# Reassessing the link between adiposity and head and neck cancer: a Mendelian randomization study

**DOI:** 10.1101/2024.11.21.24317707

**Authors:** Fernanda Morales-Berstein, Jasmine Khouja, Mark Gormley, Elmira Ebrahimi, Shama Virani, James McKay, Paul Brennan, Tom G Richardson, Caroline L Relton, George Davey Smith, M Carolina Borges, Tom Dudding, Rebecca C Richmond

## Abstract

**Background:** Adiposity has been associated with an increased risk of head and neck cancer (HNC). Although body mass index (BMI) has been inversely associated with HNC risk among smokers, this is likely due to confounding. Previous Mendelian randomization (MR) studies could not fully discount causality between adiposity and HNC due to limited statistical power. Hence, we aimed to revisit this using the largest genome-wide association study (GWAS) of HNC available, which has more granular data on HNC subsites.

**Methods:** We assessed the genetically predicted effects of BMI (N=806,834), waist-to-hip ratio (WHR; N=697,734) and waist circumference (N=462,166) on the risk of HNC (N=12,264 cases and 19,259 controls) and its subsites (oral, laryngeal, hypopharyngeal and oropharyngeal cancers) using a two-sample MR framework. We used the inverse variance weighted (IVW) MR approach and multiple sensitivity analyses including the weighted median, weighted mode, MR-Egger, MR-PRESSO, and CAUSE approaches. We also used multivariable MR (MVMR) to explore the direct effects of the adiposity measures on HNC, while accounting for smoking behaviour, a well-known HNC risk factor.

**Results:** In univariable MR, higher genetically predicted BMI increased the risk of overall HNC (IVW OR=1.17 per 1 standard deviation [1-SD] higher BMI, 95% CI 1.02–1.34, p=0.03), with no heterogeneity across subsites (Q p=0.78). However, the effect was not consistent in sensitivity analyses. The IVW effect was attenuated when smoking was included in the MVMR model (OR accounting for comprehensive smoking index=0.96 per 1-SD higher BMI, 95% CI 0.80–1.15, p=0.64) and CAUSE indicated the IVW results could be biased by correlated pleiotropy. Furthermore, we did not find a link between genetically predicted WHR (IVW OR=1.05 per 1-SD higher WHR, 95% CI 0.89–1.24, p=0.53) or waist circumference and HNC risk (IVW OR=1.01 per 1-SD higher waist circumference, 95% CI 0.85–1.21, p=0.87).

**Conclusions:** Our findings suggest that adiposity does not play a major role in HNC risk.

## Additional file 2 for "Reassessing the link between adiposity and head and neck cancer: a Mendelian randomization study" (part 1 of 3)

### Sheet: Index
Tab	Table contents
ST1	Harmonised data for main MR analyses (BMI/WHR/WC and HNC/HPC/LA/OC/OPC_NEG/OPC_POS)
ST2	Harmonised data for secondary MR analyses (four body shape principal components and HNC/HPC/LA/OC/OPC_NEG/OPC_POS)
ST3	Harmonised data for secondary MR analyses (childhood and adulthood body size and HNC/HPC/LA/OC/OPC_NEG/OPC_POS)
ST4	Harmonised data for secondary MR analyses (favourable and unfavourable adiposity and HNC/HPC/LA/OC/OPC_NEG/OPC_POS)
ST5	Harmonised data for secondary MR analyses (body fat percentage and HNC/HPC/LA/OC/OPC_NEG/OPC_POS)
ST6	Harmonised data for secondary MR analyses (adipose and brain tissue-specific BMI and HNC/HPC/LA/OC/OPC_NEG/OPC_POS)
ST7	Main (Inverse-variance weighted) and sensitivity (MR-Egger, weighted median, weighted mode) MR results
ST8	Heterogeneity test for the genetically predicted effects of adiposity (BMI/WHR/WC) on HNC risk
ST9	Pleiotropy test for the genetically predicted effects of adiposity (BMI/WHR/WC) on HNC risk
ST10	MR-PRESSO results for the genetically predicted effects of adiposity (BMI/WHR/WC) on HNC risk
ST11	Multivariable MR results for the genetically predicted effect of BMI after accounting for smoking behaviour (CSI/SI)
ST12	MR results for BMI on HNC risk after Steiger filtering SNPs more strongly associated with smoking behaviour than BMI
ST13	MR-Clust results for BMI on HNC risk
ST14	Secondary (Inverse-variance weighted, MR-Egger, weighted median, weighted mode) MR results
Abbreviations: MR, Mendelian randomization; BMI, body mass index; WHR, waist-to-hip ratio; WC, waist circumference; HNC, head and neck cancer; HPC, hypopharyngeal cancer; LA, laryngeal cancer; OC, oral cancer; OPC_NEG, human papillomavirus (HPV ) negative oropharyngeal cancer; OPC_POS, HPV positive oropharyngeal cancer; CSI, comprehensive smoking index; SI, smoking initiation

### Sheet: ST1
Supplementary Table 1. Harmonised data for main MR analyses (BMI/WHR/WC and HNC/HPC/LA/OC/OPC_NEG/OPC_POS)
	SNP	effect_allele.exposure	other_allele.exposure	effect_allele.outcome	other_allele.outcome	beta.exposure	beta.outcome	eaf.exposure	eaf.outcome	remove	palindromic	ambiguous	id.outcome	chr	pos	se.outcome	samplesize.outcome	pval.outcome	outcome	originalname.outcome	outcome.deprecated	mr_keep.outcome	data_source.outcome	proxy.outcome	target_snp.outcome	proxy_snp.outcome	target_a1.outcome	target_a2.outcome	proxy_a1.outcome	proxy_a2.outcome	chr.exposure	pos.exposure	se.exposure	pval.exposure	samplesize.exposure	exposure	mr_keep.exposure	pval_origin.exposure	id.exposure	data_source.exposure	action	SNP_index	mr_keep
BMI-HNC	rs10002111	A	G	A	G	0.0125	0.0219329	0.2227	0.233334	FALSE	FALSE	FALSE	ieu-b-5123	4	67815504	0.0218545	NA	0.315576	HNC_noukb	Head and neck cancer (excl. UKB)	Head and neck cancer (excl. UKB) || ||	TRUE	igd	NA	NA	NA	NA	NA	NA	NA	4	67815504	0.0021	1.257e-09	718668	BMI_strict	TRUE	reported	HKLPXU	textfile	2	1	TRUE
	rs10033843	A	G	A	G	0.014	-0.00421327	0.215	0.206768	FALSE	FALSE	FALSE	ieu-b-5123	4	77028783	0.022724	NA	0.852907	HNC_noukb	Head and neck cancer (excl. UKB)	Head and neck cancer (excl. UKB) || ||	TRUE	igd	NA	NA	NA	NA	NA	NA	NA	4	77028783	0.0021	1.073e-11	714618	BMI_strict	TRUE	reported	HKLPXU	textfile	2	1	TRUE
	rs10050620	T	C	T	C	-0.013	0.0118283	0.3308	0.325044	FALSE	FALSE	FALSE	ieu-b-5123	5	63927239	0.0196988	NA	0.548199	HNC_noukb	Head and neck cancer (excl. UKB)	Head and neck cancer (excl. UKB) || ||	TRUE	igd	NA	NA	NA	NA	NA	NA	NA	5	63927239	0.002	1.198e-10	484680	BMI_strict	TRUE	reported	HKLPXU	textfile	2	1	TRUE
	rs1006317	T	G	T	G	0.016	0.0242147	0.1268	0.130408	FALSE	FALSE	FALSE	ieu-b-5123	1	209552636	0.0274618	NA	0.377907	HNC_noukb	Head and neck cancer (excl. UKB)	Head and neck cancer (excl. UKB) || ||	TRUE	igd	NA	NA	NA	NA	NA	NA	NA	1	209552636	0.0026	3.749e-10	717508	BMI_strict	TRUE	reported	HKLPXU	textfile	2	1	TRUE
	rs10099330	A	G	A	G	-0.0119	-0.00705209	0.538	0.561857	FALSE	FALSE	FALSE	ieu-b-5123	8	143383694	0.0185921	NA	0.704461	HNC_noukb	Head and neck cancer (excl. UKB)	Head and neck cancer (excl. UKB) || ||	TRUE	igd	NA	NA	NA	NA	NA	NA	NA	8	143383694	0.0017	3.218e-12	714811	BMI_strict	TRUE	reported	HKLPXU	textfile	2	1	TRUE
	rs10101364	T	C	T	C	0.012	-0.0156604	0.6801	0.680732	FALSE	FALSE	FALSE	ieu-b-5123	8	20634888	0.0197573	NA	0.427988	HNC_noukb	Head and neck cancer (excl. UKB)	Head and neck cancer (excl. UKB) || ||	TRUE	igd	NA	NA	NA	NA	NA	NA	NA	8	20634888	0.0018	5.607e-11	711583	BMI_strict	TRUE	reported	HKLPXU	textfile	2	1	TRUE
	rs10121187	C	G	C	G	0.0102	0.0107771	0.509	0.519306	FALSE	TRUE	TRUE	ieu-b-5123	9	29737191	0.0183827	NA	0.5577	HNC_noukb	Head and neck cancer (excl. UKB)	Head and neck cancer (excl. UKB) || ||	TRUE	igd	NA	NA	NA	NA	NA	NA	NA	9	29737191	0.0017	2.016e-09	718682	BMI_strict	TRUE	reported	HKLPXU	textfile	2	1	FALSE
	rs10132280	A	C	A	C	-0.0214	0.054963	0.311	0.297583	FALSE	FALSE	FALSE	ieu-b-5123	14	25928179	0.020184	NA	0.00646711	HNC_noukb	Head and neck cancer (excl. UKB)	Head and neck cancer (excl. UKB) || ||	TRUE	igd	NA	NA	NA	NA	NA	NA	NA	14	25928179	0.0018	2.283e-33	806477	BMI_strict	TRUE	reported	HKLPXU	textfile	2	1	TRUE
	rs10145749	T	C	T	C	0.0161	-0.0327915	0.1549	0.142742	FALSE	FALSE	FALSE	ieu-b-5123	14	102782109	0.026385	NA	0.213939	HNC_noukb	Head and neck cancer (excl. UKB)	Head and neck cancer (excl. UKB) || ||	TRUE	igd	NA	NA	NA	NA	NA	NA	NA	14	102782109	0.0026	8.325e-10	484680	BMI_strict	TRUE	reported	HKLPXU	textfile	2	1	TRUE
	rs10168563	A	G	A	G	0.0126	0.05526	0.7031	0.706131	FALSE	FALSE	FALSE	ieu-b-5123	2	35558345	0.0204831	NA	0.00697927	HNC_noukb	Head and neck cancer (excl. UKB)	Head and neck cancer (excl. UKB) || ||	TRUE	igd	TRUE	rs10168563	rs7579183	G	A	A	G	2	35552173	0.0018	9.334e-12	718585	BMI_strict	TRUE	reported	HKLPXU	textfile	2	1	TRUE
	rs10169594	T	C	T	C	-0.012	-0.013835	0.6475	0.636924	FALSE	FALSE	FALSE	ieu-b-5123	2	41637688	0.0192142	NA	0.471503	HNC_noukb	Head and neck cancer (excl. UKB)	Head and neck cancer (excl. UKB) || ||	TRUE	igd	NA	NA	NA	NA	NA	NA	NA	2	41637688	0.0018	1.338e-11	718035	BMI_strict	TRUE	reported	HKLPXU	textfile	2	1	TRUE
	rs10182181	A	G	A	G	-0.0327	0.0022484	0.5052	0.522736	FALSE	FALSE	FALSE	ieu-b-5123	2	25150296	0.0183146	NA	0.902293	HNC_noukb	Head and neck cancer (excl. UKB)	Head and neck cancer (excl. UKB) || ||	TRUE	igd	NA	NA	NA	NA	NA	NA	NA	2	25150296	0.0016	2.45e-91	806439	BMI_strict	TRUE	reported	HKLPXU	textfile	2	1	TRUE
	rs10185199	A	G	A	G	-0.0143	-0.0249699	0.286	0.280667	FALSE	FALSE	FALSE	ieu-b-5123	2	40282202	0.0213172	NA	0.241458	HNC_noukb	Head and neck cancer (excl. UKB)	Head and neck cancer (excl. UKB) || ||	TRUE	igd	NA	NA	NA	NA	NA	NA	NA	2	40282202	0.002	3.178e-13	706553	BMI_strict	TRUE	reported	HKLPXU	textfile	2	1	TRUE
	rs10197031	T	C	T	C	-0.0161	-0.0296111	0.7262	0.716988	FALSE	FALSE	FALSE	ieu-b-5123	2	105454590	0.020532	NA	0.149248	HNC_noukb	Head and neck cancer (excl. UKB)	Head and neck cancer (excl. UKB) || ||	TRUE	igd	NA	NA	NA	NA	NA	NA	NA	2	105454590	0.0019	5.047e-18	718456	BMI_strict	TRUE	reported	HKLPXU	textfile	2	1	TRUE
	rs10261050	T	C	T	C	0.0113	-0.00149666	0.4754	0.461488	FALSE	FALSE	FALSE	ieu-b-5123	7	114337652	0.0185371	NA	0.93565	HNC_noukb	Head and neck cancer (excl. UKB)	Head and neck cancer (excl. UKB) || ||	TRUE	igd	NA	NA	NA	NA	NA	NA	NA	7	114337652	0.0017	4.533e-11	718350	BMI_strict	TRUE	reported	HKLPXU	textfile	2	1	TRUE
	rs10499694	A	G	A	G	0.013	-0.0283772	0.4935	0.482786	FALSE	FALSE	FALSE	ieu-b-5123	7	50614173	0.0184338	NA	0.123705	HNC_noukb	Head and neck cancer (excl. UKB)	Head and neck cancer (excl. UKB) || ||	TRUE	igd	NA	NA	NA	NA	NA	NA	NA	7	50614173	0.0016	1.285e-15	806696	BMI_strict	TRUE	reported	HKLPXU	textfile	2	1	TRUE
	rs10506971	A	G	A	G	-0.0142	-0.0148742	0.5521	0.538404	FALSE	FALSE	FALSE	ieu-b-5123	12	89757937	0.0187975	NA	0.428778	HNC_noukb	Head and neck cancer (excl. UKB)	Head and neck cancer (excl. UKB) || ||	TRUE	igd	NA	NA	NA	NA	NA	NA	NA	12	89757937	0.0017	4.686e-17	717231	BMI_strict	TRUE	reported	HKLPXU	textfile	2	1	TRUE
	rs10510419	T	G	T	G	-0.0168	-0.004065	0.1467	0.144281	FALSE	FALSE	FALSE	ieu-b-5123	3	12426936	0.0263133	NA	0.877228	HNC_noukb	Head and neck cancer (excl. UKB)	Head and neck cancer (excl. UKB) || ||	TRUE	igd	NA	NA	NA	NA	NA	NA	NA	3	12426936	0.0023	2.233e-13	800535	BMI_strict	TRUE	reported	HKLPXU	textfile	2	1	TRUE
	rs10518694	A	C	A	C	0.0144	-0.0175581	0.1394	0.141542	FALSE	FALSE	FALSE	ieu-b-5123	15	53072673	0.0266811	NA	0.510493	HNC_noukb	Head and neck cancer (excl. UKB)	Head and neck cancer (excl. UKB) || ||	TRUE	igd	NA	NA	NA	NA	NA	NA	NA	15	53072673	0.0024	3.431e-09	718281	BMI_strict	TRUE	reported	HKLPXU	textfile	2	1	TRUE
	rs10733682	A	G	A	G	0.0148	0.00930784	0.4594	0.48701	FALSE	FALSE	FALSE	ieu-b-5123	9	129460914	0.018776	NA	0.620085	HNC_noukb	Head and neck cancer (excl. UKB)	Head and neck cancer (excl. UKB) || ||	TRUE	igd	NA	NA	NA	NA	NA	NA	NA	9	129460914	0.0016	1.755e-19	805407	BMI_strict	TRUE	reported	HKLPXU	textfile	2	1	TRUE
	rs10741329	A	G	A	G	0.0115	0.0445447	0.6944	0.683727	FALSE	FALSE	FALSE	ieu-b-5123	11	89997796	0.0200105	NA	0.0260094	HNC_noukb	Head and neck cancer (excl. UKB)	Head and neck cancer (excl. UKB) || ||	TRUE	igd	NA	NA	NA	NA	NA	NA	NA	11	89997796	0.0018	3.914e-10	718412	BMI_strict	TRUE	reported	HKLPXU	textfile	2	1	TRUE
	rs10742752	T	C	T	C	-0.0123	0.0010939	0.3761	0.391023	FALSE	FALSE	FALSE	ieu-b-5123	11	45438374	0.0188777	NA	0.953791	HNC_noukb	Head and neck cancer (excl. UKB)	Head and neck cancer (excl. UKB) || ||	TRUE	igd	NA	NA	NA	NA	NA	NA	NA	11	45438374	0.0017	1.203e-13	806700	BMI_strict	TRUE	reported	HKLPXU	textfile	2	1	TRUE
	rs1075901	T	C	T	C	-0.0118	-0.0201931	0.4516	0.444498	FALSE	FALSE	FALSE	ieu-b-5123	17	15943910	0.0186296	NA	0.278398	HNC_noukb	Head and neck cancer (excl. UKB)	Head and neck cancer (excl. UKB) || ||	TRUE	igd	NA	NA	NA	NA	NA	NA	NA	17	15943910	0.0016	4.431e-13	806810	BMI_strict	TRUE	reported	HKLPXU	textfile	2	1	TRUE
	rs10761785	T	G	T	G	-0.0133	-0.0152854	0.5136	0.514699	FALSE	FALSE	FALSE	ieu-b-5123	10	65321147	0.0184247	NA	0.406755	HNC_noukb	Head and neck cancer (excl. UKB)	Head and neck cancer (excl. UKB) || ||	TRUE	igd	TRUE	rs10761785	rs12245149	G	T	A	C	10	65318766	0.0016	3.467e-16	806365	BMI_strict	TRUE	reported	HKLPXU	textfile	2	1	TRUE
	rs10772983	T	C	T	C	-0.01	0.0141762	0.5394	0.513347	FALSE	FALSE	FALSE	ieu-b-5123	12	17141582	0.0183695	NA	0.440276	HNC_noukb	Head and neck cancer (excl. UKB)	Head and neck cancer (excl. UKB) || ||	TRUE	igd	NA	NA	NA	NA	NA	NA	NA	12	17141582	0.0016	6.209e-10	804927	BMI_strict	TRUE	reported	HKLPXU	textfile	2	1	TRUE
	rs10779751	A	G	A	G	0.0131	-0.0056314	0.2787	0.286878	FALSE	FALSE	FALSE	ieu-b-5123	1	11284336	0.0211645	NA	0.790178	HNC_noukb	Head and neck cancer (excl. UKB)	Head and neck cancer (excl. UKB) || ||	TRUE	igd	NA	NA	NA	NA	NA	NA	NA	1	11284336	0.0018	2.657e-13	806531	BMI_strict	TRUE	reported	HKLPXU	textfile	2	1	TRUE
	rs10788494	C	G	C	G	0.0132	0.00823191	0.4835	0.494498	FALSE	TRUE	TRUE	ieu-b-5123	10	88110925	0.0183907	NA	0.654433	HNC_noukb	Head and neck cancer (excl. UKB)	Head and neck cancer (excl. UKB) || ||	TRUE	igd	NA	NA	NA	NA	NA	NA	NA	10	88110925	0.0017	5.507e-15	718328	BMI_strict	TRUE	reported	HKLPXU	textfile	2	1	FALSE
	rs10829164	T	C	T	C	0.0151	0.00938436	0.1468	0.141816	FALSE	FALSE	FALSE	ieu-b-5123	10	27318370	0.0263496	NA	0.72173	HNC_noukb	Head and neck cancer (excl. UKB)	Head and neck cancer (excl. UKB) || ||	TRUE	igd	NA	NA	NA	NA	NA	NA	NA	10	27318370	0.0024	2.365e-10	718703	BMI_strict	TRUE	reported	HKLPXU	textfile	2	1	TRUE
	rs10842240	C	G	C	G	0.0195	-0.00966448	0.1256	0.132054	FALSE	TRUE	FALSE	ieu-b-5123	12	24068456	0.0272635	NA	0.722976	HNC_noukb	Head and neck cancer (excl. UKB)	Head and neck cancer (excl. UKB) || ||	TRUE	igd	TRUE	rs10842240	rs7298352	C	G	G	C	12	24060075	0.0025	1.211e-14	718478	BMI_strict	TRUE	reported	HKLPXU	textfile	2	1	TRUE
	rs10858334	C	G	C	G	-0.0148	0.0245695	0.8484	0.860034	FALSE	TRUE	FALSE	ieu-b-5123	9	137989785	0.0268298	NA	0.359796	HNC_noukb	Head and neck cancer (excl. UKB)	Head and neck cancer (excl. UKB) || ||	TRUE	igd	NA	NA	NA	NA	NA	NA	NA	9	137989785	0.0025	4.914e-09	707975	BMI_strict	TRUE	reported	HKLPXU	textfile	2	1	TRUE
	rs10909880	T	C	T	C	-0.0135	-0.0282797	0.4522	0.449629	FALSE	FALSE	FALSE	ieu-b-5123	1	2727804	0.0186758	NA	0.129964	HNC_noukb	Head and neck cancer (excl. UKB)	Head and neck cancer (excl. UKB) || ||	TRUE	igd	NA	NA	NA	NA	NA	NA	NA	1	2727804	0.0016	2.205e-16	775594	BMI_strict	TRUE	reported	HKLPXU	textfile	2	1	TRUE
	rs10920336	A	G	A	G	-0.0101	0.0158233	0.5327	0.510067	FALSE	FALSE	FALSE	ieu-b-5123	1	202115945	0.0184689	NA	0.39158	HNC_noukb	Head and neck cancer (excl. UKB)	Head and neck cancer (excl. UKB) || ||	TRUE	igd	NA	NA	NA	NA	NA	NA	NA	1	202115945	0.0017	4.197e-09	704432	BMI_strict	TRUE	reported	HKLPXU	textfile	2	1	TRUE
	rs10920678	A	G	A	G	0.0149	0.0153878	0.425	0.430228	FALSE	FALSE	FALSE	ieu-b-5123	1	190239907	0.0185378	NA	0.406493	HNC_noukb	Head and neck cancer (excl. UKB)	Head and neck cancer (excl. UKB) || ||	TRUE	igd	NA	NA	NA	NA	NA	NA	NA	1	190239907	0.0016	7.148e-20	805921	BMI_strict	TRUE	reported	HKLPXU	textfile	2	1	TRUE
	rs10929925	A	C	A	C	-0.0142	-0.0130898	0.4105	0.43006	FALSE	FALSE	FALSE	ieu-b-5123	2	6155557	0.0186971	NA	0.483866	HNC_noukb	Head and neck cancer (excl. UKB)	Head and neck cancer (excl. UKB) || ||	TRUE	igd	NA	NA	NA	NA	NA	NA	NA	2	6155557	0.0016	3.045e-18	801209	BMI_strict	TRUE	reported	HKLPXU	textfile	2	1	TRUE
	rs10938397	A	G	A	G	-0.0322	0.00785962	0.57	0.569181	FALSE	FALSE	FALSE	ieu-b-5123	4	45182527	0.0186736	NA	0.673833	HNC_noukb	Head and neck cancer (excl. UKB)	Head and neck cancer (excl. UKB) || ||	TRUE	igd	NA	NA	NA	NA	NA	NA	NA	4	45182527	0.0016	2.42e-86	805635	BMI_strict	TRUE	reported	HKLPXU	textfile	2	1	TRUE
	rs10942267	A	G	A	G	0.0148	-0.0468938	0.6927	0.689196	FALSE	FALSE	FALSE	ieu-b-5123	5	80841914	0.0199102	NA	0.0185093	HNC_noukb	Head and neck cancer (excl. UKB)	Head and neck cancer (excl. UKB) || ||	TRUE	igd	NA	NA	NA	NA	NA	NA	NA	5	80841914	0.0018	6.532e-16	718640	BMI_strict	TRUE	reported	HKLPXU	textfile	2	1	TRUE
	rs10962550	C	G	C	G	0.0186	0.0194151	0.1756	0.185836	FALSE	TRUE	FALSE	ieu-b-5123	9	16720329	0.0239171	NA	0.416927	HNC_noukb	Head and neck cancer (excl. UKB)	Head and neck cancer (excl. UKB) || ||	TRUE	igd	NA	NA	NA	NA	NA	NA	NA	9	16720329	0.0022	5.675e-17	718060	BMI_strict	TRUE	reported	HKLPXU	textfile	2	1	TRUE
	rs10968114	A	C	A	C	0.0113	0.0101559	0.5331	0.529612	FALSE	FALSE	FALSE	ieu-b-5123	9	27800007	0.0184868	NA	0.58276	HNC_noukb	Head and neck cancer (excl. UKB)	Head and neck cancer (excl. UKB) || ||	TRUE	igd	NA	NA	NA	NA	NA	NA	NA	9	27800007	0.0017	3.302e-11	718364	BMI_strict	TRUE	reported	HKLPXU	textfile	2	1	TRUE
	rs10975933	C	G	C	G	0.0114	0.0356219	0.6634	0.687833	FALSE	TRUE	FALSE	ieu-b-5123	9	6962574	0.0199893	NA	0.0747429	HNC_noukb	Head and neck cancer (excl. UKB)	Head and neck cancer (excl. UKB) || ||	TRUE	igd	TRUE	rs10975933	rs10815490	G	C	C	T	9	6954557	0.0018	2.065e-10	718391	BMI_strict	TRUE	reported	HKLPXU	textfile	2	1	TRUE
	rs10992867	A	G	A	G	0.0162	-0.0076421	0.2687	0.258916	FALSE	FALSE	FALSE	ieu-b-5123	9	96461013	0.0211512	NA	0.71787	HNC_noukb	Head and neck cancer (excl. UKB)	Head and neck cancer (excl. UKB) || ||	TRUE	igd	NA	NA	NA	NA	NA	NA	NA	9	96461013	0.0019	3.195e-17	718610	BMI_strict	TRUE	reported	HKLPXU	textfile	2	1	TRUE
	rs11030618	T	C	T	C	0.011	-0.0076996	0.5786	0.556921	FALSE	FALSE	FALSE	ieu-b-5123	11	29243293	0.0185587	NA	0.678232	HNC_noukb	Head and neck cancer (excl. UKB)	Head and neck cancer (excl. UKB) || ||	TRUE	igd	NA	NA	NA	NA	NA	NA	NA	11	29243293	0.0017	1.673e-10	718309	BMI_strict	TRUE	reported	HKLPXU	textfile	2	1	TRUE
	rs11044430	A	T	A	T	0.0161	0.0295186	0.844	0.850547	FALSE	TRUE	FALSE	ieu-b-5123	12	19287416	0.0262427	NA	0.26066	HNC_noukb	Head and neck cancer (excl. UKB)	Head and neck cancer (excl. UKB) || ||	TRUE	igd	NA	NA	NA	NA	NA	NA	NA	12	19287416	0.0023	3.765e-12	718664	BMI_strict	TRUE	reported	HKLPXU	textfile	2	1	TRUE
	rs11066188	A	G	A	G	-0.0114	-0.0614106	0.3762	0.407228	FALSE	FALSE	FALSE	ieu-b-5123	12	112610714	0.0187271	NA	0.00104088	HNC_noukb	Head and neck cancer (excl. UKB)	Head and neck cancer (excl. UKB) || ||	TRUE	igd	NA	NA	NA	NA	NA	NA	NA	12	112610714	0.0016	3.053e-12	805492	BMI_strict	TRUE	reported	HKLPXU	textfile	2	1	TRUE
	rs11078883	C	G	C	G	-0.0126	-0.0138583	0.654	0.657435	FALSE	TRUE	FALSE	ieu-b-5123	17	2138828	0.0195666	NA	0.478781	HNC_noukb	Head and neck cancer (excl. UKB)	Head and neck cancer (excl. UKB) || ||	TRUE	igd	NA	NA	NA	NA	NA	NA	NA	17	2138828	0.0018	1.299e-12	718501	BMI_strict	TRUE	reported	HKLPXU	textfile	2	1	TRUE
	rs11105839	A	T	A	T	-0.0113	-0.0175091	0.3729	0.373216	FALSE	TRUE	FALSE	ieu-b-5123	12	91237920	0.019048	NA	0.357985	HNC_noukb	Head and neck cancer (excl. UKB)	Head and neck cancer (excl. UKB) || ||	TRUE	igd	NA	NA	NA	NA	NA	NA	NA	12	91237920	0.0017	1.248e-11	801313	BMI_strict	TRUE	reported	HKLPXU	textfile	2	1	TRUE
	rs11115176	T	C	T	C	0.0131	0.0263301	0.7839	0.76533	FALSE	FALSE	FALSE	ieu-b-5123	12	82465797	0.0216653	NA	0.224247	HNC_noukb	Head and neck cancer (excl. UKB)	Head and neck cancer (excl. UKB) || ||	TRUE	igd	NA	NA	NA	NA	NA	NA	NA	12	82465797	0.0019	6.793e-12	805743	BMI_strict	TRUE	reported	HKLPXU	textfile	2	1	TRUE
	rs11121210	T	C	T	C	-0.0111	-0.0312574	0.3445	0.368313	FALSE	FALSE	FALSE	ieu-b-5123	1	8708529	0.0192187	NA	0.103863	HNC_noukb	Head and neck cancer (excl. UKB)	Head and neck cancer (excl. UKB) || ||	TRUE	igd	NA	NA	NA	NA	NA	NA	NA	1	8708529	0.0017	2.365e-10	718632	BMI_strict	TRUE	reported	HKLPXU	textfile	2	1	TRUE
	rs11128021	A	G	A	G	-0.0181	-0.000105683	0.1615	0.145311	FALSE	FALSE	FALSE	ieu-b-5123	3	88139016	0.0261352	NA	0.996774	HNC_noukb	Head and neck cancer (excl. UKB)	Head and neck cancer (excl. UKB) || ||	TRUE	igd	NA	NA	NA	NA	NA	NA	NA	3	88139016	0.0024	1.634e-14	718699	BMI_strict	TRUE	reported	HKLPXU	textfile	2	1	TRUE
	rs11150911	A	C	A	C	0.0118	-0.0376215	0.2848	0.291632	FALSE	FALSE	FALSE	ieu-b-5123	18	73498528	0.0205813	NA	0.0675585	HNC_noukb	Head and neck cancer (excl. UKB)	Head and neck cancer (excl. UKB) || ||	TRUE	igd	NA	NA	NA	NA	NA	NA	NA	18	73498528	0.0018	3.718e-11	802197	BMI_strict	TRUE	reported	HKLPXU	textfile	2	1	TRUE
	rs11165643	T	C	T	C	0.0185	-0.016758	0.5796	0.585489	FALSE	FALSE	FALSE	ieu-b-5123	1	96924097	0.0186521	NA	0.368946	HNC_noukb	Head and neck cancer (excl. UKB)	Head and neck cancer (excl. UKB) || ||	TRUE	igd	NA	NA	NA	NA	NA	NA	NA	1	96924097	0.0016	4.493e-30	805410	BMI_strict	TRUE	reported	HKLPXU	textfile	2	1	TRUE
	rs11170468	A	C	A	C	0.013	0.000865919	0.7826	0.766773	FALSE	FALSE	FALSE	ieu-b-5123	12	39430048	0.0217788	NA	0.968285	HNC_noukb	Head and neck cancer (excl. UKB)	Head and neck cancer (excl. UKB) || ||	TRUE	igd	NA	NA	NA	NA	NA	NA	NA	12	39430048	0.0019	1.124e-11	806636	BMI_strict	TRUE	reported	HKLPXU	textfile	2	1	TRUE
	rs11218510	A	G	A	G	-0.014	0.0477191	0.3949	0.398293	FALSE	FALSE	FALSE	ieu-b-5123	11	121922587	0.0189102	NA	0.0116204	HNC_noukb	Head and neck cancer (excl. UKB)	Head and neck cancer (excl. UKB) || ||	TRUE	igd	NA	NA	NA	NA	NA	NA	NA	11	121922587	0.002	6.788e-13	484680	BMI_strict	TRUE	reported	HKLPXU	textfile	2	1	TRUE
	rs112646560	T	C	T	C	0.018	0.0203488	0.2119	0.219856	FALSE	FALSE	FALSE	ieu-b-5123	1	39560250	0.0224843	NA	0.365454	HNC_noukb	Head and neck cancer (excl. UKB)	Head and neck cancer (excl. UKB) || ||	TRUE	igd	NA	NA	NA	NA	NA	NA	NA	1	39560250	0.0023	1.29e-14	484680	BMI_strict	TRUE	reported	HKLPXU	textfile	2	1	TRUE
	rs1126930	C	G	C	G	0.0341	0.0609618	0.0339	0.0348926	FALSE	TRUE	FALSE	ieu-b-5123	12	49399132	0.0506082	NA	0.228364	HNC_noukb	Head and neck cancer (excl. UKB)	Head and neck cancer (excl. UKB) || ||	TRUE	igd	NA	NA	NA	NA	NA	NA	NA	12	49399132	0.0053	1.004e-10	484680	BMI_strict	TRUE	reported	HKLPXU	textfile	2	1	TRUE
	rs11525873	T	C	T	C	0.0232	-0.0356534	0.8995	0.904309	FALSE	FALSE	FALSE	ieu-b-5123	7	138817193	0.0314921	NA	0.257577	HNC_noukb	Head and neck cancer (excl. UKB)	Head and neck cancer (excl. UKB) || ||	TRUE	igd	NA	NA	NA	NA	NA	NA	NA	7	138817193	0.0032	2.977e-13	484680	BMI_strict	TRUE	reported	HKLPXU	textfile	2	1	TRUE
	rs11538	A	G	A	G	-0.0138	-0.00190002	0.8284	0.82355	FALSE	FALSE	FALSE	ieu-b-5123	22	18220831	0.0241248	NA	0.937225	HNC_noukb	Head and neck cancer (excl. UKB)	Head and neck cancer (excl. UKB) || ||	TRUE	igd	NA	NA	NA	NA	NA	NA	NA	22	18220831	0.0023	1.094e-09	718441	BMI_strict	TRUE	reported	HKLPXU	textfile	2	1	TRUE
	rs11577094	T	C	T	C	0.0186	-0.0412723	0.0791	0.0807823	FALSE	FALSE	FALSE	ieu-b-5123	1	38026600	0.0338925	NA	0.223323	HNC_noukb	Head and neck cancer (excl. UKB)	Head and neck cancer (excl. UKB) || ||	TRUE	igd	NA	NA	NA	NA	NA	NA	NA	1	38026600	0.003	3.275e-10	791496	BMI_strict	TRUE	reported	HKLPXU	textfile	2	1	TRUE
	rs1159692	A	C	A	C	0.0135	-0.0130816	0.4752	0.498185	FALSE	FALSE	FALSE	ieu-b-5123	5	63977815	0.0184774	NA	0.478958	HNC_noukb	Head and neck cancer (excl. UKB)	Head and neck cancer (excl. UKB) || ||	TRUE	igd	NA	NA	NA	NA	NA	NA	NA	5	63977815	0.0017	5.543e-15	717639	BMI_strict	TRUE	reported	HKLPXU	textfile	2	1	TRUE
	rs11611246	T	G	T	G	0.0223	0.102098	0.199	0.217187	FALSE	FALSE	FALSE	ieu-b-5123	12	939480	0.0225255	NA	5.8272e-06	HNC_noukb	Head and neck cancer (excl. UKB)	Head and neck cancer (excl. UKB) || ||	TRUE	igd	NA	NA	NA	NA	NA	NA	NA	12	939480	0.002	2.037e-28	793063	BMI_strict	TRUE	reported	HKLPXU	textfile	2	1	TRUE
	rs11614340	T	C	T	C	-0.0117	-0.0373016	0.7066	0.6914	FALSE	FALSE	FALSE	ieu-b-5123	12	133448391	0.0199495	NA	0.061512	HNC_noukb	Head and neck cancer (excl. UKB)	Head and neck cancer (excl. UKB) || ||	TRUE	igd	TRUE	rs11614340	rs77936594	C	T	A	G	12	133426483	0.0018	1.87e-10	718698	BMI_strict	TRUE	reported	HKLPXU	textfile	2	1	TRUE
	rs11615578	T	C	T	C	0.0117	0.00936113	0.2575	0.246238	FALSE	FALSE	FALSE	ieu-b-5123	12	121714935	0.0218854	NA	0.668844	HNC_noukb	Head and neck cancer (excl. UKB)	Head and neck cancer (excl. UKB) || ||	TRUE	igd	NA	NA	NA	NA	NA	NA	NA	12	121714935	0.002	3.036e-09	704912	BMI_strict	TRUE	reported	HKLPXU	textfile	2	1	TRUE
	rs11633626	A	C	A	C	-0.0157	-0.0162205	0.6313	0.624506	FALSE	FALSE	FALSE	ieu-b-5123	15	95271378	0.0192037	NA	0.398305	HNC_noukb	Head and neck cancer (excl. UKB)	Head and neck cancer (excl. UKB) || ||	TRUE	igd	NA	NA	NA	NA	NA	NA	NA	15	95271378	0.0018	7.272e-19	718669	BMI_strict	TRUE	reported	HKLPXU	textfile	2	1	TRUE
	rs11636611	T	C	T	C	0.0104	0.0233545	0.4981	0.496611	FALSE	FALSE	FALSE	ieu-b-5123	15	36391965	0.0185812	NA	0.208794	HNC_noukb	Head and neck cancer (excl. UKB)	Head and neck cancer (excl. UKB) || ||	TRUE	igd	NA	NA	NA	NA	NA	NA	NA	15	36391965	0.0017	8.853e-10	718657	BMI_strict	TRUE	reported	HKLPXU	textfile	2	1	TRUE
	rs116374395	A	G	A	G	0.0321	-0.0191715	0.0348	0.0361669	FALSE	FALSE	FALSE	ieu-b-5123	5	50723410	0.0491393	NA	0.696429	HNC_noukb	Head and neck cancer (excl. UKB)	Head and neck cancer (excl. UKB) || ||	TRUE	igd	NA	NA	NA	NA	NA	NA	NA	5	50723410	0.0052	7.047e-10	484680	BMI_strict	TRUE	reported	HKLPXU	textfile	2	1	TRUE
	rs11649864	A	G	A	G	0.0192	0.0362832	0.0859	0.0865032	FALSE	FALSE	FALSE	ieu-b-5123	17	56093061	0.0324447	NA	0.263435	HNC_noukb	Head and neck cancer (excl. UKB)	Head and neck cancer (excl. UKB) || ||	TRUE	igd	NA	NA	NA	NA	NA	NA	NA	17	56093061	0.003	2.524e-10	690306	BMI_strict	TRUE	reported	HKLPXU	textfile	2	1	TRUE
	rs11655587	T	C	T	C	-0.021	-0.0163504	0.3572	0.350804	FALSE	FALSE	FALSE	ieu-b-5123	17	47140794	0.0194783	NA	0.401236	HNC_noukb	Head and neck cancer (excl. UKB)	Head and neck cancer (excl. UKB) || ||	TRUE	igd	NA	NA	NA	NA	NA	NA	NA	17	47140794	0.002	6.874e-26	484680	BMI_strict	TRUE	reported	HKLPXU	textfile	2	1	TRUE
	rs11672660	T	C	T	C	-0.0338	-0.00480908	0.1871	0.204161	FALSE	FALSE	FALSE	ieu-b-5123	19	46180184	0.0228222	NA	0.833106	HNC_noukb	Head and neck cancer (excl. UKB)	Head and neck cancer (excl. UKB) || ||	TRUE	igd	NA	NA	NA	NA	NA	NA	NA	19	46180184	0.0021	6.831e-60	781854	BMI_strict	TRUE	reported	HKLPXU	textfile	2	1	TRUE
	rs11692326	T	C	T	C	0.0147	0.030616	0.2302	0.232211	FALSE	FALSE	FALSE	ieu-b-5123	2	208263279	0.0217238	NA	0.158738	HNC_noukb	Head and neck cancer (excl. UKB)	Head and neck cancer (excl. UKB) || ||	TRUE	igd	NA	NA	NA	NA	NA	NA	NA	2	208263279	0.0019	1.685e-14	801583	BMI_strict	TRUE	reported	HKLPXU	textfile	2	1	TRUE
	rs11695013	T	C	T	C	-0.0104	-0.0155504	0.632	0.640273	FALSE	FALSE	FALSE	ieu-b-5123	2	157057487	0.0192836	NA	0.420009	HNC_noukb	Head and neck cancer (excl. UKB)	Head and neck cancer (excl. UKB) || ||	TRUE	igd	NA	NA	NA	NA	NA	NA	NA	2	157057487	0.0017	2.427e-09	718650	BMI_strict	TRUE	reported	HKLPXU	textfile	2	1	TRUE
	rs11713193	A	G	A	G	0.0246	0.0471748	0.5156	0.519634	FALSE	FALSE	FALSE	ieu-b-5123	3	49924424	0.0184342	NA	0.0104945	HNC_noukb	Head and neck cancer (excl. UKB)	Head and neck cancer (excl. UKB) || ||	TRUE	igd	NA	NA	NA	NA	NA	NA	NA	3	49924424	0.0017	3.02e-48	718286	BMI_strict	TRUE	reported	HKLPXU	textfile	2	1	TRUE
	rs11739877	T	C	T	C	0.0116	0.0182235	0.6231	0.616216	FALSE	FALSE	FALSE	ieu-b-5123	5	105876806	0.0188802	NA	0.334437	HNC_noukb	Head and neck cancer (excl. UKB)	Head and neck cancer (excl. UKB) || ||	TRUE	igd	NA	NA	NA	NA	NA	NA	NA	5	105876806	0.0018	4.006e-11	718632	BMI_strict	TRUE	reported	HKLPXU	textfile	2	1	TRUE
	rs11757278	T	C	T	C	0.0133	-0.0102018	0.6961	0.690847	FALSE	FALSE	FALSE	ieu-b-5123	6	13180454	0.0199975	NA	0.609944	HNC_noukb	Head and neck cancer (excl. UKB)	Head and neck cancer (excl. UKB) || ||	TRUE	igd	NA	NA	NA	NA	NA	NA	NA	6	13180454	0.0019	6.916e-13	718346	BMI_strict	TRUE	reported	HKLPXU	textfile	2	1	TRUE
	rs11772246	T	C	T	C	0.0145	0.0374564	0.8234	0.815806	FALSE	FALSE	FALSE	ieu-b-5123	7	71603692	0.0237347	NA	0.114536	HNC_noukb	Head and neck cancer (excl. UKB)	Head and neck cancer (excl. UKB) || ||	TRUE	igd	NA	NA	NA	NA	NA	NA	NA	7	71603692	0.0022	3.689e-11	718345	BMI_strict	TRUE	reported	HKLPXU	textfile	2	1	TRUE
	rs11782074	T	G	T	G	0.0124	-0.0132055	0.3675	0.377102	FALSE	FALSE	FALSE	ieu-b-5123	8	142617096	0.0194742	NA	0.497706	HNC_noukb	Head and neck cancer (excl. UKB)	Head and neck cancer (excl. UKB) || ||	TRUE	igd	NA	NA	NA	NA	NA	NA	NA	8	142617096	0.0018	4.238e-12	717837	BMI_strict	TRUE	reported	HKLPXU	textfile	2	1	TRUE
	rs118081010	T	C	T	C	0.0518	-0.0811299	0.0165	0.0142065	FALSE	FALSE	FALSE	ieu-b-5123	11	46174948	0.0790248	NA	0.304591	HNC_noukb	Head and neck cancer (excl. UKB)	Head and neck cancer (excl. UKB) || ||	TRUE	igd	NA	NA	NA	NA	NA	NA	NA	11	46174948	0.0075	5.277e-12	484680	BMI_strict	TRUE	reported	HKLPXU	textfile	2	1	TRUE
	rs11882409	A	C	A	C	0.0121	0.00969251	0.303	0.285753	FALSE	FALSE	FALSE	ieu-b-5123	19	34019685	0.0205103	NA	0.636521	HNC_noukb	Head and neck cancer (excl. UKB)	Head and neck cancer (excl. UKB) || ||	TRUE	igd	NA	NA	NA	NA	NA	NA	NA	19	34019685	0.0019	3.309e-10	718526	BMI_strict	TRUE	reported	HKLPXU	textfile	2	1	TRUE
	rs11902450	T	C	T	C	0.0167	-0.00812539	0.1052	0.104248	FALSE	FALSE	FALSE	ieu-b-5123	2	12845368	0.0301111	NA	0.787278	HNC_noukb	Head and neck cancer (excl. UKB)	Head and neck cancer (excl. UKB) || ||	TRUE	igd	NA	NA	NA	NA	NA	NA	NA	2	12845368	0.0027	1.061e-09	718624	BMI_strict	TRUE	reported	HKLPXU	textfile	2	1	TRUE
	rs11915371	A	C	A	C	-0.0154	0.0434602	0.8019	0.793385	FALSE	FALSE	FALSE	ieu-b-5123	3	70539559	0.022938	NA	0.058134	HNC_noukb	Head and neck cancer (excl. UKB)	Head and neck cancer (excl. UKB) || ||	TRUE	igd	NA	NA	NA	NA	NA	NA	NA	3	70539559	0.0021	2.288e-13	718311	BMI_strict	TRUE	reported	HKLPXU	textfile	2	1	TRUE
	rs11921432	T	C	T	C	-0.0189	-0.00861194	0.8906	0.888488	FALSE	FALSE	FALSE	ieu-b-5123	3	35117776	0.0292659	NA	0.768555	HNC_noukb	Head and neck cancer (excl. UKB)	Head and neck cancer (excl. UKB) || ||	TRUE	igd	NA	NA	NA	NA	NA	NA	NA	3	35117776	0.0027	5.382e-12	706646	BMI_strict	TRUE	reported	HKLPXU	textfile	2	1	TRUE
	rs12072739	A	G	A	G	-0.0169	-0.0372622	0.7762	0.774189	FALSE	FALSE	FALSE	ieu-b-5123	1	98315893	0.0220019	NA	0.0903441	HNC_noukb	Head and neck cancer (excl. UKB)	Head and neck cancer (excl. UKB) || ||	TRUE	igd	NA	NA	NA	NA	NA	NA	NA	1	98315893	0.0023	1.502e-13	484680	BMI_strict	TRUE	reported	HKLPXU	textfile	2	1	TRUE
	rs12098284	T	C	T	C	0.0184	-0.0114088	0.1212	0.126713	FALSE	FALSE	FALSE	ieu-b-5123	10	76047464	0.0278804	NA	0.682387	HNC_noukb	Head and neck cancer (excl. UKB)	Head and neck cancer (excl. UKB) || ||	TRUE	igd	NA	NA	NA	NA	NA	NA	NA	10	76047464	0.0026	9.868e-13	714745	BMI_strict	TRUE	reported	HKLPXU	textfile	2	1	TRUE
	rs12140153	T	G	T	G	-0.0353	0.0706404	0.0911	0.0950141	FALSE	FALSE	FALSE	ieu-b-5123	1	62579891	0.0315952	NA	0.0253653	HNC_noukb	Head and neck cancer (excl. UKB)	Head and neck cancer (excl. UKB) || ||	TRUE	igd	NA	NA	NA	NA	NA	NA	NA	1	62579891	0.0034	1.443e-25	484680	BMI_strict	TRUE	reported	HKLPXU	textfile	2	1	TRUE
	rs12150665	T	C	T	C	0.0168	-0.00169532	0.5931	0.592987	FALSE	FALSE	FALSE	ieu-b-5123	17	34914787	0.0188646	NA	0.928392	HNC_noukb	Head and neck cancer (excl. UKB)	Head and neck cancer (excl. UKB) || ||	TRUE	igd	NA	NA	NA	NA	NA	NA	NA	17	34914787	0.0016	1.737e-24	806685	BMI_strict	TRUE	reported	HKLPXU	textfile	2	1	TRUE
	rs12259464	A	G	A	G	0.0109	-0.0195103	0.4811	0.477823	FALSE	FALSE	FALSE	ieu-b-5123	10	53680099	0.018504	NA	0.291707	HNC_noukb	Head and neck cancer (excl. UKB)	Head and neck cancer (excl. UKB) || ||	TRUE	igd	NA	NA	NA	NA	NA	NA	NA	10	53680099	0.0017	1.478e-10	716686	BMI_strict	TRUE	reported	HKLPXU	textfile	2	1	TRUE
	rs12282785	A	C	A	C	-0.0157	-0.061269	0.2204	0.217244	FALSE	FALSE	FALSE	ieu-b-5123	11	76476030	0.0225811	NA	0.00666193	HNC_noukb	Head and neck cancer (excl. UKB)	Head and neck cancer (excl. UKB) || ||	TRUE	igd	NA	NA	NA	NA	NA	NA	NA	11	76476030	0.0023	1.434e-11	484680	BMI_strict	TRUE	reported	HKLPXU	textfile	2	1	TRUE
	rs12286929	A	G	A	G	-0.0177	-0.061493	0.5007	0.463813	FALSE	FALSE	FALSE	ieu-b-5123	11	115022404	0.01849	NA	0.0008818	HNC_noukb	Head and neck cancer (excl. UKB)	Head and neck cancer (excl. UKB) || ||	TRUE	igd	NA	NA	NA	NA	NA	NA	NA	11	115022404	0.0016	1.925e-27	806583	BMI_strict	TRUE	reported	HKLPXU	textfile	2	1	TRUE
	rs12334877	A	G	A	G	-0.0144	0.00474466	0.1913	0.199731	FALSE	FALSE	FALSE	ieu-b-5123	8	67194171	0.0232234	NA	0.838115	HNC_noukb	Head and neck cancer (excl. UKB)	Head and neck cancer (excl. UKB) || ||	TRUE	igd	NA	NA	NA	NA	NA	NA	NA	8	67194171	0.0021	2.173e-11	717934	BMI_strict	TRUE	reported	HKLPXU	textfile	2	1	TRUE
	rs12364470	T	G	T	G	-0.0187	0.00496585	0.8535	0.835547	FALSE	FALSE	FALSE	ieu-b-5123	11	134601012	0.0251117	NA	0.843241	HNC_noukb	Head and neck cancer (excl. UKB)	Head and neck cancer (excl. UKB) || ||	TRUE	igd	NA	NA	NA	NA	NA	NA	NA	11	134601012	0.0022	2.18e-17	799515	BMI_strict	TRUE	reported	HKLPXU	textfile	2	1	TRUE
	rs12369179	T	C	T	C	-0.034	0.00386369	0.085	0.0933573	FALSE	FALSE	FALSE	ieu-b-5123	12	122963550	0.03197	NA	0.903807	HNC_noukb	Head and neck cancer (excl. UKB)	Head and neck cancer (excl. UKB) || ||	TRUE	igd	NA	NA	NA	NA	NA	NA	NA	12	122963550	0.0031	2.324e-28	703003	BMI_strict	TRUE	reported	HKLPXU	textfile	2	1	TRUE
	rs12421848	A	G	A	G	-0.0141	0.0148306	0.3962	0.380872	FALSE	FALSE	FALSE	ieu-b-5123	11	892089	0.0191772	NA	0.439318	HNC_noukb	Head and neck cancer (excl. UKB)	Head and neck cancer (excl. UKB) || ||	TRUE	igd	TRUE	rs12421848	rs7952102	A	G	C	T	11	891338	0.0019	3.993e-13	484680	BMI_strict	TRUE	reported	HKLPXU	textfile	2	1	TRUE
	rs12429545	A	G	A	G	0.0313	0.0344554	0.1218	0.125669	FALSE	FALSE	FALSE	ieu-b-5123	13	54102206	0.0276696	NA	0.213041	HNC_noukb	Head and neck cancer (excl. UKB)	Head and neck cancer (excl. UKB) || ||	TRUE	igd	NA	NA	NA	NA	NA	NA	NA	13	54102206	0.0024	1.419e-37	797614	BMI_strict	TRUE	reported	HKLPXU	textfile	2	1	TRUE
	rs12439632	C	G	C	G	0.0145	0.0133082	0.1682	0.151676	FALSE	TRUE	FALSE	ieu-b-5123	15	59103963	0.0257836	NA	0.605749	HNC_noukb	Head and neck cancer (excl. UKB)	Head and neck cancer (excl. UKB) || ||	TRUE	igd	NA	NA	NA	NA	NA	NA	NA	15	59103963	0.0023	3.675e-10	718615	BMI_strict	TRUE	reported	HKLPXU	textfile	2	1	TRUE
	rs12448257	A	G	A	G	0.0161	0.0162807	0.2185	0.210353	FALSE	FALSE	FALSE	ieu-b-5123	16	3599655	0.0228274	NA	0.475716	HNC_noukb	Head and neck cancer (excl. UKB)	Head and neck cancer (excl. UKB) || ||	TRUE	igd	NA	NA	NA	NA	NA	NA	NA	16	3599655	0.002	9.035e-16	797946	BMI_strict	TRUE	reported	HKLPXU	textfile	2	1	TRUE
	rs12462975	A	G	A	G	0.0193	-0.0203774	0.3243	0.319304	FALSE	FALSE	FALSE	ieu-b-5123	19	30277729	0.0198683	NA	0.30507	HNC_noukb	Head and neck cancer (excl. UKB)	Head and neck cancer (excl. UKB) || ||	TRUE	igd	TRUE	rs12462975	rs113701136	A	G	T	C	19	30272202	0.0018	1.474e-25	717340	BMI_strict	TRUE	reported	HKLPXU	textfile	2	1	TRUE
	rs12527426	A	G	A	G	0.015	-0.0164454	0.3	0.290177	FALSE	FALSE	FALSE	ieu-b-5123	6	153392908	0.0201517	NA	0.414455	HNC_noukb	Head and neck cancer (excl. UKB)	Head and neck cancer (excl. UKB) || ||	TRUE	igd	TRUE	rs12527426	rs9478384	A	G	C	T	6	153392002	0.0019	5.544e-16	717888	BMI_strict	TRUE	reported	HKLPXU	textfile	2	1	TRUE
	rs12594043	C	G	C	G	0.0102	-0.0412723	0.5205	0.515568	FALSE	TRUE	TRUE	ieu-b-5123	15	27034988	0.0185808	NA	0.0263348	HNC_noukb	Head and neck cancer (excl. UKB)	Head and neck cancer (excl. UKB) || ||	TRUE	igd	NA	NA	NA	NA	NA	NA	NA	15	27034988	0.0017	1.312e-09	718508	BMI_strict	TRUE	reported	HKLPXU	textfile	2	1	FALSE
	rs12602912	T	C	T	C	0.0166	0.00449713	0.212	0.198439	FALSE	FALSE	FALSE	ieu-b-5123	17	65870073	0.0231212	NA	0.845783	HNC_noukb	Head and neck cancer (excl. UKB)	Head and neck cancer (excl. UKB) || ||	TRUE	igd	NA	NA	NA	NA	NA	NA	NA	17	65870073	0.002	2.899e-16	788746	BMI_strict	TRUE	reported	HKLPXU	textfile	2	1	TRUE
	rs12628051	T	C	T	C	0.0161	-0.00238948	0.6407	0.655254	FALSE	FALSE	FALSE	ieu-b-5123	22	40654276	0.0193261	NA	0.901601	HNC_noukb	Head and neck cancer (excl. UKB)	Head and neck cancer (excl. UKB) || ||	TRUE	igd	NA	NA	NA	NA	NA	NA	NA	22	40654276	0.0018	2.9e-19	715009	BMI_strict	TRUE	reported	HKLPXU	textfile	2	1	TRUE
	rs12628891	T	C	T	C	-0.0115	-0.015711	0.3186	0.318082	FALSE	FALSE	FALSE	ieu-b-5123	22	38317137	0.0198889	NA	0.429565	HNC_noukb	Head and neck cancer (excl. UKB)	Head and neck cancer (excl. UKB) || ||	TRUE	igd	NA	NA	NA	NA	NA	NA	NA	22	38317137	0.0019	5.852e-10	718155	BMI_strict	TRUE	reported	HKLPXU	textfile	2	1	TRUE
	rs12635553	A	T	A	T	0.0099	0.00492556	0.486	0.494632	FALSE	TRUE	TRUE	ieu-b-5123	3	171116603	0.0187258	NA	0.792523	HNC_noukb	Head and neck cancer (excl. UKB)	Head and neck cancer (excl. UKB) || ||	TRUE	igd	TRUE	rs12635553	rs10936682	T	A	G	A	3	171113714	0.0017	4.102e-09	714859	BMI_strict	TRUE	reported	HKLPXU	textfile	2	1	FALSE
	rs12636480	T	G	T	G	0.0128	0.0170588	0.3507	0.359934	FALSE	FALSE	FALSE	ieu-b-5123	3	82719412	0.0191882	NA	0.373991	HNC_noukb	Head and neck cancer (excl. UKB)	Head and neck cancer (excl. UKB) || ||	TRUE	igd	NA	NA	NA	NA	NA	NA	NA	3	82719412	0.0018	6.96e-13	718231	BMI_strict	TRUE	reported	HKLPXU	textfile	2	1	TRUE
	rs12652212	A	G	A	G	-0.0131	-0.0163453	0.5611	0.573699	FALSE	FALSE	FALSE	ieu-b-5123	5	88808594	0.0186004	NA	0.379532	HNC_noukb	Head and neck cancer (excl. UKB)	Head and neck cancer (excl. UKB) || ||	TRUE	igd	NA	NA	NA	NA	NA	NA	NA	5	88808594	0.0016	1.633e-15	806515	BMI_strict	TRUE	reported	HKLPXU	textfile	2	1	TRUE
	rs1268065	A	G	A	G	-0.01	0.019577	0.5	0.476632	FALSE	FALSE	FALSE	ieu-b-5123	6	126042783	0.018469	NA	0.289148	HNC_noukb	Head and neck cancer (excl. UKB)	Head and neck cancer (excl. UKB) || ||	TRUE	igd	NA	NA	NA	NA	NA	NA	NA	6	126042783	0.0016	7.119e-10	786277	BMI_strict	TRUE	reported	HKLPXU	textfile	2	1	TRUE
	rs12680842	A	G	A	G	0.0142	0.00481955	0.6839	0.678672	FALSE	FALSE	FALSE	ieu-b-5123	8	95582606	0.0196343	NA	0.806096	HNC_noukb	Head and neck cancer (excl. UKB)	Head and neck cancer (excl. UKB) || ||	TRUE	igd	NA	NA	NA	NA	NA	NA	NA	8	95582606	0.0017	3.411e-16	800300	BMI_strict	TRUE	reported	HKLPXU	textfile	2	1	TRUE
	rs12681792	A	C	A	C	0.015	-0.00640518	0.2024	0.1946	FALSE	FALSE	FALSE	ieu-b-5123	8	62054463	0.0234365	NA	0.784623	HNC_noukb	Head and neck cancer (excl. UKB)	Head and neck cancer (excl. UKB) || ||	TRUE	igd	NA	NA	NA	NA	NA	NA	NA	8	62054463	0.0021	2.883e-12	717806	BMI_strict	TRUE	reported	HKLPXU	textfile	2	1	TRUE
	rs12692596	T	C	T	C	0.012	0.00179042	0.3618	0.371301	FALSE	FALSE	FALSE	ieu-b-5123	2	161265910	0.0189716	NA	0.924812	HNC_noukb	Head and neck cancer (excl. UKB)	Head and neck cancer (excl. UKB) || ||	TRUE	igd	NA	NA	NA	NA	NA	NA	NA	2	161265910	0.0017	1.032e-12	806739	BMI_strict	TRUE	reported	HKLPXU	textfile	2	1	TRUE
	rs12714199	T	C	T	C	-0.0141	-0.0222875	0.6146	0.622505	FALSE	FALSE	FALSE	ieu-b-5123	2	86812549	0.019026	NA	0.241428	HNC_noukb	Head and neck cancer (excl. UKB)	Head and neck cancer (excl. UKB) || ||	TRUE	igd	NA	NA	NA	NA	NA	NA	NA	2	86812549	0.0017	3.219e-16	718671	BMI_strict	TRUE	reported	HKLPXU	textfile	2	1	TRUE
	rs12765914	T	C	T	C	0.0226	0.00760991	0.0801	0.0856343	FALSE	FALSE	FALSE	ieu-b-5123	10	34013507	0.0329646	NA	0.817431	HNC_noukb	Head and neck cancer (excl. UKB)	Head and neck cancer (excl. UKB) || ||	TRUE	igd	NA	NA	NA	NA	NA	NA	NA	10	34013507	0.0031	1.96e-13	718619	BMI_strict	TRUE	reported	HKLPXU	textfile	2	1	TRUE
	rs12868881	A	T	A	T	0.0138	-0.00549765	0.4066	0.419174	FALSE	TRUE	FALSE	ieu-b-5123	13	112218924	0.0188287	NA	0.7703	HNC_noukb	Head and neck cancer (excl. UKB)	Head and neck cancer (excl. UKB) || ||	TRUE	igd	NA	NA	NA	NA	NA	NA	NA	13	112218924	0.0017	1.401e-15	718650	BMI_strict	TRUE	reported	HKLPXU	textfile	2	1	TRUE
	rs12888545	A	G	A	G	-0.0133	0.0307048	0.7464	0.751846	FALSE	FALSE	FALSE	ieu-b-5123	14	88308044	0.021332	NA	0.150043	HNC_noukb	Head and neck cancer (excl. UKB)	Head and neck cancer (excl. UKB) || ||	TRUE	igd	NA	NA	NA	NA	NA	NA	NA	14	88308044	0.002	1.764e-11	718431	BMI_strict	TRUE	reported	HKLPXU	textfile	2	1	TRUE
	rs12914623	C	G	C	G	-0.0159	0.0369491	0.2722	0.261162	FALSE	TRUE	FALSE	ieu-b-5123	15	80993570	0.021016	NA	0.0787245	HNC_noukb	Head and neck cancer (excl. UKB)	Head and neck cancer (excl. UKB) || ||	TRUE	igd	NA	NA	NA	NA	NA	NA	NA	15	80993570	0.0019	1.999e-16	718054	BMI_strict	TRUE	reported	HKLPXU	textfile	2	1	TRUE
	rs12922346	C	G	C	G	0.0133	-0.0294573	0.2641	0.269443	FALSE	TRUE	FALSE	ieu-b-5123	16	82438337	0.020905	NA	0.158805	HNC_noukb	Head and neck cancer (excl. UKB)	Head and neck cancer (excl. UKB) || ||	TRUE	igd	NA	NA	NA	NA	NA	NA	NA	16	82438337	0.002	1.482e-11	716945	BMI_strict	TRUE	reported	HKLPXU	textfile	2	1	TRUE
	rs12926250	T	G	T	G	0.018	-0.028004	0.1051	0.0999445	FALSE	FALSE	FALSE	ieu-b-5123	16	72213316	0.0308136	NA	0.363445	HNC_noukb	Head and neck cancer (excl. UKB)	Head and neck cancer (excl. UKB) || ||	TRUE	igd	NA	NA	NA	NA	NA	NA	NA	16	72213316	0.0028	1.784e-10	718628	BMI_strict	TRUE	reported	HKLPXU	textfile	2	1	TRUE
	rs12939549	A	G	A	G	0.018	-0.025596	0.5572	0.559695	FALSE	FALSE	FALSE	ieu-b-5123	17	78611724	0.0184415	NA	0.165149	HNC_noukb	Head and neck cancer (excl. UKB)	Head and neck cancer (excl. UKB) || ||	TRUE	igd	NA	NA	NA	NA	NA	NA	NA	17	78611724	0.0016	3.681e-28	806064	BMI_strict	TRUE	reported	HKLPXU	textfile	2	1	TRUE
	rs1296328	A	C	A	C	0.0166	0.0113948	0.4464	0.449969	FALSE	FALSE	FALSE	ieu-b-5123	4	137083193	0.0186281	NA	0.540736	HNC_noukb	Head and neck cancer (excl. UKB)	Head and neck cancer (excl. UKB) || ||	TRUE	igd	NA	NA	NA	NA	NA	NA	NA	4	137083193	0.0017	3.486e-22	717741	BMI_strict	TRUE	reported	HKLPXU	textfile	2	1	TRUE
	rs12981256	A	G	A	G	0.0151	0.00545922	0.5284	0.524214	FALSE	FALSE	FALSE	ieu-b-5123	19	1865901	0.0192874	NA	0.777141	HNC_noukb	Head and neck cancer (excl. UKB)	Head and neck cancer (excl. UKB) || ||	TRUE	igd	NA	NA	NA	NA	NA	NA	NA	19	1865901	0.0017	1.432e-18	715373	BMI_strict	TRUE	reported	HKLPXU	textfile	2	1	TRUE
	rs12987009	A	T	A	T	-0.0109	-0.0296864	0.5851	0.566322	FALSE	TRUE	TRUE	ieu-b-5123	2	219658170	0.01874	NA	0.113167	HNC_noukb	Head and neck cancer (excl. UKB)	Head and neck cancer (excl. UKB) || ||	TRUE	igd	NA	NA	NA	NA	NA	NA	NA	2	219658170	0.0017	1.834e-10	717653	BMI_strict	TRUE	reported	HKLPXU	textfile	2	1	FALSE
	rs13021737	A	G	A	G	-0.0578	-0.0239137	0.1567	0.172386	FALSE	FALSE	FALSE	ieu-b-5123	2	632348	0.0245922	NA	0.330846	HNC_noukb	Head and neck cancer (excl. UKB)	Head and neck cancer (excl. UKB) || ||	TRUE	igd	NA	NA	NA	NA	NA	NA	NA	2	632348	0.0021	2.89e-161	802967	BMI_strict	TRUE	reported	HKLPXU	textfile	2	1	TRUE
	rs13033310	A	G	A	G	0.0146	-0.0200869	0.2519	0.251579	FALSE	FALSE	FALSE	ieu-b-5123	2	133523605	0.0211279	NA	0.341741	HNC_noukb	Head and neck cancer (excl. UKB)	Head and neck cancer (excl. UKB) || ||	TRUE	igd	NA	NA	NA	NA	NA	NA	NA	2	133523605	0.0022	3.395e-11	484680	BMI_strict	TRUE	reported	HKLPXU	textfile	2	1	TRUE
	rs13047416	C	G	C	G	0.0152	0.000767627	0.6263	0.621885	FALSE	TRUE	FALSE	ieu-b-5123	21	40309436	0.0190831	NA	0.967913	HNC_noukb	Head and neck cancer (excl. UKB)	Head and neck cancer (excl. UKB) || ||	TRUE	igd	NA	NA	NA	NA	NA	NA	NA	21	40309436	0.0018	6.934e-18	717914	BMI_strict	TRUE	reported	HKLPXU	textfile	2	1	TRUE
	rs13107325	T	C	T	C	0.0468	-0.0760244	0.082	0.0751201	FALSE	FALSE	FALSE	ieu-b-5123	4	103188709	0.0351444	NA	0.030526	HNC_noukb	Head and neck cancer (excl. UKB)	Head and neck cancer (excl. UKB) || ||	TRUE	igd	NA	NA	NA	NA	NA	NA	NA	4	103188709	0.0032	3.805e-47	806141	BMI_strict	TRUE	reported	HKLPXU	textfile	2	1	TRUE
	rs13110266	A	G	A	G	-0.0124	0.0029259	0.4037	0.406364	FALSE	FALSE	FALSE	ieu-b-5123	4	162129844	0.0189145	NA	0.877065	HNC_noukb	Head and neck cancer (excl. UKB)	Head and neck cancer (excl. UKB) || ||	TRUE	igd	NA	NA	NA	NA	NA	NA	NA	4	162129844	0.0016	3.956e-14	806749	BMI_strict	TRUE	reported	HKLPXU	textfile	2	1	TRUE
	rs13174863	A	G	A	G	-0.0197	-0.0134348	0.8542	0.849886	FALSE	FALSE	FALSE	ieu-b-5123	5	139080745	0.0259585	NA	0.604774	HNC_noukb	Head and neck cancer (excl. UKB)	Head and neck cancer (excl. UKB) || ||	TRUE	igd	NA	NA	NA	NA	NA	NA	NA	5	139080745	0.0023	1.939e-17	793550	BMI_strict	TRUE	reported	HKLPXU	textfile	2	1	TRUE
	rs13186194	T	C	T	C	0.01	-0.00399079	0.6169	0.62448	FALSE	FALSE	FALSE	ieu-b-5123	5	60795485	0.0191318	NA	0.834765	HNC_noukb	Head and neck cancer (excl. UKB)	Head and neck cancer (excl. UKB) || ||	TRUE	igd	NA	NA	NA	NA	NA	NA	NA	5	60795485	0.0017	2.197e-09	806614	BMI_strict	TRUE	reported	HKLPXU	textfile	2	1	TRUE
	rs13191362	A	G	A	G	0.0235	0.0543903	0.8572	0.876985	FALSE	FALSE	FALSE	ieu-b-5123	6	163033350	0.0281299	NA	0.0531692	HNC_noukb	Head and neck cancer (excl. UKB)	Head and neck cancer (excl. UKB) || ||	TRUE	igd	NA	NA	NA	NA	NA	NA	NA	6	163033350	0.0025	4.079e-21	806582	BMI_strict	TRUE	reported	HKLPXU	textfile	2	1	TRUE
	rs13240600	A	G	A	G	0.018	0.0617536	0.8343	0.846032	FALSE	FALSE	FALSE	ieu-b-5123	7	99064466	0.0256425	NA	0.0160288	HNC_noukb	Head and neck cancer (excl. UKB)	Head and neck cancer (excl. UKB) || ||	TRUE	igd	NA	NA	NA	NA	NA	NA	NA	7	99064466	0.0022	7.904e-16	718601	BMI_strict	TRUE	reported	HKLPXU	textfile	2	1	TRUE
	rs13245051	A	G	A	G	0.015	0.0224751	0.4557	0.44952	FALSE	FALSE	FALSE	ieu-b-5123	7	113362799	0.0187154	NA	0.229796	HNC_noukb	Head and neck cancer (excl. UKB)	Head and neck cancer (excl. UKB) || ||	TRUE	igd	NA	NA	NA	NA	NA	NA	NA	7	113362799	0.0017	1.121e-18	714046	BMI_strict	TRUE	reported	HKLPXU	textfile	2	1	TRUE
	rs13263601	A	C	A	C	-0.0145	0.0462923	0.6585	0.649565	FALSE	FALSE	FALSE	ieu-b-5123	8	14095900	0.0192622	NA	0.0162495	HNC_noukb	Head and neck cancer (excl. UKB)	Head and neck cancer (excl. UKB) || ||	TRUE	igd	NA	NA	NA	NA	NA	NA	NA	8	14095900	0.0018	4.867e-16	714980	BMI_strict	TRUE	reported	HKLPXU	textfile	2	1	TRUE
	rs1327259	A	G	A	G	0.0157	-0.0154417	0.6096	0.610857	FALSE	FALSE	FALSE	ieu-b-5123	6	51177811	0.0188778	NA	0.413368	HNC_noukb	Head and neck cancer (excl. UKB)	Head and neck cancer (excl. UKB) || ||	TRUE	igd	NA	NA	NA	NA	NA	NA	NA	6	51177811	0.0017	1.465e-19	718295	BMI_strict	TRUE	reported	HKLPXU	textfile	2	1	TRUE
	rs13296413	T	C	T	C	-0.0148	0.0506968	0.3811	0.371332	FALSE	FALSE	FALSE	ieu-b-5123	9	37258105	0.019061	NA	0.00782078	HNC_noukb	Head and neck cancer (excl. UKB)	Head and neck cancer (excl. UKB) || ||	TRUE	igd	NA	NA	NA	NA	NA	NA	NA	9	37258105	0.0017	2.49e-17	718610	BMI_strict	TRUE	reported	HKLPXU	textfile	2	1	TRUE
	rs1346841	A	G	A	G	-0.0126	0.0172974	0.4116	0.401257	FALSE	FALSE	FALSE	ieu-b-5123	4	65651730	0.0186796	NA	0.354441	HNC_noukb	Head and neck cancer (excl. UKB)	Head and neck cancer (excl. UKB) || ||	TRUE	igd	NA	NA	NA	NA	NA	NA	NA	4	65651730	0.0017	3.183e-13	718293	BMI_strict	TRUE	reported	HKLPXU	textfile	2	1	TRUE
	rs1350430	T	C	T	C	-0.0125	0.0313978	0.5328	0.543705	FALSE	FALSE	FALSE	ieu-b-5123	12	41819215	0.0184416	NA	0.0886523	HNC_noukb	Head and neck cancer (excl. UKB)	Head and neck cancer (excl. UKB) || ||	TRUE	igd	NA	NA	NA	NA	NA	NA	NA	12	41819215	0.0017	2.075e-13	718510	BMI_strict	TRUE	reported	HKLPXU	textfile	2	1	TRUE
	rs1356506	T	C	T	C	0.0137	-0.029774	0.6287	0.628603	FALSE	FALSE	FALSE	ieu-b-5123	18	40708038	0.0190605	NA	0.11827	HNC_noukb	Head and neck cancer (excl. UKB)	Head and neck cancer (excl. UKB) || ||	TRUE	igd	NA	NA	NA	NA	NA	NA	NA	18	40708038	0.0018	8.394e-15	718632	BMI_strict	TRUE	reported	HKLPXU	textfile	2	1	TRUE
	rs1358980	T	C	T	C	-0.0129	-0.00186299	0.4735	0.474364	FALSE	FALSE	FALSE	ieu-b-5123	6	43764551	0.0185718	NA	0.920096	HNC_noukb	Head and neck cancer (excl. UKB)	Head and neck cancer (excl. UKB) || ||	TRUE	igd	NA	NA	NA	NA	NA	NA	NA	6	43764551	0.0017	5.151e-15	797930	BMI_strict	TRUE	reported	HKLPXU	textfile	2	1	TRUE
	rs1383592	A	G	A	G	0.0122	0.00483201	0.212	0.203705	FALSE	FALSE	FALSE	ieu-b-5123	8	106430676	0.022747	NA	0.831777	HNC_noukb	Head and neck cancer (excl. UKB)	Head and neck cancer (excl. UKB) || ||	TRUE	igd	NA	NA	NA	NA	NA	NA	NA	8	106430676	0.0021	4.92e-09	718467	BMI_strict	TRUE	reported	HKLPXU	textfile	2	1	TRUE
	rs1409818	T	C	T	C	0.0195	-0.0304723	0.1074	0.102916	FALSE	FALSE	FALSE	ieu-b-5123	20	21381121	0.0302315	NA	0.31347	HNC_noukb	Head and neck cancer (excl. UKB)	Head and neck cancer (excl. UKB) || ||	TRUE	igd	NA	NA	NA	NA	NA	NA	NA	20	21381121	0.0028	2.589e-12	718603	BMI_strict	TRUE	reported	HKLPXU	textfile	2	1	TRUE
	rs1412235	C	G	C	G	0.0237	0.00771305	0.3151	0.318211	FALSE	TRUE	FALSE	ieu-b-5123	9	28410996	0.0199198	NA	0.698604	HNC_noukb	Head and neck cancer (excl. UKB)	Head and neck cancer (excl. UKB) || ||	TRUE	igd	NA	NA	NA	NA	NA	NA	NA	9	28410996	0.0017	2.277e-42	804074	BMI_strict	TRUE	reported	HKLPXU	textfile	2	1	TRUE
	rs1421334	A	C	A	C	0.0135	0.0122329	0.4546	0.459912	FALSE	FALSE	FALSE	ieu-b-5123	8	30865733	0.0186764	NA	0.512471	HNC_noukb	Head and neck cancer (excl. UKB)	Head and neck cancer (excl. UKB) || ||	TRUE	igd	NA	NA	NA	NA	NA	NA	NA	8	30865733	0.0017	3.111e-15	717941	BMI_strict	TRUE	reported	HKLPXU	textfile	2	1	TRUE
	rs1436344	C	G	C	G	0.0147	-0.00679729	0.5703	0.587208	FALSE	TRUE	TRUE	ieu-b-5123	3	104606144	0.0188679	NA	0.718654	HNC_noukb	Head and neck cancer (excl. UKB)	Head and neck cancer (excl. UKB) || ||	TRUE	igd	NA	NA	NA	NA	NA	NA	NA	3	104606144	0.0017	1.07e-17	718660	BMI_strict	TRUE	reported	HKLPXU	textfile	2	1	FALSE
	rs1437842	A	G	A	G	-0.0106	0.0142223	0.4907	0.482553	FALSE	FALSE	FALSE	ieu-b-5123	4	173597016	0.018477	NA	0.441461	HNC_noukb	Head and neck cancer (excl. UKB)	Head and neck cancer (excl. UKB) || ||	TRUE	igd	NA	NA	NA	NA	NA	NA	NA	4	173597016	0.0017	8.494e-10	705988	BMI_strict	TRUE	reported	HKLPXU	textfile	2	1	TRUE
	rs1441264	A	G	A	G	0.0174	0.016716	0.5846	0.596029	FALSE	FALSE	FALSE	ieu-b-5123	13	79580919	0.0187828	NA	0.373488	HNC_noukb	Head and neck cancer (excl. UKB)	Head and neck cancer (excl. UKB) || ||	TRUE	igd	NA	NA	NA	NA	NA	NA	NA	13	79580919	0.0017	7.603e-25	794966	BMI_strict	TRUE	reported	HKLPXU	textfile	2	1	TRUE
	rs1451077	A	G	A	G	-0.0169	0.0112948	0.5776	0.5755	FALSE	FALSE	FALSE	ieu-b-5123	2	147901207	0.0188303	NA	0.548626	HNC_noukb	Head and neck cancer (excl. UKB)	Head and neck cancer (excl. UKB) || ||	TRUE	igd	NA	NA	NA	NA	NA	NA	NA	2	147901207	0.0019	1.426e-18	484680	BMI_strict	TRUE	reported	HKLPXU	textfile	2	1	TRUE
	rs147568678	T	C	T	C	0.0134	0.0100249	0.7684	0.76675	FALSE	FALSE	FALSE	ieu-b-5123	10	93061851	0.0221749	NA	0.651208	HNC_noukb	Head and neck cancer (excl. UKB)	Head and neck cancer (excl. UKB) || ||	TRUE	igd	NA	NA	NA	NA	NA	NA	NA	10	93061851	0.0023	3.422e-09	484680	BMI_strict	TRUE	reported	HKLPXU	textfile	2	1	TRUE
	rs1477199	A	G	A	G	-0.0221	0.0433901	0.8426	0.85906	FALSE	FALSE	FALSE	ieu-b-5123	16	53712135	0.0265131	NA	0.101724	HNC_noukb	Head and neck cancer (excl. UKB)	Head and neck cancer (excl. UKB) || ||	TRUE	igd	NA	NA	NA	NA	NA	NA	NA	16	53712135	0.0023	5.145e-21	806707	BMI_strict	TRUE	reported	HKLPXU	textfile	2	1	TRUE
	rs1492014	T	C	T	C	-0.0171	-0.0134719	0.5674	0.577971	FALSE	FALSE	FALSE	ieu-b-5123	3	94071481	0.0187122	NA	0.471554	HNC_noukb	Head and neck cancer (excl. UKB)	Head and neck cancer (excl. UKB) || ||	TRUE	igd	NA	NA	NA	NA	NA	NA	NA	3	94071481	0.0017	1.442e-23	718371	BMI_strict	TRUE	reported	HKLPXU	textfile	2	1	TRUE
	rs1492767	T	C	T	C	0.0095	0.00742222	0.4681	0.498656	FALSE	FALSE	FALSE	ieu-b-5123	4	55221467	0.0185649	NA	0.689304	HNC_noukb	Head and neck cancer (excl. UKB)	Head and neck cancer (excl. UKB) || ||	TRUE	igd	NA	NA	NA	NA	NA	NA	NA	4	55221467	0.0016	3.546e-09	806046	BMI_strict	TRUE	reported	HKLPXU	textfile	2	1	TRUE
	rs1501673	A	G	A	G	0.0289	0.00148213	0.1355	0.134386	FALSE	FALSE	FALSE	ieu-b-5123	5	87963600	0.0269751	NA	0.956183	HNC_noukb	Head and neck cancer (excl. UKB)	Head and neck cancer (excl. UKB) || ||	TRUE	igd	NA	NA	NA	NA	NA	NA	NA	5	87963600	0.0025	2.725e-31	718652	BMI_strict	TRUE	reported	HKLPXU	textfile	2	1	TRUE
	rs1522569	T	G	T	G	0.0141	-0.072267	0.8183	0.815014	FALSE	FALSE	FALSE	ieu-b-5123	4	171632637	0.0236923	NA	0.00228665	HNC_noukb	Head and neck cancer (excl. UKB)	Head and neck cancer (excl. UKB) || ||	TRUE	igd	NA	NA	NA	NA	NA	NA	NA	4	171632637	0.0022	1.599e-10	718485	BMI_strict	TRUE	reported	HKLPXU	textfile	2	1	TRUE
	rs1559673	A	C	A	C	0.0359	-0.0803382	0.9688	0.975278	FALSE	FALSE	FALSE	ieu-b-5123	15	62156514	0.0584086	NA	0.168992	HNC_noukb	Head and neck cancer (excl. UKB)	Head and neck cancer (excl. UKB) || ||	TRUE	igd	NA	NA	NA	NA	NA	NA	NA	15	62156514	0.0049	2.212e-13	791967	BMI_strict	TRUE	reported	HKLPXU	textfile	2	1	TRUE
	rs156201	C	G	C	G	0.0124	-0.0166395	0.7459	0.750121	FALSE	TRUE	FALSE	ieu-b-5123	6	104847441	0.0213636	NA	0.436056	HNC_noukb	Head and neck cancer (excl. UKB)	Head and neck cancer (excl. UKB) || ||	TRUE	igd	NA	NA	NA	NA	NA	NA	NA	6	104847441	0.0019	1.646e-10	718454	BMI_strict	TRUE	reported	HKLPXU	textfile	2	1	TRUE
	rs16851483	T	G	T	G	0.0352	0.0565725	0.0717	0.0649201	FALSE	FALSE	FALSE	ieu-b-5123	3	141275436	0.0373376	NA	0.129732	HNC_noukb	Head and neck cancer (excl. UKB)	Head and neck cancer (excl. UKB) || ||	TRUE	igd	NA	NA	NA	NA	NA	NA	NA	3	141275436	0.0034	4.869e-25	718609	BMI_strict	TRUE	reported	HKLPXU	textfile	2	1	TRUE
	rs16906838	T	C	T	C	-0.0247	-0.00141649	0.0486	0.0497213	FALSE	FALSE	FALSE	ieu-b-5123	8	138213836	0.0425552	NA	0.973447	HNC_noukb	Head and neck cancer (excl. UKB)	Head and neck cancer (excl. UKB) || ||	TRUE	igd	NA	NA	NA	NA	NA	NA	NA	8	138213836	0.004	4.305e-10	706788	BMI_strict	TRUE	reported	HKLPXU	textfile	2	1	TRUE
	rs17024393	T	C	T	C	-0.0644	-0.0291491	0.9689	0.968758	FALSE	FALSE	FALSE	ieu-b-5123	1	110154688	0.0527368	NA	0.58045	HNC_noukb	Head and neck cancer (excl. UKB)	Head and neck cancer (excl. UKB) || ||	TRUE	igd	NA	NA	NA	NA	NA	NA	NA	1	110154688	0.0049	7.105e-39	782554	BMI_strict	TRUE	reported	HKLPXU	textfile	2	1	TRUE
	rs17094222	T	C	T	C	-0.0173	0.00612188	0.7912	0.792587	FALSE	FALSE	FALSE	ieu-b-5123	10	102395440	0.0227215	NA	0.787599	HNC_noukb	Head and neck cancer (excl. UKB)	Head and neck cancer (excl. UKB) || ||	TRUE	igd	NA	NA	NA	NA	NA	NA	NA	10	102395440	0.002	4.043e-18	806450	BMI_strict	TRUE	reported	HKLPXU	textfile	2	1	TRUE
	rs17149254	T	C	T	C	0.0238	-0.0168118	0.2051	0.172566	FALSE	FALSE	FALSE	ieu-b-5123	7	76691994	0.0251764	NA	0.504285	HNC_noukb	Head and neck cancer (excl. UKB)	Head and neck cancer (excl. UKB) || ||	TRUE	igd	TRUE	rs17149254	rs56076430	T	C	C	G	7	76634463	0.0023	2.993e-25	654047	BMI_strict	TRUE	reported	HKLPXU	textfile	2	1	TRUE
	rs17182027	A	G	A	G	-0.011	0.0124865	0.5647	0.556006	FALSE	FALSE	FALSE	ieu-b-5123	14	73348130	0.018573	NA	0.501398	HNC_noukb	Head and neck cancer (excl. UKB)	Head and neck cancer (excl. UKB) || ||	TRUE	igd	NA	NA	NA	NA	NA	NA	NA	14	73348130	0.0017	1.46e-10	717831	BMI_strict	TRUE	reported	HKLPXU	textfile	2	1	TRUE
	rs17207196	T	C	T	C	-0.022	-0.0247972	0.42	0.392636	FALSE	FALSE	FALSE	ieu-b-5123	7	75101065	0.0197623	NA	0.209562	HNC_noukb	Head and neck cancer (excl. UKB)	Head and neck cancer (excl. UKB) || ||	TRUE	igd	NA	NA	NA	NA	NA	NA	NA	7	75101065	0.0017	1.576e-36	694986	BMI_strict	TRUE	reported	HKLPXU	textfile	2	1	TRUE
	rs1721447	T	G	T	G	-0.01	-0.0131644	0.5096	0.532556	FALSE	FALSE	FALSE	ieu-b-5123	7	109214139	0.0184426	NA	0.475349	HNC_noukb	Head and neck cancer (excl. UKB)	Head and neck cancer (excl. UKB) || ||	TRUE	igd	NA	NA	NA	NA	NA	NA	NA	7	109214139	0.0017	3.793e-09	718656	BMI_strict	TRUE	reported	HKLPXU	textfile	2	1	TRUE
	rs17367750	T	C	T	C	-0.0122	-0.0113684	0.3117	0.322841	FALSE	FALSE	FALSE	ieu-b-5123	4	140782542	0.0198009	NA	0.565874	HNC_noukb	Head and neck cancer (excl. UKB)	Head and neck cancer (excl. UKB) || ||	TRUE	igd	NA	NA	NA	NA	NA	NA	NA	4	140782542	0.0018	1.969e-11	718303	BMI_strict	TRUE	reported	HKLPXU	textfile	2	1	TRUE
	rs17405603	A	T	A	T	-0.0125	-0.000530888	0.7062	0.700698	FALSE	TRUE	FALSE	ieu-b-5123	5	144608340	0.020447	NA	0.979286	HNC_noukb	Head and neck cancer (excl. UKB)	Head and neck cancer (excl. UKB) || ||	TRUE	igd	NA	NA	NA	NA	NA	NA	NA	5	144608340	0.0019	4.427e-11	716852	BMI_strict	TRUE	reported	HKLPXU	textfile	2	1	TRUE
	rs17405819	T	C	T	C	0.0211	-0.0139803	0.6845	0.696241	FALSE	FALSE	FALSE	ieu-b-5123	8	76806584	0.0199592	NA	0.48365	HNC_noukb	Head and neck cancer (excl. UKB)	Head and neck cancer (excl. UKB) || ||	TRUE	igd	NA	NA	NA	NA	NA	NA	NA	8	76806584	0.0018	6.04e-33	806765	BMI_strict	TRUE	reported	HKLPXU	textfile	2	1	TRUE
	rs1750307	A	T	A	T	0.0129	-0.00527845	0.3655	0.365574	FALSE	TRUE	FALSE	ieu-b-5123	1	156488420	0.0191775	NA	0.78313	HNC_noukb	Head and neck cancer (excl. UKB)	Head and neck cancer (excl. UKB) || ||	TRUE	igd	NA	NA	NA	NA	NA	NA	NA	1	156488420	0.0018	2.778e-13	718639	BMI_strict	TRUE	reported	HKLPXU	textfile	2	1	TRUE
	rs17636031	T	C	T	C	-0.0154	0.00329133	0.7244	0.718924	FALSE	FALSE	FALSE	ieu-b-5123	10	126594078	0.0208074	NA	0.874314	HNC_noukb	Head and neck cancer (excl. UKB)	Head and neck cancer (excl. UKB) || ||	TRUE	igd	NA	NA	NA	NA	NA	NA	NA	10	126594078	0.0018	3.87e-17	798189	BMI_strict	TRUE	reported	HKLPXU	textfile	2	1	TRUE
	rs17681451	A	G	A	G	-0.0225	-0.0425112	0.0762	0.0806106	FALSE	FALSE	FALSE	ieu-b-5123	3	114399296	0.0338632	NA	0.209341	HNC_noukb	Head and neck cancer (excl. UKB)	Head and neck cancer (excl. UKB) || ||	TRUE	igd	NA	NA	NA	NA	NA	NA	NA	3	114399296	0.0031	7.37e-13	718679	BMI_strict	TRUE	reported	HKLPXU	textfile	2	1	TRUE
	rs17724992	A	G	A	G	0.0172	0.0215486	0.7197	0.737774	FALSE	FALSE	FALSE	ieu-b-5123	19	18454825	0.0210065	NA	0.304983	HNC_noukb	Head and neck cancer (excl. UKB)	Head and neck cancer (excl. UKB) || ||	TRUE	igd	NA	NA	NA	NA	NA	NA	NA	19	18454825	0.0018	5.232e-21	804268	BMI_strict	TRUE	reported	HKLPXU	textfile	2	1	TRUE
	rs17783165	T	C	T	C	-0.0128	0.0305362	0.671	0.673647	FALSE	FALSE	FALSE	ieu-b-5123	18	63461638	0.0199126	NA	0.12515	HNC_noukb	Head and neck cancer (excl. UKB)	Head and neck cancer (excl. UKB) || ||	TRUE	igd	NA	NA	NA	NA	NA	NA	NA	18	63461638	0.0017	2.737e-13	801018	BMI_strict	TRUE	reported	HKLPXU	textfile	2	1	TRUE
	rs17806224	A	G	A	G	-0.026	-0.0391174	0.1808	0.177719	FALSE	FALSE	FALSE	ieu-b-5123	20	51065854	0.0242689	NA	0.106998	HNC_noukb	Head and neck cancer (excl. UKB)	Head and neck cancer (excl. UKB) || ||	TRUE	igd	NA	NA	NA	NA	NA	NA	NA	20	51065854	0.0022	7.908e-32	718699	BMI_strict	TRUE	reported	HKLPXU	textfile	2	1	TRUE
	rs17814208	A	G	A	G	-0.0129	-0.0133732	0.7575	0.755876	FALSE	FALSE	FALSE	ieu-b-5123	2	144037998	0.0213721	NA	0.531492	HNC_noukb	Head and neck cancer (excl. UKB)	Head and neck cancer (excl. UKB) || ||	TRUE	igd	NA	NA	NA	NA	NA	NA	NA	2	144037998	0.002	7.239e-11	718642	BMI_strict	TRUE	reported	HKLPXU	textfile	2	1	TRUE
	rs1799923	A	G	A	G	-0.0224	-0.00906679	0.1117	0.120473	FALSE	FALSE	FALSE	ieu-b-5123	3	42306294	0.0291582	NA	0.755838	HNC_noukb	Head and neck cancer (excl. UKB)	Head and neck cancer (excl. UKB) || ||	TRUE	igd	NA	NA	NA	NA	NA	NA	NA	3	42306294	0.0026	1.124e-17	718667	BMI_strict	TRUE	reported	HKLPXU	textfile	2	1	TRUE
	rs1808629	A	G	A	G	-0.0202	-0.00120623	0.674	0.681481	FALSE	FALSE	FALSE	ieu-b-5123	8	73435964	0.0201567	NA	0.952281	HNC_noukb	Head and neck cancer (excl. UKB)	Head and neck cancer (excl. UKB) || ||	TRUE	igd	NA	NA	NA	NA	NA	NA	NA	8	73435964	0.002	2.191e-23	484680	BMI_strict	TRUE	reported	HKLPXU	textfile	2	1	TRUE
	rs185350	T	C	T	C	0.0137	-0.0198929	0.4902	0.503013	FALSE	FALSE	FALSE	ieu-b-5123	19	34306816	0.0184341	NA	0.280526	HNC_noukb	Head and neck cancer (excl. UKB)	Head and neck cancer (excl. UKB) || ||	TRUE	igd	NA	NA	NA	NA	NA	NA	NA	19	34306816	0.0016	9.104e-17	805076	BMI_strict	TRUE	reported	HKLPXU	textfile	2	1	TRUE
	rs1860561	A	G	A	G	0.0159	-0.013245	0.2087	0.224952	FALSE	FALSE	FALSE	ieu-b-5123	12	110783241	0.0222442	NA	0.551551	HNC_noukb	Head and neck cancer (excl. UKB)	Head and neck cancer (excl. UKB) || ||	TRUE	igd	NA	NA	NA	NA	NA	NA	NA	12	110783241	0.0019	1.706e-16	806805	BMI_strict	TRUE	reported	HKLPXU	textfile	2	1	TRUE
	rs1877875	T	C	T	C	-0.0109	-0.0230293	0.4341	0.434631	FALSE	FALSE	FALSE	ieu-b-5123	9	120664469	0.0185302	NA	0.213944	HNC_noukb	Head and neck cancer (excl. UKB)	Head and neck cancer (excl. UKB) || ||	TRUE	igd	NA	NA	NA	NA	NA	NA	NA	9	120664469	0.0017	2.505e-10	718589	BMI_strict	TRUE	reported	HKLPXU	textfile	2	1	TRUE
	rs1884389	T	C	T	C	-0.0108	0.0201446	0.4386	0.438427	FALSE	FALSE	FALSE	ieu-b-5123	20	1410582	0.0186701	NA	0.280598	HNC_noukb	Head and neck cancer (excl. UKB)	Head and neck cancer (excl. UKB) || ||	TRUE	igd	NA	NA	NA	NA	NA	NA	NA	20	1410582	0.0017	3.724e-10	718491	BMI_strict	TRUE	reported	HKLPXU	textfile	2	1	TRUE
	rs1884897	A	G	A	G	-0.0184	-0.0385187	0.3747	0.369606	FALSE	FALSE	FALSE	ieu-b-5123	20	6614691	0.0191549	NA	0.0443353	HNC_noukb	Head and neck cancer (excl. UKB)	Head and neck cancer (excl. UKB) || ||	TRUE	igd	TRUE	rs1884897	rs1321432	A	G	A	C	20	6612832	0.0017	2.701e-28	806711	BMI_strict	TRUE	reported	HKLPXU	textfile	2	1	TRUE
	rs1927790	T	C	T	C	-0.014	0.0269139	0.606	0.585136	FALSE	FALSE	FALSE	ieu-b-5123	13	96922191	0.0187119	NA	0.150341	HNC_noukb	Head and neck cancer (excl. UKB)	Head and neck cancer (excl. UKB) || ||	TRUE	igd	NA	NA	NA	NA	NA	NA	NA	13	96922191	0.0016	1.571e-17	806731	BMI_strict	TRUE	reported	HKLPXU	textfile	2	1	TRUE
	rs1928295	T	C	T	C	0.0134	0.0382338	0.5712	0.563113	FALSE	FALSE	FALSE	ieu-b-5123	9	120378483	0.0185204	NA	0.0389789	HNC_noukb	Head and neck cancer (excl. UKB)	Head and neck cancer (excl. UKB) || ||	TRUE	igd	NA	NA	NA	NA	NA	NA	NA	9	120378483	0.0016	2.225e-16	806659	BMI_strict	TRUE	reported	HKLPXU	textfile	2	1	TRUE
	rs1941696	A	G	A	G	0.0112	0.010046	0.5174	0.517509	FALSE	FALSE	FALSE	ieu-b-5123	18	31252129	0.018318	NA	0.583403	HNC_noukb	Head and neck cancer (excl. UKB)	Head and neck cancer (excl. UKB) || ||	TRUE	igd	NA	NA	NA	NA	NA	NA	NA	18	31252129	0.0017	4.741e-11	718672	BMI_strict	TRUE	reported	HKLPXU	textfile	2	1	TRUE
	rs1948080	T	G	T	G	0.0136	0.0040309	0.6303	0.625693	FALSE	FALSE	FALSE	ieu-b-5123	9	11852043	0.0190479	NA	0.832404	HNC_noukb	Head and neck cancer (excl. UKB)	Head and neck cancer (excl. UKB) || ||	TRUE	igd	NA	NA	NA	NA	NA	NA	NA	9	11852043	0.0018	1.134e-14	718672	BMI_strict	TRUE	reported	HKLPXU	textfile	2	1	TRUE
	rs194809	A	G	A	G	0.0126	-0.0471026	0.1871	0.193664	FALSE	FALSE	FALSE	ieu-b-5123	16	23804956	0.0233989	NA	0.0441123	HNC_noukb	Head and neck cancer (excl. UKB)	Head and neck cancer (excl. UKB) || ||	TRUE	igd	NA	NA	NA	NA	NA	NA	NA	16	23804956	0.0022	4.861e-09	718688	BMI_strict	TRUE	reported	HKLPXU	textfile	2	1	TRUE
	rs1951455	T	C	T	C	-0.0148	0.0353864	0.2813	0.249994	FALSE	FALSE	FALSE	ieu-b-5123	14	91515754	0.0213053	NA	0.0967297	HNC_noukb	Head and neck cancer (excl. UKB)	Head and neck cancer (excl. UKB) || ||	TRUE	igd	TRUE	rs1951455	rs1296091	T	C	T	C	14	91512339	0.0019	6.048e-15	718607	BMI_strict	TRUE	reported	HKLPXU	textfile	2	1	TRUE
	rs1958898	C	G	C	G	-0.0146	-0.0116307	0.2098	0.212414	FALSE	TRUE	FALSE	ieu-b-5123	14	40886886	0.0224226	NA	0.603965	HNC_noukb	Head and neck cancer (excl. UKB)	Head and neck cancer (excl. UKB) || ||	TRUE	igd	NA	NA	NA	NA	NA	NA	NA	14	40886886	0.0021	4.225e-12	718191	BMI_strict	TRUE	reported	HKLPXU	textfile	2	1	TRUE
	rs1965529	A	G	A	G	0.0161	-0.0246513	0.773	0.778061	FALSE	FALSE	FALSE	ieu-b-5123	7	77829965	0.0221264	NA	0.265231	HNC_noukb	Head and neck cancer (excl. UKB)	Head and neck cancer (excl. UKB) || ||	TRUE	igd	TRUE	rs1965529	rs7792703	G	A	A	C	7	77825707	0.0022	7.659e-14	663213	BMI_strict	TRUE	reported	HKLPXU	textfile	2	1	TRUE
	rs197374	T	C	T	C	0.0141	-0.00604588	0.4027	0.391575	FALSE	FALSE	FALSE	ieu-b-5123	1	112289983	0.0188842	NA	0.74885	HNC_noukb	Head and neck cancer (excl. UKB)	Head and neck cancer (excl. UKB) || ||	TRUE	igd	NA	NA	NA	NA	NA	NA	NA	1	112289983	0.0017	3.155e-16	718653	BMI_strict	TRUE	reported	HKLPXU	textfile	2	1	TRUE
	rs1999433	T	C	T	C	-0.0107	-0.0144179	0.4403	0.4373	FALSE	FALSE	FALSE	ieu-b-5123	9	81371441	0.018754	NA	0.442017	HNC_noukb	Head and neck cancer (excl. UKB)	Head and neck cancer (excl. UKB) || ||	TRUE	igd	NA	NA	NA	NA	NA	NA	NA	9	81371441	0.0017	2.899e-10	718517	BMI_strict	TRUE	reported	HKLPXU	textfile	2	1	TRUE
	rs2007518	A	G	A	G	-0.013	0.00553702	0.5618	0.566168	FALSE	FALSE	FALSE	ieu-b-5123	11	132639606	0.0186472	NA	0.766516	HNC_noukb	Head and neck cancer (excl. UKB)	Head and neck cancer (excl. UKB) || ||	TRUE	igd	NA	NA	NA	NA	NA	NA	NA	11	132639606	0.0017	1.964e-14	718682	BMI_strict	TRUE	reported	HKLPXU	textfile	2	1	TRUE
	rs2047648	A	T	A	T	-0.0133	-0.001997	0.7465	0.743561	FALSE	TRUE	FALSE	ieu-b-5123	3	157044173	0.021122	NA	0.924676	HNC_noukb	Head and neck cancer (excl. UKB)	Head and neck cancer (excl. UKB) || ||	TRUE	igd	TRUE	rs2047648	rs10936081	T	A	A	G	3	157033438	0.002	7.947e-12	718280	BMI_strict	TRUE	reported	HKLPXU	textfile	2	1	TRUE
	rs2051559	T	C	T	C	-0.0167	-0.0262319	0.8588	0.862932	FALSE	FALSE	FALSE	ieu-b-5123	4	3298800	0.0267359	NA	0.32652	HNC_noukb	Head and neck cancer (excl. UKB)	Head and neck cancer (excl. UKB) || ||	TRUE	igd	NA	NA	NA	NA	NA	NA	NA	4	3298800	0.0025	3.775e-11	718374	BMI_strict	TRUE	reported	HKLPXU	textfile	2	1	TRUE
	rs2053682	A	C	A	C	0.017	-0.0068302	0.6784	0.674033	FALSE	FALSE	FALSE	ieu-b-5123	5	170599327	0.019837	NA	0.730609	HNC_noukb	Head and neck cancer (excl. UKB)	Head and neck cancer (excl. UKB) || ||	TRUE	igd	NA	NA	NA	NA	NA	NA	NA	5	170599327	0.0018	2.591e-20	717007	BMI_strict	TRUE	reported	HKLPXU	textfile	2	1	TRUE
	rs2058527	T	G	T	G	-0.0115	0.044709	0.2715	0.264903	FALSE	FALSE	FALSE	ieu-b-5123	16	6704749	0.020802	NA	0.0316133	HNC_noukb	Head and neck cancer (excl. UKB)	Head and neck cancer (excl. UKB) || ||	TRUE	igd	NA	NA	NA	NA	NA	NA	NA	16	6704749	0.0019	1.795e-09	718465	BMI_strict	TRUE	reported	HKLPXU	textfile	2	1	TRUE
	rs2065418	T	G	T	G	0.0139	0.0139159	0.646	0.639162	FALSE	FALSE	FALSE	ieu-b-5123	11	30422068	0.0191259	NA	0.46686	HNC_noukb	Head and neck cancer (excl. UKB)	Head and neck cancer (excl. UKB) || ||	TRUE	igd	NA	NA	NA	NA	NA	NA	NA	11	30422068	0.0018	6.073e-15	718408	BMI_strict	TRUE	reported	HKLPXU	textfile	2	1	TRUE
	rs2066295	A	G	A	G	0.0142	0.0292268	0.7577	0.765193	FALSE	FALSE	FALSE	ieu-b-5123	6	26168903	0.0217159	NA	0.178345	HNC_noukb	Head and neck cancer (excl. UKB)	Head and neck cancer (excl. UKB) || ||	TRUE	igd	NA	NA	NA	NA	NA	NA	NA	6	26168903	0.002	2.285e-12	718598	BMI_strict	TRUE	reported	HKLPXU	textfile	2	1	TRUE
	rs2074314	T	C	T	C	0.0105	0.0464016	0.6356	0.640598	FALSE	FALSE	FALSE	ieu-b-5123	11	17411821	0.0191527	NA	0.0154049	HNC_noukb	Head and neck cancer (excl. UKB)	Head and neck cancer (excl. UKB) || ||	TRUE	igd	NA	NA	NA	NA	NA	NA	NA	11	17411821	0.0017	1.369e-09	747074	BMI_strict	TRUE	reported	HKLPXU	textfile	2	1	TRUE
	rs2112347	T	G	T	G	0.0276	-0.0059049	0.6298	0.637867	FALSE	FALSE	FALSE	ieu-b-5123	5	75015242	0.0192895	NA	0.759513	HNC_noukb	Head and neck cancer (excl. UKB)	Head and neck cancer (excl. UKB) || ||	TRUE	igd	NA	NA	NA	NA	NA	NA	NA	5	75015242	0.0017	1.173e-61	806699	BMI_strict	TRUE	reported	HKLPXU	textfile	2	1	TRUE
	rs2134858	T	C	T	C	-0.0117	-0.0284102	0.5119	0.521494	FALSE	FALSE	FALSE	ieu-b-5123	9	73837155	0.0184904	NA	0.124421	HNC_noukb	Head and neck cancer (excl. UKB)	Head and neck cancer (excl. UKB) || ||	TRUE	igd	NA	NA	NA	NA	NA	NA	NA	9	73837155	0.0017	5.869e-12	718696	BMI_strict	TRUE	reported	HKLPXU	textfile	2	1	TRUE
	rs213518	T	C	T	C	-0.0153	-0.000543031	0.8498	0.858725	FALSE	FALSE	FALSE	ieu-b-5123	7	26941065	0.0264844	NA	0.983641	HNC_noukb	Head and neck cancer (excl. UKB)	Head and neck cancer (excl. UKB) || ||	TRUE	igd	NA	NA	NA	NA	NA	NA	NA	7	26941065	0.0024	2.492e-10	718433	BMI_strict	TRUE	reported	HKLPXU	textfile	2	1	TRUE
	rs214249	T	G	T	G	0.0138	-0.0103396	0.6071	0.611624	FALSE	FALSE	FALSE	ieu-b-5123	16	348687	0.018908	NA	0.584493	HNC_noukb	Head and neck cancer (excl. UKB)	Head and neck cancer (excl. UKB) || ||	TRUE	igd	NA	NA	NA	NA	NA	NA	NA	16	348687	0.0017	2.715e-15	718521	BMI_strict	TRUE	reported	HKLPXU	textfile	2	1	TRUE
	rs215669	A	G	A	G	-0.0149	-0.0248442	0.6024	0.612653	FALSE	FALSE	FALSE	ieu-b-5123	7	32378979	0.0190939	NA	0.193205	HNC_noukb	Head and neck cancer (excl. UKB)	Head and neck cancer (excl. UKB) || ||	TRUE	igd	NA	NA	NA	NA	NA	NA	NA	7	32378979	0.0017	8.938e-18	718120	BMI_strict	TRUE	reported	HKLPXU	textfile	2	1	TRUE
	rs217669	T	C	T	C	-0.0172	-0.0219063	0.7224	0.733645	FALSE	FALSE	FALSE	ieu-b-5123	14	62360075	0.0209659	NA	0.296091	HNC_noukb	Head and neck cancer (excl. UKB)	Head and neck cancer (excl. UKB) || ||	TRUE	igd	NA	NA	NA	NA	NA	NA	NA	14	62360075	0.0021	6.271e-16	484680	BMI_strict	TRUE	reported	HKLPXU	textfile	2	1	TRUE
	rs2192158	A	G	A	G	0.0137	-0.0137844	0.4492	0.454295	FALSE	FALSE	FALSE	ieu-b-5123	4	55505911	0.0186306	NA	0.459373	HNC_noukb	Head and neck cancer (excl. UKB)	Head and neck cancer (excl. UKB) || ||	TRUE	igd	TRUE	rs2192158	rs12499367	A	G	C	T	4	55505360	0.0017	7.417e-16	718510	BMI_strict	TRUE	reported	HKLPXU	textfile	2	1	TRUE
	rs2196618	A	G	A	G	-0.0137	0.0376894	0.2634	0.273672	FALSE	FALSE	FALSE	ieu-b-5123	8	85089437	0.021152	NA	0.0747756	HNC_noukb	Head and neck cancer (excl. UKB)	Head and neck cancer (excl. UKB) || ||	TRUE	igd	NA	NA	NA	NA	NA	NA	NA	8	85089437	0.0019	1.492e-12	718304	BMI_strict	TRUE	reported	HKLPXU	textfile	2	1	TRUE
	rs2206277	T	C	T	C	0.0408	-0.0292407	0.1557	0.187245	FALSE	FALSE	FALSE	ieu-b-5123	6	50798526	0.023567	NA	0.214699	HNC_noukb	Head and neck cancer (excl. UKB)	Head and neck cancer (excl. UKB) || ||	TRUE	igd	NA	NA	NA	NA	NA	NA	NA	6	50798526	0.0021	1.822e-83	806768	BMI_strict	TRUE	reported	HKLPXU	textfile	2	1	TRUE
	rs2228213	A	G	A	G	-0.0144	-0.0283712	0.3374	0.350531	FALSE	FALSE	FALSE	ieu-b-5123	6	12124855	0.0192702	NA	0.140943	HNC_noukb	Head and neck cancer (excl. UKB)	Head and neck cancer (excl. UKB) || ||	TRUE	igd	NA	NA	NA	NA	NA	NA	NA	6	12124855	0.0017	5.498e-17	806782	BMI_strict	TRUE	reported	HKLPXU	textfile	2	1	TRUE
	rs2228552	T	G	T	G	0.0124	-0.0328697	0.5663	0.639226	FALSE	FALSE	FALSE	ieu-b-5123	1	32165495	0.019393	NA	0.0900886	HNC_noukb	Head and neck cancer (excl. UKB)	Head and neck cancer (excl. UKB) || ||	TRUE	igd	NA	NA	NA	NA	NA	NA	NA	1	32165495	0.0019	1.795e-11	588348	BMI_strict	TRUE	reported	HKLPXU	textfile	2	1	TRUE
	rs2241423	A	G	A	G	-0.0298	0.0765868	0.2285	0.218574	FALSE	FALSE	FALSE	ieu-b-5123	15	68086838	0.0220509	NA	0.00051434	HNC_noukb	Head and neck cancer (excl. UKB)	Head and neck cancer (excl. UKB) || ||	TRUE	igd	NA	NA	NA	NA	NA	NA	NA	15	68086838	0.0019	3.602e-54	806797	BMI_strict	TRUE	reported	HKLPXU	textfile	2	1	TRUE
	rs2246012	T	C	T	C	-0.0161	-0.0531827	0.8512	0.835764	FALSE	FALSE	FALSE	ieu-b-5123	6	131898208	0.0247014	NA	0.031317	HNC_noukb	Head and neck cancer (excl. UKB)	Head and neck cancer (excl. UKB) || ||	TRUE	igd	NA	NA	NA	NA	NA	NA	NA	6	131898208	0.0022	1.154e-13	806786	BMI_strict	TRUE	reported	HKLPXU	textfile	2	1	TRUE
	rs2257791	A	G	A	G	-0.0139	0.0242295	0.756	0.729421	FALSE	FALSE	FALSE	ieu-b-5123	10	118665788	0.0212082	NA	0.253262	HNC_noukb	Head and neck cancer (excl. UKB)	Head and neck cancer (excl. UKB) || ||	TRUE	igd	TRUE	rs2257791	rs2531689	G	A	G	A	10	118643670	0.002	1.631e-12	718675	BMI_strict	TRUE	reported	HKLPXU	textfile	2	1	TRUE
	rs225882	T	C	T	C	0.0113	0.0359956	0.7513	0.730479	FALSE	FALSE	FALSE	ieu-b-5123	14	30480123	0.0210479	NA	0.0872328	HNC_noukb	Head and neck cancer (excl. UKB)	Head and neck cancer (excl. UKB) || ||	TRUE	igd	NA	NA	NA	NA	NA	NA	NA	14	30480123	0.0018	8.564e-10	806807	BMI_strict	TRUE	reported	HKLPXU	textfile	2	1	TRUE
	rs2267958	A	G	A	G	-0.013	0.0186129	0.5088	0.505416	FALSE	FALSE	FALSE	ieu-b-5123	9	131015279	0.0195161	NA	0.340225	HNC_noukb	Head and neck cancer (excl. UKB)	Head and neck cancer (excl. UKB) || ||	TRUE	igd	NA	NA	NA	NA	NA	NA	NA	9	131015279	0.0018	2.013e-13	710694	BMI_strict	TRUE	reported	HKLPXU	textfile	2	1	TRUE
	rs2271046	A	T	A	T	-0.0115	-0.0346727	0.6948	0.73219	FALSE	TRUE	FALSE	ieu-b-5123	4	52752812	0.0214473	NA	0.105955	HNC_noukb	Head and neck cancer (excl. UKB)	Head and neck cancer (excl. UKB) || ||	TRUE	igd	NA	NA	NA	NA	NA	NA	NA	4	52752812	0.0018	3.031e-10	718692	BMI_strict	TRUE	reported	HKLPXU	textfile	2	1	TRUE
	rs2273175	T	C	T	C	-0.0121	-0.0449143	0.6791	0.670796	FALSE	FALSE	FALSE	ieu-b-5123	14	104160141	0.0195208	NA	0.0214008	HNC_noukb	Head and neck cancer (excl. UKB)	Head and neck cancer (excl. UKB) || ||	TRUE	igd	NA	NA	NA	NA	NA	NA	NA	14	104160141	0.0018	3.69e-11	718683	BMI_strict	TRUE	reported	HKLPXU	textfile	2	1	TRUE
	rs2275003	A	G	A	G	0.0111	0.00730147	0.5007	0.477253	FALSE	FALSE	FALSE	ieu-b-5123	9	34124860	0.0184203	NA	0.691823	HNC_noukb	Head and neck cancer (excl. UKB)	Head and neck cancer (excl. UKB) || ||	TRUE	igd	NA	NA	NA	NA	NA	NA	NA	9	34124860	0.0016	9.438e-12	806747	BMI_strict	TRUE	reported	HKLPXU	textfile	2	1	TRUE
	rs2281819	A	T	A	T	-0.0154	0.0353674	0.2293	0.229684	FALSE	TRUE	FALSE	ieu-b-5123	6	33771673	0.0217813	NA	0.104429	HNC_noukb	Head and neck cancer (excl. UKB)	Head and neck cancer (excl. UKB) || ||	TRUE	igd	NA	NA	NA	NA	NA	NA	NA	6	33771673	0.002	2.088e-14	717097	BMI_strict	TRUE	reported	HKLPXU	textfile	2	1	TRUE
	rs2283006	A	G	A	G	0.0132	-0.0187656	0.4881	0.490237	FALSE	FALSE	FALSE	ieu-b-5123	7	93085722	0.0188377	NA	0.319168	HNC_noukb	Head and neck cancer (excl. UKB)	Head and neck cancer (excl. UKB) || ||	TRUE	igd	NA	NA	NA	NA	NA	NA	NA	7	93085722	0.0017	8.055e-15	717331	BMI_strict	TRUE	reported	HKLPXU	textfile	2	1	TRUE
	rs2289379	T	C	T	C	-0.0137	0.0048112	0.3917	0.397239	FALSE	FALSE	FALSE	ieu-b-5123	7	44804225	0.0189137	NA	0.799204	HNC_noukb	Head and neck cancer (excl. UKB)	Head and neck cancer (excl. UKB) || ||	TRUE	igd	NA	NA	NA	NA	NA	NA	NA	7	44804225	0.0018	7.019e-15	715836	BMI_strict	TRUE	reported	HKLPXU	textfile	2	1	TRUE
	rs2342892	T	G	T	G	0.0126	0.00782081	0.4855	0.491536	FALSE	FALSE	FALSE	ieu-b-5123	16	24540806	0.0184641	NA	0.67188	HNC_noukb	Head and neck cancer (excl. UKB)	Head and neck cancer (excl. UKB) || ||	TRUE	igd	NA	NA	NA	NA	NA	NA	NA	16	24540806	0.0017	1.328e-13	714485	BMI_strict	TRUE	reported	HKLPXU	textfile	2	1	TRUE
	rs2357760	A	G	A	G	0.0143	0.0124349	0.6735	0.673656	FALSE	FALSE	FALSE	ieu-b-5123	6	120213880	0.0196354	NA	0.526546	HNC_noukb	Head and neck cancer (excl. UKB)	Head and neck cancer (excl. UKB) || ||	TRUE	igd	NA	NA	NA	NA	NA	NA	NA	6	120213880	0.0017	2.106e-16	806795	BMI_strict	TRUE	reported	HKLPXU	textfile	2	1	TRUE
	rs2365389	T	C	T	C	-0.0168	-0.00699789	0.3999	0.409263	FALSE	FALSE	FALSE	ieu-b-5123	3	61236462	0.0188123	NA	0.709905	HNC_noukb	Head and neck cancer (excl. UKB)	Head and neck cancer (excl. UKB) || ||	TRUE	igd	NA	NA	NA	NA	NA	NA	NA	3	61236462	0.0016	6.494e-25	801448	BMI_strict	TRUE	reported	HKLPXU	textfile	2	1	TRUE
	rs2396625	A	T	A	T	-0.0176	0.00178232	0.4183	0.423332	FALSE	TRUE	TRUE	ieu-b-5123	7	113028634	0.0188934	NA	0.924843	HNC_noukb	Head and neck cancer (excl. UKB)	Head and neck cancer (excl. UKB) || ||	TRUE	igd	NA	NA	NA	NA	NA	NA	NA	7	113028634	0.0017	2.805e-24	718567	BMI_strict	TRUE	reported	HKLPXU	textfile	2	1	FALSE
	rs2400414	T	C	T	C	-0.0126	-0.0122661	0.3461	0.36202	FALSE	FALSE	FALSE	ieu-b-5123	1	194965200	0.0191677	NA	0.522215	HNC_noukb	Head and neck cancer (excl. UKB)	Head and neck cancer (excl. UKB) || ||	TRUE	igd	NA	NA	NA	NA	NA	NA	NA	1	194965200	0.0018	5.521e-13	718698	BMI_strict	TRUE	reported	HKLPXU	textfile	2	1	TRUE
	rs2436728	A	G	A	G	0.0189	-0.00781802	0.4073	0.412723	FALSE	FALSE	FALSE	ieu-b-5123	6	40365601	0.0183354	NA	0.669824	HNC_noukb	Head and neck cancer (excl. UKB)	Head and neck cancer (excl. UKB) || ||	TRUE	igd	NA	NA	NA	NA	NA	NA	NA	6	40365601	0.0017	1.969e-29	718640	BMI_strict	TRUE	reported	HKLPXU	textfile	2	1	TRUE
	rs2439823	A	G	A	G	-0.0165	-0.00236993	0.4514	0.457042	FALSE	FALSE	FALSE	ieu-b-5123	10	99778226	0.0186339	NA	0.898795	HNC_noukb	Head and neck cancer (excl. UKB)	Head and neck cancer (excl. UKB) || ||	TRUE	igd	NA	NA	NA	NA	NA	NA	NA	10	99778226	0.0017	6.513e-22	718034	BMI_strict	TRUE	reported	HKLPXU	textfile	2	1	TRUE
	rs2466103	T	G	T	G	-0.0121	-0.0129128	0.6928	0.700291	FALSE	FALSE	FALSE	ieu-b-5123	8	32412304	0.0199952	NA	0.518413	HNC_noukb	Head and neck cancer (excl. UKB)	Head and neck cancer (excl. UKB) || ||	TRUE	igd	NA	NA	NA	NA	NA	NA	NA	8	32412304	0.0018	8.004e-12	802631	BMI_strict	TRUE	reported	HKLPXU	textfile	2	1	TRUE
	rs2470893	T	C	T	C	0.0107	0.0388475	0.3049	0.320572	FALSE	FALSE	FALSE	ieu-b-5123	15	75019449	0.0197341	NA	0.0490061	HNC_noukb	Head and neck cancer (excl. UKB)	Head and neck cancer (excl. UKB) || ||	TRUE	igd	NA	NA	NA	NA	NA	NA	NA	15	75019449	0.0017	9.43e-10	803692	BMI_strict	TRUE	reported	HKLPXU	textfile	2	1	TRUE
	rs2503185	A	G	A	G	0.013	0.0606547	0.5097	0.532886	FALSE	FALSE	FALSE	ieu-b-5123	1	66461401	0.0185138	NA	0.00105216	HNC_noukb	Head and neck cancer (excl. UKB)	Head and neck cancer (excl. UKB) || ||	TRUE	igd	NA	NA	NA	NA	NA	NA	NA	1	66461401	0.0017	1.327e-14	717297	BMI_strict	TRUE	reported	HKLPXU	textfile	2	1	TRUE
	rs2513999	A	G	A	G	-0.0154	-0.0257393	0.1593	0.153007	FALSE	FALSE	FALSE	ieu-b-5123	11	103019633	0.0261854	NA	0.325625	HNC_noukb	Head and neck cancer (excl. UKB)	Head and neck cancer (excl. UKB) || ||	TRUE	igd	NA	NA	NA	NA	NA	NA	NA	11	103019633	0.0026	3.066e-09	484680	BMI_strict	TRUE	reported	HKLPXU	textfile	2	1	TRUE
	rs2600226	T	C	T	C	-0.0116	0.0295725	0.6712	0.670824	FALSE	FALSE	FALSE	ieu-b-5123	3	12928762	0.0196983	NA	0.133285	HNC_noukb	Head and neck cancer (excl. UKB)	Head and neck cancer (excl. UKB) || ||	TRUE	igd	NA	NA	NA	NA	NA	NA	NA	3	12928762	0.0018	1.423e-10	718538	BMI_strict	TRUE	reported	HKLPXU	textfile	2	1	TRUE
	rs2605603	A	G	A	G	-0.0103	-0.00223736	0.4812	0.488772	FALSE	FALSE	FALSE	ieu-b-5123	11	93221105	0.0183958	NA	0.903197	HNC_noukb	Head and neck cancer (excl. UKB)	Head and neck cancer (excl. UKB) || ||	TRUE	igd	NA	NA	NA	NA	NA	NA	NA	11	93221105	0.0016	2.041e-10	806679	BMI_strict	TRUE	reported	HKLPXU	textfile	2	1	TRUE
	rs2622274	T	G	T	G	-0.0107	0.00241184	0.4553	0.438574	FALSE	FALSE	FALSE	ieu-b-5123	6	64240516	0.0185882	NA	0.896763	HNC_noukb	Head and neck cancer (excl. UKB)	Head and neck cancer (excl. UKB) || ||	TRUE	igd	NA	NA	NA	NA	NA	NA	NA	6	64240516	0.0017	3.23e-10	718675	BMI_strict	TRUE	reported	HKLPXU	textfile	2	1	TRUE
	rs264941	A	C	A	C	-0.0124	-0.0371799	0.4679	0.460218	FALSE	FALSE	FALSE	ieu-b-5123	2	104297420	0.0184681	NA	0.0440941	HNC_noukb	Head and neck cancer (excl. UKB)	Head and neck cancer (excl. UKB) || ||	TRUE	igd	NA	NA	NA	NA	NA	NA	NA	2	104297420	0.0017	1.836e-13	718689	BMI_strict	TRUE	reported	HKLPXU	textfile	2	1	TRUE
	rs2715423	A	G	A	G	-0.0115	0.0318534	0.2805	0.285183	FALSE	FALSE	FALSE	ieu-b-5123	15	99511873	0.0204915	NA	0.120071	HNC_noukb	Head and neck cancer (excl. UKB)	Head and neck cancer (excl. UKB) || ||	TRUE	igd	NA	NA	NA	NA	NA	NA	NA	15	99511873	0.0019	1.901e-09	706401	BMI_strict	TRUE	reported	HKLPXU	textfile	2	1	TRUE
	rs273512	T	C	T	C	0.0156	0.0205851	0.409	0.413104	FALSE	FALSE	FALSE	ieu-b-5123	19	18224729	0.0186842	NA	0.270576	HNC_noukb	Head and neck cancer (excl. UKB)	Head and neck cancer (excl. UKB) || ||	TRUE	igd	NA	NA	NA	NA	NA	NA	NA	19	18224729	0.0018	4.477e-19	718525	BMI_strict	TRUE	reported	HKLPXU	textfile	2	1	TRUE
	rs2744974	T	C	T	C	0.0261	-0.0255291	0.3239	0.332064	FALSE	FALSE	FALSE	ieu-b-5123	6	34579431	0.0193905	NA	0.187979	HNC_noukb	Head and neck cancer (excl. UKB)	Head and neck cancer (excl. UKB) || ||	TRUE	igd	NA	NA	NA	NA	NA	NA	NA	6	34579431	0.0017	1.275e-51	804150	BMI_strict	TRUE	reported	HKLPXU	textfile	2	1	TRUE
	rs2777768	A	G	A	G	0.0119	-0.0370496	0.7228	0.732477	FALSE	FALSE	FALSE	ieu-b-5123	9	84186734	0.0209695	NA	0.0772556	HNC_noukb	Head and neck cancer (excl. UKB)	Head and neck cancer (excl. UKB) || ||	TRUE	igd	NA	NA	NA	NA	NA	NA	NA	9	84186734	0.0019	6.377e-10	718589	BMI_strict	TRUE	reported	HKLPXU	textfile	2	1	TRUE
	rs2820295	A	G	A	G	0.0235	0.0215213	0.3266	0.337493	FALSE	FALSE	FALSE	ieu-b-5123	1	201800868	0.0193279	NA	0.265501	HNC_noukb	Head and neck cancer (excl. UKB)	Head and neck cancer (excl. UKB) || ||	TRUE	igd	NA	NA	NA	NA	NA	NA	NA	1	201800868	0.0018	5.556e-39	718545	BMI_strict	TRUE	reported	HKLPXU	textfile	2	1	TRUE
	rs2832283	A	G	A	G	0.0115	0.0225936	0.2254	0.222418	FALSE	FALSE	FALSE	ieu-b-5123	21	30690558	0.022136	NA	0.307411	HNC_noukb	Head and neck cancer (excl. UKB)	Head and neck cancer (excl. UKB) || ||	TRUE	igd	NA	NA	NA	NA	NA	NA	NA	21	30690558	0.002	4.718e-09	806772	BMI_strict	TRUE	reported	HKLPXU	textfile	2	1	TRUE
	rs28350	A	G	A	G	0.0172	0.0353604	0.1717	0.802897	FALSE	FALSE	FALSE	ieu-b-5123	3	42425059	0.0239416	NA	0.139691	HNC_noukb	Head and neck cancer (excl. UKB)	Head and neck cancer (excl. UKB) || ||	TRUE	igd	TRUE	rs28350	rs33494	A	G	C	G	3	42418446	0.0022	1.074e-14	717783	BMI_strict	TRUE	reported	HKLPXU	textfile	2	1	TRUE
	rs28489620	A	G	A	G	-0.0151	0.0102181	0.2818	0.296618	FALSE	FALSE	FALSE	ieu-b-5123	22	41804716	0.0202817	NA	0.614397	HNC_noukb	Head and neck cancer (excl. UKB)	Head and neck cancer (excl. UKB) || ||	TRUE	igd	NA	NA	NA	NA	NA	NA	NA	22	41804716	0.0021	1.423e-12	484680	BMI_strict	TRUE	reported	HKLPXU	textfile	2	1	TRUE
	rs2861089	A	T	A	T	0.0105	0.0145872	0.3806	0.376317	FALSE	TRUE	FALSE	ieu-b-5123	5	164557954	0.0190674	NA	0.444251	HNC_noukb	Head and neck cancer (excl. UKB)	Head and neck cancer (excl. UKB) || ||	TRUE	igd	NA	NA	NA	NA	NA	NA	NA	5	164557954	0.0017	1.549e-09	718566	BMI_strict	TRUE	reported	HKLPXU	textfile	2	1	TRUE
	rs2861685	T	C	T	C	0.0165	0.00558564	0.5864	0.594241	FALSE	FALSE	FALSE	ieu-b-5123	2	67837553	0.018762	NA	0.765925	HNC_noukb	Head and neck cancer (excl. UKB)	Head and neck cancer (excl. UKB) || ||	TRUE	igd	NA	NA	NA	NA	NA	NA	NA	2	67837553	0.0019	7.823e-18	484680	BMI_strict	TRUE	reported	HKLPXU	textfile	2	1	TRUE
	rs2862996	T	G	T	G	-0.0216	-0.0136218	0.7012	0.695493	FALSE	FALSE	FALSE	ieu-b-5123	11	43653833	0.0199289	NA	0.494277	HNC_noukb	Head and neck cancer (excl. UKB)	Head and neck cancer (excl. UKB) || ||	TRUE	igd	NA	NA	NA	NA	NA	NA	NA	11	43653833	0.0017	3.604e-35	806675	BMI_strict	TRUE	reported	HKLPXU	textfile	2	1	TRUE
	rs2875762	C	G	C	G	0.0129	-0.0136606	0.252	0.239283	FALSE	TRUE	FALSE	ieu-b-5123	6	124925032	0.0217462	NA	0.529885	HNC_noukb	Head and neck cancer (excl. UKB)	Head and neck cancer (excl. UKB) || ||	TRUE	igd	NA	NA	NA	NA	NA	NA	NA	6	124925032	0.002	1.066e-10	717481	BMI_strict	TRUE	reported	HKLPXU	textfile	2	1	TRUE
	rs2907948	A	G	A	G	-0.0145	0.0183034	0.244	0.236991	FALSE	FALSE	FALSE	ieu-b-5123	7	150638484	0.0215693	NA	0.396113	HNC_noukb	Head and neck cancer (excl. UKB)	Head and neck cancer (excl. UKB) || ||	TRUE	igd	NA	NA	NA	NA	NA	NA	NA	7	150638484	0.0019	1.945e-14	806659	BMI_strict	TRUE	reported	HKLPXU	textfile	2	1	TRUE
	rs2910026	T	C	T	C	-0.0132	-0.0150775	0.7222	0.719229	FALSE	FALSE	FALSE	ieu-b-5123	5	152529936	0.020525	NA	0.462587	HNC_noukb	Head and neck cancer (excl. UKB)	Head and neck cancer (excl. UKB) || ||	TRUE	igd	NA	NA	NA	NA	NA	NA	NA	5	152529936	0.0021	5.688e-10	484680	BMI_strict	TRUE	reported	HKLPXU	textfile	2	1	TRUE
	rs2962334	T	G	T	G	0.0396	0.0230424	0.0272	0.023386	FALSE	FALSE	FALSE	ieu-b-5123	5	86879056	0.0605203	NA	0.703398	HNC_noukb	Head and neck cancer (excl. UKB)	Head and neck cancer (excl. UKB) || ||	TRUE	igd	NA	NA	NA	NA	NA	NA	NA	5	86879056	0.0059	1.777e-11	715204	BMI_strict	TRUE	reported	HKLPXU	textfile	2	1	TRUE
	rs2984618	T	G	T	G	0.0165	-0.0118637	0.4408	0.404745	FALSE	FALSE	FALSE	ieu-b-5123	1	47690438	0.0187573	NA	0.52707	HNC_noukb	Head and neck cancer (excl. UKB)	Head and neck cancer (excl. UKB) || ||	TRUE	igd	NA	NA	NA	NA	NA	NA	NA	1	47690438	0.0016	3.803e-24	806433	BMI_strict	TRUE	reported	HKLPXU	textfile	2	1	TRUE
	rs3101336	T	C	T	C	-0.0254	0.00959241	0.3825	0.388032	FALSE	FALSE	FALSE	ieu-b-5123	1	72751185	0.0189879	NA	0.613429	HNC_noukb	Head and neck cancer (excl. UKB)	Head and neck cancer (excl. UKB) || ||	TRUE	igd	NA	NA	NA	NA	NA	NA	NA	1	72751185	0.0016	4.804e-54	801552	BMI_strict	TRUE	reported	HKLPXU	textfile	2	1	TRUE
	rs3115667	T	C	T	C	-0.0179	-0.0260546	0.2821	0.258897	FALSE	FALSE	FALSE	ieu-b-5123	6	31643399	0.0210115	NA	0.214968	HNC_noukb	Head and neck cancer (excl. UKB)	Head and neck cancer (excl. UKB) || ||	TRUE	igd	NA	NA	NA	NA	NA	NA	NA	6	31643399	0.0019	5.924e-21	717285	BMI_strict	TRUE	reported	HKLPXU	textfile	2	1	TRUE
	rs312750	A	G	A	G	0.0097	0.0141546	0.4986	0.484367	FALSE	FALSE	FALSE	ieu-b-5123	17	68343539	0.0184108	NA	0.442	HNC_noukb	Head and neck cancer (excl. UKB)	Head and neck cancer (excl. UKB) || ||	TRUE	igd	NA	NA	NA	NA	NA	NA	NA	17	68343539	0.0016	2.565e-09	806739	BMI_strict	TRUE	reported	HKLPXU	textfile	2	1	TRUE
	rs321237	A	G	A	G	0.0126	-0.00328148	0.7498	0.738818	FALSE	FALSE	FALSE	ieu-b-5123	1	96478125	0.0210235	NA	0.875965	HNC_noukb	Head and neck cancer (excl. UKB)	Head and neck cancer (excl. UKB) || ||	TRUE	igd	NA	NA	NA	NA	NA	NA	NA	1	96478125	0.002	1.488e-10	718362	BMI_strict	TRUE	reported	HKLPXU	textfile	2	1	TRUE
	rs326893	T	C	T	C	0.0121	-0.0272127	0.5812	0.606003	FALSE	FALSE	FALSE	ieu-b-5123	4	112691776	0.0189496	NA	0.150986	HNC_noukb	Head and neck cancer (excl. UKB)	Head and neck cancer (excl. UKB) || ||	TRUE	igd	NA	NA	NA	NA	NA	NA	NA	4	112691776	0.0017	1.893e-12	718672	BMI_strict	TRUE	reported	HKLPXU	textfile	2	1	TRUE
	rs337637	A	G	A	G	-0.0137	0.0116895	0.359	0.348862	FALSE	FALSE	FALSE	ieu-b-5123	4	38604470	0.0193786	NA	0.546364	HNC_noukb	Head and neck cancer (excl. UKB)	Head and neck cancer (excl. UKB) || ||	TRUE	igd	NA	NA	NA	NA	NA	NA	NA	4	38604470	0.0017	6.237e-16	806528	BMI_strict	TRUE	reported	HKLPXU	textfile	2	1	TRUE
	rs339991	A	G	A	G	-0.0125	0.0227624	0.4201	0.434265	FALSE	FALSE	FALSE	ieu-b-5123	15	60913637	0.0187233	NA	0.22409	HNC_noukb	Head and neck cancer (excl. UKB)	Head and neck cancer (excl. UKB) || ||	TRUE	igd	NA	NA	NA	NA	NA	NA	NA	15	60913637	0.0017	3.514e-13	717095	BMI_strict	TRUE	reported	HKLPXU	textfile	2	1	TRUE
	rs34184235	T	C	T	C	-0.0115	0.0128612	0.4353	0.438631	FALSE	FALSE	FALSE	ieu-b-5123	3	86192846	0.0186535	NA	0.490521	HNC_noukb	Head and neck cancer (excl. UKB)	Head and neck cancer (excl. UKB) || ||	TRUE	igd	NA	NA	NA	NA	NA	NA	NA	3	86192846	0.0019	2.143e-09	484680	BMI_strict	TRUE	reported	HKLPXU	textfile	2	1	TRUE
	rs34234296	A	G	A	G	-0.0145	0.0117079	0.3876	0.377651	FALSE	FALSE	FALSE	ieu-b-5123	2	175166636	0.0192694	NA	0.543459	HNC_noukb	Head and neck cancer (excl. UKB)	Head and neck cancer (excl. UKB) || ||	TRUE	igd	NA	NA	NA	NA	NA	NA	NA	2	175166636	0.002	2.011e-13	484680	BMI_strict	TRUE	reported	HKLPXU	textfile	2	1	TRUE
	rs34517439	A	C	A	C	0.0391	0.00964818	0.1168	0.119653	FALSE	FALSE	FALSE	ieu-b-5123	1	78450517	0.0288233	NA	0.737824	HNC_noukb	Head and neck cancer (excl. UKB)	Head and neck cancer (excl. UKB) || ||	TRUE	igd	NA	NA	NA	NA	NA	NA	NA	1	78450517	0.003	3.403e-39	484680	BMI_strict	TRUE	reported	HKLPXU	textfile	2	1	TRUE
	rs34811474	A	G	A	G	-0.0293	0.00865218	0.2224	0.223154	FALSE	FALSE	FALSE	ieu-b-5123	4	25408838	0.0234273	NA	0.711889	HNC_noukb	Head and neck cancer (excl. UKB)	Head and neck cancer (excl. UKB) || ||	TRUE	igd	NA	NA	NA	NA	NA	NA	NA	4	25408838	0.0023	8.504e-38	484680	BMI_strict	TRUE	reported	HKLPXU	textfile	2	1	TRUE
	rs349088	A	C	A	C	-0.013	-0.00139987	0.4777	0.498812	FALSE	FALSE	FALSE	ieu-b-5123	11	84814393	0.0183748	NA	0.939272	HNC_noukb	Head and neck cancer (excl. UKB)	Head and neck cancer (excl. UKB) || ||	TRUE	igd	NA	NA	NA	NA	NA	NA	NA	11	84814393	0.0017	3.501e-14	718429	BMI_strict	TRUE	reported	HKLPXU	textfile	2	1	TRUE
	rs35483388	T	C	T	C	0.0125	0.0117449	0.3794	0.384332	FALSE	FALSE	FALSE	ieu-b-5123	11	122545146	0.0190842	NA	0.538274	HNC_noukb	Head and neck cancer (excl. UKB)	Head and neck cancer (excl. UKB) || ||	TRUE	igd	NA	NA	NA	NA	NA	NA	NA	11	122545146	0.002	2.607e-10	484680	BMI_strict	TRUE	reported	HKLPXU	textfile	2	1	TRUE
	rs355777	C	G	C	G	0.0151	0.0107637	0.3984	0.411332	FALSE	TRUE	FALSE	ieu-b-5123	3	154034950	0.0187725	NA	0.566389	HNC_noukb	Head and neck cancer (excl. UKB)	Head and neck cancer (excl. UKB) || ||	TRUE	igd	NA	NA	NA	NA	NA	NA	NA	3	154034950	0.0017	2.129e-18	718342	BMI_strict	TRUE	reported	HKLPXU	textfile	2	1	TRUE
	rs35867081	A	G	A	G	0.015	0.0209864	0.4871	0.49377	FALSE	FALSE	FALSE	ieu-b-5123	17	79047278	0.0186868	NA	0.261414	HNC_noukb	Head and neck cancer (excl. UKB)	Head and neck cancer (excl. UKB) || ||	TRUE	igd	NA	NA	NA	NA	NA	NA	NA	17	79047278	0.0019	6.648e-15	484680	BMI_strict	TRUE	reported	HKLPXU	textfile	2	1	TRUE
	rs35949039	T	G	T	G	-0.0215	-0.035038	0.1056	0.105944	FALSE	FALSE	FALSE	ieu-b-5123	16	70572605	0.0302987	NA	0.247509	HNC_noukb	Head and neck cancer (excl. UKB)	Head and neck cancer (excl. UKB) || ||	TRUE	igd	NA	NA	NA	NA	NA	NA	NA	16	70572605	0.0031	6.297e-12	484680	BMI_strict	TRUE	reported	HKLPXU	textfile	2	1	TRUE
	rs3796432	T	G	T	G	-0.0113	-0.0174123	0.3672	0.363234	FALSE	FALSE	FALSE	ieu-b-5123	4	96030402	0.0189633	NA	0.358508	HNC_noukb	Head and neck cancer (excl. UKB)	Head and neck cancer (excl. UKB) || ||	TRUE	igd	NA	NA	NA	NA	NA	NA	NA	4	96030402	0.0018	2.214e-10	718567	BMI_strict	TRUE	reported	HKLPXU	textfile	2	1	TRUE
	rs3806114	A	G	A	G	-0.012	-0.0214716	0.6916	0.672613	FALSE	FALSE	FALSE	ieu-b-5123	6	20482335	0.0198662	NA	0.279783	HNC_noukb	Head and neck cancer (excl. UKB)	Head and neck cancer (excl. UKB) || ||	TRUE	igd	NA	NA	NA	NA	NA	NA	NA	6	20482335	0.0018	1.459e-11	804965	BMI_strict	TRUE	reported	HKLPXU	textfile	2	1	TRUE
	rs3808477	T	C	T	C	-0.0182	0.00173253	0.274	0.274605	FALSE	FALSE	FALSE	ieu-b-5123	8	116670347	0.0205886	NA	0.932937	HNC_noukb	Head and neck cancer (excl. UKB)	Head and neck cancer (excl. UKB) || ||	TRUE	igd	NA	NA	NA	NA	NA	NA	NA	8	116670347	0.0019	8.726e-22	718439	BMI_strict	TRUE	reported	HKLPXU	textfile	2	1	TRUE
	rs3814883	T	C	T	C	0.0227	0.0154553	0.4795	0.462458	FALSE	FALSE	FALSE	ieu-b-5123	16	29994922	0.0192139	NA	0.421179	HNC_noukb	Head and neck cancer (excl. UKB)	Head and neck cancer (excl. UKB) || ||	TRUE	igd	NA	NA	NA	NA	NA	NA	NA	16	29994922	0.0017	1.471e-40	717877	BMI_strict	TRUE	reported	HKLPXU	textfile	2	1	TRUE
	rs3825061	T	C	T	C	0.014	0.0211635	0.3863	0.388073	FALSE	FALSE	FALSE	ieu-b-5123	11	118944675	0.0190363	NA	0.266249	HNC_noukb	Head and neck cancer (excl. UKB)	Head and neck cancer (excl. UKB) || ||	TRUE	igd	NA	NA	NA	NA	NA	NA	NA	11	118944675	0.0017	6.149e-16	718354	BMI_strict	TRUE	reported	HKLPXU	textfile	2	1	TRUE
	rs3902951	T	G	T	G	-0.0134	-0.017814	0.7691	0.749838	FALSE	FALSE	FALSE	ieu-b-5123	14	69789755	0.0213556	NA	0.404191	HNC_noukb	Head and neck cancer (excl. UKB)	Head and neck cancer (excl. UKB) || ||	TRUE	igd	NA	NA	NA	NA	NA	NA	NA	14	69789755	0.0019	2.883e-12	794335	BMI_strict	TRUE	reported	HKLPXU	textfile	2	1	TRUE
	rs3923783	A	C	A	C	-0.0222	-0.0181996	0.1784	0.17813	FALSE	FALSE	FALSE	ieu-b-5123	17	1843189	0.024417	NA	0.456051	HNC_noukb	Head and neck cancer (excl. UKB)	Head and neck cancer (excl. UKB) || ||	TRUE	igd	NA	NA	NA	NA	NA	NA	NA	17	1843189	0.0022	4.121e-23	714524	BMI_strict	TRUE	reported	HKLPXU	textfile	2	1	TRUE
	rs39654	A	G	A	G	-0.0163	-0.0347046	0.4513	0.459026	FALSE	FALSE	FALSE	ieu-b-5123	3	173095123	0.0189888	NA	0.0676052	HNC_noukb	Head and neck cancer (excl. UKB)	Head and neck cancer (excl. UKB) || ||	TRUE	igd	NA	NA	NA	NA	NA	NA	NA	3	173095123	0.0017	1.745e-21	717812	BMI_strict	TRUE	reported	HKLPXU	textfile	2	1	TRUE
	rs40067	A	G	A	G	-0.0252	-0.0318446	0.1701	0.16301	FALSE	FALSE	FALSE	ieu-b-5123	5	107439012	0.0249791	NA	0.202362	HNC_noukb	Head and neck cancer (excl. UKB)	Head and neck cancer (excl. UKB) || ||	TRUE	igd	NA	NA	NA	NA	NA	NA	NA	5	107439012	0.0023	9.728e-29	714059	BMI_strict	TRUE	reported	HKLPXU	textfile	2	1	TRUE
	rs4017425	T	C	T	C	-0.0118	-0.00181666	0.4676	0.467959	FALSE	FALSE	FALSE	ieu-b-5123	3	44028764	0.0184628	NA	0.921618	HNC_noukb	Head and neck cancer (excl. UKB)	Head and neck cancer (excl. UKB) || ||	TRUE	igd	NA	NA	NA	NA	NA	NA	NA	3	44028764	0.0017	2.911e-12	718438	BMI_strict	TRUE	reported	HKLPXU	textfile	2	1	TRUE
	rs4097319	T	G	T	G	0.0107	0.010919	0.5641	0.57512	FALSE	FALSE	FALSE	ieu-b-5123	10	33860515	0.0188223	NA	0.561839	HNC_noukb	Head and neck cancer (excl. UKB)	Head and neck cancer (excl. UKB) || ||	TRUE	igd	NA	NA	NA	NA	NA	NA	NA	10	33860515	0.0017	4.323e-10	718651	BMI_strict	TRUE	reported	HKLPXU	textfile	2	1	TRUE
	rs4148155	A	G	A	G	0.0192	0.0182798	0.8867	0.890449	FALSE	FALSE	FALSE	ieu-b-5123	4	89054667	0.0294638	NA	0.534985	HNC_noukb	Head and neck cancer (excl. UKB)	Head and neck cancer (excl. UKB) || ||	TRUE	igd	NA	NA	NA	NA	NA	NA	NA	4	89054667	0.0026	1.339e-13	806326	BMI_strict	TRUE	reported	HKLPXU	textfile	2	1	TRUE
	rs4240673	T	C	T	C	0.0175	0.00582574	0.4545	0.455644	FALSE	FALSE	FALSE	ieu-b-5123	8	10787612	0.0185011	NA	0.752847	HNC_noukb	Head and neck cancer (excl. UKB)	Head and neck cancer (excl. UKB) || ||	TRUE	igd	NA	NA	NA	NA	NA	NA	NA	8	10787612	0.0016	1.584e-26	806735	BMI_strict	TRUE	reported	HKLPXU	textfile	2	1	TRUE
	rs4256980	C	G	C	G	-0.0187	0.0079355	0.3305	0.353136	FALSE	TRUE	FALSE	ieu-b-5123	11	8673939	0.0193257	NA	0.681353	HNC_noukb	Head and neck cancer (excl. UKB)	Head and neck cancer (excl. UKB) || ||	TRUE	igd	NA	NA	NA	NA	NA	NA	NA	11	8673939	0.0017	8.633e-29	804708	BMI_strict	TRUE	reported	HKLPXU	textfile	2	1	TRUE
	rs427943	A	C	A	C	-0.0177	-0.00618449	0.4288	0.442634	FALSE	FALSE	FALSE	ieu-b-5123	21	46570896	0.0186001	NA	0.739513	HNC_noukb	Head and neck cancer (excl. UKB)	Head and neck cancer (excl. UKB) || ||	TRUE	igd	NA	NA	NA	NA	NA	NA	NA	21	46570896	0.0017	3.603e-25	742360	BMI_strict	TRUE	reported	HKLPXU	textfile	2	1	TRUE
	rs4286488	A	G	A	G	0.0121	0.00406775	0.7608	0.757858	FALSE	FALSE	FALSE	ieu-b-5123	4	94440026	0.021629	NA	0.850822	HNC_noukb	Head and neck cancer (excl. UKB)	Head and neck cancer (excl. UKB) || ||	TRUE	igd	NA	NA	NA	NA	NA	NA	NA	4	94440026	0.002	1.704e-09	718676	BMI_strict	TRUE	reported	HKLPXU	textfile	2	1	TRUE
	rs429358	T	C	T	C	0.0257	-0.0151391	0.8459	0.858328	FALSE	FALSE	FALSE	ieu-b-5123	19	45411941	0.0265637	NA	0.568735	HNC_noukb	Head and neck cancer (excl. UKB)	Head and neck cancer (excl. UKB) || ||	TRUE	igd	NA	NA	NA	NA	NA	NA	NA	19	45411941	0.0026	2.599e-22	484680	BMI_strict	TRUE	reported	HKLPXU	textfile	2	1	TRUE
	rs4303732	T	C	T	C	0.0169	-0.0179878	0.6137	0.604194	FALSE	FALSE	FALSE	ieu-b-5123	2	100830040	0.0188802	NA	0.340723	HNC_noukb	Head and neck cancer (excl. UKB)	Head and neck cancer (excl. UKB) || ||	TRUE	igd	NA	NA	NA	NA	NA	NA	NA	2	100830040	0.0017	1.264e-22	718627	BMI_strict	TRUE	reported	HKLPXU	textfile	2	1	TRUE
	rs4307239	A	G	A	G	-0.0115	-0.0349132	0.5361	0.536852	FALSE	FALSE	FALSE	ieu-b-5123	7	24354300	0.018636	NA	0.0610085	HNC_noukb	Head and neck cancer (excl. UKB)	Head and neck cancer (excl. UKB) || ||	TRUE	igd	NA	NA	NA	NA	NA	NA	NA	7	24354300	0.0017	1.473e-11	717563	BMI_strict	TRUE	reported	HKLPXU	textfile	2	1	TRUE
	rs4482463	A	C	A	C	-0.031	-0.0172988	0.917	0.911916	FALSE	FALSE	FALSE	ieu-b-5123	2	205375909	0.0350707	NA	0.621832	HNC_noukb	Head and neck cancer (excl. UKB)	Head and neck cancer (excl. UKB) || ||	TRUE	igd	NA	NA	NA	NA	NA	NA	NA	2	205375909	0.0031	4.848e-23	663850	BMI_strict	TRUE	reported	HKLPXU	textfile	2	1	TRUE
	rs4517716	C	G	C	G	-0.0117	-0.00751064	0.7924	0.798718	FALSE	TRUE	FALSE	ieu-b-5123	14	83013876	0.0232072	NA	0.746215	HNC_noukb	Head and neck cancer (excl. UKB)	Head and neck cancer (excl. UKB) || ||	TRUE	igd	NA	NA	NA	NA	NA	NA	NA	14	83013876	0.002	4.27e-09	806706	BMI_strict	TRUE	reported	HKLPXU	textfile	2	1	TRUE
	rs45486197	A	G	A	G	0.0279	-0.0469404	0.0635	0.0627832	FALSE	FALSE	FALSE	ieu-b-5123	19	2244849	0.0394007	NA	0.233512	HNC_noukb	Head and neck cancer (excl. UKB)	Head and neck cancer (excl. UKB) || ||	TRUE	igd	NA	NA	NA	NA	NA	NA	NA	19	2244849	0.004	1.801e-12	484680	BMI_strict	TRUE	reported	HKLPXU	textfile	2	1	TRUE
	rs459552	A	T	A	T	-0.0133	0.0113221	0.7747	0.75965	FALSE	TRUE	FALSE	ieu-b-5123	5	112176756	0.0220468	NA	0.607567	HNC_noukb	Head and neck cancer (excl. UKB)	Head and neck cancer (excl. UKB) || ||	TRUE	igd	NA	NA	NA	NA	NA	NA	NA	5	112176756	0.0019	8.356e-12	797086	BMI_strict	TRUE	reported	HKLPXU	textfile	2	1	TRUE
	rs4653017	T	C	T	C	0.0118	-0.0462771	0.6679	0.674083	FALSE	FALSE	FALSE	ieu-b-5123	1	33776728	0.0196851	NA	0.0187297	HNC_noukb	Head and neck cancer (excl. UKB)	Head and neck cancer (excl. UKB) || ||	TRUE	igd	NA	NA	NA	NA	NA	NA	NA	1	33776728	0.0018	1.11e-10	716691	BMI_strict	TRUE	reported	HKLPXU	textfile	2	1	TRUE
	rs4655141	T	C	T	C	-0.0173	-0.0072084	0.8362	0.833551	FALSE	FALSE	FALSE	ieu-b-5123	1	23312025	0.0245174	NA	0.76875	HNC_noukb	Head and neck cancer (excl. UKB)	Head and neck cancer (excl. UKB) || ||	TRUE	igd	NA	NA	NA	NA	NA	NA	NA	1	23312025	0.0022	6.198e-15	718666	BMI_strict	TRUE	reported	HKLPXU	textfile	2	1	TRUE
	rs4700608	T	C	T	C	-0.0155	-0.000205942	0.5236	0.510014	FALSE	FALSE	FALSE	ieu-b-5123	5	63026280	0.0184505	NA	0.991094	HNC_noukb	Head and neck cancer (excl. UKB)	Head and neck cancer (excl. UKB) || ||	TRUE	igd	NA	NA	NA	NA	NA	NA	NA	5	63026280	0.0017	4.324e-20	718693	BMI_strict	TRUE	reported	HKLPXU	textfile	2	1	TRUE
	rs4721089	T	C	T	C	0.0167	0.0134073	0.783	0.769894	FALSE	FALSE	FALSE	ieu-b-5123	7	1872921	0.0220355	NA	0.542895	HNC_noukb	Head and neck cancer (excl. UKB)	Head and neck cancer (excl. UKB) || ||	TRUE	igd	NA	NA	NA	NA	NA	NA	NA	7	1872921	0.0023	5.596e-13	484680	BMI_strict	TRUE	reported	HKLPXU	textfile	2	1	TRUE
	rs4740383	A	G	A	G	0.0131	-0.0375668	0.4185	0.401994	FALSE	FALSE	FALSE	ieu-b-5123	9	133788361	0.0188614	NA	0.0464002	HNC_noukb	Head and neck cancer (excl. UKB)	Head and neck cancer (excl. UKB) || ||	TRUE	igd	TRUE	rs4740383	rs6597652	A	G	A	G	9	133783566	0.0018	7.028e-14	694837	BMI_strict	TRUE	reported	HKLPXU	textfile	2	1	TRUE
	rs4740619	T	C	T	C	0.0189	0.0488363	0.5436	0.559768	FALSE	FALSE	FALSE	ieu-b-5123	9	15634326	0.01859	NA	0.00861351	HNC_noukb	Head and neck cancer (excl. UKB)	Head and neck cancer (excl. UKB) || ||	TRUE	igd	NA	NA	NA	NA	NA	NA	NA	9	15634326	0.0016	3.147e-31	806567	BMI_strict	TRUE	reported	HKLPXU	textfile	2	1	TRUE
	rs474605	A	G	A	G	-0.0125	0.0412966	0.4679	0.487525	FALSE	FALSE	FALSE	ieu-b-5123	18	39612720	0.0185148	NA	0.0257164	HNC_noukb	Head and neck cancer (excl. UKB)	Head and neck cancer (excl. UKB) || ||	TRUE	igd	NA	NA	NA	NA	NA	NA	NA	18	39612720	0.0017	2.717e-13	718363	BMI_strict	TRUE	reported	HKLPXU	textfile	2	1	TRUE
	rs4771218	A	G	A	G	-0.0141	-0.012114	0.6244	0.610848	FALSE	FALSE	FALSE	ieu-b-5123	13	28655311	0.0189395	NA	0.522423	HNC_noukb	Head and neck cancer (excl. UKB)	Head and neck cancer (excl. UKB) || ||	TRUE	igd	NA	NA	NA	NA	NA	NA	NA	13	28655311	0.0018	3.18e-15	717363	BMI_strict	TRUE	reported	HKLPXU	textfile	2	1	TRUE
	rs478707	T	C	T	C	-0.015	-0.00965258	0.2032	0.192063	FALSE	FALSE	FALSE	ieu-b-5123	18	7543207	0.0234838	NA	0.681048	HNC_noukb	Head and neck cancer (excl. UKB)	Head and neck cancer (excl. UKB) || ||	TRUE	igd	NA	NA	NA	NA	NA	NA	NA	18	7543207	0.0024	1.983e-10	484680	BMI_strict	TRUE	reported	HKLPXU	textfile	2	1	TRUE
	rs4812405	A	C	A	C	-0.0202	-0.0299849	0.0763	0.0695721	FALSE	FALSE	FALSE	ieu-b-5123	20	35276585	0.0365776	NA	0.412353	HNC_noukb	Head and neck cancer (excl. UKB)	Head and neck cancer (excl. UKB) || ||	TRUE	igd	NA	NA	NA	NA	NA	NA	NA	20	35276585	0.0033	1.279e-09	706013	BMI_strict	TRUE	reported	HKLPXU	textfile	2	1	TRUE
	rs4813619	T	G	T	G	-0.0106	-0.0438864	0.5305	0.510582	FALSE	FALSE	FALSE	ieu-b-5123	20	2815715	0.0185995	NA	0.0182974	HNC_noukb	Head and neck cancer (excl. UKB)	Head and neck cancer (excl. UKB) || ||	TRUE	igd	NA	NA	NA	NA	NA	NA	NA	20	2815715	0.0018	1.695e-09	664186	BMI_strict	TRUE	reported	HKLPXU	textfile	2	1	TRUE
	rs4858193	T	C	T	C	0.0133	0.0227342	0.7199	0.724063	FALSE	FALSE	FALSE	ieu-b-5123	3	20441050	0.0207108	NA	0.272337	HNC_noukb	Head and neck cancer (excl. UKB)	Head and neck cancer (excl. UKB) || ||	TRUE	igd	NA	NA	NA	NA	NA	NA	NA	3	20441050	0.0019	2.444e-12	718071	BMI_strict	TRUE	reported	HKLPXU	textfile	2	1	TRUE
	rs4864201	T	C	T	C	0.0137	0.0154014	0.3471	0.347182	FALSE	FALSE	FALSE	ieu-b-5123	4	130731284	0.0193668	NA	0.426469	HNC_noukb	Head and neck cancer (excl. UKB)	Head and neck cancer (excl. UKB) || ||	TRUE	igd	NA	NA	NA	NA	NA	NA	NA	4	130731284	0.0017	4.298e-16	806465	BMI_strict	TRUE	reported	HKLPXU	textfile	2	1	TRUE
	rs4880341	T	C	T	C	-0.013	0.0167015	0.5725	0.563982	FALSE	FALSE	FALSE	ieu-b-5123	10	133992689	0.018789	NA	0.374057	HNC_noukb	Head and neck cancer (excl. UKB)	Head and neck cancer (excl. UKB) || ||	TRUE	igd	NA	NA	NA	NA	NA	NA	NA	10	133992689	0.0017	3.059e-14	716038	BMI_strict	TRUE	reported	HKLPXU	textfile	2	1	TRUE
	rs4900714	T	G	T	G	0.015	-0.0109438	0.4776	0.511129	FALSE	FALSE	FALSE	ieu-b-5123	14	47302219	0.0185026	NA	0.554203	HNC_noukb	Head and neck cancer (excl. UKB)	Head and neck cancer (excl. UKB) || ||	TRUE	igd	NA	NA	NA	NA	NA	NA	NA	14	47302219	0.0017	1.001e-18	718662	BMI_strict	TRUE	reported	HKLPXU	textfile	2	1	TRUE
	rs4906263	C	G	C	G	-0.0176	0.00116984	0.6562	0.651802	FALSE	TRUE	FALSE	ieu-b-5123	14	103249127	0.019394	NA	0.951901	HNC_noukb	Head and neck cancer (excl. UKB)	Head and neck cancer (excl. UKB) || ||	TRUE	igd	NA	NA	NA	NA	NA	NA	NA	14	103249127	0.0018	8.106e-23	718534	BMI_strict	TRUE	reported	HKLPXU	textfile	2	1	TRUE
	rs4973618	A	G	A	G	-0.0148	0.0174765	0.6623	0.659162	FALSE	FALSE	FALSE	ieu-b-5123	2	229002620	0.0194753	NA	0.369523	HNC_noukb	Head and neck cancer (excl. UKB)	Head and neck cancer (excl. UKB) || ||	TRUE	igd	NA	NA	NA	NA	NA	NA	NA	2	229002620	0.0018	1.252e-16	706944	BMI_strict	TRUE	reported	HKLPXU	textfile	2	1	TRUE
	rs4981693	A	G	A	G	0.0202	0.00957128	0.7743	0.767909	FALSE	FALSE	FALSE	ieu-b-5123	14	29680331	0.0218008	NA	0.660637	HNC_noukb	Head and neck cancer (excl. UKB)	Head and neck cancer (excl. UKB) || ||	TRUE	igd	NA	NA	NA	NA	NA	NA	NA	14	29680331	0.002	7.894e-24	718593	BMI_strict	TRUE	reported	HKLPXU	textfile	2	1	TRUE
	rs4986044	T	C	T	C	-0.0177	-0.0447874	0.455	0.457486	FALSE	FALSE	FALSE	ieu-b-5123	17	21261560	0.018543	NA	0.0157206	HNC_noukb	Head and neck cancer (excl. UKB)	Head and neck cancer (excl. UKB) || ||	TRUE	igd	NA	NA	NA	NA	NA	NA	NA	17	21261560	0.0016	1.269e-27	802591	BMI_strict	TRUE	reported	HKLPXU	textfile	2	1	TRUE
	rs4988235	A	G	A	G	0.0124	-0.00516271	0.7206	0.655732	FALSE	FALSE	FALSE	ieu-b-5123	2	136608646	0.0215737	NA	0.810869	HNC_noukb	Head and neck cancer (excl. UKB)	Head and neck cancer (excl. UKB) || ||	TRUE	igd	NA	NA	NA	NA	NA	NA	NA	2	136608646	0.0017	7.094e-13	796039	BMI_strict	TRUE	reported	HKLPXU	textfile	2	1	TRUE
	rs543874	A	G	A	G	-0.0479	-0.0206385	0.7786	0.803163	FALSE	FALSE	FALSE	ieu-b-5123	1	177889480	0.0230921	NA	0.371458	HNC_noukb	Head and neck cancer (excl. UKB)	Head and neck cancer (excl. UKB) || ||	TRUE	igd	NA	NA	NA	NA	NA	NA	NA	1	177889480	0.002	3.06e-125	806688	BMI_strict	TRUE	reported	HKLPXU	textfile	2	1	TRUE
	rs56151256	A	C	A	C	0.0166	0.0215732	0.7555	0.756766	FALSE	FALSE	FALSE	ieu-b-5123	15	78024806	0.0216195	NA	0.318347	HNC_noukb	Head and neck cancer (excl. UKB)	Head and neck cancer (excl. UKB) || ||	TRUE	igd	NA	NA	NA	NA	NA	NA	NA	15	78024806	0.0022	6.187e-14	484680	BMI_strict	TRUE	reported	HKLPXU	textfile	2	1	TRUE
	rs56161855	A	T	A	T	-0.0233	-0.00309851	0.8678	0.863251	FALSE	TRUE	FALSE	ieu-b-5123	17	46288649	0.0265985	NA	0.907263	HNC_noukb	Head and neck cancer (excl. UKB)	Head and neck cancer (excl. UKB) || ||	TRUE	igd	NA	NA	NA	NA	NA	NA	NA	17	46288649	0.0028	1.408e-16	484680	BMI_strict	TRUE	reported	HKLPXU	textfile	2	1	TRUE
	rs562664	T	C	T	C	-0.0138	-0.0194873	0.1873	0.195633	FALSE	FALSE	FALSE	ieu-b-5123	11	63823619	0.0233262	NA	0.403479	HNC_noukb	Head and neck cancer (excl. UKB)	Head and neck cancer (excl. UKB) || ||	TRUE	igd	NA	NA	NA	NA	NA	NA	NA	11	63823619	0.0022	4.15e-10	696578	BMI_strict	TRUE	reported	HKLPXU	textfile	2	1	TRUE
	rs570463	A	C	A	C	-0.0121	0.0061244	0.3266	0.312092	FALSE	FALSE	FALSE	ieu-b-5123	11	28739318	0.0199592	NA	0.75896	HNC_noukb	Head and neck cancer (excl. UKB)	Head and neck cancer (excl. UKB) || ||	TRUE	igd	NA	NA	NA	NA	NA	NA	NA	11	28739318	0.0018	4.33e-11	718580	BMI_strict	TRUE	reported	HKLPXU	textfile	2	1	TRUE
	rs57989773	T	C	T	C	-0.0142	0.000191121	0.7576	0.769083	FALSE	FALSE	FALSE	ieu-b-5123	6	100629078	0.0225323	NA	0.993232	HNC_noukb	Head and neck cancer (excl. UKB)	Head and neck cancer (excl. UKB) || ||	TRUE	igd	NA	NA	NA	NA	NA	NA	NA	6	100629078	0.0023	5.63e-10	484680	BMI_strict	TRUE	reported	HKLPXU	textfile	2	1	TRUE
	rs587271	T	C	T	C	0.012	0.00952725	0.69	0.672964	FALSE	FALSE	FALSE	ieu-b-5123	1	54743111	0.0207056	NA	0.645422	HNC_noukb	Head and neck cancer (excl. UKB)	Head and neck cancer (excl. UKB) || ||	TRUE	igd	NA	NA	NA	NA	NA	NA	NA	1	54743111	0.0018	6.208e-11	789324	BMI_strict	TRUE	reported	HKLPXU	textfile	2	1	TRUE
	rs592483	T	C	T	C	-0.0137	0.0192279	0.5933	0.57309	FALSE	FALSE	FALSE	ieu-b-5123	11	69445173	0.0190579	NA	0.313012	HNC_noukb	Head and neck cancer (excl. UKB)	Head and neck cancer (excl. UKB) || ||	TRUE	igd	NA	NA	NA	NA	NA	NA	NA	11	69445173	0.0017	1.525e-16	802791	BMI_strict	TRUE	reported	HKLPXU	textfile	2	1	TRUE
	rs59302296	A	T	A	T	0.0217	0.010627	0.0991	0.10721	FALSE	TRUE	FALSE	ieu-b-5123	3	9507314	0.0300674	NA	0.723757	HNC_noukb	Head and neck cancer (excl. UKB)	Head and neck cancer (excl. UKB) || ||	TRUE	igd	NA	NA	NA	NA	NA	NA	NA	3	9507314	0.0032	9.124e-12	484680	BMI_strict	TRUE	reported	HKLPXU	textfile	2	1	TRUE
	rs6010784	T	C	T	C	0.0106	0.00606561	0.5062	0.495393	FALSE	FALSE	FALSE	ieu-b-5123	20	61540319	0.0183518	NA	0.741008	HNC_noukb	Head and neck cancer (excl. UKB)	Head and neck cancer (excl. UKB) || ||	TRUE	igd	NA	NA	NA	NA	NA	NA	NA	20	61540319	0.0016	6.906e-11	803088	BMI_strict	TRUE	reported	HKLPXU	textfile	2	1	TRUE
	rs61740466	A	G	A	G	-0.0142	0.0174567	0.2346	0.239305	FALSE	FALSE	FALSE	ieu-b-5123	1	19934900	0.0216252	NA	0.419529	HNC_noukb	Head and neck cancer (excl. UKB)	Head and neck cancer (excl. UKB) || ||	TRUE	igd	NA	NA	NA	NA	NA	NA	NA	1	19934900	0.0022	2.24e-10	484680	BMI_strict	TRUE	reported	HKLPXU	textfile	2	1	TRUE
	rs61813324	T	C	T	C	0.0289	0.0310782	0.1312	0.137696	FALSE	FALSE	FALSE	ieu-b-5123	1	156049877	0.0277445	NA	0.262647	HNC_noukb	Head and neck cancer (excl. UKB)	Head and neck cancer (excl. UKB) || ||	TRUE	igd	NA	NA	NA	NA	NA	NA	NA	1	156049877	0.0028	3.196e-24	484680	BMI_strict	TRUE	reported	HKLPXU	textfile	2	1	TRUE
	rs61828641	A	G	A	G	0.0223	-0.0232376	0.1092	0.105293	FALSE	FALSE	FALSE	ieu-b-5123	1	174321997	0.0359186	NA	0.517664	HNC_noukb	Head and neck cancer (excl. UKB)	Head and neck cancer (excl. UKB) || ||	TRUE	igd	NA	NA	NA	NA	NA	NA	NA	1	174321997	0.003	2.492e-13	484680	BMI_strict	TRUE	reported	HKLPXU	textfile	2	1	TRUE
	rs62176243	A	T	A	T	0.0148	0.0401535	0.7571	0.754956	FALSE	TRUE	FALSE	ieu-b-5123	2	166190881	0.02139	NA	0.0604895	HNC_noukb	Head and neck cancer (excl. UKB)	Head and neck cancer (excl. UKB) || ||	TRUE	igd	NA	NA	NA	NA	NA	NA	NA	2	166190881	0.0022	2.411e-11	484680	BMI_strict	TRUE	reported	HKLPXU	textfile	2	1	TRUE
	rs6265	T	C	T	C	-0.0413	-0.00695174	0.1836	0.185789	FALSE	FALSE	FALSE	ieu-b-5123	11	27679916	0.0235346	NA	0.767701	HNC_noukb	Head and neck cancer (excl. UKB)	Head and neck cancer (excl. UKB) || ||	TRUE	igd	NA	NA	NA	NA	NA	NA	NA	11	27679916	0.0021	7.399e-89	806782	BMI_strict	TRUE	reported	HKLPXU	textfile	2	1	TRUE
	rs6443750	T	C	T	C	-0.0152	-0.017468	0.1994	0.204206	FALSE	FALSE	FALSE	ieu-b-5123	3	181329682	0.0248674	NA	0.4824	HNC_noukb	Head and neck cancer (excl. UKB)	Head and neck cancer (excl. UKB) || ||	TRUE	igd	NA	NA	NA	NA	NA	NA	NA	3	181329682	0.0021	7.252e-13	792002	BMI_strict	TRUE	reported	HKLPXU	textfile	2	1	TRUE
	rs6463489	T	C	T	C	0.0167	-0.0167326	0.0959	0.112071	FALSE	FALSE	FALSE	ieu-b-5123	7	5542513	0.0299372	NA	0.576214	HNC_noukb	Head and neck cancer (excl. UKB)	Head and neck cancer (excl. UKB) || ||	TRUE	igd	NA	NA	NA	NA	NA	NA	NA	7	5542513	0.0026	2.504e-10	805923	BMI_strict	TRUE	reported	HKLPXU	textfile	2	1	TRUE
	rs6468266	A	T	A	T	-0.0113	0.0145798	0.4176	0.393744	FALSE	TRUE	FALSE	ieu-b-5123	8	34380276	0.0188022	NA	0.438088	HNC_noukb	Head and neck cancer (excl. UKB)	Head and neck cancer (excl. UKB) || ||	TRUE	igd	NA	NA	NA	NA	NA	NA	NA	8	34380276	0.0017	7.708e-11	718278	BMI_strict	TRUE	reported	HKLPXU	textfile	2	1	TRUE
	rs6493498	T	C	T	C	0.0137	-0.0234028	0.4465	0.445321	FALSE	FALSE	FALSE	ieu-b-5123	15	51754451	0.0186499	NA	0.209532	HNC_noukb	Head and neck cancer (excl. UKB)	Head and neck cancer (excl. UKB) || ||	TRUE	igd	NA	NA	NA	NA	NA	NA	NA	15	51754451	0.0016	4.838e-17	805967	BMI_strict	TRUE	reported	HKLPXU	textfile	2	1	TRUE
	rs6496248	A	T	A	T	0.0104	0.0112941	0.6352	0.623597	FALSE	TRUE	FALSE	ieu-b-5123	15	98262923	0.0190973	NA	0.554255	HNC_noukb	Head and neck cancer (excl. UKB)	Head and neck cancer (excl. UKB) || ||	TRUE	igd	NA	NA	NA	NA	NA	NA	NA	15	98262923	0.0018	2.929e-09	717972	BMI_strict	TRUE	reported	HKLPXU	textfile	2	1	TRUE
	rs6500208	A	G	A	G	0.0146	-0.0300882	0.2021	0.204211	FALSE	FALSE	FALSE	ieu-b-5123	16	49011249	0.0231232	NA	0.193186	HNC_noukb	Head and neck cancer (excl. UKB)	Head and neck cancer (excl. UKB) || ||	TRUE	igd	NA	NA	NA	NA	NA	NA	NA	16	49011249	0.002	3.211e-13	794515	BMI_strict	TRUE	reported	HKLPXU	textfile	2	1	TRUE
	rs650198	T	C	T	C	-0.0137	-0.01711	0.7294	0.711177	FALSE	FALSE	FALSE	ieu-b-5123	12	69674595	0.0206067	NA	0.406362	HNC_noukb	Head and neck cancer (excl. UKB)	Head and neck cancer (excl. UKB) || ||	TRUE	igd	NA	NA	NA	NA	NA	NA	NA	12	69674595	0.0019	6.425e-13	714521	BMI_strict	TRUE	reported	HKLPXU	textfile	2	1	TRUE
	rs6512302	C	G	C	G	0.0134	-0.0185158	0.7391	0.739913	FALSE	TRUE	FALSE	ieu-b-5123	20	62691550	0.0215506	NA	0.390242	HNC_noukb	Head and neck cancer (excl. UKB)	Head and neck cancer (excl. UKB) || ||	TRUE	igd	NA	NA	NA	NA	NA	NA	NA	20	62691550	0.002	1.522e-11	718338	BMI_strict	TRUE	reported	HKLPXU	textfile	2	1	TRUE
	rs6539064	C	G	C	G	0.0194	-0.0179088	0.7468	0.746748	FALSE	TRUE	FALSE	ieu-b-5123	12	103706754	0.0211171	NA	0.396397	HNC_noukb	Head and neck cancer (excl. UKB)	Head and neck cancer (excl. UKB) || ||	TRUE	igd	NA	NA	NA	NA	NA	NA	NA	12	103706754	0.0019	1.135e-23	718487	BMI_strict	TRUE	reported	HKLPXU	textfile	2	1	TRUE
	rs6545714	A	G	A	G	-0.0194	-0.00464602	0.6112	0.599954	FALSE	FALSE	FALSE	ieu-b-5123	2	59307725	0.0189191	NA	0.806013	HNC_noukb	Head and neck cancer (excl. UKB)	Head and neck cancer (excl. UKB) || ||	TRUE	igd	NA	NA	NA	NA	NA	NA	NA	2	59307725	0.0016	4.013e-32	806783	BMI_strict	TRUE	reported	HKLPXU	textfile	2	1	TRUE
	rs6556301	T	G	T	G	-0.0113	-0.029388	0.3707	0.363968	FALSE	FALSE	FALSE	ieu-b-5123	5	176527577	0.0191545	NA	0.124967	HNC_noukb	Head and neck cancer (excl. UKB)	Head and neck cancer (excl. UKB) || ||	TRUE	igd	NA	NA	NA	NA	NA	NA	NA	5	176527577	0.0017	8.137e-11	767716	BMI_strict	TRUE	reported	HKLPXU	textfile	2	1	TRUE
	rs6567160	T	C	T	C	-0.0552	0.0137161	0.7518	0.766367	FALSE	FALSE	FALSE	ieu-b-5123	18	57829135	0.0217781	NA	0.528817	HNC_noukb	Head and neck cancer (excl. UKB)	Head and neck cancer (excl. UKB) || ||	TRUE	igd	NA	NA	NA	NA	NA	NA	NA	18	57829135	0.0019	7.82e-184	806638	BMI_strict	TRUE	reported	HKLPXU	textfile	2	1	TRUE
	rs657452	A	G	A	G	0.0188	0.0419167	0.4042	0.391516	FALSE	FALSE	FALSE	ieu-b-5123	1	49589847	0.0188961	NA	0.0265357	HNC_noukb	Head and neck cancer (excl. UKB)	Head and neck cancer (excl. UKB) || ||	TRUE	igd	NA	NA	NA	NA	NA	NA	NA	1	49589847	0.0016	3.172e-30	798331	BMI_strict	TRUE	reported	HKLPXU	textfile	2	1	TRUE
	rs6591407	A	C	A	C	-0.0124	-0.00235748	0.1984	0.191164	FALSE	FALSE	FALSE	ieu-b-5123	11	56914157	0.0234489	NA	0.919918	HNC_noukb	Head and neck cancer (excl. UKB)	Head and neck cancer (excl. UKB) || ||	TRUE	igd	NA	NA	NA	NA	NA	NA	NA	11	56914157	0.0021	3.583e-09	806782	BMI_strict	TRUE	reported	HKLPXU	textfile	2	1	TRUE
	rs6607337	T	C	T	C	-0.0124	-0.00956087	0.2978	0.292434	FALSE	FALSE	FALSE	ieu-b-5123	17	35057373	0.0206289	NA	0.643028	HNC_noukb	Head and neck cancer (excl. UKB)	Head and neck cancer (excl. UKB) || ||	TRUE	igd	NA	NA	NA	NA	NA	NA	NA	17	35057373	0.0019	2.548e-11	718656	BMI_strict	TRUE	reported	HKLPXU	textfile	2	1	TRUE
	rs6656785	A	G	A	G	-0.0178	-0.00611723	0.6125	0.620751	FALSE	FALSE	FALSE	ieu-b-5123	1	75005776	0.019194	NA	0.749949	HNC_noukb	Head and neck cancer (excl. UKB)	Head and neck cancer (excl. UKB) || ||	TRUE	igd	NA	NA	NA	NA	NA	NA	NA	1	75005776	0.0016	3.056e-27	806090	BMI_strict	TRUE	reported	HKLPXU	textfile	2	1	TRUE
	rs66595146	A	C	A	C	0.0135	0.0230823	0.6291	0.62316	FALSE	FALSE	FALSE	ieu-b-5123	18	58204315	0.0189955	NA	0.22431	HNC_noukb	Head and neck cancer (excl. UKB)	Head and neck cancer (excl. UKB) || ||	TRUE	igd	NA	NA	NA	NA	NA	NA	NA	18	58204315	0.002	9.093e-12	484680	BMI_strict	TRUE	reported	HKLPXU	textfile	2	1	TRUE
	rs6661316	T	C	T	C	0.012	0.00955375	0.5893	0.572229	FALSE	FALSE	FALSE	ieu-b-5123	1	210095527	0.0187193	NA	0.609792	HNC_noukb	Head and neck cancer (excl. UKB)	Head and neck cancer (excl. UKB) || ||	TRUE	igd	NA	NA	NA	NA	NA	NA	NA	1	210095527	0.0016	1.721e-13	806610	BMI_strict	TRUE	reported	HKLPXU	textfile	2	1	TRUE
	rs6696828	C	G	C	G	0.012	0.0134316	0.2976	0.298659	FALSE	TRUE	FALSE	ieu-b-5123	1	80812020	0.020178	NA	0.505633	HNC_noukb	Head and neck cancer (excl. UKB)	Head and neck cancer (excl. UKB) || ||	TRUE	igd	NA	NA	NA	NA	NA	NA	NA	1	80812020	0.0018	6.415e-11	718664	BMI_strict	TRUE	reported	HKLPXU	textfile	2	1	TRUE
	rs6716898	A	G	A	G	0.0127	0.0391446	0.4873	0.489856	FALSE	FALSE	FALSE	ieu-b-5123	2	198944271	0.0185284	NA	0.0346282	HNC_noukb	Head and neck cancer (excl. UKB)	Head and neck cancer (excl. UKB) || ||	TRUE	igd	NA	NA	NA	NA	NA	NA	NA	2	198944271	0.0019	2.33e-11	484680	BMI_strict	TRUE	reported	HKLPXU	textfile	2	1	TRUE
	rs6720868	T	C	T	C	0.0154	-0.0154518	0.3083	0.319451	FALSE	FALSE	FALSE	ieu-b-5123	2	230663576	0.019857	NA	0.436479	HNC_noukb	Head and neck cancer (excl. UKB)	Head and neck cancer (excl. UKB) || ||	TRUE	igd	NA	NA	NA	NA	NA	NA	NA	2	230663576	0.0018	1.824e-17	718504	BMI_strict	TRUE	reported	HKLPXU	textfile	2	1	TRUE
	rs6725931	T	C	T	C	0.0187	0.034835	0.8483	0.842025	FALSE	FALSE	FALSE	ieu-b-5123	2	220205146	0.0264546	NA	0.18791	HNC_noukb	Head and neck cancer (excl. UKB)	Head and neck cancer (excl. UKB) || ||	TRUE	igd	NA	NA	NA	NA	NA	NA	NA	2	220205146	0.0024	2.297e-15	718689	BMI_strict	TRUE	reported	HKLPXU	textfile	2	1	TRUE
	rs6804842	A	G	A	G	-0.0141	0.0188502	0.4301	0.422677	FALSE	FALSE	FALSE	ieu-b-5123	3	25106437	0.0185863	NA	0.310488	HNC_noukb	Head and neck cancer (excl. UKB)	Head and neck cancer (excl. UKB) || ||	TRUE	igd	NA	NA	NA	NA	NA	NA	NA	3	25106437	0.0016	7.57e-18	806143	BMI_strict	TRUE	reported	HKLPXU	textfile	2	1	TRUE
	rs6808814	T	C	T	C	0.0118	-0.00325229	0.7335	0.741261	FALSE	FALSE	FALSE	ieu-b-5123	3	116852469	0.0211452	NA	0.877762	HNC_noukb	Head and neck cancer (excl. UKB)	Head and neck cancer (excl. UKB) || ||	TRUE	igd	NA	NA	NA	NA	NA	NA	NA	3	116852469	0.0019	1.305e-09	718249	BMI_strict	TRUE	reported	HKLPXU	textfile	2	1	TRUE
	rs6850421	A	G	A	G	0.0113	-0.0111185	0.4564	0.46966	FALSE	FALSE	FALSE	ieu-b-5123	4	180187034	0.0185743	NA	0.549442	HNC_noukb	Head and neck cancer (excl. UKB)	Head and neck cancer (excl. UKB) || ||	TRUE	igd	NA	NA	NA	NA	NA	NA	NA	4	180187034	0.0019	3.657e-09	484680	BMI_strict	TRUE	reported	HKLPXU	textfile	2	1	TRUE
	rs6864049	A	G	A	G	-0.0121	-0.0208668	0.489	0.475011	FALSE	FALSE	FALSE	ieu-b-5123	5	124330522	0.0184638	NA	0.258415	HNC_noukb	Head and neck cancer (excl. UKB)	Head and neck cancer (excl. UKB) || ||	TRUE	igd	NA	NA	NA	NA	NA	NA	NA	5	124330522	0.0016	1.475e-13	806604	BMI_strict	TRUE	reported	HKLPXU	textfile	2	1	TRUE
	rs687339	T	C	T	C	0.0188	0.0361311	0.7697	0.778674	FALSE	FALSE	FALSE	ieu-b-5123	3	135932359	0.0223506	NA	0.105974	HNC_noukb	Head and neck cancer (excl. UKB)	Head and neck cancer (excl. UKB) || ||	TRUE	igd	NA	NA	NA	NA	NA	NA	NA	3	135932359	0.0019	4.317e-22	806723	BMI_strict	TRUE	reported	HKLPXU	textfile	2	1	TRUE
	rs6882366	T	C	T	C	-0.0131	-0.000134775	0.3959	0.387512	FALSE	FALSE	FALSE	ieu-b-5123	5	95864693	0.0190026	NA	0.994341	HNC_noukb	Head and neck cancer (excl. UKB)	Head and neck cancer (excl. UKB) || ||	TRUE	igd	NA	NA	NA	NA	NA	NA	NA	5	95864693	0.0017	4.387e-14	718668	BMI_strict	TRUE	reported	HKLPXU	textfile	2	1	TRUE
	rs6886072	T	C	T	C	-0.01	0.00104055	0.4665	0.477547	FALSE	FALSE	FALSE	ieu-b-5123	5	136598460	0.0185141	NA	0.95518	HNC_noukb	Head and neck cancer (excl. UKB)	Head and neck cancer (excl. UKB) || ||	TRUE	igd	NA	NA	NA	NA	NA	NA	NA	5	136598460	0.0017	4.125e-09	718327	BMI_strict	TRUE	reported	HKLPXU	textfile	2	1	TRUE
	rs6890310	A	G	A	G	-0.0119	0.00151756	0.2923	0.281698	FALSE	FALSE	FALSE	ieu-b-5123	5	27193573	0.0205303	NA	0.941076	HNC_noukb	Head and neck cancer (excl. UKB)	Head and neck cancer (excl. UKB) || ||	TRUE	igd	NA	NA	NA	NA	NA	NA	NA	5	27193573	0.0019	3.287e-10	718622	BMI_strict	TRUE	reported	HKLPXU	textfile	2	1	TRUE
	rs6893539	A	C	A	C	-0.0122	-0.00825601	0.6981	0.702293	FALSE	FALSE	FALSE	ieu-b-5123	5	122705737	0.0203123	NA	0.684409	HNC_noukb	Head and neck cancer (excl. UKB)	Head and neck cancer (excl. UKB) || ||	TRUE	igd	NA	NA	NA	NA	NA	NA	NA	5	122705737	0.0019	6.165e-11	718648	BMI_strict	TRUE	reported	HKLPXU	textfile	2	1	TRUE
	rs6909685	T	C	T	C	-0.0149	0.00768629	0.3295	0.323093	FALSE	FALSE	FALSE	ieu-b-5123	6	97753952	0.0198063	NA	0.697961	HNC_noukb	Head and neck cancer (excl. UKB)	Head and neck cancer (excl. UKB) || ||	TRUE	igd	NA	NA	NA	NA	NA	NA	NA	6	97753952	0.0018	2.782e-16	717696	BMI_strict	TRUE	reported	HKLPXU	textfile	2	1	TRUE
	rs6922607	A	G	A	G	-0.013	-0.0552112	0.808	0.808249	FALSE	FALSE	FALSE	ieu-b-5123	6	142703483	0.0233322	NA	0.0179664	HNC_noukb	Head and neck cancer (excl. UKB)	Head and neck cancer (excl. UKB) || ||	TRUE	igd	NA	NA	NA	NA	NA	NA	NA	6	142703483	0.0022	1.851e-09	706729	BMI_strict	TRUE	reported	HKLPXU	textfile	2	1	TRUE
	rs6950388	A	G	A	G	0.0135	0.0342705	0.7782	0.765984	FALSE	FALSE	FALSE	ieu-b-5123	7	1270699	0.0245426	NA	0.162604	HNC_noukb	Head and neck cancer (excl. UKB)	Head and neck cancer (excl. UKB) || ||	TRUE	igd	NA	NA	NA	NA	NA	NA	NA	7	1270699	0.0022	1.588e-09	484680	BMI_strict	TRUE	reported	HKLPXU	textfile	2	1	TRUE
	rs698147	A	G	A	G	0.0116	0.000946009	0.447	0.460764	FALSE	FALSE	FALSE	ieu-b-5123	5	3513485	0.0184737	NA	0.959159	HNC_noukb	Head and neck cancer (excl. UKB)	Head and neck cancer (excl. UKB) || ||	TRUE	igd	NA	NA	NA	NA	NA	NA	NA	5	3513485	0.0017	9.672e-12	716805	BMI_strict	TRUE	reported	HKLPXU	textfile	2	1	TRUE
	rs7024334	T	G	T	G	0.0135	0.0111835	0.2254	0.231799	FALSE	FALSE	FALSE	ieu-b-5123	9	109072075	0.0221785	NA	0.614086	HNC_noukb	Head and neck cancer (excl. UKB)	Head and neck cancer (excl. UKB) || ||	TRUE	igd	NA	NA	NA	NA	NA	NA	NA	9	109072075	0.002	4.708e-12	799813	BMI_strict	TRUE	reported	HKLPXU	textfile	2	1	TRUE
	rs7025938	C	G	C	G	-0.0162	-0.0121332	0.6798	0.676536	FALSE	TRUE	FALSE	ieu-b-5123	9	103088321	0.0197323	NA	0.538624	HNC_noukb	Head and neck cancer (excl. UKB)	Head and neck cancer (excl. UKB) || ||	TRUE	igd	NA	NA	NA	NA	NA	NA	NA	9	103088321	0.0018	1.47e-19	717817	BMI_strict	TRUE	reported	HKLPXU	textfile	2	1	TRUE
	rs7070670	T	C	T	C	-0.0126	-0.00377412	0.3228	0.317534	FALSE	FALSE	FALSE	ieu-b-5123	10	61842645	0.0200282	NA	0.850532	HNC_noukb	Head and neck cancer (excl. UKB)	Head and neck cancer (excl. UKB) || ||	TRUE	igd	NA	NA	NA	NA	NA	NA	NA	10	61842645	0.0021	7.143e-10	484680	BMI_strict	TRUE	reported	HKLPXU	textfile	2	1	TRUE
	rs7084454	A	G	A	G	0.0198	-0.00512853	0.3086	0.330065	FALSE	FALSE	FALSE	ieu-b-5123	10	21821274	0.0195707	NA	0.793281	HNC_noukb	Head and neck cancer (excl. UKB)	Head and neck cancer (excl. UKB) || ||	TRUE	igd	NA	NA	NA	NA	NA	NA	NA	10	21821274	0.0018	4.505e-27	706792	BMI_strict	TRUE	reported	HKLPXU	textfile	2	1	TRUE
	rs7102454	T	C	T	C	-0.0168	-0.0254129	0.6437	0.649675	FALSE	FALSE	FALSE	ieu-b-5123	11	65594820	0.0193072	NA	0.188093	HNC_noukb	Head and neck cancer (excl. UKB)	Head and neck cancer (excl. UKB) || ||	TRUE	igd	NA	NA	NA	NA	NA	NA	NA	11	65594820	0.0018	3.839e-21	718609	BMI_strict	TRUE	reported	HKLPXU	textfile	2	1	TRUE
	rs7124681	A	C	A	C	0.0257	-0.0319429	0.4162	0.40833	FALSE	FALSE	FALSE	ieu-b-5123	11	47529947	0.0191434	NA	0.0951941	HNC_noukb	Head and neck cancer (excl. UKB)	Head and neck cancer (excl. UKB) || ||	TRUE	igd	NA	NA	NA	NA	NA	NA	NA	11	47529947	0.0016	3.956e-55	806656	BMI_strict	TRUE	reported	HKLPXU	textfile	2	1	TRUE
	rs7138803	A	G	A	G	0.0297	-0.0436833	0.387	0.372526	FALSE	FALSE	FALSE	ieu-b-5123	12	50247468	0.0190694	NA	0.0219781	HNC_noukb	Head and neck cancer (excl. UKB)	Head and neck cancer (excl. UKB) || ||	TRUE	igd	NA	NA	NA	NA	NA	NA	NA	12	50247468	0.0017	3.095e-71	806772	BMI_strict	TRUE	reported	HKLPXU	textfile	2	1	TRUE
	rs7144011	T	G	T	G	0.0263	-0.00998948	0.2334	0.219931	FALSE	FALSE	FALSE	ieu-b-5123	14	79940383	0.0221369	NA	0.651802	HNC_noukb	Head and neck cancer (excl. UKB)	Head and neck cancer (excl. UKB) || ||	TRUE	igd	NA	NA	NA	NA	NA	NA	NA	14	79940383	0.002	2.374e-40	806721	BMI_strict	TRUE	reported	HKLPXU	textfile	2	1	TRUE
	rs7161194	A	G	A	G	0.019	-0.0187389	0.3437	0.347233	FALSE	FALSE	FALSE	ieu-b-5123	14	101529005	0.0207106	NA	0.365574	HNC_noukb	Head and neck cancer (excl. UKB)	Head and neck cancer (excl. UKB) || ||	TRUE	igd	NA	NA	NA	NA	NA	NA	NA	14	101529005	0.0019	2.23e-24	773952	BMI_strict	TRUE	reported	HKLPXU	textfile	2	1	TRUE
	rs7171864	A	G	A	G	0.0132	-0.00895891	0.6935	0.662468	FALSE	FALSE	FALSE	ieu-b-5123	15	73227249	0.019676	NA	0.648878	HNC_noukb	Head and neck cancer (excl. UKB)	Head and neck cancer (excl. UKB) || ||	TRUE	igd	NA	NA	NA	NA	NA	NA	NA	15	73227249	0.0017	2.6e-14	806698	BMI_strict	TRUE	reported	HKLPXU	textfile	2	1	TRUE
	rs7172627	A	G	A	G	-0.0114	-0.00378226	0.523	0.530891	FALSE	FALSE	FALSE	ieu-b-5123	15	31877690	0.0184556	NA	0.83762	HNC_noukb	Head and neck cancer (excl. UKB)	Head and neck cancer (excl. UKB) || ||	TRUE	igd	NA	NA	NA	NA	NA	NA	NA	15	31877690	0.0017	1.813e-11	718111	BMI_strict	TRUE	reported	HKLPXU	textfile	2	1	TRUE
	rs7206608	C	G	C	G	-0.013	-0.00230017	0.6751	0.680316	FALSE	TRUE	FALSE	ieu-b-5123	16	82872628	0.0198186	NA	0.907604	HNC_noukb	Head and neck cancer (excl. UKB)	Head and neck cancer (excl. UKB) || ||	TRUE	igd	NA	NA	NA	NA	NA	NA	NA	16	82872628	0.0018	1.202e-12	717196	BMI_strict	TRUE	reported	HKLPXU	textfile	2	1	TRUE
	rs7206790	C	G	C	G	-0.0606	0.0180743	0.5232	0.536067	FALSE	TRUE	TRUE	ieu-b-5123	16	53797908	0.0187291	NA	0.334526	HNC_noukb	Head and neck cancer (excl. UKB)	Head and neck cancer (excl. UKB) || ||	TRUE	igd	NA	NA	NA	NA	NA	NA	NA	16	53797908	0.0017	1e-200	802720	BMI_strict	TRUE	reported	HKLPXU	textfile	2	1	FALSE
	rs7258722	A	T	A	T	-0.02	-0.0347201	0.4131	0.400631	FALSE	TRUE	FALSE	ieu-b-5123	19	18811966	0.0188154	NA	0.0649935	HNC_noukb	Head and neck cancer (excl. UKB)	Head and neck cancer (excl. UKB) || ||	TRUE	igd	TRUE	rs7258722	rs4808844	A	T	G	A	19	18808915	0.0017	1.806e-30	717923	BMI_strict	TRUE	reported	HKLPXU	textfile	2	1	TRUE
	rs72649373	T	C	T	C	-0.0167	-0.00927243	0.8619	0.859662	FALSE	FALSE	FALSE	ieu-b-5123	4	80609966	0.0267057	NA	0.728435	HNC_noukb	Head and neck cancer (excl. UKB)	Head and neck cancer (excl. UKB) || ||	TRUE	igd	NA	NA	NA	NA	NA	NA	NA	4	80609966	0.0028	3.203e-09	484680	BMI_strict	TRUE	reported	HKLPXU	textfile	2	1	TRUE
	rs72673947	A	G	A	G	-0.0223	0.0424155	0.8902	0.885307	FALSE	FALSE	FALSE	ieu-b-5123	8	118895013	0.0288856	NA	0.141997	HNC_noukb	Head and neck cancer (excl. UKB)	Head and neck cancer (excl. UKB) || ||	TRUE	igd	TRUE	rs72673947	rs12541851	G	A	T	C	8	118884379	0.0031	4.106e-13	484680	BMI_strict	TRUE	reported	HKLPXU	textfile	2	1	TRUE
	rs72757415	T	G	T	G	-0.0159	0.00743778	0.2123	0.214681	FALSE	FALSE	FALSE	ieu-b-5123	15	92574062	0.0228255	NA	0.744535	HNC_noukb	Head and neck cancer (excl. UKB)	Head and neck cancer (excl. UKB) || ||	TRUE	igd	TRUE	rs72757415	rs58431213	T	G	A	G	15	92572762	0.0023	1.337e-11	484680	BMI_strict	TRUE	reported	HKLPXU	textfile	2	1	TRUE
	rs73213484	A	T	A	T	0.0208	-0.0321096	0.8565	0.851842	FALSE	TRUE	FALSE	ieu-b-5123	4	28489339	0.0258289	NA	0.213807	HNC_noukb	Head and neck cancer (excl. UKB)	Head and neck cancer (excl. UKB) || ||	TRUE	igd	NA	NA	NA	NA	NA	NA	NA	4	28489339	0.0027	2.043e-14	484680	BMI_strict	TRUE	reported	HKLPXU	textfile	2	1	TRUE
	rs7323	C	G	C	G	-0.0166	0.000178546	0.268	0.274334	FALSE	TRUE	FALSE	ieu-b-5123	13	28009031	0.0207096	NA	0.993121	HNC_noukb	Head and neck cancer (excl. UKB)	Head and neck cancer (excl. UKB) || ||	TRUE	igd	NA	NA	NA	NA	NA	NA	NA	13	28009031	0.0019	2.179e-18	718060	BMI_strict	TRUE	reported	HKLPXU	textfile	2	1	TRUE
	rs7357754	A	G	A	G	-0.012	0.00910013	0.4985	0.501839	FALSE	FALSE	FALSE	ieu-b-5123	9	92207308	0.0184	NA	0.620902	HNC_noukb	Head and neck cancer (excl. UKB)	Head and neck cancer (excl. UKB) || ||	TRUE	igd	NA	NA	NA	NA	NA	NA	NA	9	92207308	0.0017	1.814e-12	718167	BMI_strict	TRUE	reported	HKLPXU	textfile	2	1	TRUE
	rs73985439	A	C	A	C	-0.0131	0.0151356	0.6914	0.694082	FALSE	FALSE	FALSE	ieu-b-5123	2	212299249	0.0200179	NA	0.449586	HNC_noukb	Head and neck cancer (excl. UKB)	Head and neck cancer (excl. UKB) || ||	TRUE	igd	NA	NA	NA	NA	NA	NA	NA	2	212299249	0.0021	1.839e-10	484680	BMI_strict	TRUE	reported	HKLPXU	textfile	2	1	TRUE
	rs742748	T	C	T	C	-0.0113	-0.0229207	0.5864	0.585933	FALSE	FALSE	FALSE	ieu-b-5123	20	39293397	0.0187812	NA	0.222309	HNC_noukb	Head and neck cancer (excl. UKB)	Head and neck cancer (excl. UKB) || ||	TRUE	igd	NA	NA	NA	NA	NA	NA	NA	20	39293397	0.0017	1.13e-11	805145	BMI_strict	TRUE	reported	HKLPXU	textfile	2	1	TRUE
	rs7498665	A	G	A	G	-0.0285	0.027976	0.6179	0.59974	FALSE	FALSE	FALSE	ieu-b-5123	16	28883241	0.019061	NA	0.142182	HNC_noukb	Head and neck cancer (excl. UKB)	Head and neck cancer (excl. UKB) || ||	TRUE	igd	NA	NA	NA	NA	NA	NA	NA	16	28883241	0.0017	1.139e-66	804216	BMI_strict	TRUE	reported	HKLPXU	textfile	2	1	TRUE
	rs750090	T	C	T	C	0.0113	0.0251566	0.6258	0.641849	FALSE	FALSE	FALSE	ieu-b-5123	4	152931436	0.0192054	NA	0.190239	HNC_noukb	Head and neck cancer (excl. UKB)	Head and neck cancer (excl. UKB) || ||	TRUE	igd	NA	NA	NA	NA	NA	NA	NA	4	152931436	0.0018	2.496e-10	718676	BMI_strict	TRUE	reported	HKLPXU	textfile	2	1	TRUE
	rs7534091	A	G	A	G	-0.012	-0.0105062	0.7182	0.743283	FALSE	FALSE	FALSE	ieu-b-5123	1	118864616	0.021162	NA	0.619565	HNC_noukb	Head and neck cancer (excl. UKB)	Head and neck cancer (excl. UKB) || ||	TRUE	igd	NA	NA	NA	NA	NA	NA	NA	1	118864616	0.0018	6.65e-11	803017	BMI_strict	TRUE	reported	HKLPXU	textfile	2	1	TRUE
	rs7561278	T	C	T	C	0.0169	-0.010228	0.7668	0.783217	FALSE	FALSE	FALSE	ieu-b-5123	2	48954905	0.0225106	NA	0.649569	HNC_noukb	Head and neck cancer (excl. UKB)	Head and neck cancer (excl. UKB) || ||	TRUE	igd	NA	NA	NA	NA	NA	NA	NA	2	48954905	0.0021	4.89e-16	717019	BMI_strict	TRUE	reported	HKLPXU	textfile	2	1	TRUE
	rs756717	A	G	A	G	-0.0134	-0.0189184	0.394	0.396905	FALSE	FALSE	FALSE	ieu-b-5123	16	72996162	0.0191784	NA	0.323916	HNC_noukb	Head and neck cancer (excl. UKB)	Head and neck cancer (excl. UKB) || ||	TRUE	igd	NA	NA	NA	NA	NA	NA	NA	16	72996162	0.0017	2.383e-15	804190	BMI_strict	TRUE	reported	HKLPXU	textfile	2	1	TRUE
	rs7568228	C	G	C	G	-0.0104	0.0200133	0.5401	0.508614	FALSE	TRUE	TRUE	ieu-b-5123	2	236848488	0.0188345	NA	0.287969	HNC_noukb	Head and neck cancer (excl. UKB)	Head and neck cancer (excl. UKB) || ||	TRUE	igd	NA	NA	NA	NA	NA	NA	NA	2	236848488	0.0017	1.004e-09	712598	BMI_strict	TRUE	reported	HKLPXU	textfile	2	1	FALSE
	rs7588437	A	G	A	G	-0.0165	0.0367112	0.3664	0.363706	FALSE	FALSE	FALSE	ieu-b-5123	2	181575281	0.019158	NA	0.055335	HNC_noukb	Head and neck cancer (excl. UKB)	Head and neck cancer (excl. UKB) || ||	TRUE	igd	NA	NA	NA	NA	NA	NA	NA	2	181575281	0.0017	2.321e-22	806379	BMI_strict	TRUE	reported	HKLPXU	textfile	2	1	TRUE
	rs7593917	A	G	A	G	-0.0115	-0.0173589	0.4535	0.425419	FALSE	FALSE	FALSE	ieu-b-5123	2	203944028	0.0188036	NA	0.355919	HNC_noukb	Head and neck cancer (excl. UKB)	Head and neck cancer (excl. UKB) || ||	TRUE	igd	TRUE	rs7593917	rs11690927	A	G	A	G	2	203931012	0.0016	9.671e-13	799252	BMI_strict	TRUE	reported	HKLPXU	textfile	2	1	TRUE
	rs7599312	A	G	A	G	-0.0182	-0.0490073	0.2737	0.267114	FALSE	FALSE	FALSE	ieu-b-5123	2	213413231	0.0208512	NA	0.0187564	HNC_noukb	Head and neck cancer (excl. UKB)	Head and neck cancer (excl. UKB) || ||	TRUE	igd	NA	NA	NA	NA	NA	NA	NA	2	213413231	0.0018	1.521e-23	806704	BMI_strict	TRUE	reported	HKLPXU	textfile	2	1	TRUE
	rs7616009	A	G	A	G	-0.0157	-0.0127351	0.1595	0.147466	FALSE	FALSE	FALSE	ieu-b-5123	3	194881756	0.0259766	NA	0.623955	HNC_noukb	Head and neck cancer (excl. UKB)	Head and neck cancer (excl. UKB) || ||	TRUE	igd	NA	NA	NA	NA	NA	NA	NA	3	194881756	0.0024	4.331e-11	718569	BMI_strict	TRUE	reported	HKLPXU	textfile	2	1	TRUE
	rs7631156	A	G	A	G	0.0215	-0.0298907	0.3091	0.315755	FALSE	FALSE	FALSE	ieu-b-5123	3	131751628	0.019824	NA	0.131604	HNC_noukb	Head and neck cancer (excl. UKB)	Head and neck cancer (excl. UKB) || ||	TRUE	igd	NA	NA	NA	NA	NA	NA	NA	3	131751628	0.0018	3.329e-32	718695	BMI_strict	TRUE	reported	HKLPXU	textfile	2	1	TRUE
	rs7640424	T	C	T	C	-0.0135	-0.0431819	0.3106	0.298542	FALSE	FALSE	FALSE	ieu-b-5123	3	107820063	0.0202108	NA	0.0326317	HNC_noukb	Head and neck cancer (excl. UKB)	Head and neck cancer (excl. UKB) || ||	TRUE	igd	NA	NA	NA	NA	NA	NA	NA	3	107820063	0.0018	1.226e-14	805792	BMI_strict	TRUE	reported	HKLPXU	textfile	2	1	TRUE
	rs765875	T	C	T	C	-0.0132	-0.0159141	0.4689	0.483352	FALSE	FALSE	FALSE	ieu-b-5123	6	143185683	0.0184331	NA	0.387951	HNC_noukb	Head and neck cancer (excl. UKB)	Head and neck cancer (excl. UKB) || ||	TRUE	igd	NA	NA	NA	NA	NA	NA	NA	6	143185683	0.0017	1.077e-14	718653	BMI_strict	TRUE	reported	HKLPXU	textfile	2	1	TRUE
	rs7678054	A	G	A	G	-0.0099	0.00442736	0.4788	0.471869	FALSE	FALSE	FALSE	ieu-b-5123	4	95093855	0.0184742	NA	0.810601	HNC_noukb	Head and neck cancer (excl. UKB)	Head and neck cancer (excl. UKB) || ||	TRUE	igd	NA	NA	NA	NA	NA	NA	NA	4	95093855	0.0017	4.574e-09	717910	BMI_strict	TRUE	reported	HKLPXU	textfile	2	1	TRUE
	rs768023	A	G	A	G	0.0161	-0.000242735	0.6033	0.613705	FALSE	FALSE	FALSE	ieu-b-5123	6	108876002	0.019212	NA	0.989919	HNC_noukb	Head and neck cancer (excl. UKB)	Head and neck cancer (excl. UKB) || ||	TRUE	igd	NA	NA	NA	NA	NA	NA	NA	6	108876002	0.0016	1.127e-22	806650	BMI_strict	TRUE	reported	HKLPXU	textfile	2	1	TRUE
	rs76942203	A	G	A	G	0.0263	-0.0171813	0.0587	0.0567803	FALSE	FALSE	FALSE	ieu-b-5123	11	116973247	0.0398446	NA	0.666316	HNC_noukb	Head and neck cancer (excl. UKB)	Head and neck cancer (excl. UKB) || ||	TRUE	igd	NA	NA	NA	NA	NA	NA	NA	11	116973247	0.0041	9.078e-11	484680	BMI_strict	TRUE	reported	HKLPXU	textfile	2	1	TRUE
	rs7696649	A	G	A	G	0.0116	-0.000470929	0.278	0.2934	FALSE	FALSE	FALSE	ieu-b-5123	4	120322177	0.0203723	NA	0.981558	HNC_noukb	Head and neck cancer (excl. UKB)	Head and neck cancer (excl. UKB) || ||	TRUE	igd	NA	NA	NA	NA	NA	NA	NA	4	120322177	0.0019	4.725e-10	718653	BMI_strict	TRUE	reported	HKLPXU	textfile	2	1	TRUE
	rs7713317	A	G	A	G	-0.0166	-0.0357646	0.7198	0.710191	FALSE	FALSE	FALSE	ieu-b-5123	5	95716722	0.02035	NA	0.078837	HNC_noukb	Head and neck cancer (excl. UKB)	Head and neck cancer (excl. UKB) || ||	TRUE	igd	NA	NA	NA	NA	NA	NA	NA	5	95716722	0.0018	1.959e-20	802425	BMI_strict	TRUE	reported	HKLPXU	textfile	2	1	TRUE
	rs7715256	T	G	T	G	-0.0158	-6.66103e-05	0.5644	0.573454	FALSE	FALSE	FALSE	ieu-b-5123	5	153537893	0.018702	NA	0.997158	HNC_noukb	Head and neck cancer (excl. UKB)	Head and neck cancer (excl. UKB) || ||	TRUE	igd	NA	NA	NA	NA	NA	NA	NA	5	153537893	0.0016	3.978e-22	806764	BMI_strict	TRUE	reported	HKLPXU	textfile	2	1	TRUE
	rs77165542	T	C	T	C	-0.0939	0.00723253	0.0341	0.0338121	FALSE	FALSE	FALSE	ieu-b-5123	2	430975	0.0531036	NA	0.891666	HNC_noukb	Head and neck cancer (excl. UKB)	Head and neck cancer (excl. UKB) || ||	TRUE	igd	NA	NA	NA	NA	NA	NA	NA	2	430975	0.0053	1.505e-70	484680	BMI_strict	TRUE	reported	HKLPXU	textfile	2	1	TRUE
	rs7730004	T	C	T	C	0.0139	0.0536734	0.6614	0.678231	FALSE	FALSE	FALSE	ieu-b-5123	5	43191033	0.0197387	NA	0.0065441	HNC_noukb	Head and neck cancer (excl. UKB)	Head and neck cancer (excl. UKB) || ||	TRUE	igd	NA	NA	NA	NA	NA	NA	NA	5	43191033	0.0018	1.461e-14	718548	BMI_strict	TRUE	reported	HKLPXU	textfile	2	1	TRUE
	rs7734385	A	G	A	G	-0.0101	0.008323	0.4449	0.424523	FALSE	FALSE	FALSE	ieu-b-5123	5	158460212	0.0186579	NA	0.655537	HNC_noukb	Head and neck cancer (excl. UKB)	Head and neck cancer (excl. UKB) || ||	TRUE	igd	NA	NA	NA	NA	NA	NA	NA	5	158460212	0.0016	6.084e-10	805693	BMI_strict	TRUE	reported	HKLPXU	textfile	2	1	TRUE
	rs77432547	A	G	A	G	-0.017	-0.0340902	0.7229	0.724236	FALSE	FALSE	FALSE	ieu-b-5123	13	86494817	0.0206753	NA	0.0991813	HNC_noukb	Head and neck cancer (excl. UKB)	Head and neck cancer (excl. UKB) || ||	TRUE	igd	NA	NA	NA	NA	NA	NA	NA	13	86494817	0.0021	1.44e-15	484680	BMI_strict	TRUE	reported	HKLPXU	textfile	2	1	TRUE
	rs7774	A	C	A	C	0.0128	0.00443734	0.3197	0.322499	FALSE	FALSE	FALSE	ieu-b-5123	17	4801887	0.0197328	NA	0.822079	HNC_noukb	Head and neck cancer (excl. UKB)	Head and neck cancer (excl. UKB) || ||	TRUE	igd	TRUE	rs7774	rs12936083	A	C	G	A	17	4801163	0.0021	4.223e-10	484680	BMI_strict	TRUE	reported	HKLPXU	textfile	2	1	TRUE
	rs7802342	T	G	T	G	-0.0124	-0.00790238	0.7048	0.712818	FALSE	FALSE	FALSE	ieu-b-5123	7	137435925	0.0206684	NA	0.702208	HNC_noukb	Head and neck cancer (excl. UKB)	Head and neck cancer (excl. UKB) || ||	TRUE	igd	NA	NA	NA	NA	NA	NA	NA	7	137435925	0.0019	6.233e-11	712979	BMI_strict	TRUE	reported	HKLPXU	textfile	2	1	TRUE
	rs7893571	T	G	T	G	0.0125	0.0217939	0.6736	0.658413	FALSE	FALSE	FALSE	ieu-b-5123	10	16750129	0.0197882	NA	0.270739	HNC_noukb	Head and neck cancer (excl. UKB)	Head and neck cancer (excl. UKB) || ||	TRUE	igd	NA	NA	NA	NA	NA	NA	NA	10	16750129	0.0018	5.832e-12	718186	BMI_strict	TRUE	reported	HKLPXU	textfile	2	1	TRUE
	rs7899106	A	G	A	G	-0.0327	-0.0365124	0.9496	0.952863	FALSE	FALSE	FALSE	ieu-b-5123	10	87410904	0.0431153	NA	0.397076	HNC_noukb	Head and neck cancer (excl. UKB)	Head and neck cancer (excl. UKB) || ||	TRUE	igd	NA	NA	NA	NA	NA	NA	NA	10	87410904	0.0037	1.719e-18	806450	BMI_strict	TRUE	reported	HKLPXU	textfile	2	1	TRUE
	rs7903146	T	C	T	C	-0.0178	-0.0536927	0.2787	0.28715	FALSE	FALSE	FALSE	ieu-b-5123	10	114758349	0.0203563	NA	0.00834834	HNC_noukb	Head and neck cancer (excl. UKB)	Head and neck cancer (excl. UKB) || ||	TRUE	igd	NA	NA	NA	NA	NA	NA	NA	10	114758349	0.0018	1.665e-23	806810	BMI_strict	TRUE	reported	HKLPXU	textfile	2	1	TRUE
	rs79186842	A	G	A	G	0.0202	-0.0292279	0.8597	0.853039	FALSE	FALSE	FALSE	ieu-b-5123	20	47689036	0.0258515	NA	0.258219	HNC_noukb	Head and neck cancer (excl. UKB)	Head and neck cancer (excl. UKB) || ||	TRUE	igd	NA	NA	NA	NA	NA	NA	NA	20	47689036	0.0028	2.596e-13	484680	BMI_strict	TRUE	reported	HKLPXU	textfile	2	1	TRUE
	rs7944782	T	G	T	G	-0.0144	0.00431922	0.5016	0.494614	FALSE	FALSE	FALSE	ieu-b-5123	11	130795698	0.0185897	NA	0.81627	HNC_noukb	Head and neck cancer (excl. UKB)	Head and neck cancer (excl. UKB) || ||	TRUE	igd	NA	NA	NA	NA	NA	NA	NA	11	130795698	0.0017	3.61e-17	718230	BMI_strict	TRUE	reported	HKLPXU	textfile	2	1	TRUE
	rs7975187	A	G	A	G	-0.0137	0.00686649	0.7712	0.796689	FALSE	FALSE	FALSE	ieu-b-5123	12	60964108	0.0229307	NA	0.764599	HNC_noukb	Head and neck cancer (excl. UKB)	Head and neck cancer (excl. UKB) || ||	TRUE	igd	NA	NA	NA	NA	NA	NA	NA	12	60964108	0.0021	3.86e-11	718606	BMI_strict	TRUE	reported	HKLPXU	textfile	2	1	TRUE
	rs79780963	T	C	T	C	0.0244	-0.0209467	0.0804	0.0816245	FALSE	FALSE	FALSE	ieu-b-5123	10	104952499	0.0335784	NA	0.532749	HNC_noukb	Head and neck cancer (excl. UKB)	Head and neck cancer (excl. UKB) || ||	TRUE	igd	NA	NA	NA	NA	NA	NA	NA	10	104952499	0.0035	2.632e-12	484680	BMI_strict	TRUE	reported	HKLPXU	textfile	2	1	TRUE
	rs79906980	T	C	T	C	0.0158	0.00441412	0.1555	0.155359	FALSE	FALSE	FALSE	ieu-b-5123	1	57887985	0.0256321	NA	0.863272	HNC_noukb	Head and neck cancer (excl. UKB)	Head and neck cancer (excl. UKB) || ||	TRUE	igd	NA	NA	NA	NA	NA	NA	NA	1	57887985	0.0026	1.691e-09	484680	BMI_strict	TRUE	reported	HKLPXU	textfile	2	1	TRUE
	rs8065172	A	G	A	G	-0.0124	0.00475794	0.2383	0.24195	FALSE	FALSE	FALSE	ieu-b-5123	17	31456969	0.0215738	NA	0.825449	HNC_noukb	Head and neck cancer (excl. UKB)	Head and neck cancer (excl. UKB) || ||	TRUE	igd	NA	NA	NA	NA	NA	NA	NA	17	31456969	0.002	5.291e-10	718308	BMI_strict	TRUE	reported	HKLPXU	textfile	2	1	TRUE
	rs8097672	A	T	A	T	-0.0209	0.000110302	0.8545	0.852652	FALSE	TRUE	FALSE	ieu-b-5123	18	1839601	0.0260052	NA	0.996616	HNC_noukb	Head and neck cancer (excl. UKB)	Head and neck cancer (excl. UKB) || ||	TRUE	igd	NA	NA	NA	NA	NA	NA	NA	18	1839601	0.0024	3.26e-18	718627	BMI_strict	TRUE	reported	HKLPXU	textfile	2	1	TRUE
	rs8122855	A	G	A	G	0.0137	0.0205117	0.3377	0.33356	FALSE	FALSE	FALSE	ieu-b-5123	20	25192049	0.019518	NA	0.293299	HNC_noukb	Head and neck cancer (excl. UKB)	Head and neck cancer (excl. UKB) || ||	TRUE	igd	NA	NA	NA	NA	NA	NA	NA	20	25192049	0.0018	4.108e-14	717822	BMI_strict	TRUE	reported	HKLPXU	textfile	2	1	TRUE
	rs8134638	T	C	T	C	-0.0133	-0.00313362	0.6273	0.621581	FALSE	FALSE	FALSE	ieu-b-5123	21	40644170	0.0191097	NA	0.869747	HNC_noukb	Head and neck cancer (excl. UKB)	Head and neck cancer (excl. UKB) || ||	TRUE	igd	NA	NA	NA	NA	NA	NA	NA	21	40644170	0.002	1.574e-11	484680	BMI_strict	TRUE	reported	HKLPXU	textfile	2	1	TRUE
	rs8181823	A	C	A	C	-0.0125	0.0128203	0.2344	0.239893	FALSE	FALSE	FALSE	ieu-b-5123	13	65477940	0.0216304	NA	0.553385	HNC_noukb	Head and neck cancer (excl. UKB)	Head and neck cancer (excl. UKB) || ||	TRUE	igd	NA	NA	NA	NA	NA	NA	NA	13	65477940	0.002	4.363e-10	718253	BMI_strict	TRUE	reported	HKLPXU	textfile	2	1	TRUE
	rs845084	A	G	A	G	0.0136	-0.0134392	0.2666	0.265073	FALSE	FALSE	FALSE	ieu-b-5123	10	125220036	0.0210284	NA	0.52276	HNC_noukb	Head and neck cancer (excl. UKB)	Head and neck cancer (excl. UKB) || ||	TRUE	igd	NA	NA	NA	NA	NA	NA	NA	10	125220036	0.0019	3.219e-12	718056	BMI_strict	TRUE	reported	HKLPXU	textfile	2	1	TRUE
	rs852056	T	C	T	C	0.0123	0.0268469	0.2538	0.244626	FALSE	FALSE	FALSE	ieu-b-5123	20	17102860	0.0214596	NA	0.210919	HNC_noukb	Head and neck cancer (excl. UKB)	Head and neck cancer (excl. UKB) || ||	TRUE	igd	NA	NA	NA	NA	NA	NA	NA	20	17102860	0.0019	2.145e-10	718527	BMI_strict	TRUE	reported	HKLPXU	textfile	2	1	TRUE
	rs865809	A	G	A	G	0.0124	-0.0174173	0.2246	0.232449	FALSE	FALSE	FALSE	ieu-b-5123	3	183997735	0.0219907	NA	0.428345	HNC_noukb	Head and neck cancer (excl. UKB)	Head and neck cancer (excl. UKB) || ||	TRUE	igd	NA	NA	NA	NA	NA	NA	NA	3	183997735	0.002	6.502e-10	718234	BMI_strict	TRUE	reported	HKLPXU	textfile	2	1	TRUE
	rs879620	T	C	T	C	0.0226	0.0153064	0.5966	0.611554	FALSE	FALSE	FALSE	ieu-b-5123	16	4015729	0.0190284	NA	0.421169	HNC_noukb	Head and neck cancer (excl. UKB)	Head and neck cancer (excl. UKB) || ||	TRUE	igd	NA	NA	NA	NA	NA	NA	NA	16	4015729	0.0017	8.449e-39	718515	BMI_strict	TRUE	reported	HKLPXU	textfile	2	1	TRUE
	rs889398	T	C	T	C	-0.0195	-0.0288522	0.4151	0.411535	FALSE	FALSE	FALSE	ieu-b-5123	16	69556715	0.018735	NA	0.123557	HNC_noukb	Head and neck cancer (excl. UKB)	Head and neck cancer (excl. UKB) || ||	TRUE	igd	NA	NA	NA	NA	NA	NA	NA	16	69556715	0.0016	3.234e-32	806620	BMI_strict	TRUE	reported	HKLPXU	textfile	2	1	TRUE
	rs891387	T	C	T	C	0.0208	-0.00457846	0.4951	0.51451	FALSE	FALSE	FALSE	ieu-b-5123	18	21103909	0.0184721	NA	0.804244	HNC_noukb	Head and neck cancer (excl. UKB)	Head and neck cancer (excl. UKB) || ||	TRUE	igd	NA	NA	NA	NA	NA	NA	NA	18	21103909	0.0017	9.256e-35	718548	BMI_strict	TRUE	reported	HKLPXU	textfile	2	1	TRUE
	rs895330	C	G	C	G	0.0196	0.0275711	0.806	0.814372	FALSE	TRUE	FALSE	ieu-b-5123	19	4060707	0.0242119	NA	0.254811	HNC_noukb	Head and neck cancer (excl. UKB)	Head and neck cancer (excl. UKB) || ||	TRUE	igd	NA	NA	NA	NA	NA	NA	NA	19	4060707	0.0022	1.588e-19	712588	BMI_strict	TRUE	reported	HKLPXU	textfile	2	1	TRUE
	rs900144	T	C	T	C	0.0148	0.0131573	0.5784	0.563618	FALSE	FALSE	FALSE	ieu-b-5123	11	13294268	0.0186268	NA	0.479962	HNC_noukb	Head and neck cancer (excl. UKB)	Head and neck cancer (excl. UKB) || ||	TRUE	igd	NA	NA	NA	NA	NA	NA	NA	11	13294268	0.0017	1.526e-18	718416	BMI_strict	TRUE	reported	HKLPXU	textfile	2	1	TRUE
	rs9168	A	C	A	C	-0.0139	0.00268204	0.2752	0.294574	FALSE	FALSE	FALSE	ieu-b-5123	13	99101583	0.0203198	NA	0.894991	HNC_noukb	Head and neck cancer (excl. UKB)	Head and neck cancer (excl. UKB) || ||	TRUE	igd	NA	NA	NA	NA	NA	NA	NA	13	99101583	0.0019	1.075e-13	718514	BMI_strict	TRUE	reported	HKLPXU	textfile	2	1	TRUE
	rs925018	C	G	C	G	-0.013	-0.0279655	0.6665	0.681631	FALSE	TRUE	FALSE	ieu-b-5123	3	62713143	0.0197203	NA	0.15616	HNC_noukb	Head and neck cancer (excl. UKB)	Head and neck cancer (excl. UKB) || ||	TRUE	igd	NA	NA	NA	NA	NA	NA	NA	3	62713143	0.0017	4.328e-14	806677	BMI_strict	TRUE	reported	HKLPXU	textfile	2	1	TRUE
	rs9294260	A	G	A	G	0.014	0.0170174	0.4689	0.474354	FALSE	FALSE	FALSE	ieu-b-5123	6	83433228	0.0185733	NA	0.359547	HNC_noukb	Head and neck cancer (excl. UKB)	Head and neck cancer (excl. UKB) || ||	TRUE	igd	NA	NA	NA	NA	NA	NA	NA	6	83433228	0.0016	8.161e-18	806412	BMI_strict	TRUE	reported	HKLPXU	textfile	2	1	TRUE
	rs9299	T	C	T	C	0.0119	-0.0169192	0.6447	0.655209	FALSE	FALSE	FALSE	ieu-b-5123	17	46669430	0.0192368	NA	0.379118	HNC_noukb	Head and neck cancer (excl. UKB)	Head and neck cancer (excl. UKB) || ||	TRUE	igd	NA	NA	NA	NA	NA	NA	NA	17	46669430	0.0018	1.869e-11	718669	BMI_strict	TRUE	reported	HKLPXU	textfile	2	1	TRUE
	rs930295	A	C	A	C	0.0208	0.0213077	0.1548	0.167363	FALSE	FALSE	FALSE	ieu-b-5123	2	50233352	0.0251877	NA	0.397576	HNC_noukb	Head and neck cancer (excl. UKB)	Head and neck cancer (excl. UKB) || ||	TRUE	igd	NA	NA	NA	NA	NA	NA	NA	2	50233352	0.0023	2.03e-19	716913	BMI_strict	TRUE	reported	HKLPXU	textfile	2	1	TRUE
	rs9304665	A	T	A	T	0.023	0.0115656	0.7423	0.734173	FALSE	TRUE	FALSE	ieu-b-5123	19	47602577	0.0226793	NA	0.610077	HNC_noukb	Head and neck cancer (excl. UKB)	Head and neck cancer (excl. UKB) || ||	TRUE	igd	NA	NA	NA	NA	NA	NA	NA	19	47602577	0.002	2.203e-31	717324	BMI_strict	TRUE	reported	HKLPXU	textfile	2	1	TRUE
	rs9320823	T	C	T	C	-0.0165	-0.0131573	0.4118	0.390347	FALSE	FALSE	FALSE	ieu-b-5123	6	98429337	0.0190409	NA	0.489562	HNC_noukb	Head and neck cancer (excl. UKB)	Head and neck cancer (excl. UKB) || ||	TRUE	igd	NA	NA	NA	NA	NA	NA	NA	6	98429337	0.0017	2.073e-21	718696	BMI_strict	TRUE	reported	HKLPXU	textfile	2	1	TRUE
	rs935166	A	G	A	G	-0.0152	-0.028219	0.4948	0.503133	FALSE	FALSE	FALSE	ieu-b-5123	2	26949366	0.0184878	NA	0.126921	HNC_noukb	Head and neck cancer (excl. UKB)	Head and neck cancer (excl. UKB) || ||	TRUE	igd	NA	NA	NA	NA	NA	NA	NA	2	26949366	0.0019	8.691e-16	484680	BMI_strict	TRUE	reported	HKLPXU	textfile	2	1	TRUE
	rs942066	A	G	A	G	-0.0202	-0.00240229	0.373	0.371398	FALSE	FALSE	FALSE	ieu-b-5123	14	94031914	0.0191899	NA	0.900377	HNC_noukb	Head and neck cancer (excl. UKB)	Head and neck cancer (excl. UKB) || ||	TRUE	igd	NA	NA	NA	NA	NA	NA	NA	14	94031914	0.002	2.356e-24	484680	BMI_strict	TRUE	reported	HKLPXU	textfile	2	1	TRUE
	rs946824	T	C	T	C	0.0197	-0.0220616	0.1355	0.143794	FALSE	FALSE	FALSE	ieu-b-5123	1	243684019	0.0268938	NA	0.412031	HNC_noukb	Head and neck cancer (excl. UKB)	Head and neck cancer (excl. UKB) || ||	TRUE	igd	NA	NA	NA	NA	NA	NA	NA	1	243684019	0.0025	4.823e-15	717750	BMI_strict	TRUE	reported	HKLPXU	textfile	2	1	TRUE
	rs9478496	T	C	T	C	-0.0157	-0.0175079	0.8453	0.832439	FALSE	FALSE	FALSE	ieu-b-5123	6	154333183	0.0245138	NA	0.475101	HNC_noukb	Head and neck cancer (excl. UKB)	Head and neck cancer (excl. UKB) || ||	TRUE	igd	NA	NA	NA	NA	NA	NA	NA	6	154333183	0.0023	8.169e-12	718366	BMI_strict	TRUE	reported	HKLPXU	textfile	2	1	TRUE
	rs9522183	T	G	T	G	-0.0135	0.0131044	0.5492	0.546747	FALSE	FALSE	FALSE	ieu-b-5123	13	111977280	0.0185424	NA	0.479736	HNC_noukb	Head and neck cancer (excl. UKB)	Head and neck cancer (excl. UKB) || ||	TRUE	igd	NA	NA	NA	NA	NA	NA	NA	13	111977280	0.0019	2.1e-12	484680	BMI_strict	TRUE	reported	HKLPXU	textfile	2	1	TRUE
	rs9527895	T	C	T	C	-0.0158	-0.0213543	0.819	0.835462	FALSE	FALSE	FALSE	ieu-b-5123	13	59367767	0.0247232	NA	0.387733	HNC_noukb	Head and neck cancer (excl. UKB)	Head and neck cancer (excl. UKB) || ||	TRUE	igd	NA	NA	NA	NA	NA	NA	NA	13	59367767	0.0023	3.693e-12	718497	BMI_strict	TRUE	reported	HKLPXU	textfile	2	1	TRUE
	rs9531786	C	G	C	G	-0.0111	-0.0113617	0.3715	0.358066	FALSE	TRUE	FALSE	ieu-b-5123	13	85983968	0.0193543	NA	0.557178	HNC_noukb	Head and neck cancer (excl. UKB)	Head and neck cancer (excl. UKB) || ||	TRUE	igd	NA	NA	NA	NA	NA	NA	NA	13	85983968	0.0018	4.111e-10	714692	BMI_strict	TRUE	reported	HKLPXU	textfile	2	1	TRUE
	rs9569777	T	G	T	G	-0.0201	0.0286038	0.1865	0.169693	FALSE	FALSE	FALSE	ieu-b-5123	13	58510376	0.024613	NA	0.245176	HNC_noukb	Head and neck cancer (excl. UKB)	Head and neck cancer (excl. UKB) || ||	TRUE	igd	TRUE	rs9569777	rs9569780	T	G	A	G	13	58484786	0.0021	3.43e-21	806752	BMI_strict	TRUE	reported	HKLPXU	textfile	2	1	TRUE
	rs9595908	T	C	T	C	0.0154	0.04003	0.6427	0.630681	FALSE	FALSE	FALSE	ieu-b-5123	13	33184288	0.0190966	NA	0.0360662	HNC_noukb	Head and neck cancer (excl. UKB)	Head and neck cancer (excl. UKB) || ||	TRUE	igd	NA	NA	NA	NA	NA	NA	NA	13	33184288	0.0017	3.734e-20	806589	BMI_strict	TRUE	reported	HKLPXU	textfile	2	1	TRUE
	rs9599161	T	C	T	C	0.0098	0.0116047	0.57	0.581984	FALSE	FALSE	FALSE	ieu-b-5123	13	67434016	0.0187663	NA	0.536325	HNC_noukb	Head and neck cancer (excl. UKB)	Head and neck cancer (excl. UKB) || ||	TRUE	igd	NA	NA	NA	NA	NA	NA	NA	13	67434016	0.0016	2.324e-09	806768	BMI_strict	TRUE	reported	HKLPXU	textfile	2	1	TRUE
	rs9603697	T	C	T	C	0.0134	-0.0839592	0.3184	0.320311	FALSE	FALSE	FALSE	ieu-b-5123	13	40783323	0.0197458	NA	2.11865e-05	HNC_noukb	Head and neck cancer (excl. UKB)	Head and neck cancer (excl. UKB) || ||	TRUE	igd	NA	NA	NA	NA	NA	NA	NA	13	40783323	0.0018	1.689e-13	718556	BMI_strict	TRUE	reported	HKLPXU	textfile	2	1	TRUE
	rs962796	T	C	T	C	0.014	-0.0211938	0.1937	0.203692	FALSE	FALSE	FALSE	ieu-b-5123	13	54385284	0.0227996	NA	0.352596	HNC_noukb	Head and neck cancer (excl. UKB)	Head and neck cancer (excl. UKB) || ||	TRUE	igd	NA	NA	NA	NA	NA	NA	NA	13	54385284	0.0021	1.88e-11	718667	BMI_strict	TRUE	reported	HKLPXU	textfile	2	1	TRUE
	rs9816226	A	T	A	T	-0.0315	0.0116055	0.1755	0.186903	FALSE	TRUE	FALSE	ieu-b-5123	3	185834499	0.0240784	NA	0.629814	HNC_noukb	Head and neck cancer (excl. UKB)	Head and neck cancer (excl. UKB) || ||	TRUE	igd	NA	NA	NA	NA	NA	NA	NA	3	185834499	0.0021	1.447e-50	794122	BMI_strict	TRUE	reported	HKLPXU	textfile	2	1	TRUE
	rs9818122	T	C	T	C	-0.0228	0.0517459	0.7933	0.804738	FALSE	FALSE	FALSE	ieu-b-5123	3	85868671	0.0233081	NA	0.0264131	HNC_noukb	Head and neck cancer (excl. UKB)	Head and neck cancer (excl. UKB) || ||	TRUE	igd	TRUE	rs9818122	rs17355368	C	T	A	G	3	85861064	0.002	3.966e-30	806655	BMI_strict	TRUE	reported	HKLPXU	textfile	2	1	TRUE
	rs9826775	A	G	A	G	0.0155	0.0193489	0.8513	0.852384	FALSE	FALSE	FALSE	ieu-b-5123	3	156295341	0.0260484	NA	0.457599	HNC_noukb	Head and neck cancer (excl. UKB)	Head and neck cancer (excl. UKB) || ||	TRUE	igd	NA	NA	NA	NA	NA	NA	NA	3	156295341	0.0024	6.614e-11	715852	BMI_strict	TRUE	reported	HKLPXU	textfile	2	1	TRUE
	rs9827823	T	C	T	C	0.0182	-0.0153681	0.8552	0.847462	FALSE	FALSE	FALSE	ieu-b-5123	3	84221774	0.0254631	NA	0.546148	HNC_noukb	Head and neck cancer (excl. UKB)	Head and neck cancer (excl. UKB) || ||	TRUE	igd	NA	NA	NA	NA	NA	NA	NA	3	84221774	0.0023	3.39e-15	718678	BMI_strict	TRUE	reported	HKLPXU	textfile	2	1	TRUE
	rs9888533	T	C	T	C	0.0125	0.00808154	0.5302	0.537282	FALSE	FALSE	FALSE	ieu-b-5123	13	107854612	0.0190016	NA	0.670612	HNC_noukb	Head and neck cancer (excl. UKB)	Head and neck cancer (excl. UKB) || ||	TRUE	igd	NA	NA	NA	NA	NA	NA	NA	13	107854612	0.0019	1.378e-10	484680	BMI_strict	TRUE	reported	HKLPXU	textfile	2	1	TRUE
	rs9926784	T	C	T	C	0.0237	-0.0375639	0.8007	0.815509	FALSE	FALSE	FALSE	ieu-b-5123	16	19941968	0.0236723	NA	0.112552	HNC_noukb	Head and neck cancer (excl. UKB)	Head and neck cancer (excl. UKB) || ||	TRUE	igd	NA	NA	NA	NA	NA	NA	NA	16	19941968	0.0021	1.084e-30	800954	BMI_strict	TRUE	reported	HKLPXU	textfile	2	1	TRUE
	rs9944219	A	G	A	G	-0.0119	-0.00166383	0.6044	0.60974	FALSE	FALSE	FALSE	ieu-b-5123	15	46500612	0.0189214	NA	0.929929	HNC_noukb	Head and neck cancer (excl. UKB)	Head and neck cancer (excl. UKB) || ||	TRUE	igd	NA	NA	NA	NA	NA	NA	NA	15	46500612	0.0017	8.137e-13	806243	BMI_strict	TRUE	reported	HKLPXU	textfile	2	1	TRUE
	rs994596	T	C	T	C	0.013	0.0258168	0.3247	0.323713	FALSE	FALSE	FALSE	ieu-b-5123	4	18459828	0.0196933	NA	0.189878	HNC_noukb	Head and neck cancer (excl. UKB)	Head and neck cancer (excl. UKB) || ||	TRUE	igd	NA	NA	NA	NA	NA	NA	NA	4	18459828	0.0018	1.055e-12	718470	BMI_strict	TRUE	reported	HKLPXU	textfile	2	1	TRUE
	rs9951619	T	G	T	G	-0.0152	-0.0177889	0.2239	0.233306	FALSE	FALSE	FALSE	ieu-b-5123	18	56882326	0.0220069	NA	0.418899	HNC_noukb	Head and neck cancer (excl. UKB)	Head and neck cancer (excl. UKB) || ||	TRUE	igd	NA	NA	NA	NA	NA	NA	NA	18	56882326	0.0019	2.332e-15	794609	BMI_strict	TRUE	reported	HKLPXU	textfile	2	1	TRUE
BMI-HPC	rs10002111	A	G	A	G	0.0125	0.0611019	0.2227	0.232145	FALSE	FALSE	FALSE	ieu-b-5124	4	67815504	0.0790867	NA	0.439763	HPC_noukb	Hypopharyngeal cancer (excl. UKB)	Hypopharyngeal cancer (excl. UKB) || ||	TRUE	igd	NA	NA	NA	NA	NA	NA	NA	4	67815504	0.0021	1.257e-09	718668	BMI_strict	TRUE	reported	HKLPXU	textfile	2	1	TRUE
	rs10033843	A	G	A	G	0.014	-0.076209	0.215	0.20657	FALSE	FALSE	FALSE	ieu-b-5124	4	77028783	0.0863238	NA	0.37733	HPC_noukb	Hypopharyngeal cancer (excl. UKB)	Hypopharyngeal cancer (excl. UKB) || ||	TRUE	igd	NA	NA	NA	NA	NA	NA	NA	4	77028783	0.0021	1.073e-11	714618	BMI_strict	TRUE	reported	HKLPXU	textfile	2	1	TRUE
	rs10050620	T	C	T	C	-0.013	0.0454714	0.3308	0.32626	FALSE	FALSE	FALSE	ieu-b-5124	5	63927239	0.0716064	NA	0.525416	HPC_noukb	Hypopharyngeal cancer (excl. UKB)	Hypopharyngeal cancer (excl. UKB) || ||	TRUE	igd	NA	NA	NA	NA	NA	NA	NA	5	63927239	0.002	1.198e-10	484680	BMI_strict	TRUE	reported	HKLPXU	textfile	2	1	TRUE
	rs1006317	T	G	T	G	0.016	0.0933985	0.1268	0.129273	FALSE	FALSE	FALSE	ieu-b-5124	1	209552636	0.0996298	NA	0.348524	HPC_noukb	Hypopharyngeal cancer (excl. UKB)	Hypopharyngeal cancer (excl. UKB) || ||	TRUE	igd	NA	NA	NA	NA	NA	NA	NA	1	209552636	0.0026	3.749e-10	717508	BMI_strict	TRUE	reported	HKLPXU	textfile	2	1	TRUE
	rs10099330	A	G	A	G	-0.0119	0.0261367	0.538	0.562948	FALSE	FALSE	FALSE	ieu-b-5124	8	143383694	0.0682933	NA	0.701934	HPC_noukb	Hypopharyngeal cancer (excl. UKB)	Hypopharyngeal cancer (excl. UKB) || ||	TRUE	igd	NA	NA	NA	NA	NA	NA	NA	8	143383694	0.0017	3.218e-12	714811	BMI_strict	TRUE	reported	HKLPXU	textfile	2	1	TRUE
	rs10101364	T	C	T	C	0.012	0.0374533	0.6801	0.683241	FALSE	FALSE	FALSE	ieu-b-5124	8	20634888	0.0731909	NA	0.608847	HPC_noukb	Hypopharyngeal cancer (excl. UKB)	Hypopharyngeal cancer (excl. UKB) || ||	TRUE	igd	NA	NA	NA	NA	NA	NA	NA	8	20634888	0.0018	5.607e-11	711583	BMI_strict	TRUE	reported	HKLPXU	textfile	2	1	TRUE
	rs10121187	C	G	C	G	0.0102	-0.00541915	0.509	0.51965	FALSE	TRUE	TRUE	ieu-b-5124	9	29737191	0.0675325	NA	0.936042	HPC_noukb	Hypopharyngeal cancer (excl. UKB)	Hypopharyngeal cancer (excl. UKB) || ||	TRUE	igd	NA	NA	NA	NA	NA	NA	NA	9	29737191	0.0017	2.016e-09	718682	BMI_strict	TRUE	reported	HKLPXU	textfile	2	1	FALSE
	rs10132280	A	C	A	C	-0.0214	-0.0412334	0.311	0.293944	FALSE	FALSE	FALSE	ieu-b-5124	14	25928179	0.0747558	NA	0.581239	HPC_noukb	Hypopharyngeal cancer (excl. UKB)	Hypopharyngeal cancer (excl. UKB) || ||	TRUE	igd	NA	NA	NA	NA	NA	NA	NA	14	25928179	0.0018	2.283e-33	806477	BMI_strict	TRUE	reported	HKLPXU	textfile	2	1	TRUE
	rs10145749	T	C	T	C	0.0161	-0.0965861	0.1549	0.14269	FALSE	FALSE	FALSE	ieu-b-5124	14	102782109	0.0996753	NA	0.332541	HPC_noukb	Hypopharyngeal cancer (excl. UKB)	Hypopharyngeal cancer (excl. UKB) || ||	TRUE	igd	NA	NA	NA	NA	NA	NA	NA	14	102782109	0.0026	8.325e-10	484680	BMI_strict	TRUE	reported	HKLPXU	textfile	2	1	TRUE
	rs10168563	A	G	A	G	0.0126	-0.0131754	0.7031	0.700204	FALSE	FALSE	FALSE	ieu-b-5124	2	35558345	0.074364	NA	0.859371	HPC_noukb	Hypopharyngeal cancer (excl. UKB)	Hypopharyngeal cancer (excl. UKB) || ||	TRUE	igd	TRUE	rs10168563	rs7579183	G	A	A	G	2	35552173	0.0018	9.334e-12	718585	BMI_strict	TRUE	reported	HKLPXU	textfile	2	1	TRUE
	rs10169594	T	C	T	C	-0.012	-0.0371893	0.6475	0.63666	FALSE	FALSE	FALSE	ieu-b-5124	2	41637688	0.0700868	NA	0.595684	HPC_noukb	Hypopharyngeal cancer (excl. UKB)	Hypopharyngeal cancer (excl. UKB) || ||	TRUE	igd	NA	NA	NA	NA	NA	NA	NA	2	41637688	0.0018	1.338e-11	718035	BMI_strict	TRUE	reported	HKLPXU	textfile	2	1	TRUE
	rs10182181	A	G	A	G	-0.0327	-0.0603922	0.5052	0.52263	FALSE	FALSE	FALSE	ieu-b-5124	2	25150296	0.0672838	NA	0.369412	HPC_noukb	Hypopharyngeal cancer (excl. UKB)	Hypopharyngeal cancer (excl. UKB) || ||	TRUE	igd	NA	NA	NA	NA	NA	NA	NA	2	25150296	0.0016	2.45e-91	806439	BMI_strict	TRUE	reported	HKLPXU	textfile	2	1	TRUE
	rs10185199	A	G	A	G	-0.0143	-0.0131995	0.286	0.28075	FALSE	FALSE	FALSE	ieu-b-5124	2	40282202	0.0782986	NA	0.866128	HPC_noukb	Hypopharyngeal cancer (excl. UKB)	Hypopharyngeal cancer (excl. UKB) || ||	TRUE	igd	NA	NA	NA	NA	NA	NA	NA	2	40282202	0.002	3.178e-13	706553	BMI_strict	TRUE	reported	HKLPXU	textfile	2	1	TRUE
	rs10197031	T	C	T	C	-0.0161	0.139747	0.7262	0.71868	FALSE	FALSE	FALSE	ieu-b-5124	2	105454590	0.0775723	NA	0.0716226	HPC_noukb	Hypopharyngeal cancer (excl. UKB)	Hypopharyngeal cancer (excl. UKB) || ||	TRUE	igd	NA	NA	NA	NA	NA	NA	NA	2	105454590	0.0019	5.047e-18	718456	BMI_strict	TRUE	reported	HKLPXU	textfile	2	1	TRUE
	rs10261050	T	C	T	C	0.0113	-0.0740985	0.4754	0.459867	FALSE	FALSE	FALSE	ieu-b-5124	7	114337652	0.0679762	NA	0.275684	HPC_noukb	Hypopharyngeal cancer (excl. UKB)	Hypopharyngeal cancer (excl. UKB) || ||	TRUE	igd	NA	NA	NA	NA	NA	NA	NA	7	114337652	0.0017	4.533e-11	718350	BMI_strict	TRUE	reported	HKLPXU	textfile	2	1	TRUE
	rs10499694	A	G	A	G	0.013	-0.0627279	0.4935	0.485787	FALSE	FALSE	FALSE	ieu-b-5124	7	50614173	0.0679786	NA	0.356133	HPC_noukb	Hypopharyngeal cancer (excl. UKB)	Hypopharyngeal cancer (excl. UKB) || ||	TRUE	igd	NA	NA	NA	NA	NA	NA	NA	7	50614173	0.0016	1.285e-15	806696	BMI_strict	TRUE	reported	HKLPXU	textfile	2	1	TRUE
	rs10506971	A	G	A	G	-0.0142	0.105587	0.5521	0.541994	FALSE	FALSE	FALSE	ieu-b-5124	12	89757937	0.0698178	NA	0.130451	HPC_noukb	Hypopharyngeal cancer (excl. UKB)	Hypopharyngeal cancer (excl. UKB) || ||	TRUE	igd	NA	NA	NA	NA	NA	NA	NA	12	89757937	0.0017	4.686e-17	717231	BMI_strict	TRUE	reported	HKLPXU	textfile	2	1	TRUE
	rs10510419	T	G	T	G	-0.0168	-0.100943	0.1467	0.14404	FALSE	FALSE	FALSE	ieu-b-5124	3	12426936	0.0981805	NA	0.303887	HPC_noukb	Hypopharyngeal cancer (excl. UKB)	Hypopharyngeal cancer (excl. UKB) || ||	TRUE	igd	NA	NA	NA	NA	NA	NA	NA	3	12426936	0.0023	2.233e-13	800535	BMI_strict	TRUE	reported	HKLPXU	textfile	2	1	TRUE
	rs10518694	A	C	A	C	0.0144	0.0672565	0.1394	0.141164	FALSE	FALSE	FALSE	ieu-b-5124	15	53072673	0.0955763	NA	0.481623	HPC_noukb	Hypopharyngeal cancer (excl. UKB)	Hypopharyngeal cancer (excl. UKB) || ||	TRUE	igd	NA	NA	NA	NA	NA	NA	NA	15	53072673	0.0024	3.431e-09	718281	BMI_strict	TRUE	reported	HKLPXU	textfile	2	1	TRUE
	rs10733682	A	G	A	G	0.0148	-0.0536398	0.4594	0.487118	FALSE	FALSE	FALSE	ieu-b-5124	9	129460914	0.0688248	NA	0.435763	HPC_noukb	Hypopharyngeal cancer (excl. UKB)	Hypopharyngeal cancer (excl. UKB) || ||	TRUE	igd	NA	NA	NA	NA	NA	NA	NA	9	129460914	0.0016	1.755e-19	805407	BMI_strict	TRUE	reported	HKLPXU	textfile	2	1	TRUE
	rs10741329	A	G	A	G	0.0115	0.0484801	0.6944	0.682133	FALSE	FALSE	FALSE	ieu-b-5124	11	89997796	0.07319	NA	0.507723	HPC_noukb	Hypopharyngeal cancer (excl. UKB)	Hypopharyngeal cancer (excl. UKB) || ||	TRUE	igd	NA	NA	NA	NA	NA	NA	NA	11	89997796	0.0018	3.914e-10	718412	BMI_strict	TRUE	reported	HKLPXU	textfile	2	1	TRUE
	rs10742752	T	C	T	C	-0.0123	0.115191	0.3761	0.395696	FALSE	FALSE	FALSE	ieu-b-5124	11	45438374	0.0685267	NA	0.0927684	HPC_noukb	Hypopharyngeal cancer (excl. UKB)	Hypopharyngeal cancer (excl. UKB) || ||	TRUE	igd	NA	NA	NA	NA	NA	NA	NA	11	45438374	0.0017	1.203e-13	806700	BMI_strict	TRUE	reported	HKLPXU	textfile	2	1	TRUE
	rs1075901	T	C	T	C	-0.0118	-0.101666	0.4516	0.445919	FALSE	FALSE	FALSE	ieu-b-5124	17	15943910	0.0687524	NA	0.139212	HPC_noukb	Hypopharyngeal cancer (excl. UKB)	Hypopharyngeal cancer (excl. UKB) || ||	TRUE	igd	NA	NA	NA	NA	NA	NA	NA	17	15943910	0.0016	4.431e-13	806810	BMI_strict	TRUE	reported	HKLPXU	textfile	2	1	TRUE
	rs10761785	T	G	T	G	-0.0133	0.173066	0.5136	0.516881	FALSE	FALSE	FALSE	ieu-b-5124	10	65321147	0.0674346	NA	0.0102752	HPC_noukb	Hypopharyngeal cancer (excl. UKB)	Hypopharyngeal cancer (excl. UKB) || ||	TRUE	igd	TRUE	rs10761785	rs12245149	G	T	A	C	10	65318766	0.0016	3.467e-16	806365	BMI_strict	TRUE	reported	HKLPXU	textfile	2	1	TRUE
	rs10772983	T	C	T	C	-0.01	0.0948864	0.5394	0.51371	FALSE	FALSE	FALSE	ieu-b-5124	12	17141582	0.0678448	NA	0.161939	HPC_noukb	Hypopharyngeal cancer (excl. UKB)	Hypopharyngeal cancer (excl. UKB) || ||	TRUE	igd	NA	NA	NA	NA	NA	NA	NA	12	17141582	0.0016	6.209e-10	804927	BMI_strict	TRUE	reported	HKLPXU	textfile	2	1	TRUE
	rs10779751	A	G	A	G	0.0131	0.163531	0.2787	0.288862	FALSE	FALSE	FALSE	ieu-b-5124	1	11284336	0.0754461	NA	0.0301947	HPC_noukb	Hypopharyngeal cancer (excl. UKB)	Hypopharyngeal cancer (excl. UKB) || ||	TRUE	igd	NA	NA	NA	NA	NA	NA	NA	1	11284336	0.0018	2.657e-13	806531	BMI_strict	TRUE	reported	HKLPXU	textfile	2	1	TRUE
	rs10788494	C	G	C	G	0.0132	1.93378e-05	0.4835	0.496275	FALSE	TRUE	TRUE	ieu-b-5124	10	88110925	0.0674882	NA	0.999771	HPC_noukb	Hypopharyngeal cancer (excl. UKB)	Hypopharyngeal cancer (excl. UKB) || ||	TRUE	igd	NA	NA	NA	NA	NA	NA	NA	10	88110925	0.0017	5.507e-15	718328	BMI_strict	TRUE	reported	HKLPXU	textfile	2	1	FALSE
	rs10829164	T	C	T	C	0.0151	-0.0582667	0.1468	0.141576	FALSE	FALSE	FALSE	ieu-b-5124	10	27318370	0.0975793	NA	0.550426	HPC_noukb	Hypopharyngeal cancer (excl. UKB)	Hypopharyngeal cancer (excl. UKB) || ||	TRUE	igd	NA	NA	NA	NA	NA	NA	NA	10	27318370	0.0024	2.365e-10	718703	BMI_strict	TRUE	reported	HKLPXU	textfile	2	1	TRUE
	rs10842240	C	G	C	G	0.0195	-0.0087428	0.1256	0.131899	FALSE	TRUE	FALSE	ieu-b-5124	12	24068456	0.0986452	NA	0.929377	HPC_noukb	Hypopharyngeal cancer (excl. UKB)	Hypopharyngeal cancer (excl. UKB) || ||	TRUE	igd	TRUE	rs10842240	rs7298352	C	G	G	C	12	24060075	0.0025	1.211e-14	718478	BMI_strict	TRUE	reported	HKLPXU	textfile	2	1	TRUE
	rs10858334	C	G	C	G	-0.0148	0.112858	0.8484	0.859833	FALSE	TRUE	FALSE	ieu-b-5124	9	137989785	0.101527	NA	0.266306	HPC_noukb	Hypopharyngeal cancer (excl. UKB)	Hypopharyngeal cancer (excl. UKB) || ||	TRUE	igd	NA	NA	NA	NA	NA	NA	NA	9	137989785	0.0025	4.914e-09	707975	BMI_strict	TRUE	reported	HKLPXU	textfile	2	1	TRUE
	rs10909880	T	C	T	C	-0.0135	-0.100547	0.4522	0.45	FALSE	FALSE	FALSE	ieu-b-5124	1	2727804	0.0684235	NA	0.141703	HPC_noukb	Hypopharyngeal cancer (excl. UKB)	Hypopharyngeal cancer (excl. UKB) || ||	TRUE	igd	NA	NA	NA	NA	NA	NA	NA	1	2727804	0.0016	2.205e-16	775594	BMI_strict	TRUE	reported	HKLPXU	textfile	2	1	TRUE
	rs10920336	A	G	A	G	-0.0101	0.0504664	0.5327	0.508251	FALSE	FALSE	FALSE	ieu-b-5124	1	202115945	0.0673075	NA	0.453382	HPC_noukb	Hypopharyngeal cancer (excl. UKB)	Hypopharyngeal cancer (excl. UKB) || ||	TRUE	igd	NA	NA	NA	NA	NA	NA	NA	1	202115945	0.0017	4.197e-09	704432	BMI_strict	TRUE	reported	HKLPXU	textfile	2	1	TRUE
	rs10920678	A	G	A	G	0.0149	-0.0709897	0.425	0.428103	FALSE	FALSE	FALSE	ieu-b-5124	1	190239907	0.0691774	NA	0.304798	HPC_noukb	Hypopharyngeal cancer (excl. UKB)	Hypopharyngeal cancer (excl. UKB) || ||	TRUE	igd	NA	NA	NA	NA	NA	NA	NA	1	190239907	0.0016	7.148e-20	805921	BMI_strict	TRUE	reported	HKLPXU	textfile	2	1	TRUE
	rs10929925	A	C	A	C	-0.0142	-0.0712031	0.4105	0.432007	FALSE	FALSE	FALSE	ieu-b-5124	2	6155557	0.0690457	NA	0.302426	HPC_noukb	Hypopharyngeal cancer (excl. UKB)	Hypopharyngeal cancer (excl. UKB) || ||	TRUE	igd	NA	NA	NA	NA	NA	NA	NA	2	6155557	0.0016	3.045e-18	801209	BMI_strict	TRUE	reported	HKLPXU	textfile	2	1	TRUE
	rs10938397	A	G	A	G	-0.0322	0.0828803	0.57	0.569549	FALSE	FALSE	FALSE	ieu-b-5124	4	45182527	0.0688037	NA	0.228361	HPC_noukb	Hypopharyngeal cancer (excl. UKB)	Hypopharyngeal cancer (excl. UKB) || ||	TRUE	igd	NA	NA	NA	NA	NA	NA	NA	4	45182527	0.0016	2.42e-86	805635	BMI_strict	TRUE	reported	HKLPXU	textfile	2	1	TRUE
	rs10942267	A	G	A	G	0.0148	-0.0260173	0.6927	0.69221	FALSE	FALSE	FALSE	ieu-b-5124	5	80841914	0.0725985	NA	0.720065	HPC_noukb	Hypopharyngeal cancer (excl. UKB)	Hypopharyngeal cancer (excl. UKB) || ||	TRUE	igd	NA	NA	NA	NA	NA	NA	NA	5	80841914	0.0018	6.532e-16	718640	BMI_strict	TRUE	reported	HKLPXU	textfile	2	1	TRUE
	rs10962550	C	G	C	G	0.0186	-0.0244471	0.1756	0.1849	FALSE	TRUE	FALSE	ieu-b-5124	9	16720329	0.0887548	NA	0.782973	HPC_noukb	Hypopharyngeal cancer (excl. UKB)	Hypopharyngeal cancer (excl. UKB) || ||	TRUE	igd	NA	NA	NA	NA	NA	NA	NA	9	16720329	0.0022	5.675e-17	718060	BMI_strict	TRUE	reported	HKLPXU	textfile	2	1	TRUE
	rs10968114	A	C	A	C	0.0113	0.00346988	0.5331	0.529498	FALSE	FALSE	FALSE	ieu-b-5124	9	27800007	0.0677053	NA	0.959127	HPC_noukb	Hypopharyngeal cancer (excl. UKB)	Hypopharyngeal cancer (excl. UKB) || ||	TRUE	igd	NA	NA	NA	NA	NA	NA	NA	9	27800007	0.0017	3.302e-11	718364	BMI_strict	TRUE	reported	HKLPXU	textfile	2	1	TRUE
	rs10975933	C	G	C	G	0.0114	0.0760377	0.6634	0.68511	FALSE	TRUE	FALSE	ieu-b-5124	9	6962574	0.0741827	NA	0.305361	HPC_noukb	Hypopharyngeal cancer (excl. UKB)	Hypopharyngeal cancer (excl. UKB) || ||	TRUE	igd	TRUE	rs10975933	rs10815490	G	C	C	T	9	6954557	0.0018	2.065e-10	718391	BMI_strict	TRUE	reported	HKLPXU	textfile	2	1	TRUE
	rs10992867	A	G	A	G	0.0162	0.0316045	0.2687	0.259466	FALSE	FALSE	FALSE	ieu-b-5124	9	96461013	0.0775343	NA	0.683553	HPC_noukb	Hypopharyngeal cancer (excl. UKB)	Hypopharyngeal cancer (excl. UKB) || ||	TRUE	igd	NA	NA	NA	NA	NA	NA	NA	9	96461013	0.0019	3.195e-17	718610	BMI_strict	TRUE	reported	HKLPXU	textfile	2	1	TRUE
	rs11030618	T	C	T	C	0.011	-0.104523	0.5786	0.555684	FALSE	FALSE	FALSE	ieu-b-5124	11	29243293	0.0681157	NA	0.124908	HPC_noukb	Hypopharyngeal cancer (excl. UKB)	Hypopharyngeal cancer (excl. UKB) || ||	TRUE	igd	NA	NA	NA	NA	NA	NA	NA	11	29243293	0.0017	1.673e-10	718309	BMI_strict	TRUE	reported	HKLPXU	textfile	2	1	TRUE
	rs11044430	A	T	A	T	0.0161	0.117477	0.844	0.849901	FALSE	TRUE	FALSE	ieu-b-5124	12	19287416	0.0994964	NA	0.237716	HPC_noukb	Hypopharyngeal cancer (excl. UKB)	Hypopharyngeal cancer (excl. UKB) || ||	TRUE	igd	NA	NA	NA	NA	NA	NA	NA	12	19287416	0.0023	3.765e-12	718664	BMI_strict	TRUE	reported	HKLPXU	textfile	2	1	TRUE
	rs11066188	A	G	A	G	-0.0114	-0.145632	0.3762	0.410823	FALSE	FALSE	FALSE	ieu-b-5124	12	112610714	0.0698836	NA	0.0371672	HPC_noukb	Hypopharyngeal cancer (excl. UKB)	Hypopharyngeal cancer (excl. UKB) || ||	TRUE	igd	NA	NA	NA	NA	NA	NA	NA	12	112610714	0.0016	3.053e-12	805492	BMI_strict	TRUE	reported	HKLPXU	textfile	2	1	TRUE
	rs11078883	C	G	C	G	-0.0126	-0.0183645	0.654	0.660278	FALSE	TRUE	FALSE	ieu-b-5124	17	2138828	0.0716941	NA	0.797834	HPC_noukb	Hypopharyngeal cancer (excl. UKB)	Hypopharyngeal cancer (excl. UKB) || ||	TRUE	igd	NA	NA	NA	NA	NA	NA	NA	17	2138828	0.0018	1.299e-12	718501	BMI_strict	TRUE	reported	HKLPXU	textfile	2	1	TRUE
	rs11105839	A	T	A	T	-0.0113	-0.144686	0.3729	0.374238	FALSE	TRUE	FALSE	ieu-b-5124	12	91237920	0.071196	NA	0.0421308	HPC_noukb	Hypopharyngeal cancer (excl. UKB)	Hypopharyngeal cancer (excl. UKB) || ||	TRUE	igd	NA	NA	NA	NA	NA	NA	NA	12	91237920	0.0017	1.248e-11	801313	BMI_strict	TRUE	reported	HKLPXU	textfile	2	1	TRUE
	rs11115176	T	C	T	C	0.0131	0.112063	0.7839	0.762847	FALSE	FALSE	FALSE	ieu-b-5124	12	82465797	0.0813859	NA	0.168532	HPC_noukb	Hypopharyngeal cancer (excl. UKB)	Hypopharyngeal cancer (excl. UKB) || ||	TRUE	igd	NA	NA	NA	NA	NA	NA	NA	12	82465797	0.0019	6.793e-12	805743	BMI_strict	TRUE	reported	HKLPXU	textfile	2	1	TRUE
	rs11121210	T	C	T	C	-0.0111	-0.172303	0.3445	0.367257	FALSE	FALSE	FALSE	ieu-b-5124	1	8708529	0.0709422	NA	0.0151499	HPC_noukb	Hypopharyngeal cancer (excl. UKB)	Hypopharyngeal cancer (excl. UKB) || ||	TRUE	igd	NA	NA	NA	NA	NA	NA	NA	1	8708529	0.0017	2.365e-10	718632	BMI_strict	TRUE	reported	HKLPXU	textfile	2	1	TRUE
	rs11128021	A	G	A	G	-0.0181	0.0606778	0.1615	0.145769	FALSE	FALSE	FALSE	ieu-b-5124	3	88139016	0.0928516	NA	0.513439	HPC_noukb	Hypopharyngeal cancer (excl. UKB)	Hypopharyngeal cancer (excl. UKB) || ||	TRUE	igd	NA	NA	NA	NA	NA	NA	NA	3	88139016	0.0024	1.634e-14	718699	BMI_strict	TRUE	reported	HKLPXU	textfile	2	1	TRUE
	rs11150911	A	C	A	C	0.0118	0.0982573	0.2848	0.294562	FALSE	FALSE	FALSE	ieu-b-5124	18	73498528	0.0740233	NA	0.184382	HPC_noukb	Hypopharyngeal cancer (excl. UKB)	Hypopharyngeal cancer (excl. UKB) || ||	TRUE	igd	NA	NA	NA	NA	NA	NA	NA	18	73498528	0.0018	3.718e-11	802197	BMI_strict	TRUE	reported	HKLPXU	textfile	2	1	TRUE
	rs11165643	T	C	T	C	0.0185	-0.0581099	0.5796	0.586008	FALSE	FALSE	FALSE	ieu-b-5124	1	96924097	0.0685748	NA	0.396776	HPC_noukb	Hypopharyngeal cancer (excl. UKB)	Hypopharyngeal cancer (excl. UKB) || ||	TRUE	igd	NA	NA	NA	NA	NA	NA	NA	1	96924097	0.0016	4.493e-30	805410	BMI_strict	TRUE	reported	HKLPXU	textfile	2	1	TRUE
	rs11170468	A	C	A	C	0.013	-0.0120788	0.7826	0.766805	FALSE	FALSE	FALSE	ieu-b-5124	12	39430048	0.0800094	NA	0.880001	HPC_noukb	Hypopharyngeal cancer (excl. UKB)	Hypopharyngeal cancer (excl. UKB) || ||	TRUE	igd	NA	NA	NA	NA	NA	NA	NA	12	39430048	0.0019	1.124e-11	806636	BMI_strict	TRUE	reported	HKLPXU	textfile	2	1	TRUE
	rs11218510	A	G	A	G	-0.014	0.0120066	0.3949	0.39657	FALSE	FALSE	FALSE	ieu-b-5124	11	121922587	0.0689815	NA	0.861822	HPC_noukb	Hypopharyngeal cancer (excl. UKB)	Hypopharyngeal cancer (excl. UKB) || ||	TRUE	igd	NA	NA	NA	NA	NA	NA	NA	11	121922587	0.002	6.788e-13	484680	BMI_strict	TRUE	reported	HKLPXU	textfile	2	1	TRUE
	rs112646560	T	C	T	C	0.018	0.07449	0.2119	0.220331	FALSE	FALSE	FALSE	ieu-b-5124	1	39560250	0.0822697	NA	0.365234	HPC_noukb	Hypopharyngeal cancer (excl. UKB)	Hypopharyngeal cancer (excl. UKB) || ||	TRUE	igd	NA	NA	NA	NA	NA	NA	NA	1	39560250	0.0023	1.29e-14	484680	BMI_strict	TRUE	reported	HKLPXU	textfile	2	1	TRUE
	rs1126930	C	G	C	G	0.0341	0.152649	0.0339	0.0345055	FALSE	TRUE	FALSE	ieu-b-5124	12	49399132	0.178388	NA	0.392155	HPC_noukb	Hypopharyngeal cancer (excl. UKB)	Hypopharyngeal cancer (excl. UKB) || ||	TRUE	igd	NA	NA	NA	NA	NA	NA	NA	12	49399132	0.0053	1.004e-10	484680	BMI_strict	TRUE	reported	HKLPXU	textfile	2	1	TRUE
	rs11525873	T	C	T	C	0.0232	-0.0564687	0.8995	0.904621	FALSE	FALSE	FALSE	ieu-b-5124	7	138817193	0.113655	NA	0.6193	HPC_noukb	Hypopharyngeal cancer (excl. UKB)	Hypopharyngeal cancer (excl. UKB) || ||	TRUE	igd	NA	NA	NA	NA	NA	NA	NA	7	138817193	0.0032	2.977e-13	484680	BMI_strict	TRUE	reported	HKLPXU	textfile	2	1	TRUE
	rs11538	A	G	A	G	-0.0138	0.0133861	0.8284	0.8226	FALSE	FALSE	FALSE	ieu-b-5124	22	18220831	0.088876	NA	0.880279	HPC_noukb	Hypopharyngeal cancer (excl. UKB)	Hypopharyngeal cancer (excl. UKB) || ||	TRUE	igd	NA	NA	NA	NA	NA	NA	NA	22	18220831	0.0023	1.094e-09	718441	BMI_strict	TRUE	reported	HKLPXU	textfile	2	1	TRUE
	rs11577094	T	C	T	C	0.0186	0.141253	0.0791	0.0828415	FALSE	FALSE	FALSE	ieu-b-5124	1	38026600	0.116127	NA	0.223845	HPC_noukb	Hypopharyngeal cancer (excl. UKB)	Hypopharyngeal cancer (excl. UKB) || ||	TRUE	igd	NA	NA	NA	NA	NA	NA	NA	1	38026600	0.003	3.275e-10	791496	BMI_strict	TRUE	reported	HKLPXU	textfile	2	1	TRUE
	rs1159692	A	C	A	C	0.0135	0.0190207	0.4752	0.499941	FALSE	FALSE	FALSE	ieu-b-5124	5	63977815	0.0679316	NA	0.77948	HPC_noukb	Hypopharyngeal cancer (excl. UKB)	Hypopharyngeal cancer (excl. UKB) || ||	TRUE	igd	NA	NA	NA	NA	NA	NA	NA	5	63977815	0.0017	5.543e-15	717639	BMI_strict	TRUE	reported	HKLPXU	textfile	2	1	TRUE
	rs11611246	T	G	T	G	0.0223	0.0925231	0.199	0.211643	FALSE	FALSE	FALSE	ieu-b-5124	12	939480	0.0824081	NA	0.261547	HPC_noukb	Hypopharyngeal cancer (excl. UKB)	Hypopharyngeal cancer (excl. UKB) || ||	TRUE	igd	NA	NA	NA	NA	NA	NA	NA	12	939480	0.002	2.037e-28	793063	BMI_strict	TRUE	reported	HKLPXU	textfile	2	1	TRUE
	rs11614340	T	C	T	C	-0.0117	0.00380893	0.7066	0.691913	FALSE	FALSE	FALSE	ieu-b-5124	12	133448391	0.0739193	NA	0.958905	HPC_noukb	Hypopharyngeal cancer (excl. UKB)	Hypopharyngeal cancer (excl. UKB) || ||	TRUE	igd	TRUE	rs11614340	rs77936594	C	T	A	G	12	133426483	0.0018	1.87e-10	718698	BMI_strict	TRUE	reported	HKLPXU	textfile	2	1	TRUE
	rs11615578	T	C	T	C	0.0117	0.131368	0.2575	0.247445	FALSE	FALSE	FALSE	ieu-b-5124	12	121714935	0.0787133	NA	0.0951284	HPC_noukb	Hypopharyngeal cancer (excl. UKB)	Hypopharyngeal cancer (excl. UKB) || ||	TRUE	igd	NA	NA	NA	NA	NA	NA	NA	12	121714935	0.002	3.036e-09	704912	BMI_strict	TRUE	reported	HKLPXU	textfile	2	1	TRUE
	rs11633626	A	C	A	C	-0.0157	-0.0473989	0.6313	0.623512	FALSE	FALSE	FALSE	ieu-b-5124	15	95271378	0.0699989	NA	0.498318	HPC_noukb	Hypopharyngeal cancer (excl. UKB)	Hypopharyngeal cancer (excl. UKB) || ||	TRUE	igd	NA	NA	NA	NA	NA	NA	NA	15	95271378	0.0018	7.272e-19	718669	BMI_strict	TRUE	reported	HKLPXU	textfile	2	1	TRUE
	rs11636611	T	C	T	C	0.0104	-0.144557	0.4981	0.493093	FALSE	FALSE	FALSE	ieu-b-5124	15	36391965	0.0681413	NA	0.0338852	HPC_noukb	Hypopharyngeal cancer (excl. UKB)	Hypopharyngeal cancer (excl. UKB) || ||	TRUE	igd	NA	NA	NA	NA	NA	NA	NA	15	36391965	0.0017	8.853e-10	718657	BMI_strict	TRUE	reported	HKLPXU	textfile	2	1	TRUE
	rs116374395	A	G	A	G	0.0321	0.116276	0.0348	0.0352896	FALSE	FALSE	FALSE	ieu-b-5124	5	50723410	0.170874	NA	0.496203	HPC_noukb	Hypopharyngeal cancer (excl. UKB)	Hypopharyngeal cancer (excl. UKB) || ||	TRUE	igd	NA	NA	NA	NA	NA	NA	NA	5	50723410	0.0052	7.047e-10	484680	BMI_strict	TRUE	reported	HKLPXU	textfile	2	1	TRUE
	rs11649864	A	G	A	G	0.0192	0.0130415	0.0859	0.0849441	FALSE	FALSE	FALSE	ieu-b-5124	17	56093061	0.118828	NA	0.912607	HPC_noukb	Hypopharyngeal cancer (excl. UKB)	Hypopharyngeal cancer (excl. UKB) || ||	TRUE	igd	NA	NA	NA	NA	NA	NA	NA	17	56093061	0.003	2.524e-10	690306	BMI_strict	TRUE	reported	HKLPXU	textfile	2	1	TRUE
	rs11655587	T	C	T	C	-0.021	-0.0332571	0.3572	0.351972	FALSE	FALSE	FALSE	ieu-b-5124	17	47140794	0.070985	NA	0.639421	HPC_noukb	Hypopharyngeal cancer (excl. UKB)	Hypopharyngeal cancer (excl. UKB) || ||	TRUE	igd	NA	NA	NA	NA	NA	NA	NA	17	47140794	0.002	6.874e-26	484680	BMI_strict	TRUE	reported	HKLPXU	textfile	2	1	TRUE
	rs11672660	T	C	T	C	-0.0338	0.107988	0.1871	0.205746	FALSE	FALSE	FALSE	ieu-b-5124	19	46180184	0.0811197	NA	0.183119	HPC_noukb	Hypopharyngeal cancer (excl. UKB)	Hypopharyngeal cancer (excl. UKB) || ||	TRUE	igd	NA	NA	NA	NA	NA	NA	NA	19	46180184	0.0021	6.831e-60	781854	BMI_strict	TRUE	reported	HKLPXU	textfile	2	1	TRUE
	rs11692326	T	C	T	C	0.0147	0.0554492	0.2302	0.230703	FALSE	FALSE	FALSE	ieu-b-5124	2	208263279	0.0787143	NA	0.481161	HPC_noukb	Hypopharyngeal cancer (excl. UKB)	Hypopharyngeal cancer (excl. UKB) || ||	TRUE	igd	NA	NA	NA	NA	NA	NA	NA	2	208263279	0.0019	1.685e-14	801583	BMI_strict	TRUE	reported	HKLPXU	textfile	2	1	TRUE
	rs11695013	T	C	T	C	-0.0104	0.0236916	0.632	0.640186	FALSE	FALSE	FALSE	ieu-b-5124	2	157057487	0.0717183	NA	0.741141	HPC_noukb	Hypopharyngeal cancer (excl. UKB)	Hypopharyngeal cancer (excl. UKB) || ||	TRUE	igd	NA	NA	NA	NA	NA	NA	NA	2	157057487	0.0017	2.427e-09	718650	BMI_strict	TRUE	reported	HKLPXU	textfile	2	1	TRUE
	rs11713193	A	G	A	G	0.0246	0.145151	0.5156	0.519533	FALSE	FALSE	FALSE	ieu-b-5124	3	49924424	0.0678041	NA	0.0322954	HPC_noukb	Hypopharyngeal cancer (excl. UKB)	Hypopharyngeal cancer (excl. UKB) || ||	TRUE	igd	NA	NA	NA	NA	NA	NA	NA	3	49924424	0.0017	3.02e-48	718286	BMI_strict	TRUE	reported	HKLPXU	textfile	2	1	TRUE
	rs11739877	T	C	T	C	0.0116	-0.0207185	0.6231	0.614862	FALSE	FALSE	FALSE	ieu-b-5124	5	105876806	0.068671	NA	0.762876	HPC_noukb	Hypopharyngeal cancer (excl. UKB)	Hypopharyngeal cancer (excl. UKB) || ||	TRUE	igd	NA	NA	NA	NA	NA	NA	NA	5	105876806	0.0018	4.006e-11	718632	BMI_strict	TRUE	reported	HKLPXU	textfile	2	1	TRUE
	rs11757278	T	C	T	C	0.0133	0.0372324	0.6961	0.689337	FALSE	FALSE	FALSE	ieu-b-5124	6	13180454	0.0743123	NA	0.616354	HPC_noukb	Hypopharyngeal cancer (excl. UKB)	Hypopharyngeal cancer (excl. UKB) || ||	TRUE	igd	NA	NA	NA	NA	NA	NA	NA	6	13180454	0.0019	6.916e-13	718346	BMI_strict	TRUE	reported	HKLPXU	textfile	2	1	TRUE
	rs11772246	T	C	T	C	0.0145	-0.0987638	0.8234	0.815188	FALSE	FALSE	FALSE	ieu-b-5124	7	71603692	0.0854273	NA	0.247634	HPC_noukb	Hypopharyngeal cancer (excl. UKB)	Hypopharyngeal cancer (excl. UKB) || ||	TRUE	igd	NA	NA	NA	NA	NA	NA	NA	7	71603692	0.0022	3.689e-11	718345	BMI_strict	TRUE	reported	HKLPXU	textfile	2	1	TRUE
	rs11782074	T	G	T	G	0.0124	-0.0463502	0.3675	0.376932	FALSE	FALSE	FALSE	ieu-b-5124	8	142617096	0.0718103	NA	0.518633	HPC_noukb	Hypopharyngeal cancer (excl. UKB)	Hypopharyngeal cancer (excl. UKB) || ||	TRUE	igd	NA	NA	NA	NA	NA	NA	NA	8	142617096	0.0018	4.238e-12	717837	BMI_strict	TRUE	reported	HKLPXU	textfile	2	1	TRUE
	rs118081010	T	C	T	C	0.0518	-0.526372	0.0165	0.0139718	FALSE	FALSE	FALSE	ieu-b-5124	11	46174948	0.343157	NA	0.125051	HPC_noukb	Hypopharyngeal cancer (excl. UKB)	Hypopharyngeal cancer (excl. UKB) || ||	TRUE	igd	NA	NA	NA	NA	NA	NA	NA	11	46174948	0.0075	5.277e-12	484680	BMI_strict	TRUE	reported	HKLPXU	textfile	2	1	TRUE
	rs11882409	A	C	A	C	0.0121	-0.0646395	0.303	0.28676	FALSE	FALSE	FALSE	ieu-b-5124	19	34019685	0.0762438	NA	0.396549	HPC_noukb	Hypopharyngeal cancer (excl. UKB)	Hypopharyngeal cancer (excl. UKB) || ||	TRUE	igd	NA	NA	NA	NA	NA	NA	NA	19	34019685	0.0019	3.309e-10	718526	BMI_strict	TRUE	reported	HKLPXU	textfile	2	1	TRUE
	rs11902450	T	C	T	C	0.0167	0.0788263	0.1052	0.104207	FALSE	FALSE	FALSE	ieu-b-5124	2	12845368	0.107539	NA	0.463556	HPC_noukb	Hypopharyngeal cancer (excl. UKB)	Hypopharyngeal cancer (excl. UKB) || ||	TRUE	igd	NA	NA	NA	NA	NA	NA	NA	2	12845368	0.0027	1.061e-09	718624	BMI_strict	TRUE	reported	HKLPXU	textfile	2	1	TRUE
	rs11915371	A	C	A	C	-0.0154	0.0331983	0.8019	0.793366	FALSE	FALSE	FALSE	ieu-b-5124	3	70539559	0.084889	NA	0.695738	HPC_noukb	Hypopharyngeal cancer (excl. UKB)	Hypopharyngeal cancer (excl. UKB) || ||	TRUE	igd	NA	NA	NA	NA	NA	NA	NA	3	70539559	0.0021	2.288e-13	718311	BMI_strict	TRUE	reported	HKLPXU	textfile	2	1	TRUE
	rs11921432	T	C	T	C	-0.0189	0.0470715	0.8906	0.888732	FALSE	FALSE	FALSE	ieu-b-5124	3	35117776	0.108696	NA	0.664975	HPC_noukb	Hypopharyngeal cancer (excl. UKB)	Hypopharyngeal cancer (excl. UKB) || ||	TRUE	igd	NA	NA	NA	NA	NA	NA	NA	3	35117776	0.0027	5.382e-12	706646	BMI_strict	TRUE	reported	HKLPXU	textfile	2	1	TRUE
	rs12072739	A	G	A	G	-0.0169	-0.193925	0.7762	0.775427	FALSE	FALSE	FALSE	ieu-b-5124	1	98315893	0.0780289	NA	0.0129443	HPC_noukb	Hypopharyngeal cancer (excl. UKB)	Hypopharyngeal cancer (excl. UKB) || ||	TRUE	igd	NA	NA	NA	NA	NA	NA	NA	1	98315893	0.0023	1.502e-13	484680	BMI_strict	TRUE	reported	HKLPXU	textfile	2	1	TRUE
	rs12098284	T	C	T	C	0.0184	-0.0478469	0.1212	0.127087	FALSE	FALSE	FALSE	ieu-b-5124	10	76047464	0.102308	NA	0.640016	HPC_noukb	Hypopharyngeal cancer (excl. UKB)	Hypopharyngeal cancer (excl. UKB) || ||	TRUE	igd	NA	NA	NA	NA	NA	NA	NA	10	76047464	0.0026	9.868e-13	714745	BMI_strict	TRUE	reported	HKLPXU	textfile	2	1	TRUE
	rs12140153	T	G	T	G	-0.0353	-0.0552276	0.0911	0.0953073	FALSE	FALSE	FALSE	ieu-b-5124	1	62579891	0.119248	NA	0.64327	HPC_noukb	Hypopharyngeal cancer (excl. UKB)	Hypopharyngeal cancer (excl. UKB) || ||	TRUE	igd	NA	NA	NA	NA	NA	NA	NA	1	62579891	0.0034	1.443e-25	484680	BMI_strict	TRUE	reported	HKLPXU	textfile	2	1	TRUE
	rs12150665	T	C	T	C	0.0168	0.110973	0.5931	0.593481	FALSE	FALSE	FALSE	ieu-b-5124	17	34914787	0.0705565	NA	0.115759	HPC_noukb	Hypopharyngeal cancer (excl. UKB)	Hypopharyngeal cancer (excl. UKB) || ||	TRUE	igd	NA	NA	NA	NA	NA	NA	NA	17	34914787	0.0016	1.737e-24	806685	BMI_strict	TRUE	reported	HKLPXU	textfile	2	1	TRUE
	rs12259464	A	G	A	G	0.0109	-0.0123354	0.4811	0.477486	FALSE	FALSE	FALSE	ieu-b-5124	10	53680099	0.0677122	NA	0.855446	HPC_noukb	Hypopharyngeal cancer (excl. UKB)	Hypopharyngeal cancer (excl. UKB) || ||	TRUE	igd	NA	NA	NA	NA	NA	NA	NA	10	53680099	0.0017	1.478e-10	716686	BMI_strict	TRUE	reported	HKLPXU	textfile	2	1	TRUE
	rs12282785	A	C	A	C	-0.0157	0.0418869	0.2204	0.218642	FALSE	FALSE	FALSE	ieu-b-5124	11	76476030	0.0807995	NA	0.604175	HPC_noukb	Hypopharyngeal cancer (excl. UKB)	Hypopharyngeal cancer (excl. UKB) || ||	TRUE	igd	NA	NA	NA	NA	NA	NA	NA	11	76476030	0.0023	1.434e-11	484680	BMI_strict	TRUE	reported	HKLPXU	textfile	2	1	TRUE
	rs12286929	A	G	A	G	-0.0177	0.011058	0.5007	0.468375	FALSE	FALSE	FALSE	ieu-b-5124	11	115022404	0.0675112	NA	0.869892	HPC_noukb	Hypopharyngeal cancer (excl. UKB)	Hypopharyngeal cancer (excl. UKB) || ||	TRUE	igd	NA	NA	NA	NA	NA	NA	NA	11	115022404	0.0016	1.925e-27	806583	BMI_strict	TRUE	reported	HKLPXU	textfile	2	1	TRUE
	rs12334877	A	G	A	G	-0.0144	-0.0335375	0.1913	0.19848	FALSE	FALSE	FALSE	ieu-b-5124	8	67194171	0.0857861	NA	0.695839	HPC_noukb	Hypopharyngeal cancer (excl. UKB)	Hypopharyngeal cancer (excl. UKB) || ||	TRUE	igd	NA	NA	NA	NA	NA	NA	NA	8	67194171	0.0021	2.173e-11	717934	BMI_strict	TRUE	reported	HKLPXU	textfile	2	1	TRUE
	rs12364470	T	G	T	G	-0.0187	-0.0864597	0.8535	0.834921	FALSE	FALSE	FALSE	ieu-b-5124	11	134601012	0.090969	NA	0.341894	HPC_noukb	Hypopharyngeal cancer (excl. UKB)	Hypopharyngeal cancer (excl. UKB) || ||	TRUE	igd	NA	NA	NA	NA	NA	NA	NA	11	134601012	0.0022	2.18e-17	799515	BMI_strict	TRUE	reported	HKLPXU	textfile	2	1	TRUE
	rs12369179	T	C	T	C	-0.034	-0.115476	0.085	0.0940521	FALSE	FALSE	FALSE	ieu-b-5124	12	122963550	0.123025	NA	0.347919	HPC_noukb	Hypopharyngeal cancer (excl. UKB)	Hypopharyngeal cancer (excl. UKB) || ||	TRUE	igd	NA	NA	NA	NA	NA	NA	NA	12	122963550	0.0031	2.324e-28	703003	BMI_strict	TRUE	reported	HKLPXU	textfile	2	1	TRUE
	rs12421848	A	G	A	G	-0.0141	-0.0502371	0.3962	0.381901	FALSE	FALSE	FALSE	ieu-b-5124	11	892089	0.0711691	NA	0.48026	HPC_noukb	Hypopharyngeal cancer (excl. UKB)	Hypopharyngeal cancer (excl. UKB) || ||	TRUE	igd	TRUE	rs12421848	rs7952102	A	G	C	T	11	891338	0.0019	3.993e-13	484680	BMI_strict	TRUE	reported	HKLPXU	textfile	2	1	TRUE
	rs12429545	A	G	A	G	0.0313	0.143735	0.1218	0.124537	FALSE	FALSE	FALSE	ieu-b-5124	13	54102206	0.0977775	NA	0.141555	HPC_noukb	Hypopharyngeal cancer (excl. UKB)	Hypopharyngeal cancer (excl. UKB) || ||	TRUE	igd	NA	NA	NA	NA	NA	NA	NA	13	54102206	0.0024	1.419e-37	797614	BMI_strict	TRUE	reported	HKLPXU	textfile	2	1	TRUE
	rs12439632	C	G	C	G	0.0145	-0.126018	0.1682	0.151478	FALSE	TRUE	FALSE	ieu-b-5124	15	59103963	0.0998727	NA	0.207027	HPC_noukb	Hypopharyngeal cancer (excl. UKB)	Hypopharyngeal cancer (excl. UKB) || ||	TRUE	igd	NA	NA	NA	NA	NA	NA	NA	15	59103963	0.0023	3.675e-10	718615	BMI_strict	TRUE	reported	HKLPXU	textfile	2	1	TRUE
	rs12448257	A	G	A	G	0.0161	0.00548663	0.2185	0.208987	FALSE	FALSE	FALSE	ieu-b-5124	16	3599655	0.0841879	NA	0.948038	HPC_noukb	Hypopharyngeal cancer (excl. UKB)	Hypopharyngeal cancer (excl. UKB) || ||	TRUE	igd	NA	NA	NA	NA	NA	NA	NA	16	3599655	0.002	9.035e-16	797946	BMI_strict	TRUE	reported	HKLPXU	textfile	2	1	TRUE
	rs12462975	A	G	A	G	0.0193	-0.236257	0.3243	0.318977	FALSE	FALSE	FALSE	ieu-b-5124	19	30277729	0.0760432	NA	0.00189069	HPC_noukb	Hypopharyngeal cancer (excl. UKB)	Hypopharyngeal cancer (excl. UKB) || ||	TRUE	igd	TRUE	rs12462975	rs113701136	A	G	T	C	19	30272202	0.0018	1.474e-25	717340	BMI_strict	TRUE	reported	HKLPXU	textfile	2	1	TRUE
	rs12527426	A	G	A	G	0.015	-0.0128493	0.3	0.290829	FALSE	FALSE	FALSE	ieu-b-5124	6	153392908	0.0748926	NA	0.863776	HPC_noukb	Hypopharyngeal cancer (excl. UKB)	Hypopharyngeal cancer (excl. UKB) || ||	TRUE	igd	TRUE	rs12527426	rs9478384	A	G	C	T	6	153392002	0.0019	5.544e-16	717888	BMI_strict	TRUE	reported	HKLPXU	textfile	2	1	TRUE
	rs12594043	C	G	C	G	0.0102	-0.0807499	0.5205	0.519155	FALSE	TRUE	TRUE	ieu-b-5124	15	27034988	0.0680685	NA	0.235503	HPC_noukb	Hypopharyngeal cancer (excl. UKB)	Hypopharyngeal cancer (excl. UKB) || ||	TRUE	igd	NA	NA	NA	NA	NA	NA	NA	15	27034988	0.0017	1.312e-09	718508	BMI_strict	TRUE	reported	HKLPXU	textfile	2	1	FALSE
	rs12602912	T	C	T	C	0.0166	0.0905344	0.212	0.198584	FALSE	FALSE	FALSE	ieu-b-5124	17	65870073	0.0831189	NA	0.276059	HPC_noukb	Hypopharyngeal cancer (excl. UKB)	Hypopharyngeal cancer (excl. UKB) || ||	TRUE	igd	NA	NA	NA	NA	NA	NA	NA	17	65870073	0.002	2.899e-16	788746	BMI_strict	TRUE	reported	HKLPXU	textfile	2	1	TRUE
	rs12628051	T	C	T	C	0.0161	0.0533991	0.6407	0.653468	FALSE	FALSE	FALSE	ieu-b-5124	22	40654276	0.0713444	NA	0.454177	HPC_noukb	Hypopharyngeal cancer (excl. UKB)	Hypopharyngeal cancer (excl. UKB) || ||	TRUE	igd	NA	NA	NA	NA	NA	NA	NA	22	40654276	0.0018	2.9e-19	715009	BMI_strict	TRUE	reported	HKLPXU	textfile	2	1	TRUE
	rs12628891	T	C	T	C	-0.0115	0.0168148	0.3186	0.31999	FALSE	FALSE	FALSE	ieu-b-5124	22	38317137	0.0732916	NA	0.81854	HPC_noukb	Hypopharyngeal cancer (excl. UKB)	Hypopharyngeal cancer (excl. UKB) || ||	TRUE	igd	NA	NA	NA	NA	NA	NA	NA	22	38317137	0.0019	5.852e-10	718155	BMI_strict	TRUE	reported	HKLPXU	textfile	2	1	TRUE
	rs12635553	A	T	A	T	0.0099	0.0572938	0.486	0.495963	FALSE	TRUE	TRUE	ieu-b-5124	3	171116603	0.0686341	NA	0.403846	HPC_noukb	Hypopharyngeal cancer (excl. UKB)	Hypopharyngeal cancer (excl. UKB) || ||	TRUE	igd	TRUE	rs12635553	rs10936682	T	A	G	A	3	171113714	0.0017	4.102e-09	714859	BMI_strict	TRUE	reported	HKLPXU	textfile	2	1	FALSE
	rs12636480	T	G	T	G	0.0128	-0.0207971	0.3507	0.359636	FALSE	FALSE	FALSE	ieu-b-5124	3	82719412	0.0702785	NA	0.767287	HPC_noukb	Hypopharyngeal cancer (excl. UKB)	Hypopharyngeal cancer (excl. UKB) || ||	TRUE	igd	NA	NA	NA	NA	NA	NA	NA	3	82719412	0.0018	6.96e-13	718231	BMI_strict	TRUE	reported	HKLPXU	textfile	2	1	TRUE
	rs12652212	A	G	A	G	-0.0131	0.00820488	0.5611	0.574804	FALSE	FALSE	FALSE	ieu-b-5124	5	88808594	0.0685206	NA	0.904687	HPC_noukb	Hypopharyngeal cancer (excl. UKB)	Hypopharyngeal cancer (excl. UKB) || ||	TRUE	igd	NA	NA	NA	NA	NA	NA	NA	5	88808594	0.0016	1.633e-15	806515	BMI_strict	TRUE	reported	HKLPXU	textfile	2	1	TRUE
	rs1268065	A	G	A	G	-0.01	0.100281	0.5	0.474641	FALSE	FALSE	FALSE	ieu-b-5124	6	126042783	0.0670206	NA	0.134582	HPC_noukb	Hypopharyngeal cancer (excl. UKB)	Hypopharyngeal cancer (excl. UKB) || ||	TRUE	igd	NA	NA	NA	NA	NA	NA	NA	6	126042783	0.0016	7.119e-10	786277	BMI_strict	TRUE	reported	HKLPXU	textfile	2	1	TRUE
	rs12680842	A	G	A	G	0.0142	-0.0628637	0.6839	0.678244	FALSE	FALSE	FALSE	ieu-b-5124	8	95582606	0.0716312	NA	0.380159	HPC_noukb	Hypopharyngeal cancer (excl. UKB)	Hypopharyngeal cancer (excl. UKB) || ||	TRUE	igd	NA	NA	NA	NA	NA	NA	NA	8	95582606	0.0017	3.411e-16	800300	BMI_strict	TRUE	reported	HKLPXU	textfile	2	1	TRUE
	rs12681792	A	C	A	C	0.015	0.00406699	0.2024	0.19388	FALSE	FALSE	FALSE	ieu-b-5124	8	62054463	0.0860046	NA	0.962284	HPC_noukb	Hypopharyngeal cancer (excl. UKB)	Hypopharyngeal cancer (excl. UKB) || ||	TRUE	igd	NA	NA	NA	NA	NA	NA	NA	8	62054463	0.0021	2.883e-12	717806	BMI_strict	TRUE	reported	HKLPXU	textfile	2	1	TRUE
	rs12692596	T	C	T	C	0.012	0.0245641	0.3618	0.371748	FALSE	FALSE	FALSE	ieu-b-5124	2	161265910	0.0698935	NA	0.72525	HPC_noukb	Hypopharyngeal cancer (excl. UKB)	Hypopharyngeal cancer (excl. UKB) || ||	TRUE	igd	NA	NA	NA	NA	NA	NA	NA	2	161265910	0.0017	1.032e-12	806739	BMI_strict	TRUE	reported	HKLPXU	textfile	2	1	TRUE
	rs12714199	T	C	T	C	-0.0141	0.0174335	0.6146	0.624798	FALSE	FALSE	FALSE	ieu-b-5124	2	86812549	0.0702292	NA	0.803951	HPC_noukb	Hypopharyngeal cancer (excl. UKB)	Hypopharyngeal cancer (excl. UKB) || ||	TRUE	igd	NA	NA	NA	NA	NA	NA	NA	2	86812549	0.0017	3.219e-16	718671	BMI_strict	TRUE	reported	HKLPXU	textfile	2	1	TRUE
	rs12765914	T	C	T	C	0.0226	0.00950208	0.0801	0.0870409	FALSE	FALSE	FALSE	ieu-b-5124	10	34013507	0.122595	NA	0.93822	HPC_noukb	Hypopharyngeal cancer (excl. UKB)	Hypopharyngeal cancer (excl. UKB) || ||	TRUE	igd	NA	NA	NA	NA	NA	NA	NA	10	34013507	0.0031	1.96e-13	718619	BMI_strict	TRUE	reported	HKLPXU	textfile	2	1	TRUE
	rs12868881	A	T	A	T	0.0138	0.0231502	0.4066	0.420632	FALSE	TRUE	TRUE	ieu-b-5124	13	112218924	0.0689757	NA	0.73715	HPC_noukb	Hypopharyngeal cancer (excl. UKB)	Hypopharyngeal cancer (excl. UKB) || ||	TRUE	igd	NA	NA	NA	NA	NA	NA	NA	13	112218924	0.0017	1.401e-15	718650	BMI_strict	TRUE	reported	HKLPXU	textfile	2	1	FALSE
	rs12888545	A	G	A	G	-0.0133	0.0487488	0.7464	0.750233	FALSE	FALSE	FALSE	ieu-b-5124	14	88308044	0.0784024	NA	0.534089	HPC_noukb	Hypopharyngeal cancer (excl. UKB)	Hypopharyngeal cancer (excl. UKB) || ||	TRUE	igd	NA	NA	NA	NA	NA	NA	NA	14	88308044	0.002	1.764e-11	718431	BMI_strict	TRUE	reported	HKLPXU	textfile	2	1	TRUE
	rs12914623	C	G	C	G	-0.0159	0.0319604	0.2722	0.260007	FALSE	TRUE	FALSE	ieu-b-5124	15	80993570	0.076959	NA	0.677929	HPC_noukb	Hypopharyngeal cancer (excl. UKB)	Hypopharyngeal cancer (excl. UKB) || ||	TRUE	igd	NA	NA	NA	NA	NA	NA	NA	15	80993570	0.0019	1.999e-16	718054	BMI_strict	TRUE	reported	HKLPXU	textfile	2	1	TRUE
	rs12922346	C	G	C	G	0.0133	0.0310873	0.2641	0.271404	FALSE	TRUE	FALSE	ieu-b-5124	16	82438337	0.0754948	NA	0.6805	HPC_noukb	Hypopharyngeal cancer (excl. UKB)	Hypopharyngeal cancer (excl. UKB) || ||	TRUE	igd	NA	NA	NA	NA	NA	NA	NA	16	82438337	0.002	1.482e-11	716945	BMI_strict	TRUE	reported	HKLPXU	textfile	2	1	TRUE
	rs12926250	T	G	T	G	0.018	-0.025874	0.1051	0.0996891	FALSE	FALSE	FALSE	ieu-b-5124	16	72213316	0.114209	NA	0.820773	HPC_noukb	Hypopharyngeal cancer (excl. UKB)	Hypopharyngeal cancer (excl. UKB) || ||	TRUE	igd	NA	NA	NA	NA	NA	NA	NA	16	72213316	0.0028	1.784e-10	718628	BMI_strict	TRUE	reported	HKLPXU	textfile	2	1	TRUE
	rs12939549	A	G	A	G	0.018	0.0313184	0.5572	0.560223	FALSE	FALSE	FALSE	ieu-b-5124	17	78611724	0.0683836	NA	0.646965	HPC_noukb	Hypopharyngeal cancer (excl. UKB)	Hypopharyngeal cancer (excl. UKB) || ||	TRUE	igd	NA	NA	NA	NA	NA	NA	NA	17	78611724	0.0016	3.681e-28	806064	BMI_strict	TRUE	reported	HKLPXU	textfile	2	1	TRUE
	rs1296328	A	C	A	C	0.0166	0.0502385	0.4464	0.447162	FALSE	FALSE	FALSE	ieu-b-5124	4	137083193	0.0682916	NA	0.461946	HPC_noukb	Hypopharyngeal cancer (excl. UKB)	Hypopharyngeal cancer (excl. UKB) || ||	TRUE	igd	NA	NA	NA	NA	NA	NA	NA	4	137083193	0.0017	3.486e-22	717741	BMI_strict	TRUE	reported	HKLPXU	textfile	2	1	TRUE
	rs12981256	A	G	A	G	0.0151	-0.0814896	0.5284	0.521393	FALSE	FALSE	FALSE	ieu-b-5124	19	1865901	0.070624	NA	0.248561	HPC_noukb	Hypopharyngeal cancer (excl. UKB)	Hypopharyngeal cancer (excl. UKB) || ||	TRUE	igd	NA	NA	NA	NA	NA	NA	NA	19	1865901	0.0017	1.432e-18	715373	BMI_strict	TRUE	reported	HKLPXU	textfile	2	1	TRUE
	rs12987009	A	T	A	T	-0.0109	0.0722224	0.5851	0.56997	FALSE	TRUE	TRUE	ieu-b-5124	2	219658170	0.0687967	NA	0.293813	HPC_noukb	Hypopharyngeal cancer (excl. UKB)	Hypopharyngeal cancer (excl. UKB) || ||	TRUE	igd	NA	NA	NA	NA	NA	NA	NA	2	219658170	0.0017	1.834e-10	717653	BMI_strict	TRUE	reported	HKLPXU	textfile	2	1	FALSE
	rs13021737	A	G	A	G	-0.0578	-0.122394	0.1567	0.172162	FALSE	FALSE	FALSE	ieu-b-5124	2	632348	0.0932549	NA	0.189363	HPC_noukb	Hypopharyngeal cancer (excl. UKB)	Hypopharyngeal cancer (excl. UKB) || ||	TRUE	igd	NA	NA	NA	NA	NA	NA	NA	2	632348	0.0021	2.89e-161	802967	BMI_strict	TRUE	reported	HKLPXU	textfile	2	1	TRUE
	rs13033310	A	G	A	G	0.0146	0.00052679	0.2519	0.250835	FALSE	FALSE	FALSE	ieu-b-5124	2	133523605	0.077938	NA	0.994607	HPC_noukb	Hypopharyngeal cancer (excl. UKB)	Hypopharyngeal cancer (excl. UKB) || ||	TRUE	igd	NA	NA	NA	NA	NA	NA	NA	2	133523605	0.0022	3.395e-11	484680	BMI_strict	TRUE	reported	HKLPXU	textfile	2	1	TRUE
	rs13047416	C	G	C	G	0.0152	-0.0612749	0.6263	0.622627	FALSE	TRUE	FALSE	ieu-b-5124	21	40309436	0.0691959	NA	0.375872	HPC_noukb	Hypopharyngeal cancer (excl. UKB)	Hypopharyngeal cancer (excl. UKB) || ||	TRUE	igd	NA	NA	NA	NA	NA	NA	NA	21	40309436	0.0018	6.934e-18	717914	BMI_strict	TRUE	reported	HKLPXU	textfile	2	1	TRUE
	rs13107325	T	C	T	C	0.0468	-0.393853	0.082	0.0764238	FALSE	FALSE	FALSE	ieu-b-5124	4	103188709	0.144465	NA	0.00640501	HPC_noukb	Hypopharyngeal cancer (excl. UKB)	Hypopharyngeal cancer (excl. UKB) || ||	TRUE	igd	NA	NA	NA	NA	NA	NA	NA	4	103188709	0.0032	3.805e-47	806141	BMI_strict	TRUE	reported	HKLPXU	textfile	2	1	TRUE
	rs13110266	A	G	A	G	-0.0124	0.0418911	0.4037	0.409184	FALSE	FALSE	FALSE	ieu-b-5124	4	162129844	0.0688818	NA	0.543081	HPC_noukb	Hypopharyngeal cancer (excl. UKB)	Hypopharyngeal cancer (excl. UKB) || ||	TRUE	igd	NA	NA	NA	NA	NA	NA	NA	4	162129844	0.0016	3.956e-14	806749	BMI_strict	TRUE	reported	HKLPXU	textfile	2	1	TRUE
	rs13174863	A	G	A	G	-0.0197	0.0195848	0.8542	0.852793	FALSE	FALSE	FALSE	ieu-b-5124	5	139080745	0.0961633	NA	0.838618	HPC_noukb	Hypopharyngeal cancer (excl. UKB)	Hypopharyngeal cancer (excl. UKB) || ||	TRUE	igd	NA	NA	NA	NA	NA	NA	NA	5	139080745	0.0023	1.939e-17	793550	BMI_strict	TRUE	reported	HKLPXU	textfile	2	1	TRUE
	rs13186194	T	C	T	C	0.01	-0.0159741	0.6169	0.625256	FALSE	FALSE	FALSE	ieu-b-5124	5	60795485	0.0692534	NA	0.817577	HPC_noukb	Hypopharyngeal cancer (excl. UKB)	Hypopharyngeal cancer (excl. UKB) || ||	TRUE	igd	NA	NA	NA	NA	NA	NA	NA	5	60795485	0.0017	2.197e-09	806614	BMI_strict	TRUE	reported	HKLPXU	textfile	2	1	TRUE
	rs13191362	A	G	A	G	0.0235	0.161814	0.8572	0.877211	FALSE	FALSE	FALSE	ieu-b-5124	6	163033350	0.106617	NA	0.129087	HPC_noukb	Hypopharyngeal cancer (excl. UKB)	Hypopharyngeal cancer (excl. UKB) || ||	TRUE	igd	NA	NA	NA	NA	NA	NA	NA	6	163033350	0.0025	4.079e-21	806582	BMI_strict	TRUE	reported	HKLPXU	textfile	2	1	TRUE
	rs13240600	A	G	A	G	0.018	0.084594	0.8343	0.842512	FALSE	FALSE	FALSE	ieu-b-5124	7	99064466	0.0952005	NA	0.374225	HPC_noukb	Hypopharyngeal cancer (excl. UKB)	Hypopharyngeal cancer (excl. UKB) || ||	TRUE	igd	NA	NA	NA	NA	NA	NA	NA	7	99064466	0.0022	7.904e-16	718601	BMI_strict	TRUE	reported	HKLPXU	textfile	2	1	TRUE
	rs13245051	A	G	A	G	0.015	0.201895	0.4557	0.449445	FALSE	FALSE	FALSE	ieu-b-5124	7	113362799	0.0680747	NA	0.00301919	HPC_noukb	Hypopharyngeal cancer (excl. UKB)	Hypopharyngeal cancer (excl. UKB) || ||	TRUE	igd	NA	NA	NA	NA	NA	NA	NA	7	113362799	0.0017	1.121e-18	714046	BMI_strict	TRUE	reported	HKLPXU	textfile	2	1	TRUE
	rs13263601	A	C	A	C	-0.0145	0.0966263	0.6585	0.647319	FALSE	FALSE	FALSE	ieu-b-5124	8	14095900	0.0711686	NA	0.174556	HPC_noukb	Hypopharyngeal cancer (excl. UKB)	Hypopharyngeal cancer (excl. UKB) || ||	TRUE	igd	NA	NA	NA	NA	NA	NA	NA	8	14095900	0.0018	4.867e-16	714980	BMI_strict	TRUE	reported	HKLPXU	textfile	2	1	TRUE
	rs1327259	A	G	A	G	0.0157	-0.0234185	0.6096	0.611584	FALSE	FALSE	FALSE	ieu-b-5124	6	51177811	0.0689187	NA	0.734008	HPC_noukb	Hypopharyngeal cancer (excl. UKB)	Hypopharyngeal cancer (excl. UKB) || ||	TRUE	igd	NA	NA	NA	NA	NA	NA	NA	6	51177811	0.0017	1.465e-19	718295	BMI_strict	TRUE	reported	HKLPXU	textfile	2	1	TRUE
	rs13296413	T	C	T	C	-0.0148	0.136357	0.3811	0.369029	FALSE	FALSE	FALSE	ieu-b-5124	9	37258105	0.0689789	NA	0.0480662	HPC_noukb	Hypopharyngeal cancer (excl. UKB)	Hypopharyngeal cancer (excl. UKB) || ||	TRUE	igd	NA	NA	NA	NA	NA	NA	NA	9	37258105	0.0017	2.49e-17	718610	BMI_strict	TRUE	reported	HKLPXU	textfile	2	1	TRUE
	rs1346841	A	G	A	G	-0.0126	-0.0485235	0.4116	0.399749	FALSE	FALSE	FALSE	ieu-b-5124	4	65651730	0.068408	NA	0.478123	HPC_noukb	Hypopharyngeal cancer (excl. UKB)	Hypopharyngeal cancer (excl. UKB) || ||	TRUE	igd	NA	NA	NA	NA	NA	NA	NA	4	65651730	0.0017	3.183e-13	718293	BMI_strict	TRUE	reported	HKLPXU	textfile	2	1	TRUE
	rs1350430	T	C	T	C	-0.0125	0.14955	0.5328	0.540015	FALSE	FALSE	FALSE	ieu-b-5124	12	41819215	0.0680366	NA	0.0279428	HPC_noukb	Hypopharyngeal cancer (excl. UKB)	Hypopharyngeal cancer (excl. UKB) || ||	TRUE	igd	NA	NA	NA	NA	NA	NA	NA	12	41819215	0.0017	2.075e-13	718510	BMI_strict	TRUE	reported	HKLPXU	textfile	2	1	TRUE
	rs1356506	T	C	T	C	0.0137	-0.15672	0.6287	0.628893	FALSE	FALSE	FALSE	ieu-b-5124	18	40708038	0.0694321	NA	0.0239972	HPC_noukb	Hypopharyngeal cancer (excl. UKB)	Hypopharyngeal cancer (excl. UKB) || ||	TRUE	igd	NA	NA	NA	NA	NA	NA	NA	18	40708038	0.0018	8.394e-15	718632	BMI_strict	TRUE	reported	HKLPXU	textfile	2	1	TRUE
	rs1358980	T	C	T	C	-0.0129	-0.0760425	0.4735	0.473297	FALSE	FALSE	FALSE	ieu-b-5124	6	43764551	0.0683518	NA	0.265916	HPC_noukb	Hypopharyngeal cancer (excl. UKB)	Hypopharyngeal cancer (excl. UKB) || ||	TRUE	igd	NA	NA	NA	NA	NA	NA	NA	6	43764551	0.0017	5.151e-15	797930	BMI_strict	TRUE	reported	HKLPXU	textfile	2	1	TRUE
	rs1383592	A	G	A	G	0.0122	-0.0933485	0.212	0.203636	FALSE	FALSE	FALSE	ieu-b-5124	8	106430676	0.0862036	NA	0.27886	HPC_noukb	Hypopharyngeal cancer (excl. UKB)	Hypopharyngeal cancer (excl. UKB) || ||	TRUE	igd	NA	NA	NA	NA	NA	NA	NA	8	106430676	0.0021	4.92e-09	718467	BMI_strict	TRUE	reported	HKLPXU	textfile	2	1	TRUE
	rs1409818	T	C	T	C	0.0195	0.130874	0.1074	0.103119	FALSE	FALSE	FALSE	ieu-b-5124	20	21381121	0.105189	NA	0.213435	HPC_noukb	Hypopharyngeal cancer (excl. UKB)	Hypopharyngeal cancer (excl. UKB) || ||	TRUE	igd	NA	NA	NA	NA	NA	NA	NA	20	21381121	0.0028	2.589e-12	718603	BMI_strict	TRUE	reported	HKLPXU	textfile	2	1	TRUE
	rs1412235	C	G	C	G	0.0237	0.0525136	0.3151	0.318129	FALSE	TRUE	FALSE	ieu-b-5124	9	28410996	0.0726267	NA	0.469642	HPC_noukb	Hypopharyngeal cancer (excl. UKB)	Hypopharyngeal cancer (excl. UKB) || ||	TRUE	igd	NA	NA	NA	NA	NA	NA	NA	9	28410996	0.0017	2.277e-42	804074	BMI_strict	TRUE	reported	HKLPXU	textfile	2	1	TRUE
	rs1421334	A	C	A	C	0.0135	-0.0470745	0.4546	0.458338	FALSE	FALSE	FALSE	ieu-b-5124	8	30865733	0.0683443	NA	0.490959	HPC_noukb	Hypopharyngeal cancer (excl. UKB)	Hypopharyngeal cancer (excl. UKB) || ||	TRUE	igd	NA	NA	NA	NA	NA	NA	NA	8	30865733	0.0017	3.111e-15	717941	BMI_strict	TRUE	reported	HKLPXU	textfile	2	1	TRUE
	rs1436344	C	G	C	G	0.0147	0.00557687	0.5703	0.588624	FALSE	TRUE	TRUE	ieu-b-5124	3	104606144	0.0687792	NA	0.935375	HPC_noukb	Hypopharyngeal cancer (excl. UKB)	Hypopharyngeal cancer (excl. UKB) || ||	TRUE	igd	NA	NA	NA	NA	NA	NA	NA	3	104606144	0.0017	1.07e-17	718660	BMI_strict	TRUE	reported	HKLPXU	textfile	2	1	FALSE
	rs1437842	A	G	A	G	-0.0106	-0.0403296	0.4907	0.478301	FALSE	FALSE	FALSE	ieu-b-5124	4	173597016	0.0673937	NA	0.549561	HPC_noukb	Hypopharyngeal cancer (excl. UKB)	Hypopharyngeal cancer (excl. UKB) || ||	TRUE	igd	NA	NA	NA	NA	NA	NA	NA	4	173597016	0.0017	8.494e-10	705988	BMI_strict	TRUE	reported	HKLPXU	textfile	2	1	TRUE
	rs1441264	A	G	A	G	0.0174	0.0359242	0.5846	0.597912	FALSE	FALSE	FALSE	ieu-b-5124	13	79580919	0.0687836	NA	0.601476	HPC_noukb	Hypopharyngeal cancer (excl. UKB)	Hypopharyngeal cancer (excl. UKB) || ||	TRUE	igd	NA	NA	NA	NA	NA	NA	NA	13	79580919	0.0017	7.603e-25	794966	BMI_strict	TRUE	reported	HKLPXU	textfile	2	1	TRUE
	rs1451077	A	G	A	G	-0.0169	-0.0597622	0.5776	0.574702	FALSE	FALSE	FALSE	ieu-b-5124	2	147901207	0.0681584	NA	0.380588	HPC_noukb	Hypopharyngeal cancer (excl. UKB)	Hypopharyngeal cancer (excl. UKB) || ||	TRUE	igd	NA	NA	NA	NA	NA	NA	NA	2	147901207	0.0019	1.426e-18	484680	BMI_strict	TRUE	reported	HKLPXU	textfile	2	1	TRUE
	rs147568678	T	C	T	C	0.0134	-0.0340386	0.7684	0.766563	FALSE	FALSE	FALSE	ieu-b-5124	10	93061851	0.0797361	NA	0.669459	HPC_noukb	Hypopharyngeal cancer (excl. UKB)	Hypopharyngeal cancer (excl. UKB) || ||	TRUE	igd	NA	NA	NA	NA	NA	NA	NA	10	93061851	0.0023	3.422e-09	484680	BMI_strict	TRUE	reported	HKLPXU	textfile	2	1	TRUE
	rs1477199	A	G	A	G	-0.0221	0.0633083	0.8426	0.856038	FALSE	FALSE	FALSE	ieu-b-5124	16	53712135	0.098379	NA	0.519891	HPC_noukb	Hypopharyngeal cancer (excl. UKB)	Hypopharyngeal cancer (excl. UKB) || ||	TRUE	igd	NA	NA	NA	NA	NA	NA	NA	16	53712135	0.0023	5.145e-21	806707	BMI_strict	TRUE	reported	HKLPXU	textfile	2	1	TRUE
	rs1492014	T	C	T	C	-0.0171	0.051919	0.5674	0.581733	FALSE	FALSE	FALSE	ieu-b-5124	3	94071481	0.0689675	NA	0.451568	HPC_noukb	Hypopharyngeal cancer (excl. UKB)	Hypopharyngeal cancer (excl. UKB) || ||	TRUE	igd	NA	NA	NA	NA	NA	NA	NA	3	94071481	0.0017	1.442e-23	718371	BMI_strict	TRUE	reported	HKLPXU	textfile	2	1	TRUE
	rs1492767	T	C	T	C	0.0095	-0.0755493	0.4681	0.498222	FALSE	FALSE	FALSE	ieu-b-5124	4	55221467	0.0683447	NA	0.26898	HPC_noukb	Hypopharyngeal cancer (excl. UKB)	Hypopharyngeal cancer (excl. UKB) || ||	TRUE	igd	NA	NA	NA	NA	NA	NA	NA	4	55221467	0.0016	3.546e-09	806046	BMI_strict	TRUE	reported	HKLPXU	textfile	2	1	TRUE
	rs1501673	A	G	A	G	0.0289	-0.0270785	0.1355	0.13349	FALSE	FALSE	FALSE	ieu-b-5124	5	87963600	0.0997419	NA	0.786017	HPC_noukb	Hypopharyngeal cancer (excl. UKB)	Hypopharyngeal cancer (excl. UKB) || ||	TRUE	igd	NA	NA	NA	NA	NA	NA	NA	5	87963600	0.0025	2.725e-31	718652	BMI_strict	TRUE	reported	HKLPXU	textfile	2	1	TRUE
	rs1522569	T	G	T	G	0.0141	0.00579331	0.8183	0.81906	FALSE	FALSE	FALSE	ieu-b-5124	4	171632637	0.0877327	NA	0.947351	HPC_noukb	Hypopharyngeal cancer (excl. UKB)	Hypopharyngeal cancer (excl. UKB) || ||	TRUE	igd	NA	NA	NA	NA	NA	NA	NA	4	171632637	0.0022	1.599e-10	718485	BMI_strict	TRUE	reported	HKLPXU	textfile	2	1	TRUE
	rs1559673	A	C	A	C	0.0359	0.173389	0.9688	0.976136	FALSE	FALSE	FALSE	ieu-b-5124	15	62156514	0.243124	NA	0.47574	HPC_noukb	Hypopharyngeal cancer (excl. UKB)	Hypopharyngeal cancer (excl. UKB) || ||	TRUE	igd	NA	NA	NA	NA	NA	NA	NA	15	62156514	0.0049	2.212e-13	791967	BMI_strict	TRUE	reported	HKLPXU	textfile	2	1	TRUE
	rs156201	C	G	C	G	0.0124	-0.0937694	0.7459	0.748808	FALSE	TRUE	FALSE	ieu-b-5124	6	104847441	0.0770042	NA	0.223331	HPC_noukb	Hypopharyngeal cancer (excl. UKB)	Hypopharyngeal cancer (excl. UKB) || ||	TRUE	igd	NA	NA	NA	NA	NA	NA	NA	6	104847441	0.0019	1.646e-10	718454	BMI_strict	TRUE	reported	HKLPXU	textfile	2	1	TRUE
	rs16851483	T	G	T	G	0.0352	-0.164392	0.0717	0.0636753	FALSE	FALSE	FALSE	ieu-b-5124	3	141275436	0.14522	NA	0.257626	HPC_noukb	Hypopharyngeal cancer (excl. UKB)	Hypopharyngeal cancer (excl. UKB) || ||	TRUE	igd	NA	NA	NA	NA	NA	NA	NA	3	141275436	0.0034	4.869e-25	718609	BMI_strict	TRUE	reported	HKLPXU	textfile	2	1	TRUE
	rs16906838	T	C	T	C	-0.0247	0.14272	0.0486	0.0489887	FALSE	FALSE	FALSE	ieu-b-5124	8	138213836	0.152422	NA	0.349094	HPC_noukb	Hypopharyngeal cancer (excl. UKB)	Hypopharyngeal cancer (excl. UKB) || ||	TRUE	igd	NA	NA	NA	NA	NA	NA	NA	8	138213836	0.004	4.305e-10	706788	BMI_strict	TRUE	reported	HKLPXU	textfile	2	1	TRUE
	rs17024393	T	C	T	C	-0.0644	-0.291482	0.9689	0.9681	FALSE	FALSE	FALSE	ieu-b-5124	1	110154688	0.181462	NA	0.108209	HPC_noukb	Hypopharyngeal cancer (excl. UKB)	Hypopharyngeal cancer (excl. UKB) || ||	TRUE	igd	NA	NA	NA	NA	NA	NA	NA	1	110154688	0.0049	7.105e-39	782554	BMI_strict	TRUE	reported	HKLPXU	textfile	2	1	TRUE
	rs17094222	T	C	T	C	-0.0173	0.0544324	0.7912	0.79192	FALSE	FALSE	FALSE	ieu-b-5124	10	102395440	0.0837309	NA	0.515636	HPC_noukb	Hypopharyngeal cancer (excl. UKB)	Hypopharyngeal cancer (excl. UKB) || ||	TRUE	igd	NA	NA	NA	NA	NA	NA	NA	10	102395440	0.002	4.043e-18	806450	BMI_strict	TRUE	reported	HKLPXU	textfile	2	1	TRUE
	rs17149254	T	C	T	C	0.0238	-0.130938	0.2051	0.172512	FALSE	FALSE	FALSE	ieu-b-5124	7	76691994	0.0967999	NA	0.176163	HPC_noukb	Hypopharyngeal cancer (excl. UKB)	Hypopharyngeal cancer (excl. UKB) || ||	TRUE	igd	TRUE	rs17149254	rs56076430	T	C	C	G	7	76634463	0.0023	2.993e-25	654047	BMI_strict	TRUE	reported	HKLPXU	textfile	2	1	TRUE
	rs17182027	A	G	A	G	-0.011	0.00474005	0.5647	0.556887	FALSE	FALSE	FALSE	ieu-b-5124	14	73348130	0.0673353	NA	0.94388	HPC_noukb	Hypopharyngeal cancer (excl. UKB)	Hypopharyngeal cancer (excl. UKB) || ||	TRUE	igd	NA	NA	NA	NA	NA	NA	NA	14	73348130	0.0017	1.46e-10	717831	BMI_strict	TRUE	reported	HKLPXU	textfile	2	1	TRUE
	rs17207196	T	C	T	C	-0.022	-0.133919	0.42	0.393899	FALSE	FALSE	FALSE	ieu-b-5124	7	75101065	0.073179	NA	0.0672465	HPC_noukb	Hypopharyngeal cancer (excl. UKB)	Hypopharyngeal cancer (excl. UKB) || ||	TRUE	igd	NA	NA	NA	NA	NA	NA	NA	7	75101065	0.0017	1.576e-36	694986	BMI_strict	TRUE	reported	HKLPXU	textfile	2	1	TRUE
	rs1721447	T	G	T	G	-0.01	-0.162416	0.5096	0.534311	FALSE	FALSE	FALSE	ieu-b-5124	7	109214139	0.0671989	NA	0.0156513	HPC_noukb	Hypopharyngeal cancer (excl. UKB)	Hypopharyngeal cancer (excl. UKB) || ||	TRUE	igd	NA	NA	NA	NA	NA	NA	NA	7	109214139	0.0017	3.793e-09	718656	BMI_strict	TRUE	reported	HKLPXU	textfile	2	1	TRUE
	rs17367750	T	C	T	C	-0.0122	-0.110723	0.3117	0.325122	FALSE	FALSE	FALSE	ieu-b-5124	4	140782542	0.0736428	NA	0.132705	HPC_noukb	Hypopharyngeal cancer (excl. UKB)	Hypopharyngeal cancer (excl. UKB) || ||	TRUE	igd	NA	NA	NA	NA	NA	NA	NA	4	140782542	0.0018	1.969e-11	718303	BMI_strict	TRUE	reported	HKLPXU	textfile	2	1	TRUE
	rs17405603	A	T	A	T	-0.0125	-0.0250325	0.7062	0.699524	FALSE	TRUE	FALSE	ieu-b-5124	5	144608340	0.0735752	NA	0.733682	HPC_noukb	Hypopharyngeal cancer (excl. UKB)	Hypopharyngeal cancer (excl. UKB) || ||	TRUE	igd	NA	NA	NA	NA	NA	NA	NA	5	144608340	0.0019	4.427e-11	716852	BMI_strict	TRUE	reported	HKLPXU	textfile	2	1	TRUE
	rs17405819	T	C	T	C	0.0211	-0.100433	0.6845	0.696963	FALSE	FALSE	FALSE	ieu-b-5124	8	76806584	0.0724021	NA	0.165393	HPC_noukb	Hypopharyngeal cancer (excl. UKB)	Hypopharyngeal cancer (excl. UKB) || ||	TRUE	igd	NA	NA	NA	NA	NA	NA	NA	8	76806584	0.0018	6.04e-33	806765	BMI_strict	TRUE	reported	HKLPXU	textfile	2	1	TRUE
	rs1750307	A	T	A	T	0.0129	-0.000352147	0.3655	0.366748	FALSE	TRUE	FALSE	ieu-b-5124	1	156488420	0.070129	NA	0.995994	HPC_noukb	Hypopharyngeal cancer (excl. UKB)	Hypopharyngeal cancer (excl. UKB) || ||	TRUE	igd	NA	NA	NA	NA	NA	NA	NA	1	156488420	0.0018	2.778e-13	718639	BMI_strict	TRUE	reported	HKLPXU	textfile	2	1	TRUE
	rs17636031	T	C	T	C	-0.0154	0.0616955	0.7244	0.719455	FALSE	FALSE	FALSE	ieu-b-5124	10	126594078	0.0761856	NA	0.418052	HPC_noukb	Hypopharyngeal cancer (excl. UKB)	Hypopharyngeal cancer (excl. UKB) || ||	TRUE	igd	NA	NA	NA	NA	NA	NA	NA	10	126594078	0.0018	3.87e-17	798189	BMI_strict	TRUE	reported	HKLPXU	textfile	2	1	TRUE
	rs17681451	A	G	A	G	-0.0225	-0.280335	0.0762	0.0804158	FALSE	FALSE	FALSE	ieu-b-5124	3	114399296	0.136263	NA	0.0396561	HPC_noukb	Hypopharyngeal cancer (excl. UKB)	Hypopharyngeal cancer (excl. UKB) || ||	TRUE	igd	NA	NA	NA	NA	NA	NA	NA	3	114399296	0.0031	7.37e-13	718679	BMI_strict	TRUE	reported	HKLPXU	textfile	2	1	TRUE
	rs17724992	A	G	A	G	0.0172	0.076742	0.7197	0.73814	FALSE	FALSE	FALSE	ieu-b-5124	19	18454825	0.0779535	NA	0.32489	HPC_noukb	Hypopharyngeal cancer (excl. UKB)	Hypopharyngeal cancer (excl. UKB) || ||	TRUE	igd	NA	NA	NA	NA	NA	NA	NA	19	18454825	0.0018	5.232e-21	804268	BMI_strict	TRUE	reported	HKLPXU	textfile	2	1	TRUE
	rs17783165	T	C	T	C	-0.0128	0.0111592	0.671	0.671639	FALSE	FALSE	FALSE	ieu-b-5124	18	63461638	0.0736585	NA	0.879582	HPC_noukb	Hypopharyngeal cancer (excl. UKB)	Hypopharyngeal cancer (excl. UKB) || ||	TRUE	igd	NA	NA	NA	NA	NA	NA	NA	18	63461638	0.0017	2.737e-13	801018	BMI_strict	TRUE	reported	HKLPXU	textfile	2	1	TRUE
	rs17806224	A	G	A	G	-0.026	0.0636445	0.1808	0.180347	FALSE	FALSE	FALSE	ieu-b-5124	20	51065854	0.0851574	NA	0.454837	HPC_noukb	Hypopharyngeal cancer (excl. UKB)	Hypopharyngeal cancer (excl. UKB) || ||	TRUE	igd	NA	NA	NA	NA	NA	NA	NA	20	51065854	0.0022	7.908e-32	718699	BMI_strict	TRUE	reported	HKLPXU	textfile	2	1	TRUE
	rs17814208	A	G	A	G	-0.0129	-0.0862883	0.7575	0.757478	FALSE	FALSE	FALSE	ieu-b-5124	2	144037998	0.0770164	NA	0.262549	HPC_noukb	Hypopharyngeal cancer (excl. UKB)	Hypopharyngeal cancer (excl. UKB) || ||	TRUE	igd	NA	NA	NA	NA	NA	NA	NA	2	144037998	0.002	7.239e-11	718642	BMI_strict	TRUE	reported	HKLPXU	textfile	2	1	TRUE
	rs1799923	A	G	A	G	-0.0224	0.0848902	0.1117	0.122511	FALSE	FALSE	FALSE	ieu-b-5124	3	42306294	0.104027	NA	0.414478	HPC_noukb	Hypopharyngeal cancer (excl. UKB)	Hypopharyngeal cancer (excl. UKB) || ||	TRUE	igd	NA	NA	NA	NA	NA	NA	NA	3	42306294	0.0026	1.124e-17	718667	BMI_strict	TRUE	reported	HKLPXU	textfile	2	1	TRUE
	rs1808629	A	G	A	G	-0.0202	-0.0865301	0.674	0.679854	FALSE	FALSE	FALSE	ieu-b-5124	8	73435964	0.0730798	NA	0.236394	HPC_noukb	Hypopharyngeal cancer (excl. UKB)	Hypopharyngeal cancer (excl. UKB) || ||	TRUE	igd	NA	NA	NA	NA	NA	NA	NA	8	73435964	0.002	2.191e-23	484680	BMI_strict	TRUE	reported	HKLPXU	textfile	2	1	TRUE
	rs185350	T	C	T	C	0.0137	-0.0150302	0.4902	0.504531	FALSE	FALSE	FALSE	ieu-b-5124	19	34306816	0.0672983	NA	0.823274	HPC_noukb	Hypopharyngeal cancer (excl. UKB)	Hypopharyngeal cancer (excl. UKB) || ||	TRUE	igd	NA	NA	NA	NA	NA	NA	NA	19	34306816	0.0016	9.104e-17	805076	BMI_strict	TRUE	reported	HKLPXU	textfile	2	1	TRUE
	rs1860561	A	G	A	G	0.0159	-0.0412705	0.2087	0.227815	FALSE	FALSE	FALSE	ieu-b-5124	12	110783241	0.0820316	NA	0.614889	HPC_noukb	Hypopharyngeal cancer (excl. UKB)	Hypopharyngeal cancer (excl. UKB) || ||	TRUE	igd	NA	NA	NA	NA	NA	NA	NA	12	110783241	0.0019	1.706e-16	806805	BMI_strict	TRUE	reported	HKLPXU	textfile	2	1	TRUE
	rs1877875	T	C	T	C	-0.0109	-0.0654269	0.4341	0.436919	FALSE	FALSE	FALSE	ieu-b-5124	9	120664469	0.0678114	NA	0.334627	HPC_noukb	Hypopharyngeal cancer (excl. UKB)	Hypopharyngeal cancer (excl. UKB) || ||	TRUE	igd	NA	NA	NA	NA	NA	NA	NA	9	120664469	0.0017	2.505e-10	718589	BMI_strict	TRUE	reported	HKLPXU	textfile	2	1	TRUE
	rs1884389	T	C	T	C	-0.0108	0.0438256	0.4386	0.439622	FALSE	FALSE	FALSE	ieu-b-5124	20	1410582	0.068044	NA	0.519524	HPC_noukb	Hypopharyngeal cancer (excl. UKB)	Hypopharyngeal cancer (excl. UKB) || ||	TRUE	igd	NA	NA	NA	NA	NA	NA	NA	20	1410582	0.0017	3.724e-10	718491	BMI_strict	TRUE	reported	HKLPXU	textfile	2	1	TRUE
	rs1884897	A	G	A	G	-0.0184	0.0368425	0.3747	0.373939	FALSE	FALSE	FALSE	ieu-b-5124	20	6614691	0.0695802	NA	0.596461	HPC_noukb	Hypopharyngeal cancer (excl. UKB)	Hypopharyngeal cancer (excl. UKB) || ||	TRUE	igd	TRUE	rs1884897	rs1321432	A	G	A	C	20	6612832	0.0017	2.701e-28	806711	BMI_strict	TRUE	reported	HKLPXU	textfile	2	1	TRUE
	rs1927790	T	C	T	C	-0.014	-0.0735727	0.606	0.584735	FALSE	FALSE	FALSE	ieu-b-5124	13	96922191	0.0684078	NA	0.28215	HPC_noukb	Hypopharyngeal cancer (excl. UKB)	Hypopharyngeal cancer (excl. UKB) || ||	TRUE	igd	NA	NA	NA	NA	NA	NA	NA	13	96922191	0.0016	1.571e-17	806731	BMI_strict	TRUE	reported	HKLPXU	textfile	2	1	TRUE
	rs1928295	T	C	T	C	0.0134	0.0797037	0.5712	0.563531	FALSE	FALSE	FALSE	ieu-b-5124	9	120378483	0.0679219	NA	0.240611	HPC_noukb	Hypopharyngeal cancer (excl. UKB)	Hypopharyngeal cancer (excl. UKB) || ||	TRUE	igd	NA	NA	NA	NA	NA	NA	NA	9	120378483	0.0016	2.225e-16	806659	BMI_strict	TRUE	reported	HKLPXU	textfile	2	1	TRUE
	rs1941696	A	G	A	G	0.0112	0.0487484	0.5174	0.516932	FALSE	FALSE	FALSE	ieu-b-5124	18	31252129	0.0675176	NA	0.470288	HPC_noukb	Hypopharyngeal cancer (excl. UKB)	Hypopharyngeal cancer (excl. UKB) || ||	TRUE	igd	NA	NA	NA	NA	NA	NA	NA	18	31252129	0.0017	4.741e-11	718672	BMI_strict	TRUE	reported	HKLPXU	textfile	2	1	TRUE
	rs1948080	T	G	T	G	0.0136	0.0210126	0.6303	0.625241	FALSE	FALSE	FALSE	ieu-b-5124	9	11852043	0.069274	NA	0.761642	HPC_noukb	Hypopharyngeal cancer (excl. UKB)	Hypopharyngeal cancer (excl. UKB) || ||	TRUE	igd	NA	NA	NA	NA	NA	NA	NA	9	11852043	0.0018	1.134e-14	718672	BMI_strict	TRUE	reported	HKLPXU	textfile	2	1	TRUE
	rs194809	A	G	A	G	0.0126	-0.134488	0.1871	0.196616	FALSE	FALSE	FALSE	ieu-b-5124	16	23804956	0.0888915	NA	0.130295	HPC_noukb	Hypopharyngeal cancer (excl. UKB)	Hypopharyngeal cancer (excl. UKB) || ||	TRUE	igd	NA	NA	NA	NA	NA	NA	NA	16	23804956	0.0022	4.861e-09	718688	BMI_strict	TRUE	reported	HKLPXU	textfile	2	1	TRUE
	rs1951455	T	C	T	C	-0.0148	-0.0339251	0.2813	0.247723	FALSE	FALSE	FALSE	ieu-b-5124	14	91515754	0.0788715	NA	0.6671	HPC_noukb	Hypopharyngeal cancer (excl. UKB)	Hypopharyngeal cancer (excl. UKB) || ||	TRUE	igd	TRUE	rs1951455	rs1296091	T	C	T	C	14	91512339	0.0019	6.048e-15	718607	BMI_strict	TRUE	reported	HKLPXU	textfile	2	1	TRUE
	rs1958898	C	G	C	G	-0.0146	-0.0102326	0.2098	0.2123	FALSE	TRUE	FALSE	ieu-b-5124	14	40886886	0.0819234	NA	0.900599	HPC_noukb	Hypopharyngeal cancer (excl. UKB)	Hypopharyngeal cancer (excl. UKB) || ||	TRUE	igd	NA	NA	NA	NA	NA	NA	NA	14	40886886	0.0021	4.225e-12	718191	BMI_strict	TRUE	reported	HKLPXU	textfile	2	1	TRUE
	rs1965529	A	G	A	G	0.0161	-0.0942793	0.773	0.778793	FALSE	FALSE	FALSE	ieu-b-5124	7	77829965	0.0795461	NA	0.235932	HPC_noukb	Hypopharyngeal cancer (excl. UKB)	Hypopharyngeal cancer (excl. UKB) || ||	TRUE	igd	TRUE	rs1965529	rs7792703	G	A	A	C	7	77825707	0.0022	7.659e-14	663213	BMI_strict	TRUE	reported	HKLPXU	textfile	2	1	TRUE
	rs197374	T	C	T	C	0.0141	-0.0474856	0.4027	0.392462	FALSE	FALSE	FALSE	ieu-b-5124	1	112289983	0.0695653	NA	0.494857	HPC_noukb	Hypopharyngeal cancer (excl. UKB)	Hypopharyngeal cancer (excl. UKB) || ||	TRUE	igd	NA	NA	NA	NA	NA	NA	NA	1	112289983	0.0017	3.155e-16	718653	BMI_strict	TRUE	reported	HKLPXU	textfile	2	1	TRUE
	rs1999433	T	C	T	C	-0.0107	-0.0668375	0.4403	0.435579	FALSE	FALSE	FALSE	ieu-b-5124	9	81371441	0.0696739	NA	0.337413	HPC_noukb	Hypopharyngeal cancer (excl. UKB)	Hypopharyngeal cancer (excl. UKB) || ||	TRUE	igd	NA	NA	NA	NA	NA	NA	NA	9	81371441	0.0017	2.899e-10	718517	BMI_strict	TRUE	reported	HKLPXU	textfile	2	1	TRUE
	rs2007518	A	G	A	G	-0.013	0.0888549	0.5618	0.566557	FALSE	FALSE	FALSE	ieu-b-5124	11	132639606	0.0691933	NA	0.199088	HPC_noukb	Hypopharyngeal cancer (excl. UKB)	Hypopharyngeal cancer (excl. UKB) || ||	TRUE	igd	NA	NA	NA	NA	NA	NA	NA	11	132639606	0.0017	1.964e-14	718682	BMI_strict	TRUE	reported	HKLPXU	textfile	2	1	TRUE
	rs2047648	A	T	A	T	-0.0133	0.127884	0.7465	0.747114	FALSE	TRUE	FALSE	ieu-b-5124	3	157044173	0.0796895	NA	0.108542	HPC_noukb	Hypopharyngeal cancer (excl. UKB)	Hypopharyngeal cancer (excl. UKB) || ||	TRUE	igd	TRUE	rs2047648	rs10936081	T	A	A	G	3	157033438	0.002	7.947e-12	718280	BMI_strict	TRUE	reported	HKLPXU	textfile	2	1	TRUE
	rs2051559	T	C	T	C	-0.0167	-0.123383	0.8588	0.863041	FALSE	FALSE	FALSE	ieu-b-5124	4	3298800	0.0947963	NA	0.193068	HPC_noukb	Hypopharyngeal cancer (excl. UKB)	Hypopharyngeal cancer (excl. UKB) || ||	TRUE	igd	NA	NA	NA	NA	NA	NA	NA	4	3298800	0.0025	3.775e-11	718374	BMI_strict	TRUE	reported	HKLPXU	textfile	2	1	TRUE
	rs2053682	A	C	A	C	0.017	-0.0139867	0.6784	0.673211	FALSE	FALSE	FALSE	ieu-b-5124	5	170599327	0.0719829	NA	0.845937	HPC_noukb	Hypopharyngeal cancer (excl. UKB)	Hypopharyngeal cancer (excl. UKB) || ||	TRUE	igd	NA	NA	NA	NA	NA	NA	NA	5	170599327	0.0018	2.591e-20	717007	BMI_strict	TRUE	reported	HKLPXU	textfile	2	1	TRUE
	rs2058527	T	G	T	G	-0.0115	0.0291786	0.2715	0.261085	FALSE	FALSE	FALSE	ieu-b-5124	16	6704749	0.0757355	NA	0.700039	HPC_noukb	Hypopharyngeal cancer (excl. UKB)	Hypopharyngeal cancer (excl. UKB) || ||	TRUE	igd	NA	NA	NA	NA	NA	NA	NA	16	6704749	0.0019	1.795e-09	718465	BMI_strict	TRUE	reported	HKLPXU	textfile	2	1	TRUE
	rs2065418	T	G	T	G	0.0139	0.0689193	0.646	0.63861	FALSE	FALSE	FALSE	ieu-b-5124	11	30422068	0.0704075	NA	0.327648	HPC_noukb	Hypopharyngeal cancer (excl. UKB)	Hypopharyngeal cancer (excl. UKB) || ||	TRUE	igd	NA	NA	NA	NA	NA	NA	NA	11	30422068	0.0018	6.073e-15	718408	BMI_strict	TRUE	reported	HKLPXU	textfile	2	1	TRUE
	rs2066295	A	G	A	G	0.0142	0.0917958	0.7577	0.762573	FALSE	FALSE	FALSE	ieu-b-5124	6	26168903	0.081332	NA	0.259044	HPC_noukb	Hypopharyngeal cancer (excl. UKB)	Hypopharyngeal cancer (excl. UKB) || ||	TRUE	igd	NA	NA	NA	NA	NA	NA	NA	6	26168903	0.002	2.285e-12	718598	BMI_strict	TRUE	reported	HKLPXU	textfile	2	1	TRUE
	rs2074314	T	C	T	C	0.0105	0.0572305	0.6356	0.637687	FALSE	FALSE	FALSE	ieu-b-5124	11	17411821	0.0699954	NA	0.413567	HPC_noukb	Hypopharyngeal cancer (excl. UKB)	Hypopharyngeal cancer (excl. UKB) || ||	TRUE	igd	NA	NA	NA	NA	NA	NA	NA	11	17411821	0.0017	1.369e-09	747074	BMI_strict	TRUE	reported	HKLPXU	textfile	2	1	TRUE
	rs2112347	T	G	T	G	0.0276	-0.00509706	0.6298	0.635288	FALSE	FALSE	FALSE	ieu-b-5124	5	75015242	0.0711126	NA	0.94286	HPC_noukb	Hypopharyngeal cancer (excl. UKB)	Hypopharyngeal cancer (excl. UKB) || ||	TRUE	igd	NA	NA	NA	NA	NA	NA	NA	5	75015242	0.0017	1.173e-61	806699	BMI_strict	TRUE	reported	HKLPXU	textfile	2	1	TRUE
	rs2134858	T	C	T	C	-0.0117	-0.0855368	0.5119	0.522322	FALSE	FALSE	FALSE	ieu-b-5124	9	73837155	0.0669736	NA	0.201542	HPC_noukb	Hypopharyngeal cancer (excl. UKB)	Hypopharyngeal cancer (excl. UKB) || ||	TRUE	igd	NA	NA	NA	NA	NA	NA	NA	9	73837155	0.0017	5.869e-12	718696	BMI_strict	TRUE	reported	HKLPXU	textfile	2	1	TRUE
	rs213518	T	C	T	C	-0.0153	-0.0995276	0.8498	0.858795	FALSE	FALSE	FALSE	ieu-b-5124	7	26941065	0.0942768	NA	0.291107	HPC_noukb	Hypopharyngeal cancer (excl. UKB)	Hypopharyngeal cancer (excl. UKB) || ||	TRUE	igd	NA	NA	NA	NA	NA	NA	NA	7	26941065	0.0024	2.492e-10	718433	BMI_strict	TRUE	reported	HKLPXU	textfile	2	1	TRUE
	rs214249	T	G	T	G	0.0138	0.0338779	0.6071	0.611264	FALSE	FALSE	FALSE	ieu-b-5124	16	348687	0.0691206	NA	0.624044	HPC_noukb	Hypopharyngeal cancer (excl. UKB)	Hypopharyngeal cancer (excl. UKB) || ||	TRUE	igd	NA	NA	NA	NA	NA	NA	NA	16	348687	0.0017	2.715e-15	718521	BMI_strict	TRUE	reported	HKLPXU	textfile	2	1	TRUE
	rs215669	A	G	A	G	-0.0149	-0.0738132	0.6024	0.613242	FALSE	FALSE	FALSE	ieu-b-5124	7	32378979	0.0698541	NA	0.290659	HPC_noukb	Hypopharyngeal cancer (excl. UKB)	Hypopharyngeal cancer (excl. UKB) || ||	TRUE	igd	NA	NA	NA	NA	NA	NA	NA	7	32378979	0.0017	8.938e-18	718120	BMI_strict	TRUE	reported	HKLPXU	textfile	2	1	TRUE
	rs217669	T	C	T	C	-0.0172	0.0932609	0.7224	0.735122	FALSE	FALSE	FALSE	ieu-b-5124	14	62360075	0.0785322	NA	0.235011	HPC_noukb	Hypopharyngeal cancer (excl. UKB)	Hypopharyngeal cancer (excl. UKB) || ||	TRUE	igd	NA	NA	NA	NA	NA	NA	NA	14	62360075	0.0021	6.271e-16	484680	BMI_strict	TRUE	reported	HKLPXU	textfile	2	1	TRUE
	rs2192158	A	G	A	G	0.0137	0.0757815	0.4492	0.453371	FALSE	FALSE	FALSE	ieu-b-5124	4	55505911	0.0682892	NA	0.267122	HPC_noukb	Hypopharyngeal cancer (excl. UKB)	Hypopharyngeal cancer (excl. UKB) || ||	TRUE	igd	TRUE	rs2192158	rs12499367	A	G	C	T	4	55505360	0.0017	7.417e-16	718510	BMI_strict	TRUE	reported	HKLPXU	textfile	2	1	TRUE
	rs2196618	A	G	A	G	-0.0137	0.0959226	0.2634	0.27028	FALSE	FALSE	FALSE	ieu-b-5124	8	85089437	0.0769475	NA	0.212545	HPC_noukb	Hypopharyngeal cancer (excl. UKB)	Hypopharyngeal cancer (excl. UKB) || ||	TRUE	igd	NA	NA	NA	NA	NA	NA	NA	8	85089437	0.0019	1.492e-12	718304	BMI_strict	TRUE	reported	HKLPXU	textfile	2	1	TRUE
	rs2206277	T	C	T	C	0.0408	0.0910369	0.1557	0.188638	FALSE	FALSE	FALSE	ieu-b-5124	6	50798526	0.0840246	NA	0.278606	HPC_noukb	Hypopharyngeal cancer (excl. UKB)	Hypopharyngeal cancer (excl. UKB) || ||	TRUE	igd	NA	NA	NA	NA	NA	NA	NA	6	50798526	0.0021	1.822e-83	806768	BMI_strict	TRUE	reported	HKLPXU	textfile	2	1	TRUE
	rs2228213	A	G	A	G	-0.0144	0.00472643	0.3374	0.3525	FALSE	FALSE	FALSE	ieu-b-5124	6	12124855	0.0697864	NA	0.946003	HPC_noukb	Hypopharyngeal cancer (excl. UKB)	Hypopharyngeal cancer (excl. UKB) || ||	TRUE	igd	NA	NA	NA	NA	NA	NA	NA	6	12124855	0.0017	5.498e-17	806782	BMI_strict	TRUE	reported	HKLPXU	textfile	2	1	TRUE
	rs2228552	T	G	T	G	0.0124	-0.0589541	0.5663	0.642205	FALSE	FALSE	FALSE	ieu-b-5124	1	32165495	0.0703125	NA	0.401774	HPC_noukb	Hypopharyngeal cancer (excl. UKB)	Hypopharyngeal cancer (excl. UKB) || ||	TRUE	igd	NA	NA	NA	NA	NA	NA	NA	1	32165495	0.0019	1.795e-11	588348	BMI_strict	TRUE	reported	HKLPXU	textfile	2	1	TRUE
	rs2241423	A	G	A	G	-0.0298	0.139198	0.2285	0.213228	FALSE	FALSE	FALSE	ieu-b-5124	15	68086838	0.0787855	NA	0.0772627	HPC_noukb	Hypopharyngeal cancer (excl. UKB)	Hypopharyngeal cancer (excl. UKB) || ||	TRUE	igd	NA	NA	NA	NA	NA	NA	NA	15	68086838	0.0019	3.602e-54	806797	BMI_strict	TRUE	reported	HKLPXU	textfile	2	1	TRUE
	rs2246012	T	C	T	C	-0.0161	0.161472	0.8512	0.83739	FALSE	FALSE	FALSE	ieu-b-5124	6	131898208	0.0958521	NA	0.0920662	HPC_noukb	Hypopharyngeal cancer (excl. UKB)	Hypopharyngeal cancer (excl. UKB) || ||	TRUE	igd	NA	NA	NA	NA	NA	NA	NA	6	131898208	0.0022	1.154e-13	806786	BMI_strict	TRUE	reported	HKLPXU	textfile	2	1	TRUE
	rs2257791	A	G	A	G	-0.0139	0.0169531	0.756	0.726815	FALSE	FALSE	FALSE	ieu-b-5124	10	118665788	0.0780272	NA	0.827997	HPC_noukb	Hypopharyngeal cancer (excl. UKB)	Hypopharyngeal cancer (excl. UKB) || ||	TRUE	igd	TRUE	rs2257791	rs2531689	G	A	G	A	10	118643670	0.002	1.631e-12	718675	BMI_strict	TRUE	reported	HKLPXU	textfile	2	1	TRUE
	rs225882	T	C	T	C	0.0113	-0.128533	0.7513	0.724837	FALSE	FALSE	FALSE	ieu-b-5124	14	30480123	0.0751859	NA	0.0873514	HPC_noukb	Hypopharyngeal cancer (excl. UKB)	Hypopharyngeal cancer (excl. UKB) || ||	TRUE	igd	NA	NA	NA	NA	NA	NA	NA	14	30480123	0.0018	8.564e-10	806807	BMI_strict	TRUE	reported	HKLPXU	textfile	2	1	TRUE
	rs2267958	A	G	A	G	-0.013	0.149145	0.5088	0.505604	FALSE	FALSE	FALSE	ieu-b-5124	9	131015279	0.0723797	NA	0.0393423	HPC_noukb	Hypopharyngeal cancer (excl. UKB)	Hypopharyngeal cancer (excl. UKB) || ||	TRUE	igd	NA	NA	NA	NA	NA	NA	NA	9	131015279	0.0018	2.013e-13	710694	BMI_strict	TRUE	reported	HKLPXU	textfile	2	1	TRUE
	rs2271046	A	T	A	T	-0.0115	-0.104784	0.6948	0.734454	FALSE	TRUE	FALSE	ieu-b-5124	4	52752812	0.0775457	NA	0.176613	HPC_noukb	Hypopharyngeal cancer (excl. UKB)	Hypopharyngeal cancer (excl. UKB) || ||	TRUE	igd	NA	NA	NA	NA	NA	NA	NA	4	52752812	0.0018	3.031e-10	718692	BMI_strict	TRUE	reported	HKLPXU	textfile	2	1	TRUE
	rs2273175	T	C	T	C	-0.0121	0.0404922	0.6791	0.674962	FALSE	FALSE	FALSE	ieu-b-5124	14	104160141	0.0727027	NA	0.577559	HPC_noukb	Hypopharyngeal cancer (excl. UKB)	Hypopharyngeal cancer (excl. UKB) || ||	TRUE	igd	NA	NA	NA	NA	NA	NA	NA	14	104160141	0.0018	3.69e-11	718683	BMI_strict	TRUE	reported	HKLPXU	textfile	2	1	TRUE
	rs2275003	A	G	A	G	0.0111	0.140833	0.5007	0.4759	FALSE	FALSE	FALSE	ieu-b-5124	9	34124860	0.0673488	NA	0.0365199	HPC_noukb	Hypopharyngeal cancer (excl. UKB)	Hypopharyngeal cancer (excl. UKB) || ||	TRUE	igd	NA	NA	NA	NA	NA	NA	NA	9	34124860	0.0016	9.438e-12	806747	BMI_strict	TRUE	reported	HKLPXU	textfile	2	1	TRUE
	rs2281819	A	T	A	T	-0.0154	0.0543603	0.2293	0.228823	FALSE	TRUE	FALSE	ieu-b-5124	6	33771673	0.0788289	NA	0.490447	HPC_noukb	Hypopharyngeal cancer (excl. UKB)	Hypopharyngeal cancer (excl. UKB) || ||	TRUE	igd	NA	NA	NA	NA	NA	NA	NA	6	33771673	0.002	2.088e-14	717097	BMI_strict	TRUE	reported	HKLPXU	textfile	2	1	TRUE
	rs2283006	A	G	A	G	0.0132	0.0157436	0.4881	0.489973	FALSE	FALSE	FALSE	ieu-b-5124	7	93085722	0.0693744	NA	0.820473	HPC_noukb	Hypopharyngeal cancer (excl. UKB)	Hypopharyngeal cancer (excl. UKB) || ||	TRUE	igd	NA	NA	NA	NA	NA	NA	NA	7	93085722	0.0017	8.055e-15	717331	BMI_strict	TRUE	reported	HKLPXU	textfile	2	1	TRUE
	rs2289379	T	C	T	C	-0.0137	-0.0607097	0.3917	0.395889	FALSE	FALSE	FALSE	ieu-b-5124	7	44804225	0.0696639	NA	0.3835	HPC_noukb	Hypopharyngeal cancer (excl. UKB)	Hypopharyngeal cancer (excl. UKB) || ||	TRUE	igd	NA	NA	NA	NA	NA	NA	NA	7	44804225	0.0018	7.019e-15	715836	BMI_strict	TRUE	reported	HKLPXU	textfile	2	1	TRUE
	rs2342892	T	G	T	G	0.0126	-0.0353307	0.4855	0.492019	FALSE	FALSE	FALSE	ieu-b-5124	16	24540806	0.0674875	NA	0.600616	HPC_noukb	Hypopharyngeal cancer (excl. UKB)	Hypopharyngeal cancer (excl. UKB) || ||	TRUE	igd	NA	NA	NA	NA	NA	NA	NA	16	24540806	0.0017	1.328e-13	714485	BMI_strict	TRUE	reported	HKLPXU	textfile	2	1	TRUE
	rs2357760	A	G	A	G	0.0143	-0.0807219	0.6735	0.671994	FALSE	FALSE	FALSE	ieu-b-5124	6	120213880	0.0704388	NA	0.251801	HPC_noukb	Hypopharyngeal cancer (excl. UKB)	Hypopharyngeal cancer (excl. UKB) || ||	TRUE	igd	NA	NA	NA	NA	NA	NA	NA	6	120213880	0.0017	2.106e-16	806795	BMI_strict	TRUE	reported	HKLPXU	textfile	2	1	TRUE
	rs2365389	T	C	T	C	-0.0168	0.0200049	0.3999	0.409984	FALSE	FALSE	FALSE	ieu-b-5124	3	61236462	0.0690453	NA	0.772017	HPC_noukb	Hypopharyngeal cancer (excl. UKB)	Hypopharyngeal cancer (excl. UKB) || ||	TRUE	igd	NA	NA	NA	NA	NA	NA	NA	3	61236462	0.0016	6.494e-25	801448	BMI_strict	TRUE	reported	HKLPXU	textfile	2	1	TRUE
	rs2396625	A	T	A	T	-0.0176	-0.0704298	0.4183	0.423214	FALSE	TRUE	TRUE	ieu-b-5124	7	113028634	0.0687856	NA	0.305881	HPC_noukb	Hypopharyngeal cancer (excl. UKB)	Hypopharyngeal cancer (excl. UKB) || ||	TRUE	igd	NA	NA	NA	NA	NA	NA	NA	7	113028634	0.0017	2.805e-24	718567	BMI_strict	TRUE	reported	HKLPXU	textfile	2	1	FALSE
	rs2400414	T	C	T	C	-0.0126	-0.111589	0.3461	0.361298	FALSE	FALSE	FALSE	ieu-b-5124	1	194965200	0.0706749	NA	0.114359	HPC_noukb	Hypopharyngeal cancer (excl. UKB)	Hypopharyngeal cancer (excl. UKB) || ||	TRUE	igd	NA	NA	NA	NA	NA	NA	NA	1	194965200	0.0018	5.521e-13	718698	BMI_strict	TRUE	reported	HKLPXU	textfile	2	1	TRUE
	rs2436728	A	G	A	G	0.0189	0.098735	0.4073	0.41443	FALSE	FALSE	FALSE	ieu-b-5124	6	40365601	0.0671934	NA	0.14172	HPC_noukb	Hypopharyngeal cancer (excl. UKB)	Hypopharyngeal cancer (excl. UKB) || ||	TRUE	igd	NA	NA	NA	NA	NA	NA	NA	6	40365601	0.0017	1.969e-29	718640	BMI_strict	TRUE	reported	HKLPXU	textfile	2	1	TRUE
	rs2439823	A	G	A	G	-0.0165	-0.0431107	0.4514	0.456758	FALSE	FALSE	FALSE	ieu-b-5124	10	99778226	0.0688862	NA	0.53143	HPC_noukb	Hypopharyngeal cancer (excl. UKB)	Hypopharyngeal cancer (excl. UKB) || ||	TRUE	igd	NA	NA	NA	NA	NA	NA	NA	10	99778226	0.0017	6.513e-22	718034	BMI_strict	TRUE	reported	HKLPXU	textfile	2	1	TRUE
	rs2466103	T	G	T	G	-0.0121	-0.0243332	0.6928	0.703302	FALSE	FALSE	FALSE	ieu-b-5124	8	32412304	0.0731297	NA	0.739329	HPC_noukb	Hypopharyngeal cancer (excl. UKB)	Hypopharyngeal cancer (excl. UKB) || ||	TRUE	igd	NA	NA	NA	NA	NA	NA	NA	8	32412304	0.0018	8.004e-12	802631	BMI_strict	TRUE	reported	HKLPXU	textfile	2	1	TRUE
	rs2470893	T	C	T	C	0.0107	-0.118451	0.3049	0.319313	FALSE	FALSE	FALSE	ieu-b-5124	15	75019449	0.0741356	NA	0.110096	HPC_noukb	Hypopharyngeal cancer (excl. UKB)	Hypopharyngeal cancer (excl. UKB) || ||	TRUE	igd	NA	NA	NA	NA	NA	NA	NA	15	75019449	0.0017	9.43e-10	803692	BMI_strict	TRUE	reported	HKLPXU	textfile	2	1	TRUE
	rs2503185	A	G	A	G	0.013	-0.0167631	0.5097	0.526979	FALSE	FALSE	FALSE	ieu-b-5124	1	66461401	0.0679939	NA	0.805266	HPC_noukb	Hypopharyngeal cancer (excl. UKB)	Hypopharyngeal cancer (excl. UKB) || ||	TRUE	igd	NA	NA	NA	NA	NA	NA	NA	1	66461401	0.0017	1.327e-14	717297	BMI_strict	TRUE	reported	HKLPXU	textfile	2	1	TRUE
	rs2513999	A	G	A	G	-0.0154	0.139272	0.1593	0.155109	FALSE	FALSE	FALSE	ieu-b-5124	11	103019633	0.090951	NA	0.1257	HPC_noukb	Hypopharyngeal cancer (excl. UKB)	Hypopharyngeal cancer (excl. UKB) || ||	TRUE	igd	NA	NA	NA	NA	NA	NA	NA	11	103019633	0.0026	3.066e-09	484680	BMI_strict	TRUE	reported	HKLPXU	textfile	2	1	TRUE
	rs2600226	T	C	T	C	-0.0116	0.00983554	0.6712	0.667832	FALSE	FALSE	FALSE	ieu-b-5124	3	12928762	0.0721654	NA	0.891591	HPC_noukb	Hypopharyngeal cancer (excl. UKB)	Hypopharyngeal cancer (excl. UKB) || ||	TRUE	igd	NA	NA	NA	NA	NA	NA	NA	3	12928762	0.0018	1.423e-10	718538	BMI_strict	TRUE	reported	HKLPXU	textfile	2	1	TRUE
	rs2605603	A	G	A	G	-0.0103	-0.00354285	0.4812	0.487749	FALSE	FALSE	FALSE	ieu-b-5124	11	93221105	0.0669659	NA	0.957807	HPC_noukb	Hypopharyngeal cancer (excl. UKB)	Hypopharyngeal cancer (excl. UKB) || ||	TRUE	igd	NA	NA	NA	NA	NA	NA	NA	11	93221105	0.0016	2.041e-10	806679	BMI_strict	TRUE	reported	HKLPXU	textfile	2	1	TRUE
	rs2622274	T	G	T	G	-0.0107	0.00684615	0.4553	0.437922	FALSE	FALSE	FALSE	ieu-b-5124	6	64240516	0.0685579	NA	0.920456	HPC_noukb	Hypopharyngeal cancer (excl. UKB)	Hypopharyngeal cancer (excl. UKB) || ||	TRUE	igd	NA	NA	NA	NA	NA	NA	NA	6	64240516	0.0017	3.23e-10	718675	BMI_strict	TRUE	reported	HKLPXU	textfile	2	1	TRUE
	rs264941	A	C	A	C	-0.0124	-0.0465847	0.4679	0.462586	FALSE	FALSE	FALSE	ieu-b-5124	2	104297420	0.0675909	NA	0.490688	HPC_noukb	Hypopharyngeal cancer (excl. UKB)	Hypopharyngeal cancer (excl. UKB) || ||	TRUE	igd	NA	NA	NA	NA	NA	NA	NA	2	104297420	0.0017	1.836e-13	718689	BMI_strict	TRUE	reported	HKLPXU	textfile	2	1	TRUE
	rs2715423	A	G	A	G	-0.0115	-0.0754522	0.2805	0.286024	FALSE	FALSE	FALSE	ieu-b-5124	15	99511873	0.0764904	NA	0.323923	HPC_noukb	Hypopharyngeal cancer (excl. UKB)	Hypopharyngeal cancer (excl. UKB) || ||	TRUE	igd	NA	NA	NA	NA	NA	NA	NA	15	99511873	0.0019	1.901e-09	706401	BMI_strict	TRUE	reported	HKLPXU	textfile	2	1	TRUE
	rs273512	T	C	T	C	0.0156	0.031011	0.409	0.411012	FALSE	FALSE	FALSE	ieu-b-5124	19	18224729	0.068096	NA	0.648821	HPC_noukb	Hypopharyngeal cancer (excl. UKB)	Hypopharyngeal cancer (excl. UKB) || ||	TRUE	igd	NA	NA	NA	NA	NA	NA	NA	19	18224729	0.0018	4.477e-19	718525	BMI_strict	TRUE	reported	HKLPXU	textfile	2	1	TRUE
	rs2744974	T	C	T	C	0.0261	0.00535952	0.3239	0.333607	FALSE	FALSE	FALSE	ieu-b-5124	6	34579431	0.0710122	NA	0.939838	HPC_noukb	Hypopharyngeal cancer (excl. UKB)	Hypopharyngeal cancer (excl. UKB) || ||	TRUE	igd	NA	NA	NA	NA	NA	NA	NA	6	34579431	0.0017	1.275e-51	804150	BMI_strict	TRUE	reported	HKLPXU	textfile	2	1	TRUE
	rs2777768	A	G	A	G	0.0119	0.0108329	0.7228	0.734812	FALSE	FALSE	FALSE	ieu-b-5124	9	84186734	0.0778117	NA	0.889277	HPC_noukb	Hypopharyngeal cancer (excl. UKB)	Hypopharyngeal cancer (excl. UKB) || ||	TRUE	igd	NA	NA	NA	NA	NA	NA	NA	9	84186734	0.0019	6.377e-10	718589	BMI_strict	TRUE	reported	HKLPXU	textfile	2	1	TRUE
	rs2820295	A	G	A	G	0.0235	0.0616832	0.3266	0.336412	FALSE	FALSE	FALSE	ieu-b-5124	1	201800868	0.0704836	NA	0.381496	HPC_noukb	Hypopharyngeal cancer (excl. UKB)	Hypopharyngeal cancer (excl. UKB) || ||	TRUE	igd	NA	NA	NA	NA	NA	NA	NA	1	201800868	0.0018	5.556e-39	718545	BMI_strict	TRUE	reported	HKLPXU	textfile	2	1	TRUE
	rs2832283	A	G	A	G	0.0115	-0.0550525	0.2254	0.220708	FALSE	FALSE	FALSE	ieu-b-5124	21	30690558	0.0818772	NA	0.501343	HPC_noukb	Hypopharyngeal cancer (excl. UKB)	Hypopharyngeal cancer (excl. UKB) || ||	TRUE	igd	NA	NA	NA	NA	NA	NA	NA	21	30690558	0.002	4.718e-09	806772	BMI_strict	TRUE	reported	HKLPXU	textfile	2	1	TRUE
	rs28350	A	G	A	G	0.0172	0.107877	0.1717	0.799387	FALSE	FALSE	FALSE	ieu-b-5124	3	42425059	0.0902959	NA	0.232204	HPC_noukb	Hypopharyngeal cancer (excl. UKB)	Hypopharyngeal cancer (excl. UKB) || ||	TRUE	igd	TRUE	rs28350	rs33494	A	G	C	G	3	42418446	0.0022	1.074e-14	717783	BMI_strict	TRUE	reported	HKLPXU	textfile	2	1	TRUE
	rs28489620	A	G	A	G	-0.0151	0.104815	0.2818	0.297076	FALSE	FALSE	FALSE	ieu-b-5124	22	41804716	0.0725235	NA	0.148385	HPC_noukb	Hypopharyngeal cancer (excl. UKB)	Hypopharyngeal cancer (excl. UKB) || ||	TRUE	igd	NA	NA	NA	NA	NA	NA	NA	22	41804716	0.0021	1.423e-12	484680	BMI_strict	TRUE	reported	HKLPXU	textfile	2	1	TRUE
	rs2861089	A	T	A	T	0.0105	0.028685	0.3806	0.375087	FALSE	TRUE	FALSE	ieu-b-5124	5	164557954	0.0698486	NA	0.681312	HPC_noukb	Hypopharyngeal cancer (excl. UKB)	Hypopharyngeal cancer (excl. UKB) || ||	TRUE	igd	NA	NA	NA	NA	NA	NA	NA	5	164557954	0.0017	1.549e-09	718566	BMI_strict	TRUE	reported	HKLPXU	textfile	2	1	TRUE
	rs2861685	T	C	T	C	0.0165	-0.0103888	0.5864	0.594419	FALSE	FALSE	FALSE	ieu-b-5124	2	67837553	0.0683103	NA	0.879121	HPC_noukb	Hypopharyngeal cancer (excl. UKB)	Hypopharyngeal cancer (excl. UKB) || ||	TRUE	igd	NA	NA	NA	NA	NA	NA	NA	2	67837553	0.0019	7.823e-18	484680	BMI_strict	TRUE	reported	HKLPXU	textfile	2	1	TRUE
	rs2862996	T	G	T	G	-0.0216	-0.0837693	0.7012	0.695822	FALSE	FALSE	FALSE	ieu-b-5124	11	43653833	0.0718811	NA	0.243862	HPC_noukb	Hypopharyngeal cancer (excl. UKB)	Hypopharyngeal cancer (excl. UKB) || ||	TRUE	igd	NA	NA	NA	NA	NA	NA	NA	11	43653833	0.0017	3.604e-35	806675	BMI_strict	TRUE	reported	HKLPXU	textfile	2	1	TRUE
	rs2875762	C	G	C	G	0.0129	0.0248886	0.252	0.237789	FALSE	TRUE	FALSE	ieu-b-5124	6	124925032	0.0794848	NA	0.754185	HPC_noukb	Hypopharyngeal cancer (excl. UKB)	Hypopharyngeal cancer (excl. UKB) || ||	TRUE	igd	NA	NA	NA	NA	NA	NA	NA	6	124925032	0.002	1.066e-10	717481	BMI_strict	TRUE	reported	HKLPXU	textfile	2	1	TRUE
	rs2907948	A	G	A	G	-0.0145	-0.0550917	0.244	0.235259	FALSE	FALSE	FALSE	ieu-b-5124	7	150638484	0.0798527	NA	0.490246	HPC_noukb	Hypopharyngeal cancer (excl. UKB)	Hypopharyngeal cancer (excl. UKB) || ||	TRUE	igd	NA	NA	NA	NA	NA	NA	NA	7	150638484	0.0019	1.945e-14	806659	BMI_strict	TRUE	reported	HKLPXU	textfile	2	1	TRUE
	rs2910026	T	C	T	C	-0.0132	0.0629965	0.7222	0.720459	FALSE	FALSE	FALSE	ieu-b-5124	5	152529936	0.0757547	NA	0.405643	HPC_noukb	Hypopharyngeal cancer (excl. UKB)	Hypopharyngeal cancer (excl. UKB) || ||	TRUE	igd	NA	NA	NA	NA	NA	NA	NA	5	152529936	0.0021	5.688e-10	484680	BMI_strict	TRUE	reported	HKLPXU	textfile	2	1	TRUE
	rs2962334	T	G	T	G	0.0396	0.238912	0.0272	0.0231784	FALSE	FALSE	FALSE	ieu-b-5124	5	86879056	0.207396	NA	0.249337	HPC_noukb	Hypopharyngeal cancer (excl. UKB)	Hypopharyngeal cancer (excl. UKB) || ||	TRUE	igd	NA	NA	NA	NA	NA	NA	NA	5	86879056	0.0059	1.777e-11	715204	BMI_strict	TRUE	reported	HKLPXU	textfile	2	1	TRUE
	rs2984618	T	G	T	G	0.0165	0.0236845	0.4408	0.404949	FALSE	FALSE	FALSE	ieu-b-5124	1	47690438	0.0686365	NA	0.730041	HPC_noukb	Hypopharyngeal cancer (excl. UKB)	Hypopharyngeal cancer (excl. UKB) || ||	TRUE	igd	NA	NA	NA	NA	NA	NA	NA	1	47690438	0.0016	3.803e-24	806433	BMI_strict	TRUE	reported	HKLPXU	textfile	2	1	TRUE
	rs3101336	T	C	T	C	-0.0254	0.099279	0.3825	0.389562	FALSE	FALSE	FALSE	ieu-b-5124	1	72751185	0.0682635	NA	0.14585	HPC_noukb	Hypopharyngeal cancer (excl. UKB)	Hypopharyngeal cancer (excl. UKB) || ||	TRUE	igd	NA	NA	NA	NA	NA	NA	NA	1	72751185	0.0016	4.804e-54	801552	BMI_strict	TRUE	reported	HKLPXU	textfile	2	1	TRUE
	rs3115667	T	C	T	C	-0.0179	-0.0435644	0.2821	0.259312	FALSE	FALSE	FALSE	ieu-b-5124	6	31643399	0.0771426	NA	0.572261	HPC_noukb	Hypopharyngeal cancer (excl. UKB)	Hypopharyngeal cancer (excl. UKB) || ||	TRUE	igd	NA	NA	NA	NA	NA	NA	NA	6	31643399	0.0019	5.924e-21	717285	BMI_strict	TRUE	reported	HKLPXU	textfile	2	1	TRUE
	rs312750	A	G	A	G	0.0097	0.101531	0.4986	0.482392	FALSE	FALSE	FALSE	ieu-b-5124	17	68343539	0.0673552	NA	0.13171	HPC_noukb	Hypopharyngeal cancer (excl. UKB)	Hypopharyngeal cancer (excl. UKB) || ||	TRUE	igd	NA	NA	NA	NA	NA	NA	NA	17	68343539	0.0016	2.565e-09	806739	BMI_strict	TRUE	reported	HKLPXU	textfile	2	1	TRUE
	rs321237	A	G	A	G	0.0126	-0.0567346	0.7498	0.741602	FALSE	FALSE	FALSE	ieu-b-5124	1	96478125	0.076455	NA	0.458048	HPC_noukb	Hypopharyngeal cancer (excl. UKB)	Hypopharyngeal cancer (excl. UKB) || ||	TRUE	igd	NA	NA	NA	NA	NA	NA	NA	1	96478125	0.002	1.488e-10	718362	BMI_strict	TRUE	reported	HKLPXU	textfile	2	1	TRUE
	rs326893	T	C	T	C	0.0121	-0.0168169	0.5812	0.608025	FALSE	FALSE	FALSE	ieu-b-5124	4	112691776	0.0697516	NA	0.80948	HPC_noukb	Hypopharyngeal cancer (excl. UKB)	Hypopharyngeal cancer (excl. UKB) || ||	TRUE	igd	NA	NA	NA	NA	NA	NA	NA	4	112691776	0.0017	1.893e-12	718672	BMI_strict	TRUE	reported	HKLPXU	textfile	2	1	TRUE
	rs337637	A	G	A	G	-0.0137	0.0499169	0.359	0.344147	FALSE	FALSE	FALSE	ieu-b-5124	4	38604470	0.0702837	NA	0.477568	HPC_noukb	Hypopharyngeal cancer (excl. UKB)	Hypopharyngeal cancer (excl. UKB) || ||	TRUE	igd	NA	NA	NA	NA	NA	NA	NA	4	38604470	0.0017	6.237e-16	806528	BMI_strict	TRUE	reported	HKLPXU	textfile	2	1	TRUE
	rs339991	A	G	A	G	-0.0125	-0.0286356	0.4201	0.432534	FALSE	FALSE	FALSE	ieu-b-5124	15	60913637	0.0689241	NA	0.677801	HPC_noukb	Hypopharyngeal cancer (excl. UKB)	Hypopharyngeal cancer (excl. UKB) || ||	TRUE	igd	NA	NA	NA	NA	NA	NA	NA	15	60913637	0.0017	3.514e-13	717095	BMI_strict	TRUE	reported	HKLPXU	textfile	2	1	TRUE
	rs34184235	T	C	T	C	-0.0115	0.00176548	0.4353	0.435737	FALSE	FALSE	FALSE	ieu-b-5124	3	86192846	0.0681686	NA	0.979338	HPC_noukb	Hypopharyngeal cancer (excl. UKB)	Hypopharyngeal cancer (excl. UKB) || ||	TRUE	igd	NA	NA	NA	NA	NA	NA	NA	3	86192846	0.0019	2.143e-09	484680	BMI_strict	TRUE	reported	HKLPXU	textfile	2	1	TRUE
	rs34234296	A	G	A	G	-0.0145	0.13597	0.3876	0.375624	FALSE	FALSE	FALSE	ieu-b-5124	2	175166636	0.069644	NA	0.0508956	HPC_noukb	Hypopharyngeal cancer (excl. UKB)	Hypopharyngeal cancer (excl. UKB) || ||	TRUE	igd	NA	NA	NA	NA	NA	NA	NA	2	175166636	0.002	2.011e-13	484680	BMI_strict	TRUE	reported	HKLPXU	textfile	2	1	TRUE
	rs34517439	A	C	A	C	0.0391	-0.0344056	0.1168	0.120302	FALSE	FALSE	FALSE	ieu-b-5124	1	78450517	0.105541	NA	0.744429	HPC_noukb	Hypopharyngeal cancer (excl. UKB)	Hypopharyngeal cancer (excl. UKB) || ||	TRUE	igd	NA	NA	NA	NA	NA	NA	NA	1	78450517	0.003	3.403e-39	484680	BMI_strict	TRUE	reported	HKLPXU	textfile	2	1	TRUE
	rs34811474	A	G	A	G	-0.0293	0.0334766	0.2224	0.223496	FALSE	FALSE	FALSE	ieu-b-5124	4	25408838	0.0854449	NA	0.695212	HPC_noukb	Hypopharyngeal cancer (excl. UKB)	Hypopharyngeal cancer (excl. UKB) || ||	TRUE	igd	NA	NA	NA	NA	NA	NA	NA	4	25408838	0.0023	8.504e-38	484680	BMI_strict	TRUE	reported	HKLPXU	textfile	2	1	TRUE
	rs349088	A	C	A	C	-0.013	0.0423107	0.4777	0.500053	FALSE	FALSE	FALSE	ieu-b-5124	11	84814393	0.0676104	NA	0.531445	HPC_noukb	Hypopharyngeal cancer (excl. UKB)	Hypopharyngeal cancer (excl. UKB) || ||	TRUE	igd	NA	NA	NA	NA	NA	NA	NA	11	84814393	0.0017	3.501e-14	718429	BMI_strict	TRUE	reported	HKLPXU	textfile	2	1	TRUE
	rs35483388	T	C	T	C	0.0125	0.0618738	0.3794	0.384475	FALSE	FALSE	FALSE	ieu-b-5124	11	122545146	0.0692341	NA	0.371488	HPC_noukb	Hypopharyngeal cancer (excl. UKB)	Hypopharyngeal cancer (excl. UKB) || ||	TRUE	igd	NA	NA	NA	NA	NA	NA	NA	11	122545146	0.002	2.607e-10	484680	BMI_strict	TRUE	reported	HKLPXU	textfile	2	1	TRUE
	rs355777	C	G	C	G	0.0151	-0.0491982	0.3984	0.409153	FALSE	TRUE	FALSE	ieu-b-5124	3	154034950	0.0688563	NA	0.474915	HPC_noukb	Hypopharyngeal cancer (excl. UKB)	Hypopharyngeal cancer (excl. UKB) || ||	TRUE	igd	NA	NA	NA	NA	NA	NA	NA	3	154034950	0.0017	2.129e-18	718342	BMI_strict	TRUE	reported	HKLPXU	textfile	2	1	TRUE
	rs35867081	A	G	A	G	0.015	0.159182	0.4871	0.494009	FALSE	FALSE	FALSE	ieu-b-5124	17	79047278	0.0686111	NA	0.0203376	HPC_noukb	Hypopharyngeal cancer (excl. UKB)	Hypopharyngeal cancer (excl. UKB) || ||	TRUE	igd	NA	NA	NA	NA	NA	NA	NA	17	79047278	0.0019	6.648e-15	484680	BMI_strict	TRUE	reported	HKLPXU	textfile	2	1	TRUE
	rs35949039	T	G	T	G	-0.0215	-0.122607	0.1056	0.108319	FALSE	FALSE	FALSE	ieu-b-5124	16	70572605	0.115661	NA	0.28912	HPC_noukb	Hypopharyngeal cancer (excl. UKB)	Hypopharyngeal cancer (excl. UKB) || ||	TRUE	igd	NA	NA	NA	NA	NA	NA	NA	16	70572605	0.0031	6.297e-12	484680	BMI_strict	TRUE	reported	HKLPXU	textfile	2	1	TRUE
	rs3796432	T	G	T	G	-0.0113	-0.0137734	0.3672	0.362871	FALSE	FALSE	FALSE	ieu-b-5124	4	96030402	0.0693545	NA	0.84258	HPC_noukb	Hypopharyngeal cancer (excl. UKB)	Hypopharyngeal cancer (excl. UKB) || ||	TRUE	igd	NA	NA	NA	NA	NA	NA	NA	4	96030402	0.0018	2.214e-10	718567	BMI_strict	TRUE	reported	HKLPXU	textfile	2	1	TRUE
	rs3806114	A	G	A	G	-0.012	0.00480941	0.6916	0.673243	FALSE	FALSE	FALSE	ieu-b-5124	6	20482335	0.0730245	NA	0.947489	HPC_noukb	Hypopharyngeal cancer (excl. UKB)	Hypopharyngeal cancer (excl. UKB) || ||	TRUE	igd	NA	NA	NA	NA	NA	NA	NA	6	20482335	0.0018	1.459e-11	804965	BMI_strict	TRUE	reported	HKLPXU	textfile	2	1	TRUE
	rs3808477	T	C	T	C	-0.0182	0.0209602	0.274	0.274858	FALSE	FALSE	FALSE	ieu-b-5124	8	116670347	0.0751088	NA	0.780195	HPC_noukb	Hypopharyngeal cancer (excl. UKB)	Hypopharyngeal cancer (excl. UKB) || ||	TRUE	igd	NA	NA	NA	NA	NA	NA	NA	8	116670347	0.0019	8.726e-22	718439	BMI_strict	TRUE	reported	HKLPXU	textfile	2	1	TRUE
	rs3814883	T	C	T	C	0.0227	-0.0271757	0.4795	0.45531	FALSE	FALSE	FALSE	ieu-b-5124	16	29994922	0.0703567	NA	0.699307	HPC_noukb	Hypopharyngeal cancer (excl. UKB)	Hypopharyngeal cancer (excl. UKB) || ||	TRUE	igd	NA	NA	NA	NA	NA	NA	NA	16	29994922	0.0017	1.471e-40	717877	BMI_strict	TRUE	reported	HKLPXU	textfile	2	1	TRUE
	rs3825061	T	C	T	C	0.014	-0.013652	0.3863	0.385612	FALSE	FALSE	FALSE	ieu-b-5124	11	118944675	0.0699211	NA	0.845198	HPC_noukb	Hypopharyngeal cancer (excl. UKB)	Hypopharyngeal cancer (excl. UKB) || ||	TRUE	igd	NA	NA	NA	NA	NA	NA	NA	11	118944675	0.0017	6.149e-16	718354	BMI_strict	TRUE	reported	HKLPXU	textfile	2	1	TRUE
	rs3902951	T	G	T	G	-0.0134	0.0992533	0.7691	0.747813	FALSE	FALSE	FALSE	ieu-b-5124	14	69789755	0.0802335	NA	0.216066	HPC_noukb	Hypopharyngeal cancer (excl. UKB)	Hypopharyngeal cancer (excl. UKB) || ||	TRUE	igd	NA	NA	NA	NA	NA	NA	NA	14	69789755	0.0019	2.883e-12	794335	BMI_strict	TRUE	reported	HKLPXU	textfile	2	1	TRUE
	rs3923783	A	C	A	C	-0.0222	-0.0234395	0.1784	0.180706	FALSE	FALSE	FALSE	ieu-b-5124	17	1843189	0.0902755	NA	0.795138	HPC_noukb	Hypopharyngeal cancer (excl. UKB)	Hypopharyngeal cancer (excl. UKB) || ||	TRUE	igd	NA	NA	NA	NA	NA	NA	NA	17	1843189	0.0022	4.121e-23	714524	BMI_strict	TRUE	reported	HKLPXU	textfile	2	1	TRUE
	rs39654	A	G	A	G	-0.0163	0.0468981	0.4513	0.461376	FALSE	FALSE	FALSE	ieu-b-5124	3	173095123	0.0689442	NA	0.496357	HPC_noukb	Hypopharyngeal cancer (excl. UKB)	Hypopharyngeal cancer (excl. UKB) || ||	TRUE	igd	NA	NA	NA	NA	NA	NA	NA	3	173095123	0.0017	1.745e-21	717812	BMI_strict	TRUE	reported	HKLPXU	textfile	2	1	TRUE
	rs40067	A	G	A	G	-0.0252	0.0073626	0.1701	0.164274	FALSE	FALSE	FALSE	ieu-b-5124	5	107439012	0.0897333	NA	0.934607	HPC_noukb	Hypopharyngeal cancer (excl. UKB)	Hypopharyngeal cancer (excl. UKB) || ||	TRUE	igd	NA	NA	NA	NA	NA	NA	NA	5	107439012	0.0023	9.728e-29	714059	BMI_strict	TRUE	reported	HKLPXU	textfile	2	1	TRUE
	rs4017425	T	C	T	C	-0.0118	0.00460835	0.4676	0.466669	FALSE	FALSE	FALSE	ieu-b-5124	3	44028764	0.0669776	NA	0.945145	HPC_noukb	Hypopharyngeal cancer (excl. UKB)	Hypopharyngeal cancer (excl. UKB) || ||	TRUE	igd	NA	NA	NA	NA	NA	NA	NA	3	44028764	0.0017	2.911e-12	718438	BMI_strict	TRUE	reported	HKLPXU	textfile	2	1	TRUE
	rs4097319	T	G	T	G	0.0107	-0.0345049	0.5641	0.574943	FALSE	FALSE	FALSE	ieu-b-5124	10	33860515	0.0685093	NA	0.614504	HPC_noukb	Hypopharyngeal cancer (excl. UKB)	Hypopharyngeal cancer (excl. UKB) || ||	TRUE	igd	NA	NA	NA	NA	NA	NA	NA	10	33860515	0.0017	4.323e-10	718651	BMI_strict	TRUE	reported	HKLPXU	textfile	2	1	TRUE
	rs4148155	A	G	A	G	0.0192	0.0951804	0.8867	0.891319	FALSE	FALSE	FALSE	ieu-b-5124	4	89054667	0.110744	NA	0.390085	HPC_noukb	Hypopharyngeal cancer (excl. UKB)	Hypopharyngeal cancer (excl. UKB) || ||	TRUE	igd	NA	NA	NA	NA	NA	NA	NA	4	89054667	0.0026	1.339e-13	806326	BMI_strict	TRUE	reported	HKLPXU	textfile	2	1	TRUE
	rs4240673	T	C	T	C	0.0175	0.00916222	0.4545	0.451374	FALSE	FALSE	FALSE	ieu-b-5124	8	10787612	0.0681264	NA	0.893016	HPC_noukb	Hypopharyngeal cancer (excl. UKB)	Hypopharyngeal cancer (excl. UKB) || ||	TRUE	igd	NA	NA	NA	NA	NA	NA	NA	8	10787612	0.0016	1.584e-26	806735	BMI_strict	TRUE	reported	HKLPXU	textfile	2	1	TRUE
	rs4256980	C	G	C	G	-0.0187	-0.0298685	0.3305	0.35138	FALSE	TRUE	FALSE	ieu-b-5124	11	8673939	0.0706188	NA	0.672329	HPC_noukb	Hypopharyngeal cancer (excl. UKB)	Hypopharyngeal cancer (excl. UKB) || ||	TRUE	igd	NA	NA	NA	NA	NA	NA	NA	11	8673939	0.0017	8.633e-29	804708	BMI_strict	TRUE	reported	HKLPXU	textfile	2	1	TRUE
	rs427943	A	C	A	C	-0.0177	-0.00038471	0.4288	0.443678	FALSE	FALSE	FALSE	ieu-b-5124	21	46570896	0.067758	NA	0.99547	HPC_noukb	Hypopharyngeal cancer (excl. UKB)	Hypopharyngeal cancer (excl. UKB) || ||	TRUE	igd	NA	NA	NA	NA	NA	NA	NA	21	46570896	0.0017	3.603e-25	742360	BMI_strict	TRUE	reported	HKLPXU	textfile	2	1	TRUE
	rs4286488	A	G	A	G	0.0121	-0.0651756	0.7608	0.758139	FALSE	FALSE	FALSE	ieu-b-5124	4	94440026	0.0776994	NA	0.401572	HPC_noukb	Hypopharyngeal cancer (excl. UKB)	Hypopharyngeal cancer (excl. UKB) || ||	TRUE	igd	NA	NA	NA	NA	NA	NA	NA	4	94440026	0.002	1.704e-09	718676	BMI_strict	TRUE	reported	HKLPXU	textfile	2	1	TRUE
	rs429358	T	C	T	C	0.0257	0.0574803	0.8459	0.859094	FALSE	FALSE	FALSE	ieu-b-5124	19	45411941	0.0994562	NA	0.5633	HPC_noukb	Hypopharyngeal cancer (excl. UKB)	Hypopharyngeal cancer (excl. UKB) || ||	TRUE	igd	NA	NA	NA	NA	NA	NA	NA	19	45411941	0.0026	2.599e-22	484680	BMI_strict	TRUE	reported	HKLPXU	textfile	2	1	TRUE
	rs4303732	T	C	T	C	0.0169	0.117859	0.6137	0.605542	FALSE	FALSE	FALSE	ieu-b-5124	2	100830040	0.0701595	NA	0.0929822	HPC_noukb	Hypopharyngeal cancer (excl. UKB)	Hypopharyngeal cancer (excl. UKB) || ||	TRUE	igd	NA	NA	NA	NA	NA	NA	NA	2	100830040	0.0017	1.264e-22	718627	BMI_strict	TRUE	reported	HKLPXU	textfile	2	1	TRUE
	rs4307239	A	G	A	G	-0.0115	-0.0359578	0.5361	0.538862	FALSE	FALSE	FALSE	ieu-b-5124	7	24354300	0.0681945	NA	0.597997	HPC_noukb	Hypopharyngeal cancer (excl. UKB)	Hypopharyngeal cancer (excl. UKB) || ||	TRUE	igd	NA	NA	NA	NA	NA	NA	NA	7	24354300	0.0017	1.473e-11	717563	BMI_strict	TRUE	reported	HKLPXU	textfile	2	1	TRUE
	rs4482463	A	C	A	C	-0.031	-0.214288	0.917	0.911168	FALSE	FALSE	FALSE	ieu-b-5124	2	205375909	0.117152	NA	0.0673767	HPC_noukb	Hypopharyngeal cancer (excl. UKB)	Hypopharyngeal cancer (excl. UKB) || ||	TRUE	igd	NA	NA	NA	NA	NA	NA	NA	2	205375909	0.0031	4.848e-23	663850	BMI_strict	TRUE	reported	HKLPXU	textfile	2	1	TRUE
	rs4517716	C	G	C	G	-0.0117	-0.0251506	0.7924	0.799123	FALSE	TRUE	FALSE	ieu-b-5124	14	83013876	0.0847123	NA	0.766547	HPC_noukb	Hypopharyngeal cancer (excl. UKB)	Hypopharyngeal cancer (excl. UKB) || ||	TRUE	igd	NA	NA	NA	NA	NA	NA	NA	14	83013876	0.002	4.27e-09	806706	BMI_strict	TRUE	reported	HKLPXU	textfile	2	1	TRUE
	rs45486197	A	G	A	G	0.0279	0.210208	0.0635	0.0638575	FALSE	FALSE	FALSE	ieu-b-5124	19	2244849	0.132977	NA	0.113928	HPC_noukb	Hypopharyngeal cancer (excl. UKB)	Hypopharyngeal cancer (excl. UKB) || ||	TRUE	igd	NA	NA	NA	NA	NA	NA	NA	19	2244849	0.004	1.801e-12	484680	BMI_strict	TRUE	reported	HKLPXU	textfile	2	1	TRUE
	rs459552	A	T	A	T	-0.0133	-0.00312087	0.7747	0.758463	FALSE	TRUE	FALSE	ieu-b-5124	5	112176756	0.0806265	NA	0.969123	HPC_noukb	Hypopharyngeal cancer (excl. UKB)	Hypopharyngeal cancer (excl. UKB) || ||	TRUE	igd	NA	NA	NA	NA	NA	NA	NA	5	112176756	0.0019	8.356e-12	797086	BMI_strict	TRUE	reported	HKLPXU	textfile	2	1	TRUE
	rs4653017	T	C	T	C	0.0118	-0.0816955	0.6679	0.674701	FALSE	FALSE	FALSE	ieu-b-5124	1	33776728	0.0717276	NA	0.254716	HPC_noukb	Hypopharyngeal cancer (excl. UKB)	Hypopharyngeal cancer (excl. UKB) || ||	TRUE	igd	NA	NA	NA	NA	NA	NA	NA	1	33776728	0.0018	1.11e-10	716691	BMI_strict	TRUE	reported	HKLPXU	textfile	2	1	TRUE
	rs4655141	T	C	T	C	-0.0173	-0.0489981	0.8362	0.834313	FALSE	FALSE	FALSE	ieu-b-5124	1	23312025	0.0890477	NA	0.582151	HPC_noukb	Hypopharyngeal cancer (excl. UKB)	Hypopharyngeal cancer (excl. UKB) || ||	TRUE	igd	NA	NA	NA	NA	NA	NA	NA	1	23312025	0.0022	6.198e-15	718666	BMI_strict	TRUE	reported	HKLPXU	textfile	2	1	TRUE
	rs4700608	T	C	T	C	-0.0155	0.0857583	0.5236	0.507555	FALSE	FALSE	FALSE	ieu-b-5124	5	63026280	0.0677507	NA	0.205588	HPC_noukb	Hypopharyngeal cancer (excl. UKB)	Hypopharyngeal cancer (excl. UKB) || ||	TRUE	igd	NA	NA	NA	NA	NA	NA	NA	5	63026280	0.0017	4.324e-20	718693	BMI_strict	TRUE	reported	HKLPXU	textfile	2	1	TRUE
	rs4721089	T	C	T	C	0.0167	0.0952675	0.783	0.769477	FALSE	FALSE	FALSE	ieu-b-5124	7	1872921	0.0823363	NA	0.247251	HPC_noukb	Hypopharyngeal cancer (excl. UKB)	Hypopharyngeal cancer (excl. UKB) || ||	TRUE	igd	NA	NA	NA	NA	NA	NA	NA	7	1872921	0.0023	5.596e-13	484680	BMI_strict	TRUE	reported	HKLPXU	textfile	2	1	TRUE
	rs4740383	A	G	A	G	0.0131	-0.0708459	0.4185	0.403465	FALSE	FALSE	FALSE	ieu-b-5124	9	133788361	0.0689543	NA	0.304217	HPC_noukb	Hypopharyngeal cancer (excl. UKB)	Hypopharyngeal cancer (excl. UKB) || ||	TRUE	igd	TRUE	rs4740383	rs6597652	A	G	A	G	9	133783566	0.0018	7.028e-14	694837	BMI_strict	TRUE	reported	HKLPXU	textfile	2	1	TRUE
	rs4740619	T	C	T	C	0.0189	0.199633	0.5436	0.560238	FALSE	FALSE	FALSE	ieu-b-5124	9	15634326	0.0691484	NA	0.00388902	HPC_noukb	Hypopharyngeal cancer (excl. UKB)	Hypopharyngeal cancer (excl. UKB) || ||	TRUE	igd	NA	NA	NA	NA	NA	NA	NA	9	15634326	0.0016	3.147e-31	806567	BMI_strict	TRUE	reported	HKLPXU	textfile	2	1	TRUE
	rs474605	A	G	A	G	-0.0125	0.0301637	0.4679	0.486768	FALSE	FALSE	FALSE	ieu-b-5124	18	39612720	0.067759	NA	0.656203	HPC_noukb	Hypopharyngeal cancer (excl. UKB)	Hypopharyngeal cancer (excl. UKB) || ||	TRUE	igd	NA	NA	NA	NA	NA	NA	NA	18	39612720	0.0017	2.717e-13	718363	BMI_strict	TRUE	reported	HKLPXU	textfile	2	1	TRUE
	rs4771218	A	G	A	G	-0.0141	-0.0214022	0.6244	0.608313	FALSE	FALSE	FALSE	ieu-b-5124	13	28655311	0.0698693	NA	0.759362	HPC_noukb	Hypopharyngeal cancer (excl. UKB)	Hypopharyngeal cancer (excl. UKB) || ||	TRUE	igd	NA	NA	NA	NA	NA	NA	NA	13	28655311	0.0018	3.18e-15	717363	BMI_strict	TRUE	reported	HKLPXU	textfile	2	1	TRUE
	rs478707	T	C	T	C	-0.015	-0.088196	0.2032	0.192283	FALSE	FALSE	FALSE	ieu-b-5124	18	7543207	0.088084	NA	0.316696	HPC_noukb	Hypopharyngeal cancer (excl. UKB)	Hypopharyngeal cancer (excl. UKB) || ||	TRUE	igd	NA	NA	NA	NA	NA	NA	NA	18	7543207	0.0024	1.983e-10	484680	BMI_strict	TRUE	reported	HKLPXU	textfile	2	1	TRUE
	rs4812405	A	C	A	C	-0.0202	0.0188625	0.0763	0.0707562	FALSE	FALSE	FALSE	ieu-b-5124	20	35276585	0.128912	NA	0.883668	HPC_noukb	Hypopharyngeal cancer (excl. UKB)	Hypopharyngeal cancer (excl. UKB) || ||	TRUE	igd	NA	NA	NA	NA	NA	NA	NA	20	35276585	0.0033	1.279e-09	706013	BMI_strict	TRUE	reported	HKLPXU	textfile	2	1	TRUE
	rs4813619	T	G	T	G	-0.0106	-0.0137549	0.5305	0.513859	FALSE	FALSE	FALSE	ieu-b-5124	20	2815715	0.0680782	NA	0.839882	HPC_noukb	Hypopharyngeal cancer (excl. UKB)	Hypopharyngeal cancer (excl. UKB) || ||	TRUE	igd	NA	NA	NA	NA	NA	NA	NA	20	2815715	0.0018	1.695e-09	664186	BMI_strict	TRUE	reported	HKLPXU	textfile	2	1	TRUE
	rs4858193	T	C	T	C	0.0133	0.0506911	0.7199	0.722713	FALSE	FALSE	FALSE	ieu-b-5124	3	20441050	0.0758888	NA	0.504156	HPC_noukb	Hypopharyngeal cancer (excl. UKB)	Hypopharyngeal cancer (excl. UKB) || ||	TRUE	igd	NA	NA	NA	NA	NA	NA	NA	3	20441050	0.0019	2.444e-12	718071	BMI_strict	TRUE	reported	HKLPXU	textfile	2	1	TRUE
	rs4864201	T	C	T	C	0.0137	0.0572775	0.3471	0.345143	FALSE	FALSE	FALSE	ieu-b-5124	4	130731284	0.0701415	NA	0.414157	HPC_noukb	Hypopharyngeal cancer (excl. UKB)	Hypopharyngeal cancer (excl. UKB) || ||	TRUE	igd	NA	NA	NA	NA	NA	NA	NA	4	130731284	0.0017	4.298e-16	806465	BMI_strict	TRUE	reported	HKLPXU	textfile	2	1	TRUE
	rs4880341	T	C	T	C	-0.013	0.153981	0.5725	0.566088	FALSE	FALSE	FALSE	ieu-b-5124	10	133992689	0.0701528	NA	0.0281683	HPC_noukb	Hypopharyngeal cancer (excl. UKB)	Hypopharyngeal cancer (excl. UKB) || ||	TRUE	igd	NA	NA	NA	NA	NA	NA	NA	10	133992689	0.0017	3.059e-14	716038	BMI_strict	TRUE	reported	HKLPXU	textfile	2	1	TRUE
	rs4900714	T	G	T	G	0.015	-0.0374666	0.4776	0.51275	FALSE	FALSE	FALSE	ieu-b-5124	14	47302219	0.0674643	NA	0.578651	HPC_noukb	Hypopharyngeal cancer (excl. UKB)	Hypopharyngeal cancer (excl. UKB) || ||	TRUE	igd	NA	NA	NA	NA	NA	NA	NA	14	47302219	0.0017	1.001e-18	718662	BMI_strict	TRUE	reported	HKLPXU	textfile	2	1	TRUE
	rs4906263	C	G	C	G	-0.0176	-0.0532723	0.6562	0.649511	FALSE	TRUE	FALSE	ieu-b-5124	14	103249127	0.0710973	NA	0.453684	HPC_noukb	Hypopharyngeal cancer (excl. UKB)	Hypopharyngeal cancer (excl. UKB) || ||	TRUE	igd	NA	NA	NA	NA	NA	NA	NA	14	103249127	0.0018	8.106e-23	718534	BMI_strict	TRUE	reported	HKLPXU	textfile	2	1	TRUE
	rs4973618	A	G	A	G	-0.0148	0.0794566	0.6623	0.659692	FALSE	FALSE	FALSE	ieu-b-5124	2	229002620	0.0718089	NA	0.26851	HPC_noukb	Hypopharyngeal cancer (excl. UKB)	Hypopharyngeal cancer (excl. UKB) || ||	TRUE	igd	NA	NA	NA	NA	NA	NA	NA	2	229002620	0.0018	1.252e-16	706944	BMI_strict	TRUE	reported	HKLPXU	textfile	2	1	TRUE
	rs4981693	A	G	A	G	0.0202	0.0642869	0.7743	0.766687	FALSE	FALSE	FALSE	ieu-b-5124	14	29680331	0.080681	NA	0.425565	HPC_noukb	Hypopharyngeal cancer (excl. UKB)	Hypopharyngeal cancer (excl. UKB) || ||	TRUE	igd	NA	NA	NA	NA	NA	NA	NA	14	29680331	0.002	7.894e-24	718593	BMI_strict	TRUE	reported	HKLPXU	textfile	2	1	TRUE
	rs4986044	T	C	T	C	-0.0177	-0.0476261	0.455	0.458716	FALSE	FALSE	FALSE	ieu-b-5124	17	21261560	0.0685433	NA	0.487162	HPC_noukb	Hypopharyngeal cancer (excl. UKB)	Hypopharyngeal cancer (excl. UKB) || ||	TRUE	igd	NA	NA	NA	NA	NA	NA	NA	17	21261560	0.0016	1.269e-27	802591	BMI_strict	TRUE	reported	HKLPXU	textfile	2	1	TRUE
	rs4988235	A	G	A	G	0.0124	-0.0376653	0.7206	0.653058	FALSE	FALSE	FALSE	ieu-b-5124	2	136608646	0.0798273	NA	0.637045	HPC_noukb	Hypopharyngeal cancer (excl. UKB)	Hypopharyngeal cancer (excl. UKB) || ||	TRUE	igd	NA	NA	NA	NA	NA	NA	NA	2	136608646	0.0017	7.094e-13	796039	BMI_strict	TRUE	reported	HKLPXU	textfile	2	1	TRUE
	rs543874	A	G	A	G	-0.0479	-0.0156057	0.7786	0.804423	FALSE	FALSE	FALSE	ieu-b-5124	1	177889480	0.0848577	NA	0.854089	HPC_noukb	Hypopharyngeal cancer (excl. UKB)	Hypopharyngeal cancer (excl. UKB) || ||	TRUE	igd	NA	NA	NA	NA	NA	NA	NA	1	177889480	0.002	3.06e-125	806688	BMI_strict	TRUE	reported	HKLPXU	textfile	2	1	TRUE
	rs56151256	A	C	A	C	0.0166	-0.0588895	0.7555	0.756082	FALSE	FALSE	FALSE	ieu-b-5124	15	78024806	0.077364	NA	0.446537	HPC_noukb	Hypopharyngeal cancer (excl. UKB)	Hypopharyngeal cancer (excl. UKB) || ||	TRUE	igd	NA	NA	NA	NA	NA	NA	NA	15	78024806	0.0022	6.187e-14	484680	BMI_strict	TRUE	reported	HKLPXU	textfile	2	1	TRUE
	rs56161855	A	T	A	T	-0.0233	0.198466	0.8678	0.86254	FALSE	TRUE	FALSE	ieu-b-5124	17	46288649	0.104401	NA	0.057302	HPC_noukb	Hypopharyngeal cancer (excl. UKB)	Hypopharyngeal cancer (excl. UKB) || ||	TRUE	igd	NA	NA	NA	NA	NA	NA	NA	17	46288649	0.0028	1.408e-16	484680	BMI_strict	TRUE	reported	HKLPXU	textfile	2	1	TRUE
	rs562664	T	C	T	C	-0.0138	-0.148773	0.1873	0.194148	FALSE	FALSE	FALSE	ieu-b-5124	11	63823619	0.0888742	NA	0.0941369	HPC_noukb	Hypopharyngeal cancer (excl. UKB)	Hypopharyngeal cancer (excl. UKB) || ||	TRUE	igd	NA	NA	NA	NA	NA	NA	NA	11	63823619	0.0022	4.15e-10	696578	BMI_strict	TRUE	reported	HKLPXU	textfile	2	1	TRUE
	rs570463	A	C	A	C	-0.0121	0.20949	0.3266	0.312771	FALSE	FALSE	FALSE	ieu-b-5124	11	28739318	0.0706035	NA	0.00300587	HPC_noukb	Hypopharyngeal cancer (excl. UKB)	Hypopharyngeal cancer (excl. UKB) || ||	TRUE	igd	NA	NA	NA	NA	NA	NA	NA	11	28739318	0.0018	4.33e-11	718580	BMI_strict	TRUE	reported	HKLPXU	textfile	2	1	TRUE
	rs57989773	T	C	T	C	-0.0142	0.159249	0.7576	0.772402	FALSE	FALSE	FALSE	ieu-b-5124	6	100629078	0.0855122	NA	0.0625605	HPC_noukb	Hypopharyngeal cancer (excl. UKB)	Hypopharyngeal cancer (excl. UKB) || ||	TRUE	igd	NA	NA	NA	NA	NA	NA	NA	6	100629078	0.0023	5.63e-10	484680	BMI_strict	TRUE	reported	HKLPXU	textfile	2	1	TRUE
	rs587271	T	C	T	C	0.012	0.101233	0.69	0.671008	FALSE	FALSE	FALSE	ieu-b-5124	1	54743111	0.0772877	NA	0.190256	HPC_noukb	Hypopharyngeal cancer (excl. UKB)	Hypopharyngeal cancer (excl. UKB) || ||	TRUE	igd	NA	NA	NA	NA	NA	NA	NA	1	54743111	0.0018	6.208e-11	789324	BMI_strict	TRUE	reported	HKLPXU	textfile	2	1	TRUE
	rs592483	T	C	T	C	-0.0137	-0.0437681	0.5933	0.569418	FALSE	FALSE	FALSE	ieu-b-5124	11	69445173	0.0693136	NA	0.527746	HPC_noukb	Hypopharyngeal cancer (excl. UKB)	Hypopharyngeal cancer (excl. UKB) || ||	TRUE	igd	NA	NA	NA	NA	NA	NA	NA	11	69445173	0.0017	1.525e-16	802791	BMI_strict	TRUE	reported	HKLPXU	textfile	2	1	TRUE
	rs59302296	A	T	A	T	0.0217	0.100734	0.0991	0.10752	FALSE	TRUE	FALSE	ieu-b-5124	3	9507314	0.107655	NA	0.349421	HPC_noukb	Hypopharyngeal cancer (excl. UKB)	Hypopharyngeal cancer (excl. UKB) || ||	TRUE	igd	NA	NA	NA	NA	NA	NA	NA	3	9507314	0.0032	9.124e-12	484680	BMI_strict	TRUE	reported	HKLPXU	textfile	2	1	TRUE
	rs6010784	T	C	T	C	0.0106	0.00307014	0.5062	0.495719	FALSE	FALSE	FALSE	ieu-b-5124	20	61540319	0.0672545	NA	0.96359	HPC_noukb	Hypopharyngeal cancer (excl. UKB)	Hypopharyngeal cancer (excl. UKB) || ||	TRUE	igd	NA	NA	NA	NA	NA	NA	NA	20	61540319	0.0016	6.906e-11	803088	BMI_strict	TRUE	reported	HKLPXU	textfile	2	1	TRUE
	rs61740466	A	G	A	G	-0.0142	0.1486	0.2346	0.234934	FALSE	FALSE	FALSE	ieu-b-5124	1	19934900	0.0766939	NA	0.0526744	HPC_noukb	Hypopharyngeal cancer (excl. UKB)	Hypopharyngeal cancer (excl. UKB) || ||	TRUE	igd	NA	NA	NA	NA	NA	NA	NA	1	19934900	0.0022	2.24e-10	484680	BMI_strict	TRUE	reported	HKLPXU	textfile	2	1	TRUE
	rs61813324	T	C	T	C	0.0289	-0.0507399	0.1312	0.137554	FALSE	FALSE	FALSE	ieu-b-5124	1	156049877	0.104737	NA	0.628066	HPC_noukb	Hypopharyngeal cancer (excl. UKB)	Hypopharyngeal cancer (excl. UKB) || ||	TRUE	igd	NA	NA	NA	NA	NA	NA	NA	1	156049877	0.0028	3.196e-24	484680	BMI_strict	TRUE	reported	HKLPXU	textfile	2	1	TRUE
	rs61828641	A	G	A	G	0.0223	0.0549202	0.1092	0.10572	FALSE	FALSE	FALSE	ieu-b-5124	1	174321997	0.132943	NA	0.679526	HPC_noukb	Hypopharyngeal cancer (excl. UKB)	Hypopharyngeal cancer (excl. UKB) || ||	TRUE	igd	NA	NA	NA	NA	NA	NA	NA	1	174321997	0.003	2.492e-13	484680	BMI_strict	TRUE	reported	HKLPXU	textfile	2	1	TRUE
	rs62176243	A	T	A	T	0.0148	0.00142445	0.7571	0.752372	FALSE	TRUE	FALSE	ieu-b-5124	2	166190881	0.0775088	NA	0.985337	HPC_noukb	Hypopharyngeal cancer (excl. UKB)	Hypopharyngeal cancer (excl. UKB) || ||	TRUE	igd	NA	NA	NA	NA	NA	NA	NA	2	166190881	0.0022	2.411e-11	484680	BMI_strict	TRUE	reported	HKLPXU	textfile	2	1	TRUE
	rs6265	T	C	T	C	-0.0413	0.145883	0.1836	0.185708	FALSE	FALSE	FALSE	ieu-b-5124	11	27679916	0.0824584	NA	0.0768652	HPC_noukb	Hypopharyngeal cancer (excl. UKB)	Hypopharyngeal cancer (excl. UKB) || ||	TRUE	igd	NA	NA	NA	NA	NA	NA	NA	11	27679916	0.0021	7.399e-89	806782	BMI_strict	TRUE	reported	HKLPXU	textfile	2	1	TRUE
	rs6443750	T	C	T	C	-0.0152	0.0233657	0.1994	0.207777	FALSE	FALSE	FALSE	ieu-b-5124	3	181329682	0.0919339	NA	0.799374	HPC_noukb	Hypopharyngeal cancer (excl. UKB)	Hypopharyngeal cancer (excl. UKB) || ||	TRUE	igd	NA	NA	NA	NA	NA	NA	NA	3	181329682	0.0021	7.252e-13	792002	BMI_strict	TRUE	reported	HKLPXU	textfile	2	1	TRUE
	rs6463489	T	C	T	C	0.0167	-0.209652	0.0959	0.11459	FALSE	FALSE	FALSE	ieu-b-5124	7	5542513	0.117455	NA	0.0742677	HPC_noukb	Hypopharyngeal cancer (excl. UKB)	Hypopharyngeal cancer (excl. UKB) || ||	TRUE	igd	NA	NA	NA	NA	NA	NA	NA	7	5542513	0.0026	2.504e-10	805923	BMI_strict	TRUE	reported	HKLPXU	textfile	2	1	TRUE
	rs6468266	A	T	A	T	-0.0113	0.0154418	0.4176	0.388819	FALSE	TRUE	FALSE	ieu-b-5124	8	34380276	0.0688031	NA	0.822419	HPC_noukb	Hypopharyngeal cancer (excl. UKB)	Hypopharyngeal cancer (excl. UKB) || ||	TRUE	igd	NA	NA	NA	NA	NA	NA	NA	8	34380276	0.0017	7.708e-11	718278	BMI_strict	TRUE	reported	HKLPXU	textfile	2	1	TRUE
	rs6493498	T	C	T	C	0.0137	0.115628	0.4465	0.446906	FALSE	FALSE	FALSE	ieu-b-5124	15	51754451	0.067897	NA	0.0885686	HPC_noukb	Hypopharyngeal cancer (excl. UKB)	Hypopharyngeal cancer (excl. UKB) || ||	TRUE	igd	NA	NA	NA	NA	NA	NA	NA	15	51754451	0.0016	4.838e-17	805967	BMI_strict	TRUE	reported	HKLPXU	textfile	2	1	TRUE
	rs6496248	A	T	A	T	0.0104	0.00681195	0.6352	0.621139	FALSE	TRUE	FALSE	ieu-b-5124	15	98262923	0.0696202	NA	0.922056	HPC_noukb	Hypopharyngeal cancer (excl. UKB)	Hypopharyngeal cancer (excl. UKB) || ||	TRUE	igd	NA	NA	NA	NA	NA	NA	NA	15	98262923	0.0018	2.929e-09	717972	BMI_strict	TRUE	reported	HKLPXU	textfile	2	1	TRUE
	rs6500208	A	G	A	G	0.0146	-0.0331927	0.2021	0.206553	FALSE	FALSE	FALSE	ieu-b-5124	16	49011249	0.0852682	NA	0.697074	HPC_noukb	Hypopharyngeal cancer (excl. UKB)	Hypopharyngeal cancer (excl. UKB) || ||	TRUE	igd	NA	NA	NA	NA	NA	NA	NA	16	49011249	0.002	3.211e-13	794515	BMI_strict	TRUE	reported	HKLPXU	textfile	2	1	TRUE
	rs650198	T	C	T	C	-0.0137	0.0792597	0.7294	0.710593	FALSE	FALSE	FALSE	ieu-b-5124	12	69674595	0.0766769	NA	0.301284	HPC_noukb	Hypopharyngeal cancer (excl. UKB)	Hypopharyngeal cancer (excl. UKB) || ||	TRUE	igd	NA	NA	NA	NA	NA	NA	NA	12	69674595	0.0019	6.425e-13	714521	BMI_strict	TRUE	reported	HKLPXU	textfile	2	1	TRUE
	rs6512302	C	G	C	G	0.0134	0.0628119	0.7391	0.738663	FALSE	TRUE	FALSE	ieu-b-5124	20	62691550	0.0803324	NA	0.434273	HPC_noukb	Hypopharyngeal cancer (excl. UKB)	Hypopharyngeal cancer (excl. UKB) || ||	TRUE	igd	NA	NA	NA	NA	NA	NA	NA	20	62691550	0.002	1.522e-11	718338	BMI_strict	TRUE	reported	HKLPXU	textfile	2	1	TRUE
	rs6539064	C	G	C	G	0.0194	-0.152075	0.7468	0.749652	FALSE	TRUE	FALSE	ieu-b-5124	12	103706754	0.0745935	NA	0.0414792	HPC_noukb	Hypopharyngeal cancer (excl. UKB)	Hypopharyngeal cancer (excl. UKB) || ||	TRUE	igd	NA	NA	NA	NA	NA	NA	NA	12	103706754	0.0019	1.135e-23	718487	BMI_strict	TRUE	reported	HKLPXU	textfile	2	1	TRUE
	rs6545714	A	G	A	G	-0.0194	0.116205	0.6112	0.601305	FALSE	FALSE	FALSE	ieu-b-5124	2	59307725	0.0696235	NA	0.0951065	HPC_noukb	Hypopharyngeal cancer (excl. UKB)	Hypopharyngeal cancer (excl. UKB) || ||	TRUE	igd	NA	NA	NA	NA	NA	NA	NA	2	59307725	0.0016	4.013e-32	806783	BMI_strict	TRUE	reported	HKLPXU	textfile	2	1	TRUE
	rs6556301	T	G	T	G	-0.0113	-0.167005	0.3707	0.365251	FALSE	FALSE	FALSE	ieu-b-5124	5	176527577	0.0717765	NA	0.0199793	HPC_noukb	Hypopharyngeal cancer (excl. UKB)	Hypopharyngeal cancer (excl. UKB) || ||	TRUE	igd	NA	NA	NA	NA	NA	NA	NA	5	176527577	0.0017	8.137e-11	767716	BMI_strict	TRUE	reported	HKLPXU	textfile	2	1	TRUE
	rs6567160	T	C	T	C	-0.0552	-0.165939	0.7518	0.764622	FALSE	FALSE	FALSE	ieu-b-5124	18	57829135	0.0767403	NA	0.0305914	HPC_noukb	Hypopharyngeal cancer (excl. UKB)	Hypopharyngeal cancer (excl. UKB) || ||	TRUE	igd	NA	NA	NA	NA	NA	NA	NA	18	57829135	0.0019	7.82e-184	806638	BMI_strict	TRUE	reported	HKLPXU	textfile	2	1	TRUE
	rs657452	A	G	A	G	0.0188	0.099681	0.4042	0.387792	FALSE	FALSE	FALSE	ieu-b-5124	1	49589847	0.0688949	NA	0.147938	HPC_noukb	Hypopharyngeal cancer (excl. UKB)	Hypopharyngeal cancer (excl. UKB) || ||	TRUE	igd	NA	NA	NA	NA	NA	NA	NA	1	49589847	0.0016	3.172e-30	798331	BMI_strict	TRUE	reported	HKLPXU	textfile	2	1	TRUE
	rs6591407	A	C	A	C	-0.0124	0.0927684	0.1984	0.192797	FALSE	FALSE	FALSE	ieu-b-5124	11	56914157	0.0840705	NA	0.269828	HPC_noukb	Hypopharyngeal cancer (excl. UKB)	Hypopharyngeal cancer (excl. UKB) || ||	TRUE	igd	NA	NA	NA	NA	NA	NA	NA	11	56914157	0.0021	3.583e-09	806782	BMI_strict	TRUE	reported	HKLPXU	textfile	2	1	TRUE
	rs6607337	T	C	T	C	-0.0124	0.0609997	0.2978	0.291031	FALSE	FALSE	FALSE	ieu-b-5124	17	35057373	0.0748632	NA	0.415178	HPC_noukb	Hypopharyngeal cancer (excl. UKB)	Hypopharyngeal cancer (excl. UKB) || ||	TRUE	igd	NA	NA	NA	NA	NA	NA	NA	17	35057373	0.0019	2.548e-11	718656	BMI_strict	TRUE	reported	HKLPXU	textfile	2	1	TRUE
	rs6656785	A	G	A	G	-0.0178	-0.0965955	0.6125	0.620883	FALSE	FALSE	FALSE	ieu-b-5124	1	75005776	0.070021	NA	0.167734	HPC_noukb	Hypopharyngeal cancer (excl. UKB)	Hypopharyngeal cancer (excl. UKB) || ||	TRUE	igd	NA	NA	NA	NA	NA	NA	NA	1	75005776	0.0016	3.056e-27	806090	BMI_strict	TRUE	reported	HKLPXU	textfile	2	1	TRUE
	rs66595146	A	C	A	C	0.0135	-0.0299225	0.6291	0.622596	FALSE	FALSE	FALSE	ieu-b-5124	18	58204315	0.0694453	NA	0.666557	HPC_noukb	Hypopharyngeal cancer (excl. UKB)	Hypopharyngeal cancer (excl. UKB) || ||	TRUE	igd	NA	NA	NA	NA	NA	NA	NA	18	58204315	0.002	9.093e-12	484680	BMI_strict	TRUE	reported	HKLPXU	textfile	2	1	TRUE
	rs6661316	T	C	T	C	0.012	0.0363734	0.5893	0.570514	FALSE	FALSE	FALSE	ieu-b-5124	1	210095527	0.0690433	NA	0.598319	HPC_noukb	Hypopharyngeal cancer (excl. UKB)	Hypopharyngeal cancer (excl. UKB) || ||	TRUE	igd	NA	NA	NA	NA	NA	NA	NA	1	210095527	0.0016	1.721e-13	806610	BMI_strict	TRUE	reported	HKLPXU	textfile	2	1	TRUE
	rs6696828	C	G	C	G	0.012	-0.00620804	0.2976	0.298362	FALSE	TRUE	FALSE	ieu-b-5124	1	80812020	0.0743307	NA	0.933439	HPC_noukb	Hypopharyngeal cancer (excl. UKB)	Hypopharyngeal cancer (excl. UKB) || ||	TRUE	igd	NA	NA	NA	NA	NA	NA	NA	1	80812020	0.0018	6.415e-11	718664	BMI_strict	TRUE	reported	HKLPXU	textfile	2	1	TRUE
	rs6716898	A	G	A	G	0.0127	-0.0646603	0.4873	0.484455	FALSE	FALSE	FALSE	ieu-b-5124	2	198944271	0.0686042	NA	0.345931	HPC_noukb	Hypopharyngeal cancer (excl. UKB)	Hypopharyngeal cancer (excl. UKB) || ||	TRUE	igd	NA	NA	NA	NA	NA	NA	NA	2	198944271	0.0019	2.33e-11	484680	BMI_strict	TRUE	reported	HKLPXU	textfile	2	1	TRUE
	rs6720868	T	C	T	C	0.0154	-0.0399555	0.3083	0.318923	FALSE	FALSE	FALSE	ieu-b-5124	2	230663576	0.0729942	NA	0.584119	HPC_noukb	Hypopharyngeal cancer (excl. UKB)	Hypopharyngeal cancer (excl. UKB) || ||	TRUE	igd	NA	NA	NA	NA	NA	NA	NA	2	230663576	0.0018	1.824e-17	718504	BMI_strict	TRUE	reported	HKLPXU	textfile	2	1	TRUE
	rs6725931	T	C	T	C	0.0187	0.072172	0.8483	0.84206	FALSE	FALSE	FALSE	ieu-b-5124	2	220205146	0.0984449	NA	0.463484	HPC_noukb	Hypopharyngeal cancer (excl. UKB)	Hypopharyngeal cancer (excl. UKB) || ||	TRUE	igd	NA	NA	NA	NA	NA	NA	NA	2	220205146	0.0024	2.297e-15	718689	BMI_strict	TRUE	reported	HKLPXU	textfile	2	1	TRUE
	rs6804842	A	G	A	G	-0.0141	0.0487779	0.4301	0.421033	FALSE	FALSE	FALSE	ieu-b-5124	3	25106437	0.0686842	NA	0.477595	HPC_noukb	Hypopharyngeal cancer (excl. UKB)	Hypopharyngeal cancer (excl. UKB) || ||	TRUE	igd	NA	NA	NA	NA	NA	NA	NA	3	25106437	0.0016	7.57e-18	806143	BMI_strict	TRUE	reported	HKLPXU	textfile	2	1	TRUE
	rs6808814	T	C	T	C	0.0118	0.117633	0.7335	0.741123	FALSE	FALSE	FALSE	ieu-b-5124	3	116852469	0.0798635	NA	0.140769	HPC_noukb	Hypopharyngeal cancer (excl. UKB)	Hypopharyngeal cancer (excl. UKB) || ||	TRUE	igd	NA	NA	NA	NA	NA	NA	NA	3	116852469	0.0019	1.305e-09	718249	BMI_strict	TRUE	reported	HKLPXU	textfile	2	1	TRUE
	rs6850421	A	G	A	G	0.0113	-0.10134	0.4564	0.471924	FALSE	FALSE	FALSE	ieu-b-5124	4	180187034	0.06826	NA	0.137645	HPC_noukb	Hypopharyngeal cancer (excl. UKB)	Hypopharyngeal cancer (excl. UKB) || ||	TRUE	igd	NA	NA	NA	NA	NA	NA	NA	4	180187034	0.0019	3.657e-09	484680	BMI_strict	TRUE	reported	HKLPXU	textfile	2	1	TRUE
	rs6864049	A	G	A	G	-0.0121	-0.0546499	0.489	0.476931	FALSE	FALSE	FALSE	ieu-b-5124	5	124330522	0.0676901	NA	0.419463	HPC_noukb	Hypopharyngeal cancer (excl. UKB)	Hypopharyngeal cancer (excl. UKB) || ||	TRUE	igd	NA	NA	NA	NA	NA	NA	NA	5	124330522	0.0016	1.475e-13	806604	BMI_strict	TRUE	reported	HKLPXU	textfile	2	1	TRUE
	rs687339	T	C	T	C	0.0188	0.0259091	0.7697	0.776705	FALSE	FALSE	FALSE	ieu-b-5124	3	135932359	0.0817881	NA	0.751408	HPC_noukb	Hypopharyngeal cancer (excl. UKB)	Hypopharyngeal cancer (excl. UKB) || ||	TRUE	igd	NA	NA	NA	NA	NA	NA	NA	3	135932359	0.0019	4.317e-22	806723	BMI_strict	TRUE	reported	HKLPXU	textfile	2	1	TRUE
	rs6882366	T	C	T	C	-0.0131	0.0657366	0.3959	0.387211	FALSE	FALSE	FALSE	ieu-b-5124	5	95864693	0.0684359	NA	0.336775	HPC_noukb	Hypopharyngeal cancer (excl. UKB)	Hypopharyngeal cancer (excl. UKB) || ||	TRUE	igd	NA	NA	NA	NA	NA	NA	NA	5	95864693	0.0017	4.387e-14	718668	BMI_strict	TRUE	reported	HKLPXU	textfile	2	1	TRUE
	rs6886072	T	C	T	C	-0.01	0.124447	0.4665	0.480674	FALSE	FALSE	FALSE	ieu-b-5124	5	136598460	0.0683662	NA	0.0687132	HPC_noukb	Hypopharyngeal cancer (excl. UKB)	Hypopharyngeal cancer (excl. UKB) || ||	TRUE	igd	NA	NA	NA	NA	NA	NA	NA	5	136598460	0.0017	4.125e-09	718327	BMI_strict	TRUE	reported	HKLPXU	textfile	2	1	TRUE
	rs6890310	A	G	A	G	-0.0119	-0.00908834	0.2923	0.281082	FALSE	FALSE	FALSE	ieu-b-5124	5	27193573	0.0757107	NA	0.904451	HPC_noukb	Hypopharyngeal cancer (excl. UKB)	Hypopharyngeal cancer (excl. UKB) || ||	TRUE	igd	NA	NA	NA	NA	NA	NA	NA	5	27193573	0.0019	3.287e-10	718622	BMI_strict	TRUE	reported	HKLPXU	textfile	2	1	TRUE
	rs6893539	A	C	A	C	-0.0122	-0.0311541	0.6981	0.702495	FALSE	FALSE	FALSE	ieu-b-5124	5	122705737	0.0737066	NA	0.672531	HPC_noukb	Hypopharyngeal cancer (excl. UKB)	Hypopharyngeal cancer (excl. UKB) || ||	TRUE	igd	NA	NA	NA	NA	NA	NA	NA	5	122705737	0.0019	6.165e-11	718648	BMI_strict	TRUE	reported	HKLPXU	textfile	2	1	TRUE
	rs6909685	T	C	T	C	-0.0149	-0.066014	0.3295	0.321691	FALSE	FALSE	FALSE	ieu-b-5124	6	97753952	0.07303	NA	0.366033	HPC_noukb	Hypopharyngeal cancer (excl. UKB)	Hypopharyngeal cancer (excl. UKB) || ||	TRUE	igd	NA	NA	NA	NA	NA	NA	NA	6	97753952	0.0018	2.782e-16	717696	BMI_strict	TRUE	reported	HKLPXU	textfile	2	1	TRUE
	rs6922607	A	G	A	G	-0.013	-0.0856467	0.808	0.811309	FALSE	FALSE	FALSE	ieu-b-5124	6	142703483	0.0839527	NA	0.307644	HPC_noukb	Hypopharyngeal cancer (excl. UKB)	Hypopharyngeal cancer (excl. UKB) || ||	TRUE	igd	NA	NA	NA	NA	NA	NA	NA	6	142703483	0.0022	1.851e-09	706729	BMI_strict	TRUE	reported	HKLPXU	textfile	2	1	TRUE
	rs6950388	A	G	A	G	0.0135	-0.0459753	0.7782	0.757225	FALSE	FALSE	FALSE	ieu-b-5124	7	1270699	0.0881552	NA	0.601999	HPC_noukb	Hypopharyngeal cancer (excl. UKB)	Hypopharyngeal cancer (excl. UKB) || ||	TRUE	igd	NA	NA	NA	NA	NA	NA	NA	7	1270699	0.0022	1.588e-09	484680	BMI_strict	TRUE	reported	HKLPXU	textfile	2	1	TRUE
	rs698147	A	G	A	G	0.0116	0.0354912	0.447	0.45876	FALSE	FALSE	FALSE	ieu-b-5124	5	3513485	0.0672826	NA	0.59785	HPC_noukb	Hypopharyngeal cancer (excl. UKB)	Hypopharyngeal cancer (excl. UKB) || ||	TRUE	igd	NA	NA	NA	NA	NA	NA	NA	5	3513485	0.0017	9.672e-12	716805	BMI_strict	TRUE	reported	HKLPXU	textfile	2	1	TRUE
	rs7024334	T	G	T	G	0.0135	0.0866964	0.2254	0.232839	FALSE	FALSE	FALSE	ieu-b-5124	9	109072075	0.0810545	NA	0.284796	HPC_noukb	Hypopharyngeal cancer (excl. UKB)	Hypopharyngeal cancer (excl. UKB) || ||	TRUE	igd	NA	NA	NA	NA	NA	NA	NA	9	109072075	0.002	4.708e-12	799813	BMI_strict	TRUE	reported	HKLPXU	textfile	2	1	TRUE
	rs7025938	C	G	C	G	-0.0162	-0.00713971	0.6798	0.675498	FALSE	TRUE	FALSE	ieu-b-5124	9	103088321	0.0724296	NA	0.921476	HPC_noukb	Hypopharyngeal cancer (excl. UKB)	Hypopharyngeal cancer (excl. UKB) || ||	TRUE	igd	NA	NA	NA	NA	NA	NA	NA	9	103088321	0.0018	1.47e-19	717817	BMI_strict	TRUE	reported	HKLPXU	textfile	2	1	TRUE
	rs7070670	T	C	T	C	-0.0126	0.00907597	0.3228	0.316966	FALSE	FALSE	FALSE	ieu-b-5124	10	61842645	0.0725522	NA	0.900448	HPC_noukb	Hypopharyngeal cancer (excl. UKB)	Hypopharyngeal cancer (excl. UKB) || ||	TRUE	igd	NA	NA	NA	NA	NA	NA	NA	10	61842645	0.0021	7.143e-10	484680	BMI_strict	TRUE	reported	HKLPXU	textfile	2	1	TRUE
	rs7084454	A	G	A	G	0.0198	-0.0633032	0.3086	0.329779	FALSE	FALSE	FALSE	ieu-b-5124	10	21821274	0.0728097	NA	0.38461	HPC_noukb	Hypopharyngeal cancer (excl. UKB)	Hypopharyngeal cancer (excl. UKB) || ||	TRUE	igd	NA	NA	NA	NA	NA	NA	NA	10	21821274	0.0018	4.505e-27	706792	BMI_strict	TRUE	reported	HKLPXU	textfile	2	1	TRUE
	rs7102454	T	C	T	C	-0.0168	-0.0302062	0.6437	0.651798	FALSE	FALSE	FALSE	ieu-b-5124	11	65594820	0.0701543	NA	0.666784	HPC_noukb	Hypopharyngeal cancer (excl. UKB)	Hypopharyngeal cancer (excl. UKB) || ||	TRUE	igd	NA	NA	NA	NA	NA	NA	NA	11	65594820	0.0018	3.839e-21	718609	BMI_strict	TRUE	reported	HKLPXU	textfile	2	1	TRUE
	rs7124681	A	C	A	C	0.0257	-0.125886	0.4162	0.406656	FALSE	FALSE	FALSE	ieu-b-5124	11	47529947	0.0705935	NA	0.0745453	HPC_noukb	Hypopharyngeal cancer (excl. UKB)	Hypopharyngeal cancer (excl. UKB) || ||	TRUE	igd	NA	NA	NA	NA	NA	NA	NA	11	47529947	0.0016	3.956e-55	806656	BMI_strict	TRUE	reported	HKLPXU	textfile	2	1	TRUE
	rs7138803	A	G	A	G	0.0297	-0.0841898	0.387	0.375098	FALSE	FALSE	FALSE	ieu-b-5124	12	50247468	0.0702594	NA	0.230812	HPC_noukb	Hypopharyngeal cancer (excl. UKB)	Hypopharyngeal cancer (excl. UKB) || ||	TRUE	igd	NA	NA	NA	NA	NA	NA	NA	12	50247468	0.0017	3.095e-71	806772	BMI_strict	TRUE	reported	HKLPXU	textfile	2	1	TRUE
	rs7144011	T	G	T	G	0.0263	-0.104553	0.2334	0.220726	FALSE	FALSE	FALSE	ieu-b-5124	14	79940383	0.0836852	NA	0.211532	HPC_noukb	Hypopharyngeal cancer (excl. UKB)	Hypopharyngeal cancer (excl. UKB) || ||	TRUE	igd	NA	NA	NA	NA	NA	NA	NA	14	79940383	0.002	2.374e-40	806721	BMI_strict	TRUE	reported	HKLPXU	textfile	2	1	TRUE
	rs7161194	A	G	A	G	0.019	-0.032591	0.3437	0.352211	FALSE	FALSE	FALSE	ieu-b-5124	14	101529005	0.0748406	NA	0.663221	HPC_noukb	Hypopharyngeal cancer (excl. UKB)	Hypopharyngeal cancer (excl. UKB) || ||	TRUE	igd	NA	NA	NA	NA	NA	NA	NA	14	101529005	0.0019	2.23e-24	773952	BMI_strict	TRUE	reported	HKLPXU	textfile	2	1	TRUE
	rs7171864	A	G	A	G	0.0132	0.0614387	0.6935	0.663135	FALSE	FALSE	FALSE	ieu-b-5124	15	73227249	0.0733408	NA	0.402191	HPC_noukb	Hypopharyngeal cancer (excl. UKB)	Hypopharyngeal cancer (excl. UKB) || ||	TRUE	igd	NA	NA	NA	NA	NA	NA	NA	15	73227249	0.0017	2.6e-14	806698	BMI_strict	TRUE	reported	HKLPXU	textfile	2	1	TRUE
	rs7172627	A	G	A	G	-0.0114	0.0553143	0.523	0.5324	FALSE	FALSE	FALSE	ieu-b-5124	15	31877690	0.0672042	NA	0.410463	HPC_noukb	Hypopharyngeal cancer (excl. UKB)	Hypopharyngeal cancer (excl. UKB) || ||	TRUE	igd	NA	NA	NA	NA	NA	NA	NA	15	31877690	0.0017	1.813e-11	718111	BMI_strict	TRUE	reported	HKLPXU	textfile	2	1	TRUE
	rs7206608	C	G	C	G	-0.013	-0.0642969	0.6751	0.682888	FALSE	TRUE	FALSE	ieu-b-5124	16	82872628	0.0723772	NA	0.374348	HPC_noukb	Hypopharyngeal cancer (excl. UKB)	Hypopharyngeal cancer (excl. UKB) || ||	TRUE	igd	NA	NA	NA	NA	NA	NA	NA	16	82872628	0.0018	1.202e-12	717196	BMI_strict	TRUE	reported	HKLPXU	textfile	2	1	TRUE
	rs7206790	C	G	C	G	-0.0606	0.0294482	0.5232	0.532674	FALSE	TRUE	TRUE	ieu-b-5124	16	53797908	0.0681765	NA	0.665783	HPC_noukb	Hypopharyngeal cancer (excl. UKB)	Hypopharyngeal cancer (excl. UKB) || ||	TRUE	igd	NA	NA	NA	NA	NA	NA	NA	16	53797908	0.0017	1e-200	802720	BMI_strict	TRUE	reported	HKLPXU	textfile	2	1	FALSE
	rs7258722	A	T	A	T	-0.02	-0.00197143	0.4131	0.403142	FALSE	TRUE	FALSE	ieu-b-5124	19	18811966	0.0692664	NA	0.977294	HPC_noukb	Hypopharyngeal cancer (excl. UKB)	Hypopharyngeal cancer (excl. UKB) || ||	TRUE	igd	TRUE	rs7258722	rs4808844	A	T	G	A	19	18808915	0.0017	1.806e-30	717923	BMI_strict	TRUE	reported	HKLPXU	textfile	2	1	TRUE
	rs72649373	T	C	T	C	-0.0167	0.0470138	0.8619	0.861801	FALSE	FALSE	FALSE	ieu-b-5124	4	80609966	0.100796	NA	0.64091	HPC_noukb	Hypopharyngeal cancer (excl. UKB)	Hypopharyngeal cancer (excl. UKB) || ||	TRUE	igd	NA	NA	NA	NA	NA	NA	NA	4	80609966	0.0028	3.203e-09	484680	BMI_strict	TRUE	reported	HKLPXU	textfile	2	1	TRUE
	rs72673947	A	G	A	G	-0.0223	0.0617084	0.8902	0.884119	FALSE	FALSE	FALSE	ieu-b-5124	8	118895013	0.107704	NA	0.566681	HPC_noukb	Hypopharyngeal cancer (excl. UKB)	Hypopharyngeal cancer (excl. UKB) || ||	TRUE	igd	TRUE	rs72673947	rs12541851	G	A	T	C	8	118884379	0.0031	4.106e-13	484680	BMI_strict	TRUE	reported	HKLPXU	textfile	2	1	TRUE
	rs72757415	T	G	T	G	-0.0159	0.0831761	0.2123	0.216081	FALSE	FALSE	FALSE	ieu-b-5124	15	92574062	0.0822145	NA	0.311683	HPC_noukb	Hypopharyngeal cancer (excl. UKB)	Hypopharyngeal cancer (excl. UKB) || ||	TRUE	igd	TRUE	rs72757415	rs58431213	T	G	A	G	15	92572762	0.0023	1.337e-11	484680	BMI_strict	TRUE	reported	HKLPXU	textfile	2	1	TRUE
	rs73213484	A	T	A	T	0.0208	0.0233491	0.8565	0.85259	FALSE	TRUE	FALSE	ieu-b-5124	4	28489339	0.0968429	NA	0.809475	HPC_noukb	Hypopharyngeal cancer (excl. UKB)	Hypopharyngeal cancer (excl. UKB) || ||	TRUE	igd	NA	NA	NA	NA	NA	NA	NA	4	28489339	0.0027	2.043e-14	484680	BMI_strict	TRUE	reported	HKLPXU	textfile	2	1	TRUE
	rs7323	C	G	C	G	-0.0166	0.117487	0.268	0.272591	FALSE	TRUE	FALSE	ieu-b-5124	13	28009031	0.074697	NA	0.115753	HPC_noukb	Hypopharyngeal cancer (excl. UKB)	Hypopharyngeal cancer (excl. UKB) || ||	TRUE	igd	NA	NA	NA	NA	NA	NA	NA	13	28009031	0.0019	2.179e-18	718060	BMI_strict	TRUE	reported	HKLPXU	textfile	2	1	TRUE
	rs7357754	A	G	A	G	-0.012	0.0376097	0.4985	0.498976	FALSE	FALSE	FALSE	ieu-b-5124	9	92207308	0.067231	NA	0.575883	HPC_noukb	Hypopharyngeal cancer (excl. UKB)	Hypopharyngeal cancer (excl. UKB) || ||	TRUE	igd	NA	NA	NA	NA	NA	NA	NA	9	92207308	0.0017	1.814e-12	718167	BMI_strict	TRUE	reported	HKLPXU	textfile	2	1	TRUE
	rs73985439	A	C	A	C	-0.0131	-0.0190827	0.6914	0.691706	FALSE	FALSE	FALSE	ieu-b-5124	2	212299249	0.0736146	NA	0.795462	HPC_noukb	Hypopharyngeal cancer (excl. UKB)	Hypopharyngeal cancer (excl. UKB) || ||	TRUE	igd	NA	NA	NA	NA	NA	NA	NA	2	212299249	0.0021	1.839e-10	484680	BMI_strict	TRUE	reported	HKLPXU	textfile	2	1	TRUE
	rs742748	T	C	T	C	-0.0113	-0.0896525	0.5864	0.58575	FALSE	FALSE	FALSE	ieu-b-5124	20	39293397	0.0683939	NA	0.189917	HPC_noukb	Hypopharyngeal cancer (excl. UKB)	Hypopharyngeal cancer (excl. UKB) || ||	TRUE	igd	NA	NA	NA	NA	NA	NA	NA	20	39293397	0.0017	1.13e-11	805145	BMI_strict	TRUE	reported	HKLPXU	textfile	2	1	TRUE
	rs7498665	A	G	A	G	-0.0285	-0.0372167	0.6179	0.598252	FALSE	FALSE	FALSE	ieu-b-5124	16	28883241	0.0693234	NA	0.591367	HPC_noukb	Hypopharyngeal cancer (excl. UKB)	Hypopharyngeal cancer (excl. UKB) || ||	TRUE	igd	NA	NA	NA	NA	NA	NA	NA	16	28883241	0.0017	1.139e-66	804216	BMI_strict	TRUE	reported	HKLPXU	textfile	2	1	TRUE
	rs750090	T	C	T	C	0.0113	-0.0925789	0.6258	0.636677	FALSE	FALSE	FALSE	ieu-b-5124	4	152931436	0.0696023	NA	0.183481	HPC_noukb	Hypopharyngeal cancer (excl. UKB)	Hypopharyngeal cancer (excl. UKB) || ||	TRUE	igd	NA	NA	NA	NA	NA	NA	NA	4	152931436	0.0018	2.496e-10	718676	BMI_strict	TRUE	reported	HKLPXU	textfile	2	1	TRUE
	rs7534091	A	G	A	G	-0.012	-0.00771595	0.7182	0.743707	FALSE	FALSE	FALSE	ieu-b-5124	1	118864616	0.0776792	NA	0.920875	HPC_noukb	Hypopharyngeal cancer (excl. UKB)	Hypopharyngeal cancer (excl. UKB) || ||	TRUE	igd	NA	NA	NA	NA	NA	NA	NA	1	118864616	0.0018	6.65e-11	803017	BMI_strict	TRUE	reported	HKLPXU	textfile	2	1	TRUE
	rs7561278	T	C	T	C	0.0169	-0.136856	0.7668	0.783405	FALSE	FALSE	FALSE	ieu-b-5124	2	48954905	0.0800474	NA	0.0873253	HPC_noukb	Hypopharyngeal cancer (excl. UKB)	Hypopharyngeal cancer (excl. UKB) || ||	TRUE	igd	NA	NA	NA	NA	NA	NA	NA	2	48954905	0.0021	4.89e-16	717019	BMI_strict	TRUE	reported	HKLPXU	textfile	2	1	TRUE
	rs756717	A	G	A	G	-0.0134	0.0624466	0.394	0.398873	FALSE	FALSE	FALSE	ieu-b-5124	16	72996162	0.0702466	NA	0.374023	HPC_noukb	Hypopharyngeal cancer (excl. UKB)	Hypopharyngeal cancer (excl. UKB) || ||	TRUE	igd	NA	NA	NA	NA	NA	NA	NA	16	72996162	0.0017	2.383e-15	804190	BMI_strict	TRUE	reported	HKLPXU	textfile	2	1	TRUE
	rs7568228	C	G	C	G	-0.0104	-0.10108	0.5401	0.505608	FALSE	TRUE	TRUE	ieu-b-5124	2	236848488	0.0690624	NA	0.143303	HPC_noukb	Hypopharyngeal cancer (excl. UKB)	Hypopharyngeal cancer (excl. UKB) || ||	TRUE	igd	NA	NA	NA	NA	NA	NA	NA	2	236848488	0.0017	1.004e-09	712598	BMI_strict	TRUE	reported	HKLPXU	textfile	2	1	FALSE
	rs7588437	A	G	A	G	-0.0165	0.0270484	0.3664	0.359419	FALSE	FALSE	FALSE	ieu-b-5124	2	181575281	0.0700202	NA	0.699278	HPC_noukb	Hypopharyngeal cancer (excl. UKB)	Hypopharyngeal cancer (excl. UKB) || ||	TRUE	igd	NA	NA	NA	NA	NA	NA	NA	2	181575281	0.0017	2.321e-22	806379	BMI_strict	TRUE	reported	HKLPXU	textfile	2	1	TRUE
	rs7593917	A	G	A	G	-0.0115	-0.0289735	0.4535	0.427577	FALSE	FALSE	FALSE	ieu-b-5124	2	203944028	0.0692847	NA	0.675815	HPC_noukb	Hypopharyngeal cancer (excl. UKB)	Hypopharyngeal cancer (excl. UKB) || ||	TRUE	igd	TRUE	rs7593917	rs11690927	A	G	A	G	2	203931012	0.0016	9.671e-13	799252	BMI_strict	TRUE	reported	HKLPXU	textfile	2	1	TRUE
	rs7599312	A	G	A	G	-0.0182	-0.152194	0.2737	0.270048	FALSE	FALSE	FALSE	ieu-b-5124	2	213413231	0.0783458	NA	0.0520643	HPC_noukb	Hypopharyngeal cancer (excl. UKB)	Hypopharyngeal cancer (excl. UKB) || ||	TRUE	igd	NA	NA	NA	NA	NA	NA	NA	2	213413231	0.0018	1.521e-23	806704	BMI_strict	TRUE	reported	HKLPXU	textfile	2	1	TRUE
	rs7616009	A	G	A	G	-0.0157	0.0681345	0.1595	0.148	FALSE	FALSE	FALSE	ieu-b-5124	3	194881756	0.0927079	NA	0.462378	HPC_noukb	Hypopharyngeal cancer (excl. UKB)	Hypopharyngeal cancer (excl. UKB) || ||	TRUE	igd	NA	NA	NA	NA	NA	NA	NA	3	194881756	0.0024	4.331e-11	718569	BMI_strict	TRUE	reported	HKLPXU	textfile	2	1	TRUE
	rs7631156	A	G	A	G	0.0215	-0.0678176	0.3091	0.317554	FALSE	FALSE	FALSE	ieu-b-5124	3	131751628	0.0735553	NA	0.356531	HPC_noukb	Hypopharyngeal cancer (excl. UKB)	Hypopharyngeal cancer (excl. UKB) || ||	TRUE	igd	NA	NA	NA	NA	NA	NA	NA	3	131751628	0.0018	3.329e-32	718695	BMI_strict	TRUE	reported	HKLPXU	textfile	2	1	TRUE
	rs7640424	T	C	T	C	-0.0135	-0.0837532	0.3106	0.300418	FALSE	FALSE	FALSE	ieu-b-5124	3	107820063	0.0745877	NA	0.261488	HPC_noukb	Hypopharyngeal cancer (excl. UKB)	Hypopharyngeal cancer (excl. UKB) || ||	TRUE	igd	NA	NA	NA	NA	NA	NA	NA	3	107820063	0.0018	1.226e-14	805792	BMI_strict	TRUE	reported	HKLPXU	textfile	2	1	TRUE
	rs765875	T	C	T	C	-0.0132	-0.103672	0.4689	0.484327	FALSE	FALSE	FALSE	ieu-b-5124	6	143185683	0.0672613	NA	0.123234	HPC_noukb	Hypopharyngeal cancer (excl. UKB)	Hypopharyngeal cancer (excl. UKB) || ||	TRUE	igd	NA	NA	NA	NA	NA	NA	NA	6	143185683	0.0017	1.077e-14	718653	BMI_strict	TRUE	reported	HKLPXU	textfile	2	1	TRUE
	rs7678054	A	G	A	G	-0.0099	0.0718489	0.4788	0.470614	FALSE	FALSE	FALSE	ieu-b-5124	4	95093855	0.0674069	NA	0.28647	HPC_noukb	Hypopharyngeal cancer (excl. UKB)	Hypopharyngeal cancer (excl. UKB) || ||	TRUE	igd	NA	NA	NA	NA	NA	NA	NA	4	95093855	0.0017	4.574e-09	717910	BMI_strict	TRUE	reported	HKLPXU	textfile	2	1	TRUE
	rs768023	A	G	A	G	0.0161	-0.0707654	0.6033	0.613353	FALSE	FALSE	FALSE	ieu-b-5124	6	108876002	0.0701206	NA	0.312881	HPC_noukb	Hypopharyngeal cancer (excl. UKB)	Hypopharyngeal cancer (excl. UKB) || ||	TRUE	igd	NA	NA	NA	NA	NA	NA	NA	6	108876002	0.0016	1.127e-22	806650	BMI_strict	TRUE	reported	HKLPXU	textfile	2	1	TRUE
	rs76942203	A	G	A	G	0.0263	-0.0506421	0.0587	0.0570079	FALSE	FALSE	FALSE	ieu-b-5124	11	116973247	0.149272	NA	0.734412	HPC_noukb	Hypopharyngeal cancer (excl. UKB)	Hypopharyngeal cancer (excl. UKB) || ||	TRUE	igd	NA	NA	NA	NA	NA	NA	NA	11	116973247	0.0041	9.078e-11	484680	BMI_strict	TRUE	reported	HKLPXU	textfile	2	1	TRUE
	rs7696649	A	G	A	G	0.0116	0.0399107	0.278	0.293006	FALSE	FALSE	FALSE	ieu-b-5124	4	120322177	0.0736173	NA	0.587723	HPC_noukb	Hypopharyngeal cancer (excl. UKB)	Hypopharyngeal cancer (excl. UKB) || ||	TRUE	igd	NA	NA	NA	NA	NA	NA	NA	4	120322177	0.0019	4.725e-10	718653	BMI_strict	TRUE	reported	HKLPXU	textfile	2	1	TRUE
	rs7713317	A	G	A	G	-0.0166	0.0418262	0.7198	0.711045	FALSE	FALSE	FALSE	ieu-b-5124	5	95716722	0.0751171	NA	0.577656	HPC_noukb	Hypopharyngeal cancer (excl. UKB)	Hypopharyngeal cancer (excl. UKB) || ||	TRUE	igd	NA	NA	NA	NA	NA	NA	NA	5	95716722	0.0018	1.959e-20	802425	BMI_strict	TRUE	reported	HKLPXU	textfile	2	1	TRUE
	rs7715256	T	G	T	G	-0.0158	-0.0844151	0.5644	0.575934	FALSE	FALSE	FALSE	ieu-b-5124	5	153537893	0.0680887	NA	0.215057	HPC_noukb	Hypopharyngeal cancer (excl. UKB)	Hypopharyngeal cancer (excl. UKB) || ||	TRUE	igd	NA	NA	NA	NA	NA	NA	NA	5	153537893	0.0016	3.978e-22	806764	BMI_strict	TRUE	reported	HKLPXU	textfile	2	1	TRUE
	rs77165542	T	C	T	C	-0.0939	0.498618	0.0341	0.0346165	FALSE	FALSE	FALSE	ieu-b-5124	2	430975	0.160016	NA	0.00183286	HPC_noukb	Hypopharyngeal cancer (excl. UKB)	Hypopharyngeal cancer (excl. UKB) || ||	TRUE	igd	NA	NA	NA	NA	NA	NA	NA	2	430975	0.0053	1.505e-70	484680	BMI_strict	TRUE	reported	HKLPXU	textfile	2	1	TRUE
	rs7730004	T	C	T	C	0.0139	0.217291	0.6614	0.67389	FALSE	FALSE	FALSE	ieu-b-5124	5	43191033	0.0754027	NA	0.00395485	HPC_noukb	Hypopharyngeal cancer (excl. UKB)	Hypopharyngeal cancer (excl. UKB) || ||	TRUE	igd	NA	NA	NA	NA	NA	NA	NA	5	43191033	0.0018	1.461e-14	718548	BMI_strict	TRUE	reported	HKLPXU	textfile	2	1	TRUE
	rs7734385	A	G	A	G	-0.0101	-0.0719411	0.4449	0.424657	FALSE	FALSE	FALSE	ieu-b-5124	5	158460212	0.0685236	NA	0.293776	HPC_noukb	Hypopharyngeal cancer (excl. UKB)	Hypopharyngeal cancer (excl. UKB) || ||	TRUE	igd	NA	NA	NA	NA	NA	NA	NA	5	158460212	0.0016	6.084e-10	805693	BMI_strict	TRUE	reported	HKLPXU	textfile	2	1	TRUE
	rs77432547	A	G	A	G	-0.017	-0.00466207	0.7229	0.725743	FALSE	FALSE	FALSE	ieu-b-5124	13	86494817	0.0751976	NA	0.950565	HPC_noukb	Hypopharyngeal cancer (excl. UKB)	Hypopharyngeal cancer (excl. UKB) || ||	TRUE	igd	NA	NA	NA	NA	NA	NA	NA	13	86494817	0.0021	1.44e-15	484680	BMI_strict	TRUE	reported	HKLPXU	textfile	2	1	TRUE
	rs7774	A	C	A	C	0.0128	-0.00275659	0.3197	0.322143	FALSE	FALSE	FALSE	ieu-b-5124	17	4801887	0.0725756	NA	0.969702	HPC_noukb	Hypopharyngeal cancer (excl. UKB)	Hypopharyngeal cancer (excl. UKB) || ||	TRUE	igd	TRUE	rs7774	rs12936083	A	C	G	A	17	4801163	0.0021	4.223e-10	484680	BMI_strict	TRUE	reported	HKLPXU	textfile	2	1	TRUE
	rs7802342	T	G	T	G	-0.0124	0.0607021	0.7048	0.71515	FALSE	FALSE	FALSE	ieu-b-5124	7	137435925	0.0766955	NA	0.42867	HPC_noukb	Hypopharyngeal cancer (excl. UKB)	Hypopharyngeal cancer (excl. UKB) || ||	TRUE	igd	NA	NA	NA	NA	NA	NA	NA	7	137435925	0.0019	6.233e-11	712979	BMI_strict	TRUE	reported	HKLPXU	textfile	2	1	TRUE
	rs7893571	T	G	T	G	0.0125	-0.036517	0.6736	0.656596	FALSE	FALSE	FALSE	ieu-b-5124	10	16750129	0.0727416	NA	0.615662	HPC_noukb	Hypopharyngeal cancer (excl. UKB)	Hypopharyngeal cancer (excl. UKB) || ||	TRUE	igd	NA	NA	NA	NA	NA	NA	NA	10	16750129	0.0018	5.832e-12	718186	BMI_strict	TRUE	reported	HKLPXU	textfile	2	1	TRUE
	rs7899106	A	G	A	G	-0.0327	-0.00479964	0.9496	0.952998	FALSE	FALSE	FALSE	ieu-b-5124	10	87410904	0.157628	NA	0.975709	HPC_noukb	Hypopharyngeal cancer (excl. UKB)	Hypopharyngeal cancer (excl. UKB) || ||	TRUE	igd	NA	NA	NA	NA	NA	NA	NA	10	87410904	0.0037	1.719e-18	806450	BMI_strict	TRUE	reported	HKLPXU	textfile	2	1	TRUE
	rs7903146	T	C	T	C	-0.0178	-0.0430415	0.2787	0.289211	FALSE	FALSE	FALSE	ieu-b-5124	10	114758349	0.0746328	NA	0.564136	HPC_noukb	Hypopharyngeal cancer (excl. UKB)	Hypopharyngeal cancer (excl. UKB) || ||	TRUE	igd	NA	NA	NA	NA	NA	NA	NA	10	114758349	0.0018	1.665e-23	806810	BMI_strict	TRUE	reported	HKLPXU	textfile	2	1	TRUE
	rs79186842	A	G	A	G	0.0202	-0.220977	0.8597	0.854302	FALSE	FALSE	FALSE	ieu-b-5124	20	47689036	0.0880902	NA	0.0121233	HPC_noukb	Hypopharyngeal cancer (excl. UKB)	Hypopharyngeal cancer (excl. UKB) || ||	TRUE	igd	NA	NA	NA	NA	NA	NA	NA	20	47689036	0.0028	2.596e-13	484680	BMI_strict	TRUE	reported	HKLPXU	textfile	2	1	TRUE
	rs7944782	T	G	T	G	-0.0144	0.00385935	0.5016	0.494794	FALSE	FALSE	FALSE	ieu-b-5124	11	130795698	0.0681765	NA	0.954857	HPC_noukb	Hypopharyngeal cancer (excl. UKB)	Hypopharyngeal cancer (excl. UKB) || ||	TRUE	igd	NA	NA	NA	NA	NA	NA	NA	11	130795698	0.0017	3.61e-17	718230	BMI_strict	TRUE	reported	HKLPXU	textfile	2	1	TRUE
	rs7975187	A	G	A	G	-0.0137	0.0784515	0.7712	0.79654	FALSE	FALSE	FALSE	ieu-b-5124	12	60964108	0.084913	NA	0.355536	HPC_noukb	Hypopharyngeal cancer (excl. UKB)	Hypopharyngeal cancer (excl. UKB) || ||	TRUE	igd	NA	NA	NA	NA	NA	NA	NA	12	60964108	0.0021	3.86e-11	718606	BMI_strict	TRUE	reported	HKLPXU	textfile	2	1	TRUE
	rs79780963	T	C	T	C	0.0244	-0.199831	0.0804	0.0804676	FALSE	FALSE	FALSE	ieu-b-5124	10	104952499	0.131788	NA	0.129442	HPC_noukb	Hypopharyngeal cancer (excl. UKB)	Hypopharyngeal cancer (excl. UKB) || ||	TRUE	igd	NA	NA	NA	NA	NA	NA	NA	10	104952499	0.0035	2.632e-12	484680	BMI_strict	TRUE	reported	HKLPXU	textfile	2	1	TRUE
	rs79906980	T	C	T	C	0.0158	0.00168802	0.1555	0.154806	FALSE	FALSE	FALSE	ieu-b-5124	1	57887985	0.0946078	NA	0.985765	HPC_noukb	Hypopharyngeal cancer (excl. UKB)	Hypopharyngeal cancer (excl. UKB) || ||	TRUE	igd	NA	NA	NA	NA	NA	NA	NA	1	57887985	0.0026	1.691e-09	484680	BMI_strict	TRUE	reported	HKLPXU	textfile	2	1	TRUE
	rs8065172	A	G	A	G	-0.0124	0.135394	0.2383	0.2439	FALSE	FALSE	FALSE	ieu-b-5124	17	31456969	0.0769954	NA	0.0786683	HPC_noukb	Hypopharyngeal cancer (excl. UKB)	Hypopharyngeal cancer (excl. UKB) || ||	TRUE	igd	NA	NA	NA	NA	NA	NA	NA	17	31456969	0.002	5.291e-10	718308	BMI_strict	TRUE	reported	HKLPXU	textfile	2	1	TRUE
	rs8097672	A	T	A	T	-0.0209	-0.0400139	0.8545	0.851379	FALSE	TRUE	FALSE	ieu-b-5124	18	1839601	0.0934477	NA	0.668509	HPC_noukb	Hypopharyngeal cancer (excl. UKB)	Hypopharyngeal cancer (excl. UKB) || ||	TRUE	igd	NA	NA	NA	NA	NA	NA	NA	18	1839601	0.0024	3.26e-18	718627	BMI_strict	TRUE	reported	HKLPXU	textfile	2	1	TRUE
	rs8122855	A	G	A	G	0.0137	0.0403863	0.3377	0.332997	FALSE	FALSE	FALSE	ieu-b-5124	20	25192049	0.0710625	NA	0.569816	HPC_noukb	Hypopharyngeal cancer (excl. UKB)	Hypopharyngeal cancer (excl. UKB) || ||	TRUE	igd	NA	NA	NA	NA	NA	NA	NA	20	25192049	0.0018	4.108e-14	717822	BMI_strict	TRUE	reported	HKLPXU	textfile	2	1	TRUE
	rs8134638	T	C	T	C	-0.0133	-0.00422003	0.6273	0.620214	FALSE	FALSE	FALSE	ieu-b-5124	21	40644170	0.0701267	NA	0.952014	HPC_noukb	Hypopharyngeal cancer (excl. UKB)	Hypopharyngeal cancer (excl. UKB) || ||	TRUE	igd	NA	NA	NA	NA	NA	NA	NA	21	40644170	0.002	1.574e-11	484680	BMI_strict	TRUE	reported	HKLPXU	textfile	2	1	TRUE
	rs8181823	A	C	A	C	-0.0125	-0.126632	0.2344	0.236775	FALSE	FALSE	FALSE	ieu-b-5124	13	65477940	0.0823334	NA	0.12404	HPC_noukb	Hypopharyngeal cancer (excl. UKB)	Hypopharyngeal cancer (excl. UKB) || ||	TRUE	igd	NA	NA	NA	NA	NA	NA	NA	13	65477940	0.002	4.363e-10	718253	BMI_strict	TRUE	reported	HKLPXU	textfile	2	1	TRUE
	rs845084	A	G	A	G	0.0136	-0.0363886	0.2666	0.265944	FALSE	FALSE	FALSE	ieu-b-5124	10	125220036	0.0772675	NA	0.637682	HPC_noukb	Hypopharyngeal cancer (excl. UKB)	Hypopharyngeal cancer (excl. UKB) || ||	TRUE	igd	NA	NA	NA	NA	NA	NA	NA	10	125220036	0.0019	3.219e-12	718056	BMI_strict	TRUE	reported	HKLPXU	textfile	2	1	TRUE
	rs852056	T	C	T	C	0.0123	0.0380493	0.2538	0.241271	FALSE	FALSE	FALSE	ieu-b-5124	20	17102860	0.077562	NA	0.623733	HPC_noukb	Hypopharyngeal cancer (excl. UKB)	Hypopharyngeal cancer (excl. UKB) || ||	TRUE	igd	NA	NA	NA	NA	NA	NA	NA	20	17102860	0.0019	2.145e-10	718527	BMI_strict	TRUE	reported	HKLPXU	textfile	2	1	TRUE
	rs865809	A	G	A	G	0.0124	0.00911083	0.2246	0.236066	FALSE	FALSE	FALSE	ieu-b-5124	3	183997735	0.0803585	NA	0.909731	HPC_noukb	Hypopharyngeal cancer (excl. UKB)	Hypopharyngeal cancer (excl. UKB) || ||	TRUE	igd	NA	NA	NA	NA	NA	NA	NA	3	183997735	0.002	6.502e-10	718234	BMI_strict	TRUE	reported	HKLPXU	textfile	2	1	TRUE
	rs879620	T	C	T	C	0.0226	0.0706188	0.5966	0.609698	FALSE	FALSE	FALSE	ieu-b-5124	16	4015729	0.0701262	NA	0.313923	HPC_noukb	Hypopharyngeal cancer (excl. UKB)	Hypopharyngeal cancer (excl. UKB) || ||	TRUE	igd	NA	NA	NA	NA	NA	NA	NA	16	4015729	0.0017	8.449e-39	718515	BMI_strict	TRUE	reported	HKLPXU	textfile	2	1	TRUE
	rs889398	T	C	T	C	-0.0195	0.0458883	0.4151	0.414331	FALSE	FALSE	FALSE	ieu-b-5124	16	69556715	0.0681414	NA	0.500675	HPC_noukb	Hypopharyngeal cancer (excl. UKB)	Hypopharyngeal cancer (excl. UKB) || ||	TRUE	igd	NA	NA	NA	NA	NA	NA	NA	16	69556715	0.0016	3.234e-32	806620	BMI_strict	TRUE	reported	HKLPXU	textfile	2	1	TRUE
	rs891387	T	C	T	C	0.0208	-0.0317701	0.4951	0.515791	FALSE	FALSE	FALSE	ieu-b-5124	18	21103909	0.0676377	NA	0.638563	HPC_noukb	Hypopharyngeal cancer (excl. UKB)	Hypopharyngeal cancer (excl. UKB) || ||	TRUE	igd	NA	NA	NA	NA	NA	NA	NA	18	21103909	0.0017	9.256e-35	718548	BMI_strict	TRUE	reported	HKLPXU	textfile	2	1	TRUE
	rs895330	C	G	C	G	0.0196	-0.0710517	0.806	0.811819	FALSE	TRUE	FALSE	ieu-b-5124	19	4060707	0.0870352	NA	0.414297	HPC_noukb	Hypopharyngeal cancer (excl. UKB)	Hypopharyngeal cancer (excl. UKB) || ||	TRUE	igd	NA	NA	NA	NA	NA	NA	NA	19	4060707	0.0022	1.588e-19	712588	BMI_strict	TRUE	reported	HKLPXU	textfile	2	1	TRUE
	rs900144	T	C	T	C	0.0148	-0.00076171	0.5784	0.564622	FALSE	FALSE	FALSE	ieu-b-5124	11	13294268	0.0674746	NA	0.990993	HPC_noukb	Hypopharyngeal cancer (excl. UKB)	Hypopharyngeal cancer (excl. UKB) || ||	TRUE	igd	NA	NA	NA	NA	NA	NA	NA	11	13294268	0.0017	1.526e-18	718416	BMI_strict	TRUE	reported	HKLPXU	textfile	2	1	TRUE
	rs9168	A	C	A	C	-0.0139	0.00925355	0.2752	0.295769	FALSE	FALSE	FALSE	ieu-b-5124	13	99101583	0.0747802	NA	0.901518	HPC_noukb	Hypopharyngeal cancer (excl. UKB)	Hypopharyngeal cancer (excl. UKB) || ||	TRUE	igd	NA	NA	NA	NA	NA	NA	NA	13	99101583	0.0019	1.075e-13	718514	BMI_strict	TRUE	reported	HKLPXU	textfile	2	1	TRUE
	rs925018	C	G	C	G	-0.013	0.0359443	0.6665	0.681959	FALSE	TRUE	FALSE	ieu-b-5124	3	62713143	0.0728587	NA	0.62177	HPC_noukb	Hypopharyngeal cancer (excl. UKB)	Hypopharyngeal cancer (excl. UKB) || ||	TRUE	igd	NA	NA	NA	NA	NA	NA	NA	3	62713143	0.0017	4.328e-14	806677	BMI_strict	TRUE	reported	HKLPXU	textfile	2	1	TRUE
	rs9294260	A	G	A	G	0.014	-0.165189	0.4689	0.472837	FALSE	FALSE	FALSE	ieu-b-5124	6	83433228	0.0687392	NA	0.0162555	HPC_noukb	Hypopharyngeal cancer (excl. UKB)	Hypopharyngeal cancer (excl. UKB) || ||	TRUE	igd	NA	NA	NA	NA	NA	NA	NA	6	83433228	0.0016	8.161e-18	806412	BMI_strict	TRUE	reported	HKLPXU	textfile	2	1	TRUE
	rs9299	T	C	T	C	0.0119	0.0707803	0.6447	0.658459	FALSE	FALSE	FALSE	ieu-b-5124	17	46669430	0.0715285	NA	0.322399	HPC_noukb	Hypopharyngeal cancer (excl. UKB)	Hypopharyngeal cancer (excl. UKB) || ||	TRUE	igd	NA	NA	NA	NA	NA	NA	NA	17	46669430	0.0018	1.869e-11	718669	BMI_strict	TRUE	reported	HKLPXU	textfile	2	1	TRUE
	rs930295	A	C	A	C	0.0208	-0.0474407	0.1548	0.169467	FALSE	FALSE	FALSE	ieu-b-5124	2	50233352	0.0929698	NA	0.609856	HPC_noukb	Hypopharyngeal cancer (excl. UKB)	Hypopharyngeal cancer (excl. UKB) || ||	TRUE	igd	NA	NA	NA	NA	NA	NA	NA	2	50233352	0.0023	2.03e-19	716913	BMI_strict	TRUE	reported	HKLPXU	textfile	2	1	TRUE
	rs9304665	A	T	A	T	0.023	-0.0486674	0.7423	0.726323	FALSE	TRUE	FALSE	ieu-b-5124	19	47602577	0.0819669	NA	0.552683	HPC_noukb	Hypopharyngeal cancer (excl. UKB)	Hypopharyngeal cancer (excl. UKB) || ||	TRUE	igd	NA	NA	NA	NA	NA	NA	NA	19	47602577	0.002	2.203e-31	717324	BMI_strict	TRUE	reported	HKLPXU	textfile	2	1	TRUE
	rs9320823	T	C	T	C	-0.0165	-0.123169	0.4118	0.389277	FALSE	FALSE	FALSE	ieu-b-5124	6	98429337	0.0700696	NA	0.0787807	HPC_noukb	Hypopharyngeal cancer (excl. UKB)	Hypopharyngeal cancer (excl. UKB) || ||	TRUE	igd	NA	NA	NA	NA	NA	NA	NA	6	98429337	0.0017	2.073e-21	718696	BMI_strict	TRUE	reported	HKLPXU	textfile	2	1	TRUE
	rs935166	A	G	A	G	-0.0152	-0.0732701	0.4948	0.504092	FALSE	FALSE	FALSE	ieu-b-5124	2	26949366	0.0679367	NA	0.280808	HPC_noukb	Hypopharyngeal cancer (excl. UKB)	Hypopharyngeal cancer (excl. UKB) || ||	TRUE	igd	NA	NA	NA	NA	NA	NA	NA	2	26949366	0.0019	8.691e-16	484680	BMI_strict	TRUE	reported	HKLPXU	textfile	2	1	TRUE
	rs942066	A	G	A	G	-0.0202	-0.0834839	0.373	0.371956	FALSE	FALSE	FALSE	ieu-b-5124	14	94031914	0.071219	NA	0.241111	HPC_noukb	Hypopharyngeal cancer (excl. UKB)	Hypopharyngeal cancer (excl. UKB) || ||	TRUE	igd	NA	NA	NA	NA	NA	NA	NA	14	94031914	0.002	2.356e-24	484680	BMI_strict	TRUE	reported	HKLPXU	textfile	2	1	TRUE
	rs946824	T	C	T	C	0.0197	-0.0244331	0.1355	0.146099	FALSE	FALSE	FALSE	ieu-b-5124	1	243684019	0.0990176	NA	0.805098	HPC_noukb	Hypopharyngeal cancer (excl. UKB)	Hypopharyngeal cancer (excl. UKB) || ||	TRUE	igd	NA	NA	NA	NA	NA	NA	NA	1	243684019	0.0025	4.823e-15	717750	BMI_strict	TRUE	reported	HKLPXU	textfile	2	1	TRUE
	rs9478496	T	C	T	C	-0.0157	0.181132	0.8453	0.834628	FALSE	FALSE	FALSE	ieu-b-5124	6	154333183	0.0953884	NA	0.0575785	HPC_noukb	Hypopharyngeal cancer (excl. UKB)	Hypopharyngeal cancer (excl. UKB) || ||	TRUE	igd	NA	NA	NA	NA	NA	NA	NA	6	154333183	0.0023	8.169e-12	718366	BMI_strict	TRUE	reported	HKLPXU	textfile	2	1	TRUE
	rs9522183	T	G	T	G	-0.0135	0.0415542	0.5492	0.544876	FALSE	FALSE	FALSE	ieu-b-5124	13	111977280	0.0681823	NA	0.542221	HPC_noukb	Hypopharyngeal cancer (excl. UKB)	Hypopharyngeal cancer (excl. UKB) || ||	TRUE	igd	NA	NA	NA	NA	NA	NA	NA	13	111977280	0.0019	2.1e-12	484680	BMI_strict	TRUE	reported	HKLPXU	textfile	2	1	TRUE
	rs9527895	T	C	T	C	-0.0158	0.0720205	0.819	0.837062	FALSE	FALSE	FALSE	ieu-b-5124	13	59367767	0.0925783	NA	0.436603	HPC_noukb	Hypopharyngeal cancer (excl. UKB)	Hypopharyngeal cancer (excl. UKB) || ||	TRUE	igd	NA	NA	NA	NA	NA	NA	NA	13	59367767	0.0023	3.693e-12	718497	BMI_strict	TRUE	reported	HKLPXU	textfile	2	1	TRUE
	rs9531786	C	G	C	G	-0.0111	-0.147634	0.3715	0.357993	FALSE	TRUE	FALSE	ieu-b-5124	13	85983968	0.0724434	NA	0.0415576	HPC_noukb	Hypopharyngeal cancer (excl. UKB)	Hypopharyngeal cancer (excl. UKB) || ||	TRUE	igd	NA	NA	NA	NA	NA	NA	NA	13	85983968	0.0018	4.111e-10	714692	BMI_strict	TRUE	reported	HKLPXU	textfile	2	1	TRUE
	rs9569777	T	G	T	G	-0.0201	0.0908286	0.1865	0.170386	FALSE	FALSE	FALSE	ieu-b-5124	13	58510376	0.0883982	NA	0.304188	HPC_noukb	Hypopharyngeal cancer (excl. UKB)	Hypopharyngeal cancer (excl. UKB) || ||	TRUE	igd	TRUE	rs9569777	rs9569780	T	G	A	G	13	58484786	0.0021	3.43e-21	806752	BMI_strict	TRUE	reported	HKLPXU	textfile	2	1	TRUE
	rs9595908	T	C	T	C	0.0154	0.137689	0.6427	0.629477	FALSE	FALSE	FALSE	ieu-b-5124	13	33184288	0.0703056	NA	0.0501788	HPC_noukb	Hypopharyngeal cancer (excl. UKB)	Hypopharyngeal cancer (excl. UKB) || ||	TRUE	igd	NA	NA	NA	NA	NA	NA	NA	13	33184288	0.0017	3.734e-20	806589	BMI_strict	TRUE	reported	HKLPXU	textfile	2	1	TRUE
	rs9599161	T	C	T	C	0.0098	-0.00657059	0.57	0.580461	FALSE	FALSE	FALSE	ieu-b-5124	13	67434016	0.0689738	NA	0.924107	HPC_noukb	Hypopharyngeal cancer (excl. UKB)	Hypopharyngeal cancer (excl. UKB) || ||	TRUE	igd	NA	NA	NA	NA	NA	NA	NA	13	67434016	0.0016	2.324e-09	806768	BMI_strict	TRUE	reported	HKLPXU	textfile	2	1	TRUE
	rs9603697	T	C	T	C	0.0134	-0.0707818	0.3184	0.324524	FALSE	FALSE	FALSE	ieu-b-5124	13	40783323	0.0717718	NA	0.324032	HPC_noukb	Hypopharyngeal cancer (excl. UKB)	Hypopharyngeal cancer (excl. UKB) || ||	TRUE	igd	NA	NA	NA	NA	NA	NA	NA	13	40783323	0.0018	1.689e-13	718556	BMI_strict	TRUE	reported	HKLPXU	textfile	2	1	TRUE
	rs962796	T	C	T	C	0.014	0.0942809	0.1937	0.203307	FALSE	FALSE	FALSE	ieu-b-5124	13	54385284	0.0798162	NA	0.237514	HPC_noukb	Hypopharyngeal cancer (excl. UKB)	Hypopharyngeal cancer (excl. UKB) || ||	TRUE	igd	NA	NA	NA	NA	NA	NA	NA	13	54385284	0.0021	1.88e-11	718667	BMI_strict	TRUE	reported	HKLPXU	textfile	2	1	TRUE
	rs9816226	A	T	A	T	-0.0315	0.0920274	0.1755	0.185801	FALSE	TRUE	FALSE	ieu-b-5124	3	185834499	0.0861811	NA	0.285594	HPC_noukb	Hypopharyngeal cancer (excl. UKB)	Hypopharyngeal cancer (excl. UKB) || ||	TRUE	igd	NA	NA	NA	NA	NA	NA	NA	3	185834499	0.0021	1.447e-50	794122	BMI_strict	TRUE	reported	HKLPXU	textfile	2	1	TRUE
	rs9818122	T	C	T	C	-0.0228	0.0775116	0.7933	0.802793	FALSE	FALSE	FALSE	ieu-b-5124	3	85868671	0.0855374	NA	0.364845	HPC_noukb	Hypopharyngeal cancer (excl. UKB)	Hypopharyngeal cancer (excl. UKB) || ||	TRUE	igd	TRUE	rs9818122	rs17355368	C	T	A	G	3	85861064	0.002	3.966e-30	806655	BMI_strict	TRUE	reported	HKLPXU	textfile	2	1	TRUE
	rs9826775	A	G	A	G	0.0155	0.0733373	0.8513	0.852668	FALSE	FALSE	FALSE	ieu-b-5124	3	156295341	0.0979714	NA	0.454124	HPC_noukb	Hypopharyngeal cancer (excl. UKB)	Hypopharyngeal cancer (excl. UKB) || ||	TRUE	igd	NA	NA	NA	NA	NA	NA	NA	3	156295341	0.0024	6.614e-11	715852	BMI_strict	TRUE	reported	HKLPXU	textfile	2	1	TRUE
	rs9827823	T	C	T	C	0.0182	-0.0672675	0.8552	0.846483	FALSE	FALSE	FALSE	ieu-b-5124	3	84221774	0.0913375	NA	0.461444	HPC_noukb	Hypopharyngeal cancer (excl. UKB)	Hypopharyngeal cancer (excl. UKB) || ||	TRUE	igd	NA	NA	NA	NA	NA	NA	NA	3	84221774	0.0023	3.39e-15	718678	BMI_strict	TRUE	reported	HKLPXU	textfile	2	1	TRUE
	rs9888533	T	C	T	C	0.0125	0.000206552	0.5302	0.53596	FALSE	FALSE	FALSE	ieu-b-5124	13	107854612	0.069543	NA	0.99763	HPC_noukb	Hypopharyngeal cancer (excl. UKB)	Hypopharyngeal cancer (excl. UKB) || ||	TRUE	igd	NA	NA	NA	NA	NA	NA	NA	13	107854612	0.0019	1.378e-10	484680	BMI_strict	TRUE	reported	HKLPXU	textfile	2	1	TRUE
	rs9926784	T	C	T	C	0.0237	-0.0966553	0.8007	0.817965	FALSE	FALSE	FALSE	ieu-b-5124	16	19941968	0.0846162	NA	0.253338	HPC_noukb	Hypopharyngeal cancer (excl. UKB)	Hypopharyngeal cancer (excl. UKB) || ||	TRUE	igd	NA	NA	NA	NA	NA	NA	NA	16	19941968	0.0021	1.084e-30	800954	BMI_strict	TRUE	reported	HKLPXU	textfile	2	1	TRUE
	rs9944219	A	G	A	G	-0.0119	-0.00640072	0.6044	0.609581	FALSE	FALSE	FALSE	ieu-b-5124	15	46500612	0.0695964	NA	0.926722	HPC_noukb	Hypopharyngeal cancer (excl. UKB)	Hypopharyngeal cancer (excl. UKB) || ||	TRUE	igd	NA	NA	NA	NA	NA	NA	NA	15	46500612	0.0017	8.137e-13	806243	BMI_strict	TRUE	reported	HKLPXU	textfile	2	1	TRUE
	rs994596	T	C	T	C	0.013	0.0757515	0.3247	0.322344	FALSE	FALSE	FALSE	ieu-b-5124	4	18459828	0.0718707	NA	0.291884	HPC_noukb	Hypopharyngeal cancer (excl. UKB)	Hypopharyngeal cancer (excl. UKB) || ||	TRUE	igd	NA	NA	NA	NA	NA	NA	NA	4	18459828	0.0018	1.055e-12	718470	BMI_strict	TRUE	reported	HKLPXU	textfile	2	1	TRUE
	rs9951619	T	G	T	G	-0.0152	0.113586	0.2239	0.232454	FALSE	FALSE	FALSE	ieu-b-5124	18	56882326	0.078156	NA	0.146135	HPC_noukb	Hypopharyngeal cancer (excl. UKB)	Hypopharyngeal cancer (excl. UKB) || ||	TRUE	igd	NA	NA	NA	NA	NA	NA	NA	18	56882326	0.0019	2.332e-15	794609	BMI_strict	TRUE	reported	HKLPXU	textfile	2	1	TRUE
BMI-LA	rs10002111	A	G	A	G	0.0125	0.0363121	0.2227	0.232379	FALSE	FALSE	FALSE	ieu-b-5125	4	67815504	0.0398277	NA	0.361911	LA_noukb	Laryngeal cancer (excl. UKB)	Laryngeal cancer (excl. UKB) || ||	TRUE	igd	NA	NA	NA	NA	NA	NA	NA	4	67815504	0.0021	1.257e-09	718668	BMI_strict	TRUE	reported	HKLPXU	textfile	2	1	TRUE
	rs10033843	A	G	A	G	0.014	-0.0186052	0.215	0.20695	FALSE	FALSE	FALSE	ieu-b-5125	4	77028783	0.0419513	NA	0.657408	LA_noukb	Laryngeal cancer (excl. UKB)	Laryngeal cancer (excl. UKB) || ||	TRUE	igd	NA	NA	NA	NA	NA	NA	NA	4	77028783	0.0021	1.073e-11	714618	BMI_strict	TRUE	reported	HKLPXU	textfile	2	1	TRUE
	rs10050620	T	C	T	C	-0.013	0.0093261	0.3308	0.326044	FALSE	FALSE	FALSE	ieu-b-5125	5	63927239	0.0365835	NA	0.79878	LA_noukb	Laryngeal cancer (excl. UKB)	Laryngeal cancer (excl. UKB) || ||	TRUE	igd	NA	NA	NA	NA	NA	NA	NA	5	63927239	0.002	1.198e-10	484680	BMI_strict	TRUE	reported	HKLPXU	textfile	2	1	TRUE
	rs1006317	T	G	T	G	0.016	0.0452132	0.1268	0.129484	FALSE	FALSE	FALSE	ieu-b-5125	1	209552636	0.0503991	NA	0.369664	LA_noukb	Laryngeal cancer (excl. UKB)	Laryngeal cancer (excl. UKB) || ||	TRUE	igd	NA	NA	NA	NA	NA	NA	NA	1	209552636	0.0026	3.749e-10	717508	BMI_strict	TRUE	reported	HKLPXU	textfile	2	1	TRUE
	rs10099330	A	G	A	G	-0.0119	-0.0518711	0.538	0.561671	FALSE	FALSE	FALSE	ieu-b-5125	8	143383694	0.0344038	NA	0.131627	LA_noukb	Laryngeal cancer (excl. UKB)	Laryngeal cancer (excl. UKB) || ||	TRUE	igd	NA	NA	NA	NA	NA	NA	NA	8	143383694	0.0017	3.218e-12	714811	BMI_strict	TRUE	reported	HKLPXU	textfile	2	1	TRUE
	rs10101364	T	C	T	C	0.012	0.00829835	0.6801	0.683042	FALSE	FALSE	FALSE	ieu-b-5125	8	20634888	0.0368013	NA	0.821598	LA_noukb	Laryngeal cancer (excl. UKB)	Laryngeal cancer (excl. UKB) || ||	TRUE	igd	NA	NA	NA	NA	NA	NA	NA	8	20634888	0.0018	5.607e-11	711583	BMI_strict	TRUE	reported	HKLPXU	textfile	2	1	TRUE
	rs10121187	C	G	C	G	0.0102	0.0417234	0.509	0.520129	FALSE	TRUE	TRUE	ieu-b-5125	9	29737191	0.0340009	NA	0.219775	LA_noukb	Laryngeal cancer (excl. UKB)	Laryngeal cancer (excl. UKB) || ||	TRUE	igd	NA	NA	NA	NA	NA	NA	NA	9	29737191	0.0017	2.016e-09	718682	BMI_strict	TRUE	reported	HKLPXU	textfile	2	1	FALSE
	rs10132280	A	C	A	C	-0.0214	0.0513782	0.311	0.295401	FALSE	FALSE	FALSE	ieu-b-5125	14	25928179	0.036995	NA	0.164897	LA_noukb	Laryngeal cancer (excl. UKB)	Laryngeal cancer (excl. UKB) || ||	TRUE	igd	NA	NA	NA	NA	NA	NA	NA	14	25928179	0.0018	2.283e-33	806477	BMI_strict	TRUE	reported	HKLPXU	textfile	2	1	TRUE
	rs10145749	T	C	T	C	0.0161	0.0187738	0.1549	0.143622	FALSE	FALSE	FALSE	ieu-b-5125	14	102782109	0.0479279	NA	0.695274	LA_noukb	Laryngeal cancer (excl. UKB)	Laryngeal cancer (excl. UKB) || ||	TRUE	igd	NA	NA	NA	NA	NA	NA	NA	14	102782109	0.0026	8.325e-10	484680	BMI_strict	TRUE	reported	HKLPXU	textfile	2	1	TRUE
	rs10168563	A	G	A	G	0.0126	0.087979	0.7031	0.702246	FALSE	FALSE	FALSE	ieu-b-5125	2	35558345	0.0379389	NA	0.0203972	LA_noukb	Laryngeal cancer (excl. UKB)	Laryngeal cancer (excl. UKB) || ||	TRUE	igd	TRUE	rs10168563	rs7579183	G	A	A	G	2	35552173	0.0018	9.334e-12	718585	BMI_strict	TRUE	reported	HKLPXU	textfile	2	1	TRUE
	rs10169594	T	C	T	C	-0.012	-0.0566179	0.6475	0.635002	FALSE	FALSE	FALSE	ieu-b-5125	2	41637688	0.0352368	NA	0.108102	LA_noukb	Laryngeal cancer (excl. UKB)	Laryngeal cancer (excl. UKB) || ||	TRUE	igd	NA	NA	NA	NA	NA	NA	NA	2	41637688	0.0018	1.338e-11	718035	BMI_strict	TRUE	reported	HKLPXU	textfile	2	1	TRUE
	rs10182181	A	G	A	G	-0.0327	-0.0139646	0.5052	0.523037	FALSE	FALSE	FALSE	ieu-b-5125	2	25150296	0.0339904	NA	0.68119	LA_noukb	Laryngeal cancer (excl. UKB)	Laryngeal cancer (excl. UKB) || ||	TRUE	igd	NA	NA	NA	NA	NA	NA	NA	2	25150296	0.0016	2.45e-91	806439	BMI_strict	TRUE	reported	HKLPXU	textfile	2	1	TRUE
	rs10185199	A	G	A	G	-0.0143	-0.0356441	0.286	0.280637	FALSE	FALSE	FALSE	ieu-b-5125	2	40282202	0.0391122	NA	0.362121	LA_noukb	Laryngeal cancer (excl. UKB)	Laryngeal cancer (excl. UKB) || ||	TRUE	igd	NA	NA	NA	NA	NA	NA	NA	2	40282202	0.002	3.178e-13	706553	BMI_strict	TRUE	reported	HKLPXU	textfile	2	1	TRUE
	rs10197031	T	C	T	C	-0.0161	-0.0596595	0.7262	0.717794	FALSE	FALSE	FALSE	ieu-b-5125	2	105454590	0.0378243	NA	0.114731	LA_noukb	Laryngeal cancer (excl. UKB)	Laryngeal cancer (excl. UKB) || ||	TRUE	igd	NA	NA	NA	NA	NA	NA	NA	2	105454590	0.0019	5.047e-18	718456	BMI_strict	TRUE	reported	HKLPXU	textfile	2	1	TRUE
	rs10261050	T	C	T	C	0.0113	0.027703	0.4754	0.460925	FALSE	FALSE	FALSE	ieu-b-5125	7	114337652	0.034419	NA	0.420891	LA_noukb	Laryngeal cancer (excl. UKB)	Laryngeal cancer (excl. UKB) || ||	TRUE	igd	NA	NA	NA	NA	NA	NA	NA	7	114337652	0.0017	4.533e-11	718350	BMI_strict	TRUE	reported	HKLPXU	textfile	2	1	TRUE
	rs10499694	A	G	A	G	0.013	-0.0507681	0.4935	0.485383	FALSE	FALSE	FALSE	ieu-b-5125	7	50614173	0.0344517	NA	0.140588	LA_noukb	Laryngeal cancer (excl. UKB)	Laryngeal cancer (excl. UKB) || ||	TRUE	igd	NA	NA	NA	NA	NA	NA	NA	7	50614173	0.0016	1.285e-15	806696	BMI_strict	TRUE	reported	HKLPXU	textfile	2	1	TRUE
	rs10506971	A	G	A	G	-0.0142	0.0127231	0.5521	0.541383	FALSE	FALSE	FALSE	ieu-b-5125	12	89757937	0.0346744	NA	0.713669	LA_noukb	Laryngeal cancer (excl. UKB)	Laryngeal cancer (excl. UKB) || ||	TRUE	igd	NA	NA	NA	NA	NA	NA	NA	12	89757937	0.0017	4.686e-17	717231	BMI_strict	TRUE	reported	HKLPXU	textfile	2	1	TRUE
	rs10510419	T	G	T	G	-0.0168	-0.0570892	0.1467	0.144246	FALSE	FALSE	FALSE	ieu-b-5125	3	12426936	0.0488319	NA	0.242364	LA_noukb	Laryngeal cancer (excl. UKB)	Laryngeal cancer (excl. UKB) || ||	TRUE	igd	NA	NA	NA	NA	NA	NA	NA	3	12426936	0.0023	2.233e-13	800535	BMI_strict	TRUE	reported	HKLPXU	textfile	2	1	TRUE
	rs10518694	A	C	A	C	0.0144	0.0280845	0.1394	0.141045	FALSE	FALSE	FALSE	ieu-b-5125	15	53072673	0.048778	NA	0.564776	LA_noukb	Laryngeal cancer (excl. UKB)	Laryngeal cancer (excl. UKB) || ||	TRUE	igd	NA	NA	NA	NA	NA	NA	NA	15	53072673	0.0024	3.431e-09	718281	BMI_strict	TRUE	reported	HKLPXU	textfile	2	1	TRUE
	rs10733682	A	G	A	G	0.0148	0.0497778	0.4594	0.488133	FALSE	FALSE	FALSE	ieu-b-5125	9	129460914	0.0346829	NA	0.151222	LA_noukb	Laryngeal cancer (excl. UKB)	Laryngeal cancer (excl. UKB) || ||	TRUE	igd	NA	NA	NA	NA	NA	NA	NA	9	129460914	0.0016	1.755e-19	805407	BMI_strict	TRUE	reported	HKLPXU	textfile	2	1	TRUE
	rs10741329	A	G	A	G	0.0115	0.0596138	0.6944	0.68233	FALSE	FALSE	FALSE	ieu-b-5125	11	89997796	0.0370921	NA	0.108014	LA_noukb	Laryngeal cancer (excl. UKB)	Laryngeal cancer (excl. UKB) || ||	TRUE	igd	NA	NA	NA	NA	NA	NA	NA	11	89997796	0.0018	3.914e-10	718412	BMI_strict	TRUE	reported	HKLPXU	textfile	2	1	TRUE
	rs10742752	T	C	T	C	-0.0123	-0.0147531	0.3761	0.394576	FALSE	FALSE	FALSE	ieu-b-5125	11	45438374	0.0348015	NA	0.671622	LA_noukb	Laryngeal cancer (excl. UKB)	Laryngeal cancer (excl. UKB) || ||	TRUE	igd	NA	NA	NA	NA	NA	NA	NA	11	45438374	0.0017	1.203e-13	806700	BMI_strict	TRUE	reported	HKLPXU	textfile	2	1	TRUE
	rs1075901	T	C	T	C	-0.0118	0.0149543	0.4516	0.446293	FALSE	FALSE	FALSE	ieu-b-5125	17	15943910	0.034376	NA	0.663547	LA_noukb	Laryngeal cancer (excl. UKB)	Laryngeal cancer (excl. UKB) || ||	TRUE	igd	NA	NA	NA	NA	NA	NA	NA	17	15943910	0.0016	4.431e-13	806810	BMI_strict	TRUE	reported	HKLPXU	textfile	2	1	TRUE
	rs10761785	T	G	T	G	-0.0133	-0.0030656	0.5136	0.516015	FALSE	FALSE	FALSE	ieu-b-5125	10	65321147	0.0340461	NA	0.928253	LA_noukb	Laryngeal cancer (excl. UKB)	Laryngeal cancer (excl. UKB) || ||	TRUE	igd	TRUE	rs10761785	rs12245149	G	T	A	C	10	65318766	0.0016	3.467e-16	806365	BMI_strict	TRUE	reported	HKLPXU	textfile	2	1	TRUE
	rs10772983	T	C	T	C	-0.01	0.0714784	0.5394	0.514193	FALSE	FALSE	FALSE	ieu-b-5125	12	17141582	0.0342404	NA	0.0368383	LA_noukb	Laryngeal cancer (excl. UKB)	Laryngeal cancer (excl. UKB) || ||	TRUE	igd	NA	NA	NA	NA	NA	NA	NA	12	17141582	0.0016	6.209e-10	804927	BMI_strict	TRUE	reported	HKLPXU	textfile	2	1	TRUE
	rs10779751	A	G	A	G	0.0131	-0.00260302	0.2787	0.287773	FALSE	FALSE	FALSE	ieu-b-5125	1	11284336	0.0391663	NA	0.947011	LA_noukb	Laryngeal cancer (excl. UKB)	Laryngeal cancer (excl. UKB) || ||	TRUE	igd	NA	NA	NA	NA	NA	NA	NA	1	11284336	0.0018	2.657e-13	806531	BMI_strict	TRUE	reported	HKLPXU	textfile	2	1	TRUE
	rs10788494	C	G	C	G	0.0132	-0.01168	0.4835	0.495254	FALSE	TRUE	TRUE	ieu-b-5125	10	88110925	0.0340102	NA	0.731279	LA_noukb	Laryngeal cancer (excl. UKB)	Laryngeal cancer (excl. UKB) || ||	TRUE	igd	NA	NA	NA	NA	NA	NA	NA	10	88110925	0.0017	5.507e-15	718328	BMI_strict	TRUE	reported	HKLPXU	textfile	2	1	FALSE
	rs10829164	T	C	T	C	0.0151	-0.00828261	0.1468	0.141749	FALSE	FALSE	FALSE	ieu-b-5125	10	27318370	0.0488872	NA	0.865464	LA_noukb	Laryngeal cancer (excl. UKB)	Laryngeal cancer (excl. UKB) || ||	TRUE	igd	NA	NA	NA	NA	NA	NA	NA	10	27318370	0.0024	2.365e-10	718703	BMI_strict	TRUE	reported	HKLPXU	textfile	2	1	TRUE
	rs10842240	C	G	C	G	0.0195	-0.0421556	0.1256	0.131865	FALSE	TRUE	FALSE	ieu-b-5125	12	24068456	0.0501196	NA	0.400292	LA_noukb	Laryngeal cancer (excl. UKB)	Laryngeal cancer (excl. UKB) || ||	TRUE	igd	TRUE	rs10842240	rs7298352	C	G	G	C	12	24060075	0.0025	1.211e-14	718478	BMI_strict	TRUE	reported	HKLPXU	textfile	2	1	TRUE
	rs10858334	C	G	C	G	-0.0148	0.114708	0.8484	0.860521	FALSE	TRUE	FALSE	ieu-b-5125	9	137989785	0.0503005	NA	0.0225803	LA_noukb	Laryngeal cancer (excl. UKB)	Laryngeal cancer (excl. UKB) || ||	TRUE	igd	NA	NA	NA	NA	NA	NA	NA	9	137989785	0.0025	4.914e-09	707975	BMI_strict	TRUE	reported	HKLPXU	textfile	2	1	TRUE
	rs10909880	T	C	T	C	-0.0135	-0.00944965	0.4522	0.450376	FALSE	FALSE	FALSE	ieu-b-5125	1	2727804	0.0345195	NA	0.784278	LA_noukb	Laryngeal cancer (excl. UKB)	Laryngeal cancer (excl. UKB) || ||	TRUE	igd	NA	NA	NA	NA	NA	NA	NA	1	2727804	0.0016	2.205e-16	775594	BMI_strict	TRUE	reported	HKLPXU	textfile	2	1	TRUE
	rs10920336	A	G	A	G	-0.0101	0.0189617	0.5327	0.508016	FALSE	FALSE	FALSE	ieu-b-5125	1	202115945	0.0344251	NA	0.581762	LA_noukb	Laryngeal cancer (excl. UKB)	Laryngeal cancer (excl. UKB) || ||	TRUE	igd	NA	NA	NA	NA	NA	NA	NA	1	202115945	0.0017	4.197e-09	704432	BMI_strict	TRUE	reported	HKLPXU	textfile	2	1	TRUE
	rs10920678	A	G	A	G	0.0149	0.0455895	0.425	0.429654	FALSE	FALSE	FALSE	ieu-b-5125	1	190239907	0.0342716	NA	0.183439	LA_noukb	Laryngeal cancer (excl. UKB)	Laryngeal cancer (excl. UKB) || ||	TRUE	igd	NA	NA	NA	NA	NA	NA	NA	1	190239907	0.0016	7.148e-20	805921	BMI_strict	TRUE	reported	HKLPXU	textfile	2	1	TRUE
	rs10929925	A	C	A	C	-0.0142	-0.0599199	0.4105	0.431283	FALSE	FALSE	FALSE	ieu-b-5125	2	6155557	0.0347524	NA	0.084674	LA_noukb	Laryngeal cancer (excl. UKB)	Laryngeal cancer (excl. UKB) || ||	TRUE	igd	NA	NA	NA	NA	NA	NA	NA	2	6155557	0.0016	3.045e-18	801209	BMI_strict	TRUE	reported	HKLPXU	textfile	2	1	TRUE
	rs10938397	A	G	A	G	-0.0322	-0.0271073	0.57	0.568085	FALSE	FALSE	FALSE	ieu-b-5125	4	45182527	0.0345775	NA	0.433066	LA_noukb	Laryngeal cancer (excl. UKB)	Laryngeal cancer (excl. UKB) || ||	TRUE	igd	NA	NA	NA	NA	NA	NA	NA	4	45182527	0.0016	2.42e-86	805635	BMI_strict	TRUE	reported	HKLPXU	textfile	2	1	TRUE
	rs10942267	A	G	A	G	0.0148	-0.0542963	0.6927	0.691462	FALSE	FALSE	FALSE	ieu-b-5125	5	80841914	0.0365528	NA	0.137432	LA_noukb	Laryngeal cancer (excl. UKB)	Laryngeal cancer (excl. UKB) || ||	TRUE	igd	NA	NA	NA	NA	NA	NA	NA	5	80841914	0.0018	6.532e-16	718640	BMI_strict	TRUE	reported	HKLPXU	textfile	2	1	TRUE
	rs10962550	C	G	C	G	0.0186	0.0440791	0.1756	0.186043	FALSE	TRUE	FALSE	ieu-b-5125	9	16720329	0.0440831	NA	0.317355	LA_noukb	Laryngeal cancer (excl. UKB)	Laryngeal cancer (excl. UKB) || ||	TRUE	igd	NA	NA	NA	NA	NA	NA	NA	9	16720329	0.0022	5.675e-17	718060	BMI_strict	TRUE	reported	HKLPXU	textfile	2	1	TRUE
	rs10968114	A	C	A	C	0.0113	-0.00503619	0.5331	0.529483	FALSE	FALSE	FALSE	ieu-b-5125	9	27800007	0.0343383	NA	0.883397	LA_noukb	Laryngeal cancer (excl. UKB)	Laryngeal cancer (excl. UKB) || ||	TRUE	igd	NA	NA	NA	NA	NA	NA	NA	9	27800007	0.0017	3.302e-11	718364	BMI_strict	TRUE	reported	HKLPXU	textfile	2	1	TRUE
	rs10975933	C	G	C	G	0.0114	0.0454938	0.6634	0.685532	FALSE	TRUE	FALSE	ieu-b-5125	9	6962574	0.0370101	NA	0.218987	LA_noukb	Laryngeal cancer (excl. UKB)	Laryngeal cancer (excl. UKB) || ||	TRUE	igd	TRUE	rs10975933	rs10815490	G	C	C	T	9	6954557	0.0018	2.065e-10	718391	BMI_strict	TRUE	reported	HKLPXU	textfile	2	1	TRUE
	rs10992867	A	G	A	G	0.0162	0.0404283	0.2687	0.260602	FALSE	FALSE	FALSE	ieu-b-5125	9	96461013	0.0385207	NA	0.293938	LA_noukb	Laryngeal cancer (excl. UKB)	Laryngeal cancer (excl. UKB) || ||	TRUE	igd	NA	NA	NA	NA	NA	NA	NA	9	96461013	0.0019	3.195e-17	718610	BMI_strict	TRUE	reported	HKLPXU	textfile	2	1	TRUE
	rs11030618	T	C	T	C	0.011	-0.0399642	0.5786	0.555431	FALSE	FALSE	FALSE	ieu-b-5125	11	29243293	0.0343048	NA	0.24403	LA_noukb	Laryngeal cancer (excl. UKB)	Laryngeal cancer (excl. UKB) || ||	TRUE	igd	NA	NA	NA	NA	NA	NA	NA	11	29243293	0.0017	1.673e-10	718309	BMI_strict	TRUE	reported	HKLPXU	textfile	2	1	TRUE
	rs11044430	A	T	A	T	0.0161	0.115613	0.844	0.851189	FALSE	TRUE	FALSE	ieu-b-5125	12	19287416	0.049692	NA	0.0199876	LA_noukb	Laryngeal cancer (excl. UKB)	Laryngeal cancer (excl. UKB) || ||	TRUE	igd	NA	NA	NA	NA	NA	NA	NA	12	19287416	0.0023	3.765e-12	718664	BMI_strict	TRUE	reported	HKLPXU	textfile	2	1	TRUE
	rs11066188	A	G	A	G	-0.0114	-0.0897417	0.3762	0.409236	FALSE	FALSE	FALSE	ieu-b-5125	12	112610714	0.0350549	NA	0.0104662	LA_noukb	Laryngeal cancer (excl. UKB)	Laryngeal cancer (excl. UKB) || ||	TRUE	igd	NA	NA	NA	NA	NA	NA	NA	12	112610714	0.0016	3.053e-12	805492	BMI_strict	TRUE	reported	HKLPXU	textfile	2	1	TRUE
	rs11078883	C	G	C	G	-0.0126	-0.0652379	0.654	0.659015	FALSE	TRUE	FALSE	ieu-b-5125	17	2138828	0.0363756	NA	0.0729004	LA_noukb	Laryngeal cancer (excl. UKB)	Laryngeal cancer (excl. UKB) || ||	TRUE	igd	NA	NA	NA	NA	NA	NA	NA	17	2138828	0.0018	1.299e-12	718501	BMI_strict	TRUE	reported	HKLPXU	textfile	2	1	TRUE
	rs11105839	A	T	A	T	-0.0113	-0.0219661	0.3729	0.374827	FALSE	TRUE	FALSE	ieu-b-5125	12	91237920	0.0353435	NA	0.534268	LA_noukb	Laryngeal cancer (excl. UKB)	Laryngeal cancer (excl. UKB) || ||	TRUE	igd	NA	NA	NA	NA	NA	NA	NA	12	91237920	0.0017	1.248e-11	801313	BMI_strict	TRUE	reported	HKLPXU	textfile	2	1	TRUE
	rs11115176	T	C	T	C	0.0131	0.0475327	0.7839	0.76286	FALSE	FALSE	FALSE	ieu-b-5125	12	82465797	0.0400241	NA	0.23499	LA_noukb	Laryngeal cancer (excl. UKB)	Laryngeal cancer (excl. UKB) || ||	TRUE	igd	NA	NA	NA	NA	NA	NA	NA	12	82465797	0.0019	6.793e-12	805743	BMI_strict	TRUE	reported	HKLPXU	textfile	2	1	TRUE
	rs11121210	T	C	T	C	-0.0111	0.00977151	0.3445	0.368676	FALSE	FALSE	FALSE	ieu-b-5125	1	8708529	0.0353265	NA	0.782083	LA_noukb	Laryngeal cancer (excl. UKB)	Laryngeal cancer (excl. UKB) || ||	TRUE	igd	NA	NA	NA	NA	NA	NA	NA	1	8708529	0.0017	2.365e-10	718632	BMI_strict	TRUE	reported	HKLPXU	textfile	2	1	TRUE
	rs11128021	A	G	A	G	-0.0181	-0.0803164	0.1615	0.144836	FALSE	FALSE	FALSE	ieu-b-5125	3	88139016	0.0490495	NA	0.101535	LA_noukb	Laryngeal cancer (excl. UKB)	Laryngeal cancer (excl. UKB) || ||	TRUE	igd	NA	NA	NA	NA	NA	NA	NA	3	88139016	0.0024	1.634e-14	718699	BMI_strict	TRUE	reported	HKLPXU	textfile	2	1	TRUE
	rs11150911	A	C	A	C	0.0118	-0.032779	0.2848	0.292954	FALSE	FALSE	FALSE	ieu-b-5125	18	73498528	0.0379536	NA	0.387775	LA_noukb	Laryngeal cancer (excl. UKB)	Laryngeal cancer (excl. UKB) || ||	TRUE	igd	NA	NA	NA	NA	NA	NA	NA	18	73498528	0.0018	3.718e-11	802197	BMI_strict	TRUE	reported	HKLPXU	textfile	2	1	TRUE
	rs11165643	T	C	T	C	0.0185	-0.0508454	0.5796	0.58532	FALSE	FALSE	FALSE	ieu-b-5125	1	96924097	0.0346176	NA	0.141894	LA_noukb	Laryngeal cancer (excl. UKB)	Laryngeal cancer (excl. UKB) || ||	TRUE	igd	NA	NA	NA	NA	NA	NA	NA	1	96924097	0.0016	4.493e-30	805410	BMI_strict	TRUE	reported	HKLPXU	textfile	2	1	TRUE
	rs11170468	A	C	A	C	0.013	0.0236956	0.7826	0.76649	FALSE	FALSE	FALSE	ieu-b-5125	12	39430048	0.0401723	NA	0.555291	LA_noukb	Laryngeal cancer (excl. UKB)	Laryngeal cancer (excl. UKB) || ||	TRUE	igd	NA	NA	NA	NA	NA	NA	NA	12	39430048	0.0019	1.124e-11	806636	BMI_strict	TRUE	reported	HKLPXU	textfile	2	1	TRUE
	rs11218510	A	G	A	G	-0.014	0.0491592	0.3949	0.397859	FALSE	FALSE	FALSE	ieu-b-5125	11	121922587	0.0346005	NA	0.155385	LA_noukb	Laryngeal cancer (excl. UKB)	Laryngeal cancer (excl. UKB) || ||	TRUE	igd	NA	NA	NA	NA	NA	NA	NA	11	121922587	0.002	6.788e-13	484680	BMI_strict	TRUE	reported	HKLPXU	textfile	2	1	TRUE
	rs112646560	T	C	T	C	0.018	-0.0548283	0.2119	0.218961	FALSE	FALSE	FALSE	ieu-b-5125	1	39560250	0.0416098	NA	0.187612	LA_noukb	Laryngeal cancer (excl. UKB)	Laryngeal cancer (excl. UKB) || ||	TRUE	igd	NA	NA	NA	NA	NA	NA	NA	1	39560250	0.0023	1.29e-14	484680	BMI_strict	TRUE	reported	HKLPXU	textfile	2	1	TRUE
	rs1126930	C	G	C	G	0.0341	-0.060565	0.0339	0.0339922	FALSE	TRUE	FALSE	ieu-b-5125	12	49399132	0.0995265	NA	0.542835	LA_noukb	Laryngeal cancer (excl. UKB)	Laryngeal cancer (excl. UKB) || ||	TRUE	igd	NA	NA	NA	NA	NA	NA	NA	12	49399132	0.0053	1.004e-10	484680	BMI_strict	TRUE	reported	HKLPXU	textfile	2	1	TRUE
	rs11525873	T	C	T	C	0.0232	-0.00354313	0.8995	0.905164	FALSE	FALSE	FALSE	ieu-b-5125	7	138817193	0.0587834	NA	0.951937	LA_noukb	Laryngeal cancer (excl. UKB)	Laryngeal cancer (excl. UKB) || ||	TRUE	igd	NA	NA	NA	NA	NA	NA	NA	7	138817193	0.0032	2.977e-13	484680	BMI_strict	TRUE	reported	HKLPXU	textfile	2	1	TRUE
	rs11538	A	G	A	G	-0.0138	-0.0515969	0.8284	0.821935	FALSE	FALSE	FALSE	ieu-b-5125	22	18220831	0.0443034	NA	0.24417	LA_noukb	Laryngeal cancer (excl. UKB)	Laryngeal cancer (excl. UKB) || ||	TRUE	igd	NA	NA	NA	NA	NA	NA	NA	22	18220831	0.0023	1.094e-09	718441	BMI_strict	TRUE	reported	HKLPXU	textfile	2	1	TRUE
	rs11577094	T	C	T	C	0.0186	-0.0375184	0.0791	0.0820695	FALSE	FALSE	FALSE	ieu-b-5125	1	38026600	0.0631499	NA	0.552435	LA_noukb	Laryngeal cancer (excl. UKB)	Laryngeal cancer (excl. UKB) || ||	TRUE	igd	NA	NA	NA	NA	NA	NA	NA	1	38026600	0.003	3.275e-10	791496	BMI_strict	TRUE	reported	HKLPXU	textfile	2	1	TRUE
	rs1159692	A	C	A	C	0.0135	-0.0476217	0.4752	0.498475	FALSE	FALSE	FALSE	ieu-b-5125	5	63977815	0.0341894	NA	0.163656	LA_noukb	Laryngeal cancer (excl. UKB)	Laryngeal cancer (excl. UKB) || ||	TRUE	igd	NA	NA	NA	NA	NA	NA	NA	5	63977815	0.0017	5.543e-15	717639	BMI_strict	TRUE	reported	HKLPXU	textfile	2	1	TRUE
	rs11611246	T	G	T	G	0.0223	0.116572	0.199	0.213356	FALSE	FALSE	FALSE	ieu-b-5125	12	939480	0.0417619	NA	0.00524892	LA_noukb	Laryngeal cancer (excl. UKB)	Laryngeal cancer (excl. UKB) || ||	TRUE	igd	NA	NA	NA	NA	NA	NA	NA	12	939480	0.002	2.037e-28	793063	BMI_strict	TRUE	reported	HKLPXU	textfile	2	1	TRUE
	rs11614340	T	C	T	C	-0.0117	-0.0864663	0.7066	0.68999	FALSE	FALSE	FALSE	ieu-b-5125	12	133448391	0.0364564	NA	0.0177027	LA_noukb	Laryngeal cancer (excl. UKB)	Laryngeal cancer (excl. UKB) || ||	TRUE	igd	TRUE	rs11614340	rs77936594	C	T	A	G	12	133426483	0.0018	1.87e-10	718698	BMI_strict	TRUE	reported	HKLPXU	textfile	2	1	TRUE
	rs11615578	T	C	T	C	0.0117	0.0417842	0.2575	0.247616	FALSE	FALSE	FALSE	ieu-b-5125	12	121714935	0.0392773	NA	0.287408	LA_noukb	Laryngeal cancer (excl. UKB)	Laryngeal cancer (excl. UKB) || ||	TRUE	igd	NA	NA	NA	NA	NA	NA	NA	12	121714935	0.002	3.036e-09	704912	BMI_strict	TRUE	reported	HKLPXU	textfile	2	1	TRUE
	rs11633626	A	C	A	C	-0.0157	0.00809772	0.6313	0.624175	FALSE	FALSE	FALSE	ieu-b-5125	15	95271378	0.0356646	NA	0.820383	LA_noukb	Laryngeal cancer (excl. UKB)	Laryngeal cancer (excl. UKB) || ||	TRUE	igd	NA	NA	NA	NA	NA	NA	NA	15	95271378	0.0018	7.272e-19	718669	BMI_strict	TRUE	reported	HKLPXU	textfile	2	1	TRUE
	rs11636611	T	C	T	C	0.0104	0.0235005	0.4981	0.494834	FALSE	FALSE	FALSE	ieu-b-5125	15	36391965	0.0343906	NA	0.49439	LA_noukb	Laryngeal cancer (excl. UKB)	Laryngeal cancer (excl. UKB) || ||	TRUE	igd	NA	NA	NA	NA	NA	NA	NA	15	36391965	0.0017	8.853e-10	718657	BMI_strict	TRUE	reported	HKLPXU	textfile	2	1	TRUE
	rs116374395	A	G	A	G	0.0321	0.109919	0.0348	0.0355358	FALSE	FALSE	FALSE	ieu-b-5125	5	50723410	0.0895731	NA	0.21977	LA_noukb	Laryngeal cancer (excl. UKB)	Laryngeal cancer (excl. UKB) || ||	TRUE	igd	NA	NA	NA	NA	NA	NA	NA	5	50723410	0.0052	7.047e-10	484680	BMI_strict	TRUE	reported	HKLPXU	textfile	2	1	TRUE
	rs11649864	A	G	A	G	0.0192	0.0261549	0.0859	0.0851161	FALSE	FALSE	FALSE	ieu-b-5125	17	56093061	0.0602627	NA	0.664278	LA_noukb	Laryngeal cancer (excl. UKB)	Laryngeal cancer (excl. UKB) || ||	TRUE	igd	NA	NA	NA	NA	NA	NA	NA	17	56093061	0.003	2.524e-10	690306	BMI_strict	TRUE	reported	HKLPXU	textfile	2	1	TRUE
	rs11655587	T	C	T	C	-0.021	0.0360089	0.3572	0.352953	FALSE	FALSE	FALSE	ieu-b-5125	17	47140794	0.0357662	NA	0.314038	LA_noukb	Laryngeal cancer (excl. UKB)	Laryngeal cancer (excl. UKB) || ||	TRUE	igd	NA	NA	NA	NA	NA	NA	NA	17	47140794	0.002	6.874e-26	484680	BMI_strict	TRUE	reported	HKLPXU	textfile	2	1	TRUE
	rs11672660	T	C	T	C	-0.0338	-0.0229245	0.1871	0.204761	FALSE	FALSE	FALSE	ieu-b-5125	19	46180184	0.042529	NA	0.589866	LA_noukb	Laryngeal cancer (excl. UKB)	Laryngeal cancer (excl. UKB) || ||	TRUE	igd	NA	NA	NA	NA	NA	NA	NA	19	46180184	0.0021	6.831e-60	781854	BMI_strict	TRUE	reported	HKLPXU	textfile	2	1	TRUE
	rs11692326	T	C	T	C	0.0147	0.0500029	0.2302	0.231465	FALSE	FALSE	FALSE	ieu-b-5125	2	208263279	0.0397456	NA	0.208365	LA_noukb	Laryngeal cancer (excl. UKB)	Laryngeal cancer (excl. UKB) || ||	TRUE	igd	NA	NA	NA	NA	NA	NA	NA	2	208263279	0.0019	1.685e-14	801583	BMI_strict	TRUE	reported	HKLPXU	textfile	2	1	TRUE
	rs11695013	T	C	T	C	-0.0104	-0.0354492	0.632	0.639374	FALSE	FALSE	FALSE	ieu-b-5125	2	157057487	0.0356415	NA	0.319928	LA_noukb	Laryngeal cancer (excl. UKB)	Laryngeal cancer (excl. UKB) || ||	TRUE	igd	NA	NA	NA	NA	NA	NA	NA	2	157057487	0.0017	2.427e-09	718650	BMI_strict	TRUE	reported	HKLPXU	textfile	2	1	TRUE
	rs11713193	A	G	A	G	0.0246	0.066663	0.5156	0.519565	FALSE	FALSE	FALSE	ieu-b-5125	3	49924424	0.0338104	NA	0.0486474	LA_noukb	Laryngeal cancer (excl. UKB)	Laryngeal cancer (excl. UKB) || ||	TRUE	igd	NA	NA	NA	NA	NA	NA	NA	3	49924424	0.0017	3.02e-48	718286	BMI_strict	TRUE	reported	HKLPXU	textfile	2	1	TRUE
	rs11739877	T	C	T	C	0.0116	-0.0270309	0.6231	0.613742	FALSE	FALSE	FALSE	ieu-b-5125	5	105876806	0.0348932	NA	0.438532	LA_noukb	Laryngeal cancer (excl. UKB)	Laryngeal cancer (excl. UKB) || ||	TRUE	igd	NA	NA	NA	NA	NA	NA	NA	5	105876806	0.0018	4.006e-11	718632	BMI_strict	TRUE	reported	HKLPXU	textfile	2	1	TRUE
	rs11757278	T	C	T	C	0.0133	0.0247432	0.6961	0.690605	FALSE	FALSE	FALSE	ieu-b-5125	6	13180454	0.0371102	NA	0.504933	LA_noukb	Laryngeal cancer (excl. UKB)	Laryngeal cancer (excl. UKB) || ||	TRUE	igd	NA	NA	NA	NA	NA	NA	NA	6	13180454	0.0019	6.916e-13	718346	BMI_strict	TRUE	reported	HKLPXU	textfile	2	1	TRUE
	rs11772246	T	C	T	C	0.0145	0.0175038	0.8234	0.816078	FALSE	FALSE	FALSE	ieu-b-5125	7	71603692	0.0441227	NA	0.691583	LA_noukb	Laryngeal cancer (excl. UKB)	Laryngeal cancer (excl. UKB) || ||	TRUE	igd	NA	NA	NA	NA	NA	NA	NA	7	71603692	0.0022	3.689e-11	718345	BMI_strict	TRUE	reported	HKLPXU	textfile	2	1	TRUE
	rs11782074	T	G	T	G	0.0124	0.0331023	0.3675	0.378062	FALSE	FALSE	FALSE	ieu-b-5125	8	142617096	0.0362585	NA	0.361268	LA_noukb	Laryngeal cancer (excl. UKB)	Laryngeal cancer (excl. UKB) || ||	TRUE	igd	NA	NA	NA	NA	NA	NA	NA	8	142617096	0.0018	4.238e-12	717837	BMI_strict	TRUE	reported	HKLPXU	textfile	2	1	TRUE
	rs118081010	T	C	T	C	0.0518	-0.0637596	0.0165	0.0140026	FALSE	FALSE	FALSE	ieu-b-5125	11	46174948	0.150021	NA	0.670834	LA_noukb	Laryngeal cancer (excl. UKB)	Laryngeal cancer (excl. UKB) || ||	TRUE	igd	NA	NA	NA	NA	NA	NA	NA	11	46174948	0.0075	5.277e-12	484680	BMI_strict	TRUE	reported	HKLPXU	textfile	2	1	TRUE
	rs11882409	A	C	A	C	0.0121	-0.00456975	0.303	0.286537	FALSE	FALSE	FALSE	ieu-b-5125	19	34019685	0.0382239	NA	0.904838	LA_noukb	Laryngeal cancer (excl. UKB)	Laryngeal cancer (excl. UKB) || ||	TRUE	igd	NA	NA	NA	NA	NA	NA	NA	19	34019685	0.0019	3.309e-10	718526	BMI_strict	TRUE	reported	HKLPXU	textfile	2	1	TRUE
	rs11902450	T	C	T	C	0.0167	0.0321176	0.1052	0.10443	FALSE	FALSE	FALSE	ieu-b-5125	2	12845368	0.055026	NA	0.559435	LA_noukb	Laryngeal cancer (excl. UKB)	Laryngeal cancer (excl. UKB) || ||	TRUE	igd	NA	NA	NA	NA	NA	NA	NA	2	12845368	0.0027	1.061e-09	718624	BMI_strict	TRUE	reported	HKLPXU	textfile	2	1	TRUE
	rs11915371	A	C	A	C	-0.0154	0.0631342	0.8019	0.793883	FALSE	FALSE	FALSE	ieu-b-5125	3	70539559	0.042867	NA	0.140807	LA_noukb	Laryngeal cancer (excl. UKB)	Laryngeal cancer (excl. UKB) || ||	TRUE	igd	NA	NA	NA	NA	NA	NA	NA	3	70539559	0.0021	2.288e-13	718311	BMI_strict	TRUE	reported	HKLPXU	textfile	2	1	TRUE
	rs11921432	T	C	T	C	-0.0189	0.0166778	0.8906	0.888616	FALSE	FALSE	FALSE	ieu-b-5125	3	35117776	0.0543619	NA	0.759	LA_noukb	Laryngeal cancer (excl. UKB)	Laryngeal cancer (excl. UKB) || ||	TRUE	igd	NA	NA	NA	NA	NA	NA	NA	3	35117776	0.0027	5.382e-12	706646	BMI_strict	TRUE	reported	HKLPXU	textfile	2	1	TRUE
	rs12072739	A	G	A	G	-0.0169	-0.0689763	0.7762	0.775059	FALSE	FALSE	FALSE	ieu-b-5125	1	98315893	0.0404256	NA	0.087961	LA_noukb	Laryngeal cancer (excl. UKB)	Laryngeal cancer (excl. UKB) || ||	TRUE	igd	NA	NA	NA	NA	NA	NA	NA	1	98315893	0.0023	1.502e-13	484680	BMI_strict	TRUE	reported	HKLPXU	textfile	2	1	TRUE
	rs12098284	T	C	T	C	0.0184	-0.0642726	0.1212	0.126827	FALSE	FALSE	FALSE	ieu-b-5125	10	76047464	0.0520019	NA	0.216472	LA_noukb	Laryngeal cancer (excl. UKB)	Laryngeal cancer (excl. UKB) || ||	TRUE	igd	NA	NA	NA	NA	NA	NA	NA	10	76047464	0.0026	9.868e-13	714745	BMI_strict	TRUE	reported	HKLPXU	textfile	2	1	TRUE
	rs12140153	T	G	T	G	-0.0353	-0.0123017	0.0911	0.0949243	FALSE	FALSE	FALSE	ieu-b-5125	1	62579891	0.0585346	NA	0.833542	LA_noukb	Laryngeal cancer (excl. UKB)	Laryngeal cancer (excl. UKB) || ||	TRUE	igd	NA	NA	NA	NA	NA	NA	NA	1	62579891	0.0034	1.443e-25	484680	BMI_strict	TRUE	reported	HKLPXU	textfile	2	1	TRUE
	rs12150665	T	C	T	C	0.0168	0.0387286	0.5931	0.593164	FALSE	FALSE	FALSE	ieu-b-5125	17	34914787	0.0351922	NA	0.271118	LA_noukb	Laryngeal cancer (excl. UKB)	Laryngeal cancer (excl. UKB) || ||	TRUE	igd	NA	NA	NA	NA	NA	NA	NA	17	34914787	0.0016	1.737e-24	806685	BMI_strict	TRUE	reported	HKLPXU	textfile	2	1	TRUE
	rs12259464	A	G	A	G	0.0109	-0.0348445	0.4811	0.476709	FALSE	FALSE	FALSE	ieu-b-5125	10	53680099	0.0342849	NA	0.309476	LA_noukb	Laryngeal cancer (excl. UKB)	Laryngeal cancer (excl. UKB) || ||	TRUE	igd	NA	NA	NA	NA	NA	NA	NA	10	53680099	0.0017	1.478e-10	716686	BMI_strict	TRUE	reported	HKLPXU	textfile	2	1	TRUE
	rs12282785	A	C	A	C	-0.0157	-0.0127985	0.2204	0.218628	FALSE	FALSE	FALSE	ieu-b-5125	11	76476030	0.0414863	NA	0.757703	LA_noukb	Laryngeal cancer (excl. UKB)	Laryngeal cancer (excl. UKB) || ||	TRUE	igd	NA	NA	NA	NA	NA	NA	NA	11	76476030	0.0023	1.434e-11	484680	BMI_strict	TRUE	reported	HKLPXU	textfile	2	1	TRUE
	rs12286929	A	G	A	G	-0.0177	-0.0996148	0.5007	0.466208	FALSE	FALSE	FALSE	ieu-b-5125	11	115022404	0.0341025	NA	0.00348859	LA_noukb	Laryngeal cancer (excl. UKB)	Laryngeal cancer (excl. UKB) || ||	TRUE	igd	NA	NA	NA	NA	NA	NA	NA	11	115022404	0.0016	1.925e-27	806583	BMI_strict	TRUE	reported	HKLPXU	textfile	2	1	TRUE
	rs12334877	A	G	A	G	-0.0144	0.0623514	0.1913	0.199226	FALSE	FALSE	FALSE	ieu-b-5125	8	67194171	0.0429039	NA	0.146146	LA_noukb	Laryngeal cancer (excl. UKB)	Laryngeal cancer (excl. UKB) || ||	TRUE	igd	NA	NA	NA	NA	NA	NA	NA	8	67194171	0.0021	2.173e-11	717934	BMI_strict	TRUE	reported	HKLPXU	textfile	2	1	TRUE
	rs12364470	T	G	T	G	-0.0187	-0.0659344	0.8535	0.834737	FALSE	FALSE	FALSE	ieu-b-5125	11	134601012	0.0456833	NA	0.148938	LA_noukb	Laryngeal cancer (excl. UKB)	Laryngeal cancer (excl. UKB) || ||	TRUE	igd	NA	NA	NA	NA	NA	NA	NA	11	134601012	0.0022	2.18e-17	799515	BMI_strict	TRUE	reported	HKLPXU	textfile	2	1	TRUE
	rs12369179	T	C	T	C	-0.034	0.0796174	0.085	0.0947324	FALSE	FALSE	FALSE	ieu-b-5125	12	122963550	0.0580335	NA	0.170088	LA_noukb	Laryngeal cancer (excl. UKB)	Laryngeal cancer (excl. UKB) || ||	TRUE	igd	NA	NA	NA	NA	NA	NA	NA	12	122963550	0.0031	2.324e-28	703003	BMI_strict	TRUE	reported	HKLPXU	textfile	2	1	TRUE
	rs12421848	A	G	A	G	-0.0141	0.035657	0.3962	0.382731	FALSE	FALSE	FALSE	ieu-b-5125	11	892089	0.0355745	NA	0.316189	LA_noukb	Laryngeal cancer (excl. UKB)	Laryngeal cancer (excl. UKB) || ||	TRUE	igd	TRUE	rs12421848	rs7952102	A	G	C	T	11	891338	0.0019	3.993e-13	484680	BMI_strict	TRUE	reported	HKLPXU	textfile	2	1	TRUE
	rs12429545	A	G	A	G	0.0313	0.0633053	0.1218	0.124465	FALSE	FALSE	FALSE	ieu-b-5125	13	54102206	0.0510046	NA	0.214544	LA_noukb	Laryngeal cancer (excl. UKB)	Laryngeal cancer (excl. UKB) || ||	TRUE	igd	NA	NA	NA	NA	NA	NA	NA	13	54102206	0.0024	1.419e-37	797614	BMI_strict	TRUE	reported	HKLPXU	textfile	2	1	TRUE
	rs12439632	C	G	C	G	0.0145	-0.0660274	0.1682	0.150925	FALSE	TRUE	FALSE	ieu-b-5125	15	59103963	0.0483879	NA	0.172396	LA_noukb	Laryngeal cancer (excl. UKB)	Laryngeal cancer (excl. UKB) || ||	TRUE	igd	NA	NA	NA	NA	NA	NA	NA	15	59103963	0.0023	3.675e-10	718615	BMI_strict	TRUE	reported	HKLPXU	textfile	2	1	TRUE
	rs12448257	A	G	A	G	0.0161	0.0122014	0.2185	0.20904	FALSE	FALSE	FALSE	ieu-b-5125	16	3599655	0.0423236	NA	0.773126	LA_noukb	Laryngeal cancer (excl. UKB)	Laryngeal cancer (excl. UKB) || ||	TRUE	igd	NA	NA	NA	NA	NA	NA	NA	16	3599655	0.002	9.035e-16	797946	BMI_strict	TRUE	reported	HKLPXU	textfile	2	1	TRUE
	rs12462975	A	G	A	G	0.0193	-0.0395463	0.3243	0.319601	FALSE	FALSE	FALSE	ieu-b-5125	19	30277729	0.0368817	NA	0.283609	LA_noukb	Laryngeal cancer (excl. UKB)	Laryngeal cancer (excl. UKB) || ||	TRUE	igd	TRUE	rs12462975	rs113701136	A	G	T	C	19	30272202	0.0018	1.474e-25	717340	BMI_strict	TRUE	reported	HKLPXU	textfile	2	1	TRUE
	rs12527426	A	G	A	G	0.015	-0.0511897	0.3	0.29013	FALSE	FALSE	FALSE	ieu-b-5125	6	153392908	0.0374663	NA	0.171849	LA_noukb	Laryngeal cancer (excl. UKB)	Laryngeal cancer (excl. UKB) || ||	TRUE	igd	TRUE	rs12527426	rs9478384	A	G	C	T	6	153392002	0.0019	5.544e-16	717888	BMI_strict	TRUE	reported	HKLPXU	textfile	2	1	TRUE
	rs12594043	C	G	C	G	0.0102	-0.0965652	0.5205	0.516815	FALSE	TRUE	TRUE	ieu-b-5125	15	27034988	0.0343736	NA	0.00496512	LA_noukb	Laryngeal cancer (excl. UKB)	Laryngeal cancer (excl. UKB) || ||	TRUE	igd	NA	NA	NA	NA	NA	NA	NA	15	27034988	0.0017	1.312e-09	718508	BMI_strict	TRUE	reported	HKLPXU	textfile	2	1	FALSE
	rs12602912	T	C	T	C	0.0166	-0.0173854	0.212	0.197382	FALSE	FALSE	FALSE	ieu-b-5125	17	65870073	0.0431995	NA	0.687356	LA_noukb	Laryngeal cancer (excl. UKB)	Laryngeal cancer (excl. UKB) || ||	TRUE	igd	NA	NA	NA	NA	NA	NA	NA	17	65870073	0.002	2.899e-16	788746	BMI_strict	TRUE	reported	HKLPXU	textfile	2	1	TRUE
	rs12628051	T	C	T	C	0.0161	-0.000320135	0.6407	0.653631	FALSE	FALSE	FALSE	ieu-b-5125	22	40654276	0.0357425	NA	0.992854	LA_noukb	Laryngeal cancer (excl. UKB)	Laryngeal cancer (excl. UKB) || ||	TRUE	igd	NA	NA	NA	NA	NA	NA	NA	22	40654276	0.0018	2.9e-19	715009	BMI_strict	TRUE	reported	HKLPXU	textfile	2	1	TRUE
	rs12628891	T	C	T	C	-0.0115	-0.0851334	0.3186	0.318484	FALSE	FALSE	FALSE	ieu-b-5125	22	38317137	0.0372654	NA	0.0223414	LA_noukb	Laryngeal cancer (excl. UKB)	Laryngeal cancer (excl. UKB) || ||	TRUE	igd	NA	NA	NA	NA	NA	NA	NA	22	38317137	0.0019	5.852e-10	718155	BMI_strict	TRUE	reported	HKLPXU	textfile	2	1	TRUE
	rs12635553	A	T	A	T	0.0099	0.033572	0.486	0.497211	FALSE	TRUE	TRUE	ieu-b-5125	3	171116603	0.0342724	NA	0.327302	LA_noukb	Laryngeal cancer (excl. UKB)	Laryngeal cancer (excl. UKB) || ||	TRUE	igd	TRUE	rs12635553	rs10936682	T	A	G	A	3	171113714	0.0017	4.102e-09	714859	BMI_strict	TRUE	reported	HKLPXU	textfile	2	1	FALSE
	rs12636480	T	G	T	G	0.0128	0.052993	0.3507	0.361234	FALSE	FALSE	FALSE	ieu-b-5125	3	82719412	0.035496	NA	0.135456	LA_noukb	Laryngeal cancer (excl. UKB)	Laryngeal cancer (excl. UKB) || ||	TRUE	igd	NA	NA	NA	NA	NA	NA	NA	3	82719412	0.0018	6.96e-13	718231	BMI_strict	TRUE	reported	HKLPXU	textfile	2	1	TRUE
	rs12652212	A	G	A	G	-0.0131	0.0299595	0.5611	0.575465	FALSE	FALSE	FALSE	ieu-b-5125	5	88808594	0.0345181	NA	0.38543	LA_noukb	Laryngeal cancer (excl. UKB)	Laryngeal cancer (excl. UKB) || ||	TRUE	igd	NA	NA	NA	NA	NA	NA	NA	5	88808594	0.0016	1.633e-15	806515	BMI_strict	TRUE	reported	HKLPXU	textfile	2	1	TRUE
	rs1268065	A	G	A	G	-0.01	0.021984	0.5	0.474954	FALSE	FALSE	FALSE	ieu-b-5125	6	126042783	0.0340936	NA	0.519049	LA_noukb	Laryngeal cancer (excl. UKB)	Laryngeal cancer (excl. UKB) || ||	TRUE	igd	NA	NA	NA	NA	NA	NA	NA	6	126042783	0.0016	7.119e-10	786277	BMI_strict	TRUE	reported	HKLPXU	textfile	2	1	TRUE
	rs12680842	A	G	A	G	0.0142	0.0131118	0.6839	0.678926	FALSE	FALSE	FALSE	ieu-b-5125	8	95582606	0.0364385	NA	0.71897	LA_noukb	Laryngeal cancer (excl. UKB)	Laryngeal cancer (excl. UKB) || ||	TRUE	igd	NA	NA	NA	NA	NA	NA	NA	8	95582606	0.0017	3.411e-16	800300	BMI_strict	TRUE	reported	HKLPXU	textfile	2	1	TRUE
	rs12681792	A	C	A	C	0.015	0.0240452	0.2024	0.194083	FALSE	FALSE	FALSE	ieu-b-5125	8	62054463	0.0429354	NA	0.575458	LA_noukb	Laryngeal cancer (excl. UKB)	Laryngeal cancer (excl. UKB) || ||	TRUE	igd	NA	NA	NA	NA	NA	NA	NA	8	62054463	0.0021	2.883e-12	717806	BMI_strict	TRUE	reported	HKLPXU	textfile	2	1	TRUE
	rs12692596	T	C	T	C	0.012	-0.0224182	0.3618	0.371153	FALSE	FALSE	FALSE	ieu-b-5125	2	161265910	0.0352191	NA	0.524428	LA_noukb	Laryngeal cancer (excl. UKB)	Laryngeal cancer (excl. UKB) || ||	TRUE	igd	NA	NA	NA	NA	NA	NA	NA	2	161265910	0.0017	1.032e-12	806739	BMI_strict	TRUE	reported	HKLPXU	textfile	2	1	TRUE
	rs12714199	T	C	T	C	-0.0141	-0.0139002	0.6146	0.623997	FALSE	FALSE	FALSE	ieu-b-5125	2	86812549	0.0350653	NA	0.691802	LA_noukb	Laryngeal cancer (excl. UKB)	Laryngeal cancer (excl. UKB) || ||	TRUE	igd	NA	NA	NA	NA	NA	NA	NA	2	86812549	0.0017	3.219e-16	718671	BMI_strict	TRUE	reported	HKLPXU	textfile	2	1	TRUE
	rs12765914	T	C	T	C	0.0226	0.0407863	0.0801	0.0872329	FALSE	FALSE	FALSE	ieu-b-5125	10	34013507	0.0601845	NA	0.497969	LA_noukb	Laryngeal cancer (excl. UKB)	Laryngeal cancer (excl. UKB) || ||	TRUE	igd	NA	NA	NA	NA	NA	NA	NA	10	34013507	0.0031	1.96e-13	718619	BMI_strict	TRUE	reported	HKLPXU	textfile	2	1	TRUE
	rs12868881	A	T	A	T	0.0138	-0.0129901	0.4066	0.420588	FALSE	TRUE	TRUE	ieu-b-5125	13	112218924	0.0345665	NA	0.707064	LA_noukb	Laryngeal cancer (excl. UKB)	Laryngeal cancer (excl. UKB) || ||	TRUE	igd	NA	NA	NA	NA	NA	NA	NA	13	112218924	0.0017	1.401e-15	718650	BMI_strict	TRUE	reported	HKLPXU	textfile	2	1	FALSE
	rs12888545	A	G	A	G	-0.0133	0.0597125	0.7464	0.750782	FALSE	FALSE	FALSE	ieu-b-5125	14	88308044	0.0395679	NA	0.131269	LA_noukb	Laryngeal cancer (excl. UKB)	Laryngeal cancer (excl. UKB) || ||	TRUE	igd	NA	NA	NA	NA	NA	NA	NA	14	88308044	0.002	1.764e-11	718431	BMI_strict	TRUE	reported	HKLPXU	textfile	2	1	TRUE
	rs12914623	C	G	C	G	-0.0159	0.0120664	0.2722	0.260009	FALSE	TRUE	FALSE	ieu-b-5125	15	80993570	0.0388375	NA	0.756039	LA_noukb	Laryngeal cancer (excl. UKB)	Laryngeal cancer (excl. UKB) || ||	TRUE	igd	NA	NA	NA	NA	NA	NA	NA	15	80993570	0.0019	1.999e-16	718054	BMI_strict	TRUE	reported	HKLPXU	textfile	2	1	TRUE
	rs12922346	C	G	C	G	0.0133	0.017684	0.2641	0.271555	FALSE	TRUE	FALSE	ieu-b-5125	16	82438337	0.0385886	NA	0.646758	LA_noukb	Laryngeal cancer (excl. UKB)	Laryngeal cancer (excl. UKB) || ||	TRUE	igd	NA	NA	NA	NA	NA	NA	NA	16	82438337	0.002	1.482e-11	716945	BMI_strict	TRUE	reported	HKLPXU	textfile	2	1	TRUE
	rs12926250	T	G	T	G	0.018	-0.0108789	0.1051	0.0990768	FALSE	FALSE	FALSE	ieu-b-5125	16	72213316	0.0580602	NA	0.851368	LA_noukb	Laryngeal cancer (excl. UKB)	Laryngeal cancer (excl. UKB) || ||	TRUE	igd	NA	NA	NA	NA	NA	NA	NA	16	72213316	0.0028	1.784e-10	718628	BMI_strict	TRUE	reported	HKLPXU	textfile	2	1	TRUE
	rs12939549	A	G	A	G	0.018	-0.0382933	0.5572	0.559261	FALSE	FALSE	FALSE	ieu-b-5125	17	78611724	0.0341424	NA	0.262043	LA_noukb	Laryngeal cancer (excl. UKB)	Laryngeal cancer (excl. UKB) || ||	TRUE	igd	NA	NA	NA	NA	NA	NA	NA	17	78611724	0.0016	3.681e-28	806064	BMI_strict	TRUE	reported	HKLPXU	textfile	2	1	TRUE
	rs1296328	A	C	A	C	0.0166	0.0632996	0.4464	0.448385	FALSE	FALSE	FALSE	ieu-b-5125	4	137083193	0.0343506	NA	0.0653657	LA_noukb	Laryngeal cancer (excl. UKB)	Laryngeal cancer (excl. UKB) || ||	TRUE	igd	NA	NA	NA	NA	NA	NA	NA	4	137083193	0.0017	3.486e-22	717741	BMI_strict	TRUE	reported	HKLPXU	textfile	2	1	TRUE
	rs12981256	A	G	A	G	0.0151	-0.0113682	0.5284	0.522273	FALSE	FALSE	FALSE	ieu-b-5125	19	1865901	0.0359321	NA	0.751713	LA_noukb	Laryngeal cancer (excl. UKB)	Laryngeal cancer (excl. UKB) || ||	TRUE	igd	NA	NA	NA	NA	NA	NA	NA	19	1865901	0.0017	1.432e-18	715373	BMI_strict	TRUE	reported	HKLPXU	textfile	2	1	TRUE
	rs12987009	A	T	A	T	-0.0109	0.0637852	0.5851	0.570698	FALSE	TRUE	TRUE	ieu-b-5125	2	219658170	0.0351139	NA	0.0692899	LA_noukb	Laryngeal cancer (excl. UKB)	Laryngeal cancer (excl. UKB) || ||	TRUE	igd	NA	NA	NA	NA	NA	NA	NA	2	219658170	0.0017	1.834e-10	717653	BMI_strict	TRUE	reported	HKLPXU	textfile	2	1	FALSE
	rs13021737	A	G	A	G	-0.0578	0.000765708	0.1567	0.172537	FALSE	FALSE	FALSE	ieu-b-5125	2	632348	0.0451262	NA	0.986462	LA_noukb	Laryngeal cancer (excl. UKB)	Laryngeal cancer (excl. UKB) || ||	TRUE	igd	NA	NA	NA	NA	NA	NA	NA	2	632348	0.0021	2.89e-161	802967	BMI_strict	TRUE	reported	HKLPXU	textfile	2	1	TRUE
	rs13033310	A	G	A	G	0.0146	-0.0334219	0.2519	0.250284	FALSE	FALSE	FALSE	ieu-b-5125	2	133523605	0.0392813	NA	0.394862	LA_noukb	Laryngeal cancer (excl. UKB)	Laryngeal cancer (excl. UKB) || ||	TRUE	igd	NA	NA	NA	NA	NA	NA	NA	2	133523605	0.0022	3.395e-11	484680	BMI_strict	TRUE	reported	HKLPXU	textfile	2	1	TRUE
	rs13047416	C	G	C	G	0.0152	0.0235197	0.6263	0.623292	FALSE	TRUE	FALSE	ieu-b-5125	21	40309436	0.0353389	NA	0.505701	LA_noukb	Laryngeal cancer (excl. UKB)	Laryngeal cancer (excl. UKB) || ||	TRUE	igd	NA	NA	NA	NA	NA	NA	NA	21	40309436	0.0018	6.934e-18	717914	BMI_strict	TRUE	reported	HKLPXU	textfile	2	1	TRUE
	rs13107325	T	C	T	C	0.0468	0.0566637	0.082	0.0776841	FALSE	FALSE	FALSE	ieu-b-5125	4	103188709	0.0620904	NA	0.361453	LA_noukb	Laryngeal cancer (excl. UKB)	Laryngeal cancer (excl. UKB) || ||	TRUE	igd	NA	NA	NA	NA	NA	NA	NA	4	103188709	0.0032	3.805e-47	806141	BMI_strict	TRUE	reported	HKLPXU	textfile	2	1	TRUE
	rs13110266	A	G	A	G	-0.0124	0.0325617	0.4037	0.408847	FALSE	FALSE	FALSE	ieu-b-5125	4	162129844	0.0347438	NA	0.348658	LA_noukb	Laryngeal cancer (excl. UKB)	Laryngeal cancer (excl. UKB) || ||	TRUE	igd	NA	NA	NA	NA	NA	NA	NA	4	162129844	0.0016	3.956e-14	806749	BMI_strict	TRUE	reported	HKLPXU	textfile	2	1	TRUE
	rs13174863	A	G	A	G	-0.0197	-0.0694862	0.8542	0.851784	FALSE	FALSE	FALSE	ieu-b-5125	5	139080745	0.0475679	NA	0.144076	LA_noukb	Laryngeal cancer (excl. UKB)	Laryngeal cancer (excl. UKB) || ||	TRUE	igd	NA	NA	NA	NA	NA	NA	NA	5	139080745	0.0023	1.939e-17	793550	BMI_strict	TRUE	reported	HKLPXU	textfile	2	1	TRUE
	rs13186194	T	C	T	C	0.01	0.0172979	0.6169	0.624821	FALSE	FALSE	FALSE	ieu-b-5125	5	60795485	0.035287	NA	0.623988	LA_noukb	Laryngeal cancer (excl. UKB)	Laryngeal cancer (excl. UKB) || ||	TRUE	igd	NA	NA	NA	NA	NA	NA	NA	5	60795485	0.0017	2.197e-09	806614	BMI_strict	TRUE	reported	HKLPXU	textfile	2	1	TRUE
	rs13191362	A	G	A	G	0.0235	0.0493928	0.8572	0.87746	FALSE	FALSE	FALSE	ieu-b-5125	6	163033350	0.0527573	NA	0.349156	LA_noukb	Laryngeal cancer (excl. UKB)	Laryngeal cancer (excl. UKB) || ||	TRUE	igd	NA	NA	NA	NA	NA	NA	NA	6	163033350	0.0025	4.079e-21	806582	BMI_strict	TRUE	reported	HKLPXU	textfile	2	1	TRUE
	rs13240600	A	G	A	G	0.018	-0.0273475	0.8343	0.842485	FALSE	FALSE	FALSE	ieu-b-5125	7	99064466	0.0468949	NA	0.559782	LA_noukb	Laryngeal cancer (excl. UKB)	Laryngeal cancer (excl. UKB) || ||	TRUE	igd	NA	NA	NA	NA	NA	NA	NA	7	99064466	0.0022	7.904e-16	718601	BMI_strict	TRUE	reported	HKLPXU	textfile	2	1	TRUE
	rs13245051	A	G	A	G	0.015	0.00433887	0.4557	0.447665	FALSE	FALSE	FALSE	ieu-b-5125	7	113362799	0.0344939	NA	0.899901	LA_noukb	Laryngeal cancer (excl. UKB)	Laryngeal cancer (excl. UKB) || ||	TRUE	igd	NA	NA	NA	NA	NA	NA	NA	7	113362799	0.0017	1.121e-18	714046	BMI_strict	TRUE	reported	HKLPXU	textfile	2	1	TRUE
	rs13263601	A	C	A	C	-0.0145	0.0285848	0.6585	0.646984	FALSE	FALSE	FALSE	ieu-b-5125	8	14095900	0.0355614	NA	0.421504	LA_noukb	Laryngeal cancer (excl. UKB)	Laryngeal cancer (excl. UKB) || ||	TRUE	igd	NA	NA	NA	NA	NA	NA	NA	8	14095900	0.0018	4.867e-16	714980	BMI_strict	TRUE	reported	HKLPXU	textfile	2	1	TRUE
	rs1327259	A	G	A	G	0.0157	-0.0338732	0.6096	0.610377	FALSE	FALSE	FALSE	ieu-b-5125	6	51177811	0.0346488	NA	0.328264	LA_noukb	Laryngeal cancer (excl. UKB)	Laryngeal cancer (excl. UKB) || ||	TRUE	igd	NA	NA	NA	NA	NA	NA	NA	6	51177811	0.0017	1.465e-19	718295	BMI_strict	TRUE	reported	HKLPXU	textfile	2	1	TRUE
	rs13296413	T	C	T	C	-0.0148	0.0590309	0.3811	0.369853	FALSE	FALSE	FALSE	ieu-b-5125	9	37258105	0.0349841	NA	0.0915335	LA_noukb	Laryngeal cancer (excl. UKB)	Laryngeal cancer (excl. UKB) || ||	TRUE	igd	NA	NA	NA	NA	NA	NA	NA	9	37258105	0.0017	2.49e-17	718610	BMI_strict	TRUE	reported	HKLPXU	textfile	2	1	TRUE
	rs1346841	A	G	A	G	-0.0126	0.0153137	0.4116	0.400518	FALSE	FALSE	FALSE	ieu-b-5125	4	65651730	0.034516	NA	0.657281	LA_noukb	Laryngeal cancer (excl. UKB)	Laryngeal cancer (excl. UKB) || ||	TRUE	igd	NA	NA	NA	NA	NA	NA	NA	4	65651730	0.0017	3.183e-13	718293	BMI_strict	TRUE	reported	HKLPXU	textfile	2	1	TRUE
	rs1350430	T	C	T	C	-0.0125	0.048318	0.5328	0.540386	FALSE	FALSE	FALSE	ieu-b-5125	12	41819215	0.0341677	NA	0.157319	LA_noukb	Laryngeal cancer (excl. UKB)	Laryngeal cancer (excl. UKB) || ||	TRUE	igd	NA	NA	NA	NA	NA	NA	NA	12	41819215	0.0017	2.075e-13	718510	BMI_strict	TRUE	reported	HKLPXU	textfile	2	1	TRUE
	rs1356506	T	C	T	C	0.0137	-0.0676808	0.6287	0.628944	FALSE	FALSE	FALSE	ieu-b-5125	18	40708038	0.0354755	NA	0.0564144	LA_noukb	Laryngeal cancer (excl. UKB)	Laryngeal cancer (excl. UKB) || ||	TRUE	igd	NA	NA	NA	NA	NA	NA	NA	18	40708038	0.0018	8.394e-15	718632	BMI_strict	TRUE	reported	HKLPXU	textfile	2	1	TRUE
	rs1358980	T	C	T	C	-0.0129	-0.0456266	0.4735	0.472876	FALSE	FALSE	FALSE	ieu-b-5125	6	43764551	0.03485	NA	0.190457	LA_noukb	Laryngeal cancer (excl. UKB)	Laryngeal cancer (excl. UKB) || ||	TRUE	igd	NA	NA	NA	NA	NA	NA	NA	6	43764551	0.0017	5.151e-15	797930	BMI_strict	TRUE	reported	HKLPXU	textfile	2	1	TRUE
	rs1383592	A	G	A	G	0.0122	0.0125125	0.212	0.204116	FALSE	FALSE	FALSE	ieu-b-5125	8	106430676	0.0418636	NA	0.765026	LA_noukb	Laryngeal cancer (excl. UKB)	Laryngeal cancer (excl. UKB) || ||	TRUE	igd	NA	NA	NA	NA	NA	NA	NA	8	106430676	0.0021	4.92e-09	718467	BMI_strict	TRUE	reported	HKLPXU	textfile	2	1	TRUE
	rs1409818	T	C	T	C	0.0195	-0.036364	0.1074	0.102171	FALSE	FALSE	FALSE	ieu-b-5125	20	21381121	0.0570839	NA	0.524107	LA_noukb	Laryngeal cancer (excl. UKB)	Laryngeal cancer (excl. UKB) || ||	TRUE	igd	NA	NA	NA	NA	NA	NA	NA	20	21381121	0.0028	2.589e-12	718603	BMI_strict	TRUE	reported	HKLPXU	textfile	2	1	TRUE
	rs1412235	C	G	C	G	0.0237	0.0333295	0.3151	0.318291	FALSE	TRUE	FALSE	ieu-b-5125	9	28410996	0.0366317	NA	0.362899	LA_noukb	Laryngeal cancer (excl. UKB)	Laryngeal cancer (excl. UKB) || ||	TRUE	igd	NA	NA	NA	NA	NA	NA	NA	9	28410996	0.0017	2.277e-42	804074	BMI_strict	TRUE	reported	HKLPXU	textfile	2	1	TRUE
	rs1421334	A	C	A	C	0.0135	0.0270341	0.4546	0.45955	FALSE	FALSE	FALSE	ieu-b-5125	8	30865733	0.0345473	NA	0.433907	LA_noukb	Laryngeal cancer (excl. UKB)	Laryngeal cancer (excl. UKB) || ||	TRUE	igd	NA	NA	NA	NA	NA	NA	NA	8	30865733	0.0017	3.111e-15	717941	BMI_strict	TRUE	reported	HKLPXU	textfile	2	1	TRUE
	rs1436344	C	G	C	G	0.0147	-0.0145876	0.5703	0.588608	FALSE	TRUE	TRUE	ieu-b-5125	3	104606144	0.0348826	NA	0.675807	LA_noukb	Laryngeal cancer (excl. UKB)	Laryngeal cancer (excl. UKB) || ||	TRUE	igd	NA	NA	NA	NA	NA	NA	NA	3	104606144	0.0017	1.07e-17	718660	BMI_strict	TRUE	reported	HKLPXU	textfile	2	1	FALSE
	rs1437842	A	G	A	G	-0.0106	-0.00446535	0.4907	0.47862	FALSE	FALSE	FALSE	ieu-b-5125	4	173597016	0.0341057	NA	0.895833	LA_noukb	Laryngeal cancer (excl. UKB)	Laryngeal cancer (excl. UKB) || ||	TRUE	igd	NA	NA	NA	NA	NA	NA	NA	4	173597016	0.0017	8.494e-10	705988	BMI_strict	TRUE	reported	HKLPXU	textfile	2	1	TRUE
	rs1441264	A	G	A	G	0.0174	-0.00553141	0.5846	0.596371	FALSE	FALSE	FALSE	ieu-b-5125	13	79580919	0.0346849	NA	0.873294	LA_noukb	Laryngeal cancer (excl. UKB)	Laryngeal cancer (excl. UKB) || ||	TRUE	igd	NA	NA	NA	NA	NA	NA	NA	13	79580919	0.0017	7.603e-25	794966	BMI_strict	TRUE	reported	HKLPXU	textfile	2	1	TRUE
	rs1451077	A	G	A	G	-0.0169	0.040651	0.5776	0.575814	FALSE	FALSE	FALSE	ieu-b-5125	2	147901207	0.0345806	NA	0.239777	LA_noukb	Laryngeal cancer (excl. UKB)	Laryngeal cancer (excl. UKB) || ||	TRUE	igd	NA	NA	NA	NA	NA	NA	NA	2	147901207	0.0019	1.426e-18	484680	BMI_strict	TRUE	reported	HKLPXU	textfile	2	1	TRUE
	rs147568678	T	C	T	C	0.0134	-0.00460219	0.7684	0.766386	FALSE	FALSE	FALSE	ieu-b-5125	10	93061851	0.0402989	NA	0.909078	LA_noukb	Laryngeal cancer (excl. UKB)	Laryngeal cancer (excl. UKB) || ||	TRUE	igd	NA	NA	NA	NA	NA	NA	NA	10	93061851	0.0023	3.422e-09	484680	BMI_strict	TRUE	reported	HKLPXU	textfile	2	1	TRUE
	rs1477199	A	G	A	G	-0.0221	0.0285283	0.8426	0.856419	FALSE	FALSE	FALSE	ieu-b-5125	16	53712135	0.0489172	NA	0.559761	LA_noukb	Laryngeal cancer (excl. UKB)	Laryngeal cancer (excl. UKB) || ||	TRUE	igd	NA	NA	NA	NA	NA	NA	NA	16	53712135	0.0023	5.145e-21	806707	BMI_strict	TRUE	reported	HKLPXU	textfile	2	1	TRUE
	rs1492014	T	C	T	C	-0.0171	-0.0578493	0.5674	0.580485	FALSE	FALSE	FALSE	ieu-b-5125	3	94071481	0.0347025	NA	0.0955125	LA_noukb	Laryngeal cancer (excl. UKB)	Laryngeal cancer (excl. UKB) || ||	TRUE	igd	NA	NA	NA	NA	NA	NA	NA	3	94071481	0.0017	1.442e-23	718371	BMI_strict	TRUE	reported	HKLPXU	textfile	2	1	TRUE
	rs1492767	T	C	T	C	0.0095	0.0190145	0.4681	0.499145	FALSE	FALSE	FALSE	ieu-b-5125	4	55221467	0.0344207	NA	0.580663	LA_noukb	Laryngeal cancer (excl. UKB)	Laryngeal cancer (excl. UKB) || ||	TRUE	igd	NA	NA	NA	NA	NA	NA	NA	4	55221467	0.0016	3.546e-09	806046	BMI_strict	TRUE	reported	HKLPXU	textfile	2	1	TRUE
	rs1501673	A	G	A	G	0.0289	-0.0271196	0.1355	0.133817	FALSE	FALSE	FALSE	ieu-b-5125	5	87963600	0.049877	NA	0.586627	LA_noukb	Laryngeal cancer (excl. UKB)	Laryngeal cancer (excl. UKB) || ||	TRUE	igd	NA	NA	NA	NA	NA	NA	NA	5	87963600	0.0025	2.725e-31	718652	BMI_strict	TRUE	reported	HKLPXU	textfile	2	1	TRUE
	rs1522569	T	G	T	G	0.0141	-0.105381	0.8183	0.817164	FALSE	FALSE	FALSE	ieu-b-5125	4	171632637	0.0434216	NA	0.0152275	LA_noukb	Laryngeal cancer (excl. UKB)	Laryngeal cancer (excl. UKB) || ||	TRUE	igd	NA	NA	NA	NA	NA	NA	NA	4	171632637	0.0022	1.599e-10	718485	BMI_strict	TRUE	reported	HKLPXU	textfile	2	1	TRUE
	rs1559673	A	C	A	C	0.0359	-0.133463	0.9688	0.975606	FALSE	FALSE	FALSE	ieu-b-5125	15	62156514	0.103919	NA	0.199039	LA_noukb	Laryngeal cancer (excl. UKB)	Laryngeal cancer (excl. UKB) || ||	TRUE	igd	NA	NA	NA	NA	NA	NA	NA	15	62156514	0.0049	2.212e-13	791967	BMI_strict	TRUE	reported	HKLPXU	textfile	2	1	TRUE
	rs156201	C	G	C	G	0.0124	-0.0310051	0.7459	0.748263	FALSE	TRUE	FALSE	ieu-b-5125	6	104847441	0.0390911	NA	0.427691	LA_noukb	Laryngeal cancer (excl. UKB)	Laryngeal cancer (excl. UKB) || ||	TRUE	igd	NA	NA	NA	NA	NA	NA	NA	6	104847441	0.0019	1.646e-10	718454	BMI_strict	TRUE	reported	HKLPXU	textfile	2	1	TRUE
	rs16851483	T	G	T	G	0.0352	0.062618	0.0717	0.0641183	FALSE	FALSE	FALSE	ieu-b-5125	3	141275436	0.0696529	NA	0.368653	LA_noukb	Laryngeal cancer (excl. UKB)	Laryngeal cancer (excl. UKB) || ||	TRUE	igd	NA	NA	NA	NA	NA	NA	NA	3	141275436	0.0034	4.869e-25	718609	BMI_strict	TRUE	reported	HKLPXU	textfile	2	1	TRUE
	rs16906838	T	C	T	C	-0.0247	-0.0760179	0.0486	0.0484915	FALSE	FALSE	FALSE	ieu-b-5125	8	138213836	0.0806483	NA	0.345893	LA_noukb	Laryngeal cancer (excl. UKB)	Laryngeal cancer (excl. UKB) || ||	TRUE	igd	NA	NA	NA	NA	NA	NA	NA	8	138213836	0.004	4.305e-10	706788	BMI_strict	TRUE	reported	HKLPXU	textfile	2	1	TRUE
	rs17024393	T	C	T	C	-0.0644	0.0158792	0.9689	0.968374	FALSE	FALSE	FALSE	ieu-b-5125	1	110154688	0.0972892	NA	0.870348	LA_noukb	Laryngeal cancer (excl. UKB)	Laryngeal cancer (excl. UKB) || ||	TRUE	igd	NA	NA	NA	NA	NA	NA	NA	1	110154688	0.0049	7.105e-39	782554	BMI_strict	TRUE	reported	HKLPXU	textfile	2	1	TRUE
	rs17094222	T	C	T	C	-0.0173	0.00542639	0.7912	0.791927	FALSE	FALSE	FALSE	ieu-b-5125	10	102395440	0.0419812	NA	0.897154	LA_noukb	Laryngeal cancer (excl. UKB)	Laryngeal cancer (excl. UKB) || ||	TRUE	igd	NA	NA	NA	NA	NA	NA	NA	10	102395440	0.002	4.043e-18	806450	BMI_strict	TRUE	reported	HKLPXU	textfile	2	1	TRUE
	rs17149254	T	C	T	C	0.0238	-0.018724	0.2051	0.172998	FALSE	FALSE	FALSE	ieu-b-5125	7	76691994	0.0472872	NA	0.692131	LA_noukb	Laryngeal cancer (excl. UKB)	Laryngeal cancer (excl. UKB) || ||	TRUE	igd	TRUE	rs17149254	rs56076430	T	C	C	G	7	76634463	0.0023	2.993e-25	654047	BMI_strict	TRUE	reported	HKLPXU	textfile	2	1	TRUE
	rs17182027	A	G	A	G	-0.011	0.0162511	0.5647	0.556778	FALSE	FALSE	FALSE	ieu-b-5125	14	73348130	0.0342149	NA	0.634807	LA_noukb	Laryngeal cancer (excl. UKB)	Laryngeal cancer (excl. UKB) || ||	TRUE	igd	NA	NA	NA	NA	NA	NA	NA	14	73348130	0.0017	1.46e-10	717831	BMI_strict	TRUE	reported	HKLPXU	textfile	2	1	TRUE
	rs17207196	T	C	T	C	-0.022	-0.0580497	0.42	0.39404	FALSE	FALSE	FALSE	ieu-b-5125	7	75101065	0.0367385	NA	0.114089	LA_noukb	Laryngeal cancer (excl. UKB)	Laryngeal cancer (excl. UKB) || ||	TRUE	igd	NA	NA	NA	NA	NA	NA	NA	7	75101065	0.0017	1.576e-36	694986	BMI_strict	TRUE	reported	HKLPXU	textfile	2	1	TRUE
	rs1721447	T	G	T	G	-0.01	0.00886337	0.5096	0.535425	FALSE	FALSE	FALSE	ieu-b-5125	7	109214139	0.0339654	NA	0.794129	LA_noukb	Laryngeal cancer (excl. UKB)	Laryngeal cancer (excl. UKB) || ||	TRUE	igd	NA	NA	NA	NA	NA	NA	NA	7	109214139	0.0017	3.793e-09	718656	BMI_strict	TRUE	reported	HKLPXU	textfile	2	1	TRUE
	rs17367750	T	C	T	C	-0.0122	-0.0157852	0.3117	0.32551	FALSE	FALSE	FALSE	ieu-b-5125	4	140782542	0.0364251	NA	0.664753	LA_noukb	Laryngeal cancer (excl. UKB)	Laryngeal cancer (excl. UKB) || ||	TRUE	igd	NA	NA	NA	NA	NA	NA	NA	4	140782542	0.0018	1.969e-11	718303	BMI_strict	TRUE	reported	HKLPXU	textfile	2	1	TRUE
	rs17405603	A	T	A	T	-0.0125	-0.00679344	0.7062	0.69979	FALSE	TRUE	FALSE	ieu-b-5125	5	144608340	0.0376753	NA	0.856905	LA_noukb	Laryngeal cancer (excl. UKB)	Laryngeal cancer (excl. UKB) || ||	TRUE	igd	NA	NA	NA	NA	NA	NA	NA	5	144608340	0.0019	4.427e-11	716852	BMI_strict	TRUE	reported	HKLPXU	textfile	2	1	TRUE
	rs17405819	T	C	T	C	0.0211	0.00692785	0.6845	0.697234	FALSE	FALSE	FALSE	ieu-b-5125	8	76806584	0.0371218	NA	0.851955	LA_noukb	Laryngeal cancer (excl. UKB)	Laryngeal cancer (excl. UKB) || ||	TRUE	igd	NA	NA	NA	NA	NA	NA	NA	8	76806584	0.0018	6.04e-33	806765	BMI_strict	TRUE	reported	HKLPXU	textfile	2	1	TRUE
	rs1750307	A	T	A	T	0.0129	-0.0424407	0.3655	0.365796	FALSE	TRUE	FALSE	ieu-b-5125	1	156488420	0.035767	NA	0.235389	LA_noukb	Laryngeal cancer (excl. UKB)	Laryngeal cancer (excl. UKB) || ||	TRUE	igd	NA	NA	NA	NA	NA	NA	NA	1	156488420	0.0018	2.778e-13	718639	BMI_strict	TRUE	reported	HKLPXU	textfile	2	1	TRUE
	rs17636031	T	C	T	C	-0.0154	0.0619354	0.7244	0.719914	FALSE	FALSE	FALSE	ieu-b-5125	10	126594078	0.0388513	NA	0.110899	LA_noukb	Laryngeal cancer (excl. UKB)	Laryngeal cancer (excl. UKB) || ||	TRUE	igd	NA	NA	NA	NA	NA	NA	NA	10	126594078	0.0018	3.87e-17	798189	BMI_strict	TRUE	reported	HKLPXU	textfile	2	1	TRUE
	rs17681451	A	G	A	G	-0.0225	-0.067657	0.0762	0.080248	FALSE	FALSE	FALSE	ieu-b-5125	3	114399296	0.0639146	NA	0.289803	LA_noukb	Laryngeal cancer (excl. UKB)	Laryngeal cancer (excl. UKB) || ||	TRUE	igd	NA	NA	NA	NA	NA	NA	NA	3	114399296	0.0031	7.37e-13	718679	BMI_strict	TRUE	reported	HKLPXU	textfile	2	1	TRUE
	rs17724992	A	G	A	G	0.0172	0.0214501	0.7197	0.737524	FALSE	FALSE	FALSE	ieu-b-5125	19	18454825	0.0391449	NA	0.583715	LA_noukb	Laryngeal cancer (excl. UKB)	Laryngeal cancer (excl. UKB) || ||	TRUE	igd	NA	NA	NA	NA	NA	NA	NA	19	18454825	0.0018	5.232e-21	804268	BMI_strict	TRUE	reported	HKLPXU	textfile	2	1	TRUE
	rs17783165	T	C	T	C	-0.0128	0.101086	0.671	0.673365	FALSE	FALSE	FALSE	ieu-b-5125	18	63461638	0.0375265	NA	0.0070661	LA_noukb	Laryngeal cancer (excl. UKB)	Laryngeal cancer (excl. UKB) || ||	TRUE	igd	NA	NA	NA	NA	NA	NA	NA	18	63461638	0.0017	2.737e-13	801018	BMI_strict	TRUE	reported	HKLPXU	textfile	2	1	TRUE
	rs17806224	A	G	A	G	-0.026	-0.0774058	0.1808	0.178998	FALSE	FALSE	FALSE	ieu-b-5125	20	51065854	0.0451002	NA	0.0861053	LA_noukb	Laryngeal cancer (excl. UKB)	Laryngeal cancer (excl. UKB) || ||	TRUE	igd	NA	NA	NA	NA	NA	NA	NA	20	51065854	0.0022	7.908e-32	718699	BMI_strict	TRUE	reported	HKLPXU	textfile	2	1	TRUE
	rs17814208	A	G	A	G	-0.0129	0.0360396	0.7575	0.757845	FALSE	FALSE	FALSE	ieu-b-5125	2	144037998	0.0399426	NA	0.366906	LA_noukb	Laryngeal cancer (excl. UKB)	Laryngeal cancer (excl. UKB) || ||	TRUE	igd	NA	NA	NA	NA	NA	NA	NA	2	144037998	0.002	7.239e-11	718642	BMI_strict	TRUE	reported	HKLPXU	textfile	2	1	TRUE
	rs1799923	A	G	A	G	-0.0224	0.00678145	0.1117	0.121701	FALSE	FALSE	FALSE	ieu-b-5125	3	42306294	0.0540049	NA	0.900072	LA_noukb	Laryngeal cancer (excl. UKB)	Laryngeal cancer (excl. UKB) || ||	TRUE	igd	NA	NA	NA	NA	NA	NA	NA	3	42306294	0.0026	1.124e-17	718667	BMI_strict	TRUE	reported	HKLPXU	textfile	2	1	TRUE
	rs1808629	A	G	A	G	-0.0202	0.00819279	0.674	0.681022	FALSE	FALSE	FALSE	ieu-b-5125	8	73435964	0.0373001	NA	0.826147	LA_noukb	Laryngeal cancer (excl. UKB)	Laryngeal cancer (excl. UKB) || ||	TRUE	igd	NA	NA	NA	NA	NA	NA	NA	8	73435964	0.002	2.191e-23	484680	BMI_strict	TRUE	reported	HKLPXU	textfile	2	1	TRUE
	rs185350	T	C	T	C	0.0137	-0.0160961	0.4902	0.505418	FALSE	FALSE	FALSE	ieu-b-5125	19	34306816	0.0340754	NA	0.636665	LA_noukb	Laryngeal cancer (excl. UKB)	Laryngeal cancer (excl. UKB) || ||	TRUE	igd	NA	NA	NA	NA	NA	NA	NA	19	34306816	0.0016	9.104e-17	805076	BMI_strict	TRUE	reported	HKLPXU	textfile	2	1	TRUE
	rs1860561	A	G	A	G	0.0159	-0.00427134	0.2087	0.22731	FALSE	FALSE	FALSE	ieu-b-5125	12	110783241	0.0409895	NA	0.917006	LA_noukb	Laryngeal cancer (excl. UKB)	Laryngeal cancer (excl. UKB) || ||	TRUE	igd	NA	NA	NA	NA	NA	NA	NA	12	110783241	0.0019	1.706e-16	806805	BMI_strict	TRUE	reported	HKLPXU	textfile	2	1	TRUE
	rs1877875	T	C	T	C	-0.0109	-0.0219336	0.4341	0.436556	FALSE	FALSE	FALSE	ieu-b-5125	9	120664469	0.0341641	NA	0.52087	LA_noukb	Laryngeal cancer (excl. UKB)	Laryngeal cancer (excl. UKB) || ||	TRUE	igd	NA	NA	NA	NA	NA	NA	NA	9	120664469	0.0017	2.505e-10	718589	BMI_strict	TRUE	reported	HKLPXU	textfile	2	1	TRUE
	rs1884389	T	C	T	C	-0.0108	0.0315903	0.4386	0.440281	FALSE	FALSE	FALSE	ieu-b-5125	20	1410582	0.0344099	NA	0.358589	LA_noukb	Laryngeal cancer (excl. UKB)	Laryngeal cancer (excl. UKB) || ||	TRUE	igd	NA	NA	NA	NA	NA	NA	NA	20	1410582	0.0017	3.724e-10	718491	BMI_strict	TRUE	reported	HKLPXU	textfile	2	1	TRUE
	rs1884897	A	G	A	G	-0.0184	-0.0123872	0.3747	0.373476	FALSE	FALSE	FALSE	ieu-b-5125	20	6614691	0.0353466	NA	0.726001	LA_noukb	Laryngeal cancer (excl. UKB)	Laryngeal cancer (excl. UKB) || ||	TRUE	igd	TRUE	rs1884897	rs1321432	A	G	A	C	20	6612832	0.0017	2.701e-28	806711	BMI_strict	TRUE	reported	HKLPXU	textfile	2	1	TRUE
	rs1927790	T	C	T	C	-0.014	0.0680521	0.606	0.586053	FALSE	FALSE	FALSE	ieu-b-5125	13	96922191	0.0344906	NA	0.0484886	LA_noukb	Laryngeal cancer (excl. UKB)	Laryngeal cancer (excl. UKB) || ||	TRUE	igd	NA	NA	NA	NA	NA	NA	NA	13	96922191	0.0016	1.571e-17	806731	BMI_strict	TRUE	reported	HKLPXU	textfile	2	1	TRUE
	rs1928295	T	C	T	C	0.0134	0.0257913	0.5712	0.563116	FALSE	FALSE	FALSE	ieu-b-5125	9	120378483	0.034366	NA	0.45296	LA_noukb	Laryngeal cancer (excl. UKB)	Laryngeal cancer (excl. UKB) || ||	TRUE	igd	NA	NA	NA	NA	NA	NA	NA	9	120378483	0.0016	2.225e-16	806659	BMI_strict	TRUE	reported	HKLPXU	textfile	2	1	TRUE
	rs1941696	A	G	A	G	0.0112	-0.0318824	0.5174	0.516115	FALSE	FALSE	FALSE	ieu-b-5125	18	31252129	0.0340786	NA	0.349502	LA_noukb	Laryngeal cancer (excl. UKB)	Laryngeal cancer (excl. UKB) || ||	TRUE	igd	NA	NA	NA	NA	NA	NA	NA	18	31252129	0.0017	4.741e-11	718672	BMI_strict	TRUE	reported	HKLPXU	textfile	2	1	TRUE
	rs1948080	T	G	T	G	0.0136	-0.000475165	0.6303	0.625336	FALSE	FALSE	FALSE	ieu-b-5125	9	11852043	0.0351621	NA	0.989218	LA_noukb	Laryngeal cancer (excl. UKB)	Laryngeal cancer (excl. UKB) || ||	TRUE	igd	NA	NA	NA	NA	NA	NA	NA	9	11852043	0.0018	1.134e-14	718672	BMI_strict	TRUE	reported	HKLPXU	textfile	2	1	TRUE
	rs194809	A	G	A	G	0.0126	-0.0199468	0.1871	0.196211	FALSE	FALSE	FALSE	ieu-b-5125	16	23804956	0.0430704	NA	0.643278	LA_noukb	Laryngeal cancer (excl. UKB)	Laryngeal cancer (excl. UKB) || ||	TRUE	igd	NA	NA	NA	NA	NA	NA	NA	16	23804956	0.0022	4.861e-09	718688	BMI_strict	TRUE	reported	HKLPXU	textfile	2	1	TRUE
	rs1951455	T	C	T	C	-0.0148	-0.00976859	0.2813	0.247642	FALSE	FALSE	FALSE	ieu-b-5125	14	91515754	0.0398029	NA	0.806128	LA_noukb	Laryngeal cancer (excl. UKB)	Laryngeal cancer (excl. UKB) || ||	TRUE	igd	TRUE	rs1951455	rs1296091	T	C	T	C	14	91512339	0.0019	6.048e-15	718607	BMI_strict	TRUE	reported	HKLPXU	textfile	2	1	TRUE
	rs1958898	C	G	C	G	-0.0146	0.00741762	0.2098	0.212664	FALSE	TRUE	FALSE	ieu-b-5125	14	40886886	0.0415237	NA	0.858224	LA_noukb	Laryngeal cancer (excl. UKB)	Laryngeal cancer (excl. UKB) || ||	TRUE	igd	NA	NA	NA	NA	NA	NA	NA	14	40886886	0.0021	4.225e-12	718191	BMI_strict	TRUE	reported	HKLPXU	textfile	2	1	TRUE
	rs1965529	A	G	A	G	0.0161	0.0171334	0.773	0.778955	FALSE	FALSE	FALSE	ieu-b-5125	7	77829965	0.0409847	NA	0.675915	LA_noukb	Laryngeal cancer (excl. UKB)	Laryngeal cancer (excl. UKB) || ||	TRUE	igd	TRUE	rs1965529	rs7792703	G	A	A	C	7	77825707	0.0022	7.659e-14	663213	BMI_strict	TRUE	reported	HKLPXU	textfile	2	1	TRUE
	rs197374	T	C	T	C	0.0141	0.0404456	0.4027	0.393913	FALSE	FALSE	FALSE	ieu-b-5125	1	112289983	0.0348741	NA	0.246145	LA_noukb	Laryngeal cancer (excl. UKB)	Laryngeal cancer (excl. UKB) || ||	TRUE	igd	NA	NA	NA	NA	NA	NA	NA	1	112289983	0.0017	3.155e-16	718653	BMI_strict	TRUE	reported	HKLPXU	textfile	2	1	TRUE
	rs1999433	T	C	T	C	-0.0107	-0.0670859	0.4403	0.434749	FALSE	FALSE	FALSE	ieu-b-5125	9	81371441	0.0348692	NA	0.0543638	LA_noukb	Laryngeal cancer (excl. UKB)	Laryngeal cancer (excl. UKB) || ||	TRUE	igd	NA	NA	NA	NA	NA	NA	NA	9	81371441	0.0017	2.899e-10	718517	BMI_strict	TRUE	reported	HKLPXU	textfile	2	1	TRUE
	rs2007518	A	G	A	G	-0.013	0.0275272	0.5618	0.566856	FALSE	FALSE	FALSE	ieu-b-5125	11	132639606	0.0347643	NA	0.428463	LA_noukb	Laryngeal cancer (excl. UKB)	Laryngeal cancer (excl. UKB) || ||	TRUE	igd	NA	NA	NA	NA	NA	NA	NA	11	132639606	0.0017	1.964e-14	718682	BMI_strict	TRUE	reported	HKLPXU	textfile	2	1	TRUE
	rs2047648	A	T	A	T	-0.0133	0.0361328	0.7465	0.74686	FALSE	TRUE	FALSE	ieu-b-5125	3	157044173	0.039461	NA	0.359846	LA_noukb	Laryngeal cancer (excl. UKB)	Laryngeal cancer (excl. UKB) || ||	TRUE	igd	TRUE	rs2047648	rs10936081	T	A	A	G	3	157033438	0.002	7.947e-12	718280	BMI_strict	TRUE	reported	HKLPXU	textfile	2	1	TRUE
	rs2051559	T	C	T	C	-0.0167	-0.0687456	0.8588	0.862502	FALSE	FALSE	FALSE	ieu-b-5125	4	3298800	0.0489985	NA	0.160613	LA_noukb	Laryngeal cancer (excl. UKB)	Laryngeal cancer (excl. UKB) || ||	TRUE	igd	NA	NA	NA	NA	NA	NA	NA	4	3298800	0.0025	3.775e-11	718374	BMI_strict	TRUE	reported	HKLPXU	textfile	2	1	TRUE
	rs2053682	A	C	A	C	0.017	0.0268961	0.6784	0.673666	FALSE	FALSE	FALSE	ieu-b-5125	5	170599327	0.0366588	NA	0.463138	LA_noukb	Laryngeal cancer (excl. UKB)	Laryngeal cancer (excl. UKB) || ||	TRUE	igd	NA	NA	NA	NA	NA	NA	NA	5	170599327	0.0018	2.591e-20	717007	BMI_strict	TRUE	reported	HKLPXU	textfile	2	1	TRUE
	rs2058527	T	G	T	G	-0.0115	0.0449789	0.2715	0.261438	FALSE	FALSE	FALSE	ieu-b-5125	16	6704749	0.0385889	NA	0.24378	LA_noukb	Laryngeal cancer (excl. UKB)	Laryngeal cancer (excl. UKB) || ||	TRUE	igd	NA	NA	NA	NA	NA	NA	NA	16	6704749	0.0019	1.795e-09	718465	BMI_strict	TRUE	reported	HKLPXU	textfile	2	1	TRUE
	rs2065418	T	G	T	G	0.0139	0.016821	0.646	0.638495	FALSE	FALSE	FALSE	ieu-b-5125	11	30422068	0.0354407	NA	0.635055	LA_noukb	Laryngeal cancer (excl. UKB)	Laryngeal cancer (excl. UKB) || ||	TRUE	igd	NA	NA	NA	NA	NA	NA	NA	11	30422068	0.0018	6.073e-15	718408	BMI_strict	TRUE	reported	HKLPXU	textfile	2	1	TRUE
	rs2066295	A	G	A	G	0.0142	0.0623228	0.7577	0.763291	FALSE	FALSE	FALSE	ieu-b-5125	6	26168903	0.0403004	NA	0.121995	LA_noukb	Laryngeal cancer (excl. UKB)	Laryngeal cancer (excl. UKB) || ||	TRUE	igd	NA	NA	NA	NA	NA	NA	NA	6	26168903	0.002	2.285e-12	718598	BMI_strict	TRUE	reported	HKLPXU	textfile	2	1	TRUE
	rs2074314	T	C	T	C	0.0105	0.0290248	0.6356	0.637998	FALSE	FALSE	FALSE	ieu-b-5125	11	17411821	0.0352875	NA	0.410778	LA_noukb	Laryngeal cancer (excl. UKB)	Laryngeal cancer (excl. UKB) || ||	TRUE	igd	NA	NA	NA	NA	NA	NA	NA	11	17411821	0.0017	1.369e-09	747074	BMI_strict	TRUE	reported	HKLPXU	textfile	2	1	TRUE
	rs2112347	T	G	T	G	0.0276	0.0209248	0.6298	0.636138	FALSE	FALSE	FALSE	ieu-b-5125	5	75015242	0.0358817	NA	0.559786	LA_noukb	Laryngeal cancer (excl. UKB)	Laryngeal cancer (excl. UKB) || ||	TRUE	igd	NA	NA	NA	NA	NA	NA	NA	5	75015242	0.0017	1.173e-61	806699	BMI_strict	TRUE	reported	HKLPXU	textfile	2	1	TRUE
	rs2134858	T	C	T	C	-0.0117	-0.0409276	0.5119	0.522488	FALSE	FALSE	FALSE	ieu-b-5125	9	73837155	0.034011	NA	0.228835	LA_noukb	Laryngeal cancer (excl. UKB)	Laryngeal cancer (excl. UKB) || ||	TRUE	igd	NA	NA	NA	NA	NA	NA	NA	9	73837155	0.0017	5.869e-12	718696	BMI_strict	TRUE	reported	HKLPXU	textfile	2	1	TRUE
	rs213518	T	C	T	C	-0.0153	0.0101591	0.8498	0.85967	FALSE	FALSE	FALSE	ieu-b-5125	7	26941065	0.049721	NA	0.838101	LA_noukb	Laryngeal cancer (excl. UKB)	Laryngeal cancer (excl. UKB) || ||	TRUE	igd	NA	NA	NA	NA	NA	NA	NA	7	26941065	0.0024	2.492e-10	718433	BMI_strict	TRUE	reported	HKLPXU	textfile	2	1	TRUE
	rs214249	T	G	T	G	0.0138	-0.021286	0.6071	0.611038	FALSE	FALSE	FALSE	ieu-b-5125	16	348687	0.0350997	NA	0.544219	LA_noukb	Laryngeal cancer (excl. UKB)	Laryngeal cancer (excl. UKB) || ||	TRUE	igd	NA	NA	NA	NA	NA	NA	NA	16	348687	0.0017	2.715e-15	718521	BMI_strict	TRUE	reported	HKLPXU	textfile	2	1	TRUE
	rs215669	A	G	A	G	-0.0149	-0.0481246	0.6024	0.612676	FALSE	FALSE	FALSE	ieu-b-5125	7	32378979	0.0352132	NA	0.171731	LA_noukb	Laryngeal cancer (excl. UKB)	Laryngeal cancer (excl. UKB) || ||	TRUE	igd	NA	NA	NA	NA	NA	NA	NA	7	32378979	0.0017	8.938e-18	718120	BMI_strict	TRUE	reported	HKLPXU	textfile	2	1	TRUE
	rs217669	T	C	T	C	-0.0172	0.0676173	0.7224	0.735379	FALSE	FALSE	FALSE	ieu-b-5125	14	62360075	0.0390901	NA	0.08367	LA_noukb	Laryngeal cancer (excl. UKB)	Laryngeal cancer (excl. UKB) || ||	TRUE	igd	NA	NA	NA	NA	NA	NA	NA	14	62360075	0.0021	6.271e-16	484680	BMI_strict	TRUE	reported	HKLPXU	textfile	2	1	TRUE
	rs2192158	A	G	A	G	0.0137	-0.0263293	0.4492	0.453182	FALSE	FALSE	FALSE	ieu-b-5125	4	55505911	0.0343707	NA	0.443653	LA_noukb	Laryngeal cancer (excl. UKB)	Laryngeal cancer (excl. UKB) || ||	TRUE	igd	TRUE	rs2192158	rs12499367	A	G	C	T	4	55505360	0.0017	7.417e-16	718510	BMI_strict	TRUE	reported	HKLPXU	textfile	2	1	TRUE
	rs2196618	A	G	A	G	-0.0137	0.0143112	0.2634	0.27033	FALSE	FALSE	FALSE	ieu-b-5125	8	85089437	0.0389496	NA	0.7133	LA_noukb	Laryngeal cancer (excl. UKB)	Laryngeal cancer (excl. UKB) || ||	TRUE	igd	NA	NA	NA	NA	NA	NA	NA	8	85089437	0.0019	1.492e-12	718304	BMI_strict	TRUE	reported	HKLPXU	textfile	2	1	TRUE
	rs2206277	T	C	T	C	0.0408	-0.0333035	0.1557	0.188425	FALSE	FALSE	FALSE	ieu-b-5125	6	50798526	0.0431489	NA	0.440217	LA_noukb	Laryngeal cancer (excl. UKB)	Laryngeal cancer (excl. UKB) || ||	TRUE	igd	NA	NA	NA	NA	NA	NA	NA	6	50798526	0.0021	1.822e-83	806768	BMI_strict	TRUE	reported	HKLPXU	textfile	2	1	TRUE
	rs2228213	A	G	A	G	-0.0144	-0.00853967	0.3374	0.352766	FALSE	FALSE	FALSE	ieu-b-5125	6	12124855	0.0353908	NA	0.809326	LA_noukb	Laryngeal cancer (excl. UKB)	Laryngeal cancer (excl. UKB) || ||	TRUE	igd	NA	NA	NA	NA	NA	NA	NA	6	12124855	0.0017	5.498e-17	806782	BMI_strict	TRUE	reported	HKLPXU	textfile	2	1	TRUE
	rs2228552	T	G	T	G	0.0124	0.00426481	0.5663	0.643241	FALSE	FALSE	FALSE	ieu-b-5125	1	32165495	0.0355644	NA	0.904548	LA_noukb	Laryngeal cancer (excl. UKB)	Laryngeal cancer (excl. UKB) || ||	TRUE	igd	NA	NA	NA	NA	NA	NA	NA	1	32165495	0.0019	1.795e-11	588348	BMI_strict	TRUE	reported	HKLPXU	textfile	2	1	TRUE
	rs2241423	A	G	A	G	-0.0298	0.0421015	0.2285	0.212823	FALSE	FALSE	FALSE	ieu-b-5125	15	68086838	0.0413719	NA	0.308852	LA_noukb	Laryngeal cancer (excl. UKB)	Laryngeal cancer (excl. UKB) || ||	TRUE	igd	NA	NA	NA	NA	NA	NA	NA	15	68086838	0.0019	3.602e-54	806797	BMI_strict	TRUE	reported	HKLPXU	textfile	2	1	TRUE
	rs2246012	T	C	T	C	-0.0161	-0.076962	0.8512	0.836303	FALSE	FALSE	FALSE	ieu-b-5125	6	131898208	0.0455805	NA	0.0913188	LA_noukb	Laryngeal cancer (excl. UKB)	Laryngeal cancer (excl. UKB) || ||	TRUE	igd	NA	NA	NA	NA	NA	NA	NA	6	131898208	0.0022	1.154e-13	806786	BMI_strict	TRUE	reported	HKLPXU	textfile	2	1	TRUE
	rs2257791	A	G	A	G	-0.0139	0.0405971	0.756	0.727348	FALSE	FALSE	FALSE	ieu-b-5125	10	118665788	0.0391617	NA	0.299897	LA_noukb	Laryngeal cancer (excl. UKB)	Laryngeal cancer (excl. UKB) || ||	TRUE	igd	TRUE	rs2257791	rs2531689	G	A	G	A	10	118643670	0.002	1.631e-12	718675	BMI_strict	TRUE	reported	HKLPXU	textfile	2	1	TRUE
	rs225882	T	C	T	C	0.0113	0.0524012	0.7513	0.726631	FALSE	FALSE	FALSE	ieu-b-5125	14	30480123	0.0391525	NA	0.18077	LA_noukb	Laryngeal cancer (excl. UKB)	Laryngeal cancer (excl. UKB) || ||	TRUE	igd	NA	NA	NA	NA	NA	NA	NA	14	30480123	0.0018	8.564e-10	806807	BMI_strict	TRUE	reported	HKLPXU	textfile	2	1	TRUE
	rs2267958	A	G	A	G	-0.013	0.0132318	0.5088	0.505186	FALSE	FALSE	FALSE	ieu-b-5125	9	131015279	0.0362037	NA	0.714751	LA_noukb	Laryngeal cancer (excl. UKB)	Laryngeal cancer (excl. UKB) || ||	TRUE	igd	NA	NA	NA	NA	NA	NA	NA	9	131015279	0.0018	2.013e-13	710694	BMI_strict	TRUE	reported	HKLPXU	textfile	2	1	TRUE
	rs2271046	A	T	A	T	-0.0115	-0.0428373	0.6948	0.733877	FALSE	TRUE	FALSE	ieu-b-5125	4	52752812	0.0395647	NA	0.278935	LA_noukb	Laryngeal cancer (excl. UKB)	Laryngeal cancer (excl. UKB) || ||	TRUE	igd	NA	NA	NA	NA	NA	NA	NA	4	52752812	0.0018	3.031e-10	718692	BMI_strict	TRUE	reported	HKLPXU	textfile	2	1	TRUE
	rs2273175	T	C	T	C	-0.0121	-0.0502614	0.6791	0.673567	FALSE	FALSE	FALSE	ieu-b-5125	14	104160141	0.0358453	NA	0.160863	LA_noukb	Laryngeal cancer (excl. UKB)	Laryngeal cancer (excl. UKB) || ||	TRUE	igd	NA	NA	NA	NA	NA	NA	NA	14	104160141	0.0018	3.69e-11	718683	BMI_strict	TRUE	reported	HKLPXU	textfile	2	1	TRUE
	rs2275003	A	G	A	G	0.0111	-0.0192473	0.5007	0.474298	FALSE	FALSE	FALSE	ieu-b-5125	9	34124860	0.0340145	NA	0.571492	LA_noukb	Laryngeal cancer (excl. UKB)	Laryngeal cancer (excl. UKB) || ||	TRUE	igd	NA	NA	NA	NA	NA	NA	NA	9	34124860	0.0016	9.438e-12	806747	BMI_strict	TRUE	reported	HKLPXU	textfile	2	1	TRUE
	rs2281819	A	T	A	T	-0.0154	0.0408272	0.2293	0.22901	FALSE	TRUE	FALSE	ieu-b-5125	6	33771673	0.0403723	NA	0.311888	LA_noukb	Laryngeal cancer (excl. UKB)	Laryngeal cancer (excl. UKB) || ||	TRUE	igd	NA	NA	NA	NA	NA	NA	NA	6	33771673	0.002	2.088e-14	717097	BMI_strict	TRUE	reported	HKLPXU	textfile	2	1	TRUE
	rs2283006	A	G	A	G	0.0132	0.0169023	0.4881	0.490581	FALSE	FALSE	FALSE	ieu-b-5125	7	93085722	0.0346589	NA	0.62578	LA_noukb	Laryngeal cancer (excl. UKB)	Laryngeal cancer (excl. UKB) || ||	TRUE	igd	NA	NA	NA	NA	NA	NA	NA	7	93085722	0.0017	8.055e-15	717331	BMI_strict	TRUE	reported	HKLPXU	textfile	2	1	TRUE
	rs2289379	T	C	T	C	-0.0137	-0.0175102	0.3917	0.39584	FALSE	FALSE	FALSE	ieu-b-5125	7	44804225	0.0350344	NA	0.617216	LA_noukb	Laryngeal cancer (excl. UKB)	Laryngeal cancer (excl. UKB) || ||	TRUE	igd	NA	NA	NA	NA	NA	NA	NA	7	44804225	0.0018	7.019e-15	715836	BMI_strict	TRUE	reported	HKLPXU	textfile	2	1	TRUE
	rs2342892	T	G	T	G	0.0126	0.00654299	0.4855	0.492421	FALSE	FALSE	FALSE	ieu-b-5125	16	24540806	0.0341618	NA	0.848111	LA_noukb	Laryngeal cancer (excl. UKB)	Laryngeal cancer (excl. UKB) || ||	TRUE	igd	NA	NA	NA	NA	NA	NA	NA	16	24540806	0.0017	1.328e-13	714485	BMI_strict	TRUE	reported	HKLPXU	textfile	2	1	TRUE
	rs2357760	A	G	A	G	0.0143	0.0591922	0.6735	0.67353	FALSE	FALSE	FALSE	ieu-b-5125	6	120213880	0.0362994	NA	0.102961	LA_noukb	Laryngeal cancer (excl. UKB)	Laryngeal cancer (excl. UKB) || ||	TRUE	igd	NA	NA	NA	NA	NA	NA	NA	6	120213880	0.0017	2.106e-16	806795	BMI_strict	TRUE	reported	HKLPXU	textfile	2	1	TRUE
	rs2365389	T	C	T	C	-0.0168	-0.0046796	0.3999	0.40975	FALSE	FALSE	FALSE	ieu-b-5125	3	61236462	0.0347029	NA	0.892732	LA_noukb	Laryngeal cancer (excl. UKB)	Laryngeal cancer (excl. UKB) || ||	TRUE	igd	NA	NA	NA	NA	NA	NA	NA	3	61236462	0.0016	6.494e-25	801448	BMI_strict	TRUE	reported	HKLPXU	textfile	2	1	TRUE
	rs2396625	A	T	A	T	-0.0176	-0.0179316	0.4183	0.423633	FALSE	TRUE	TRUE	ieu-b-5125	7	113028634	0.0346431	NA	0.604731	LA_noukb	Laryngeal cancer (excl. UKB)	Laryngeal cancer (excl. UKB) || ||	TRUE	igd	NA	NA	NA	NA	NA	NA	NA	7	113028634	0.0017	2.805e-24	718567	BMI_strict	TRUE	reported	HKLPXU	textfile	2	1	FALSE
	rs2400414	T	C	T	C	-0.0126	-0.0424737	0.3461	0.360679	FALSE	FALSE	FALSE	ieu-b-5125	1	194965200	0.0354828	NA	0.231298	LA_noukb	Laryngeal cancer (excl. UKB)	Laryngeal cancer (excl. UKB) || ||	TRUE	igd	NA	NA	NA	NA	NA	NA	NA	1	194965200	0.0018	5.521e-13	718698	BMI_strict	TRUE	reported	HKLPXU	textfile	2	1	TRUE
	rs2436728	A	G	A	G	0.0189	-0.01827	0.4073	0.413014	FALSE	FALSE	FALSE	ieu-b-5125	6	40365601	0.0338584	NA	0.589473	LA_noukb	Laryngeal cancer (excl. UKB)	Laryngeal cancer (excl. UKB) || ||	TRUE	igd	NA	NA	NA	NA	NA	NA	NA	6	40365601	0.0017	1.969e-29	718640	BMI_strict	TRUE	reported	HKLPXU	textfile	2	1	TRUE
	rs2439823	A	G	A	G	-0.0165	-0.0144933	0.4514	0.457112	FALSE	FALSE	FALSE	ieu-b-5125	10	99778226	0.0344064	NA	0.673581	LA_noukb	Laryngeal cancer (excl. UKB)	Laryngeal cancer (excl. UKB) || ||	TRUE	igd	NA	NA	NA	NA	NA	NA	NA	10	99778226	0.0017	6.513e-22	718034	BMI_strict	TRUE	reported	HKLPXU	textfile	2	1	TRUE
	rs2466103	T	G	T	G	-0.0121	0.0424241	0.6928	0.703827	FALSE	FALSE	FALSE	ieu-b-5125	8	32412304	0.0372256	NA	0.254434	LA_noukb	Laryngeal cancer (excl. UKB)	Laryngeal cancer (excl. UKB) || ||	TRUE	igd	NA	NA	NA	NA	NA	NA	NA	8	32412304	0.0018	8.004e-12	802631	BMI_strict	TRUE	reported	HKLPXU	textfile	2	1	TRUE
	rs2470893	T	C	T	C	0.0107	-0.00830072	0.3049	0.319615	FALSE	FALSE	FALSE	ieu-b-5125	15	75019449	0.0366033	NA	0.820598	LA_noukb	Laryngeal cancer (excl. UKB)	Laryngeal cancer (excl. UKB) || ||	TRUE	igd	NA	NA	NA	NA	NA	NA	NA	15	75019449	0.0017	9.43e-10	803692	BMI_strict	TRUE	reported	HKLPXU	textfile	2	1	TRUE
	rs2503185	A	G	A	G	0.013	0.0884128	0.5097	0.528594	FALSE	FALSE	FALSE	ieu-b-5125	1	66461401	0.0342071	NA	0.00974833	LA_noukb	Laryngeal cancer (excl. UKB)	Laryngeal cancer (excl. UKB) || ||	TRUE	igd	NA	NA	NA	NA	NA	NA	NA	1	66461401	0.0017	1.327e-14	717297	BMI_strict	TRUE	reported	HKLPXU	textfile	2	1	TRUE
	rs2513999	A	G	A	G	-0.0154	-0.000418403	0.1593	0.1538	FALSE	FALSE	FALSE	ieu-b-5125	11	103019633	0.0483903	NA	0.993101	LA_noukb	Laryngeal cancer (excl. UKB)	Laryngeal cancer (excl. UKB) || ||	TRUE	igd	NA	NA	NA	NA	NA	NA	NA	11	103019633	0.0026	3.066e-09	484680	BMI_strict	TRUE	reported	HKLPXU	textfile	2	1	TRUE
	rs2600226	T	C	T	C	-0.0116	0.0238975	0.6712	0.668828	FALSE	FALSE	FALSE	ieu-b-5125	3	12928762	0.036876	NA	0.516952	LA_noukb	Laryngeal cancer (excl. UKB)	Laryngeal cancer (excl. UKB) || ||	TRUE	igd	NA	NA	NA	NA	NA	NA	NA	3	12928762	0.0018	1.423e-10	718538	BMI_strict	TRUE	reported	HKLPXU	textfile	2	1	TRUE
	rs2605603	A	G	A	G	-0.0103	-0.0148944	0.4812	0.487984	FALSE	FALSE	FALSE	ieu-b-5125	11	93221105	0.0338476	NA	0.659906	LA_noukb	Laryngeal cancer (excl. UKB)	Laryngeal cancer (excl. UKB) || ||	TRUE	igd	NA	NA	NA	NA	NA	NA	NA	11	93221105	0.0016	2.041e-10	806679	BMI_strict	TRUE	reported	HKLPXU	textfile	2	1	TRUE
	rs2622274	T	G	T	G	-0.0107	0.0318735	0.4553	0.438351	FALSE	FALSE	FALSE	ieu-b-5125	6	64240516	0.0344175	NA	0.354401	LA_noukb	Laryngeal cancer (excl. UKB)	Laryngeal cancer (excl. UKB) || ||	TRUE	igd	NA	NA	NA	NA	NA	NA	NA	6	64240516	0.0017	3.23e-10	718675	BMI_strict	TRUE	reported	HKLPXU	textfile	2	1	TRUE
	rs264941	A	C	A	C	-0.0124	-0.087113	0.4679	0.460653	FALSE	FALSE	FALSE	ieu-b-5125	2	104297420	0.0340972	NA	0.0106236	LA_noukb	Laryngeal cancer (excl. UKB)	Laryngeal cancer (excl. UKB) || ||	TRUE	igd	NA	NA	NA	NA	NA	NA	NA	2	104297420	0.0017	1.836e-13	718689	BMI_strict	TRUE	reported	HKLPXU	textfile	2	1	TRUE
	rs2715423	A	G	A	G	-0.0115	0.0331425	0.2805	0.286559	FALSE	FALSE	FALSE	ieu-b-5125	15	99511873	0.0377826	NA	0.380383	LA_noukb	Laryngeal cancer (excl. UKB)	Laryngeal cancer (excl. UKB) || ||	TRUE	igd	NA	NA	NA	NA	NA	NA	NA	15	99511873	0.0019	1.901e-09	706401	BMI_strict	TRUE	reported	HKLPXU	textfile	2	1	TRUE
	rs273512	T	C	T	C	0.0156	-0.0103644	0.409	0.411036	FALSE	FALSE	FALSE	ieu-b-5125	19	18224729	0.0346939	NA	0.765138	LA_noukb	Laryngeal cancer (excl. UKB)	Laryngeal cancer (excl. UKB) || ||	TRUE	igd	NA	NA	NA	NA	NA	NA	NA	19	18224729	0.0018	4.477e-19	718525	BMI_strict	TRUE	reported	HKLPXU	textfile	2	1	TRUE
	rs2744974	T	C	T	C	0.0261	-0.029255	0.3239	0.33187	FALSE	FALSE	FALSE	ieu-b-5125	6	34579431	0.0361424	NA	0.418264	LA_noukb	Laryngeal cancer (excl. UKB)	Laryngeal cancer (excl. UKB) || ||	TRUE	igd	NA	NA	NA	NA	NA	NA	NA	6	34579431	0.0017	1.275e-51	804150	BMI_strict	TRUE	reported	HKLPXU	textfile	2	1	TRUE
	rs2777768	A	G	A	G	0.0119	0.0153765	0.7228	0.73418	FALSE	FALSE	FALSE	ieu-b-5125	9	84186734	0.0386424	NA	0.690691	LA_noukb	Laryngeal cancer (excl. UKB)	Laryngeal cancer (excl. UKB) || ||	TRUE	igd	NA	NA	NA	NA	NA	NA	NA	9	84186734	0.0019	6.377e-10	718589	BMI_strict	TRUE	reported	HKLPXU	textfile	2	1	TRUE
	rs2820295	A	G	A	G	0.0235	0.0309675	0.3266	0.337219	FALSE	FALSE	FALSE	ieu-b-5125	1	201800868	0.0355031	NA	0.383073	LA_noukb	Laryngeal cancer (excl. UKB)	Laryngeal cancer (excl. UKB) || ||	TRUE	igd	NA	NA	NA	NA	NA	NA	NA	1	201800868	0.0018	5.556e-39	718545	BMI_strict	TRUE	reported	HKLPXU	textfile	2	1	TRUE
	rs2832283	A	G	A	G	0.0115	0.0372886	0.2254	0.221596	FALSE	FALSE	FALSE	ieu-b-5125	21	30690558	0.0408008	NA	0.36076	LA_noukb	Laryngeal cancer (excl. UKB)	Laryngeal cancer (excl. UKB) || ||	TRUE	igd	NA	NA	NA	NA	NA	NA	NA	21	30690558	0.002	4.718e-09	806772	BMI_strict	TRUE	reported	HKLPXU	textfile	2	1	TRUE
	rs28350	A	G	A	G	0.0172	0.00832237	0.1717	0.800125	FALSE	FALSE	FALSE	ieu-b-5125	3	42425059	0.0442022	NA	0.850657	LA_noukb	Laryngeal cancer (excl. UKB)	Laryngeal cancer (excl. UKB) || ||	TRUE	igd	TRUE	rs28350	rs33494	A	G	C	G	3	42418446	0.0022	1.074e-14	717783	BMI_strict	TRUE	reported	HKLPXU	textfile	2	1	TRUE
	rs28489620	A	G	A	G	-0.0151	0.0492643	0.2818	0.297582	FALSE	FALSE	FALSE	ieu-b-5125	22	41804716	0.0371397	NA	0.184687	LA_noukb	Laryngeal cancer (excl. UKB)	Laryngeal cancer (excl. UKB) || ||	TRUE	igd	NA	NA	NA	NA	NA	NA	NA	22	41804716	0.0021	1.423e-12	484680	BMI_strict	TRUE	reported	HKLPXU	textfile	2	1	TRUE
	rs2861089	A	T	A	T	0.0105	0.0191865	0.3806	0.375408	FALSE	TRUE	FALSE	ieu-b-5125	5	164557954	0.0351515	NA	0.585189	LA_noukb	Laryngeal cancer (excl. UKB)	Laryngeal cancer (excl. UKB) || ||	TRUE	igd	NA	NA	NA	NA	NA	NA	NA	5	164557954	0.0017	1.549e-09	718566	BMI_strict	TRUE	reported	HKLPXU	textfile	2	1	TRUE
	rs2861685	T	C	T	C	0.0165	-0.00449847	0.5864	0.593955	FALSE	FALSE	FALSE	ieu-b-5125	2	67837553	0.0344523	NA	0.896115	LA_noukb	Laryngeal cancer (excl. UKB)	Laryngeal cancer (excl. UKB) || ||	TRUE	igd	NA	NA	NA	NA	NA	NA	NA	2	67837553	0.0019	7.823e-18	484680	BMI_strict	TRUE	reported	HKLPXU	textfile	2	1	TRUE
	rs2862996	T	G	T	G	-0.0216	-0.0168212	0.7012	0.696078	FALSE	FALSE	FALSE	ieu-b-5125	11	43653833	0.0367717	NA	0.647347	LA_noukb	Laryngeal cancer (excl. UKB)	Laryngeal cancer (excl. UKB) || ||	TRUE	igd	NA	NA	NA	NA	NA	NA	NA	11	43653833	0.0017	3.604e-35	806675	BMI_strict	TRUE	reported	HKLPXU	textfile	2	1	TRUE
	rs2875762	C	G	C	G	0.0129	-0.0614241	0.252	0.236963	FALSE	TRUE	FALSE	ieu-b-5125	6	124925032	0.0404786	NA	0.129154	LA_noukb	Laryngeal cancer (excl. UKB)	Laryngeal cancer (excl. UKB) || ||	TRUE	igd	NA	NA	NA	NA	NA	NA	NA	6	124925032	0.002	1.066e-10	717481	BMI_strict	TRUE	reported	HKLPXU	textfile	2	1	TRUE
	rs2907948	A	G	A	G	-0.0145	0.0171702	0.244	0.235852	FALSE	FALSE	FALSE	ieu-b-5125	7	150638484	0.0398472	NA	0.66654	LA_noukb	Laryngeal cancer (excl. UKB)	Laryngeal cancer (excl. UKB) || ||	TRUE	igd	NA	NA	NA	NA	NA	NA	NA	7	150638484	0.0019	1.945e-14	806659	BMI_strict	TRUE	reported	HKLPXU	textfile	2	1	TRUE
	rs2910026	T	C	T	C	-0.0132	-0.0413099	0.7222	0.719511	FALSE	FALSE	FALSE	ieu-b-5125	5	152529936	0.0377873	NA	0.274297	LA_noukb	Laryngeal cancer (excl. UKB)	Laryngeal cancer (excl. UKB) || ||	TRUE	igd	NA	NA	NA	NA	NA	NA	NA	5	152529936	0.0021	5.688e-10	484680	BMI_strict	TRUE	reported	HKLPXU	textfile	2	1	TRUE
	rs2962334	T	G	T	G	0.0396	-0.107249	0.0272	0.0228002	FALSE	FALSE	FALSE	ieu-b-5125	5	86879056	0.117656	NA	0.36201	LA_noukb	Laryngeal cancer (excl. UKB)	Laryngeal cancer (excl. UKB) || ||	TRUE	igd	NA	NA	NA	NA	NA	NA	NA	5	86879056	0.0059	1.777e-11	715204	BMI_strict	TRUE	reported	HKLPXU	textfile	2	1	TRUE
	rs2984618	T	G	T	G	0.0165	-0.0379644	0.4408	0.404401	FALSE	FALSE	FALSE	ieu-b-5125	1	47690438	0.0347198	NA	0.274196	LA_noukb	Laryngeal cancer (excl. UKB)	Laryngeal cancer (excl. UKB) || ||	TRUE	igd	NA	NA	NA	NA	NA	NA	NA	1	47690438	0.0016	3.803e-24	806433	BMI_strict	TRUE	reported	HKLPXU	textfile	2	1	TRUE
	rs3101336	T	C	T	C	-0.0254	0.00739076	0.3825	0.388759	FALSE	FALSE	FALSE	ieu-b-5125	1	72751185	0.0348334	NA	0.831971	LA_noukb	Laryngeal cancer (excl. UKB)	Laryngeal cancer (excl. UKB) || ||	TRUE	igd	NA	NA	NA	NA	NA	NA	NA	1	72751185	0.0016	4.804e-54	801552	BMI_strict	TRUE	reported	HKLPXU	textfile	2	1	TRUE
	rs3115667	T	C	T	C	-0.0179	0.00600832	0.2821	0.25939	FALSE	FALSE	FALSE	ieu-b-5125	6	31643399	0.0389138	NA	0.877294	LA_noukb	Laryngeal cancer (excl. UKB)	Laryngeal cancer (excl. UKB) || ||	TRUE	igd	NA	NA	NA	NA	NA	NA	NA	6	31643399	0.0019	5.924e-21	717285	BMI_strict	TRUE	reported	HKLPXU	textfile	2	1	TRUE
	rs312750	A	G	A	G	0.0097	0.017965	0.4986	0.482942	FALSE	FALSE	FALSE	ieu-b-5125	17	68343539	0.0339017	NA	0.596171	LA_noukb	Laryngeal cancer (excl. UKB)	Laryngeal cancer (excl. UKB) || ||	TRUE	igd	NA	NA	NA	NA	NA	NA	NA	17	68343539	0.0016	2.565e-09	806739	BMI_strict	TRUE	reported	HKLPXU	textfile	2	1	TRUE
	rs321237	A	G	A	G	0.0126	-0.0158668	0.7498	0.740979	FALSE	FALSE	FALSE	ieu-b-5125	1	96478125	0.03888	NA	0.683203	LA_noukb	Laryngeal cancer (excl. UKB)	Laryngeal cancer (excl. UKB) || ||	TRUE	igd	NA	NA	NA	NA	NA	NA	NA	1	96478125	0.002	1.488e-10	718362	BMI_strict	TRUE	reported	HKLPXU	textfile	2	1	TRUE
	rs326893	T	C	T	C	0.0121	-0.0608163	0.5812	0.606892	FALSE	FALSE	FALSE	ieu-b-5125	4	112691776	0.0348993	NA	0.0813992	LA_noukb	Laryngeal cancer (excl. UKB)	Laryngeal cancer (excl. UKB) || ||	TRUE	igd	NA	NA	NA	NA	NA	NA	NA	4	112691776	0.0017	1.893e-12	718672	BMI_strict	TRUE	reported	HKLPXU	textfile	2	1	TRUE
	rs337637	A	G	A	G	-0.0137	-0.00348329	0.359	0.343639	FALSE	FALSE	FALSE	ieu-b-5125	4	38604470	0.0360934	NA	0.923117	LA_noukb	Laryngeal cancer (excl. UKB)	Laryngeal cancer (excl. UKB) || ||	TRUE	igd	NA	NA	NA	NA	NA	NA	NA	4	38604470	0.0017	6.237e-16	806528	BMI_strict	TRUE	reported	HKLPXU	textfile	2	1	TRUE
	rs339991	A	G	A	G	-0.0125	0.0522017	0.4201	0.4339	FALSE	FALSE	FALSE	ieu-b-5125	15	60913637	0.0342848	NA	0.127862	LA_noukb	Laryngeal cancer (excl. UKB)	Laryngeal cancer (excl. UKB) || ||	TRUE	igd	NA	NA	NA	NA	NA	NA	NA	15	60913637	0.0017	3.514e-13	717095	BMI_strict	TRUE	reported	HKLPXU	textfile	2	1	TRUE
	rs34184235	T	C	T	C	-0.0115	0.0327258	0.4353	0.436963	FALSE	FALSE	FALSE	ieu-b-5125	3	86192846	0.0343431	NA	0.340637	LA_noukb	Laryngeal cancer (excl. UKB)	Laryngeal cancer (excl. UKB) || ||	TRUE	igd	NA	NA	NA	NA	NA	NA	NA	3	86192846	0.0019	2.143e-09	484680	BMI_strict	TRUE	reported	HKLPXU	textfile	2	1	TRUE
	rs34234296	A	G	A	G	-0.0145	0.00334153	0.3876	0.375509	FALSE	FALSE	FALSE	ieu-b-5125	2	175166636	0.0354838	NA	0.924974	LA_noukb	Laryngeal cancer (excl. UKB)	Laryngeal cancer (excl. UKB) || ||	TRUE	igd	NA	NA	NA	NA	NA	NA	NA	2	175166636	0.002	2.011e-13	484680	BMI_strict	TRUE	reported	HKLPXU	textfile	2	1	TRUE
	rs34517439	A	C	A	C	0.0391	0.0116295	0.1168	0.12101	FALSE	FALSE	FALSE	ieu-b-5125	1	78450517	0.0519865	NA	0.822989	LA_noukb	Laryngeal cancer (excl. UKB)	Laryngeal cancer (excl. UKB) || ||	TRUE	igd	NA	NA	NA	NA	NA	NA	NA	1	78450517	0.003	3.403e-39	484680	BMI_strict	TRUE	reported	HKLPXU	textfile	2	1	TRUE
	rs34811474	A	G	A	G	-0.0293	0.0319604	0.2224	0.223269	FALSE	FALSE	FALSE	ieu-b-5125	4	25408838	0.0424178	NA	0.451169	LA_noukb	Laryngeal cancer (excl. UKB)	Laryngeal cancer (excl. UKB) || ||	TRUE	igd	NA	NA	NA	NA	NA	NA	NA	4	25408838	0.0023	8.504e-38	484680	BMI_strict	TRUE	reported	HKLPXU	textfile	2	1	TRUE
	rs349088	A	C	A	C	-0.013	-0.00614975	0.4777	0.499918	FALSE	FALSE	FALSE	ieu-b-5125	11	84814393	0.0338741	NA	0.855938	LA_noukb	Laryngeal cancer (excl. UKB)	Laryngeal cancer (excl. UKB) || ||	TRUE	igd	NA	NA	NA	NA	NA	NA	NA	11	84814393	0.0017	3.501e-14	718429	BMI_strict	TRUE	reported	HKLPXU	textfile	2	1	TRUE
	rs35483388	T	C	T	C	0.0125	0.0394749	0.3794	0.38563	FALSE	FALSE	FALSE	ieu-b-5125	11	122545146	0.0351954	NA	0.262036	LA_noukb	Laryngeal cancer (excl. UKB)	Laryngeal cancer (excl. UKB) || ||	TRUE	igd	NA	NA	NA	NA	NA	NA	NA	11	122545146	0.002	2.607e-10	484680	BMI_strict	TRUE	reported	HKLPXU	textfile	2	1	TRUE
	rs355777	C	G	C	G	0.0151	-0.033839	0.3984	0.409486	FALSE	TRUE	FALSE	ieu-b-5125	3	154034950	0.034945	NA	0.332869	LA_noukb	Laryngeal cancer (excl. UKB)	Laryngeal cancer (excl. UKB) || ||	TRUE	igd	NA	NA	NA	NA	NA	NA	NA	3	154034950	0.0017	2.129e-18	718342	BMI_strict	TRUE	reported	HKLPXU	textfile	2	1	TRUE
	rs35867081	A	G	A	G	0.015	0.0011283	0.4871	0.492455	FALSE	FALSE	FALSE	ieu-b-5125	17	79047278	0.0346139	NA	0.973996	LA_noukb	Laryngeal cancer (excl. UKB)	Laryngeal cancer (excl. UKB) || ||	TRUE	igd	NA	NA	NA	NA	NA	NA	NA	17	79047278	0.0019	6.648e-15	484680	BMI_strict	TRUE	reported	HKLPXU	textfile	2	1	TRUE
	rs35949039	T	G	T	G	-0.0215	-0.0361331	0.1056	0.107994	FALSE	FALSE	FALSE	ieu-b-5125	16	70572605	0.0562571	NA	0.520689	LA_noukb	Laryngeal cancer (excl. UKB)	Laryngeal cancer (excl. UKB) || ||	TRUE	igd	NA	NA	NA	NA	NA	NA	NA	16	70572605	0.0031	6.297e-12	484680	BMI_strict	TRUE	reported	HKLPXU	textfile	2	1	TRUE
	rs3796432	T	G	T	G	-0.0113	-0.0364826	0.3672	0.36211	FALSE	FALSE	FALSE	ieu-b-5125	4	96030402	0.0351189	NA	0.298883	LA_noukb	Laryngeal cancer (excl. UKB)	Laryngeal cancer (excl. UKB) || ||	TRUE	igd	NA	NA	NA	NA	NA	NA	NA	4	96030402	0.0018	2.214e-10	718567	BMI_strict	TRUE	reported	HKLPXU	textfile	2	1	TRUE
	rs3806114	A	G	A	G	-0.012	-0.0268504	0.6916	0.672511	FALSE	FALSE	FALSE	ieu-b-5125	6	20482335	0.0369906	NA	0.467918	LA_noukb	Laryngeal cancer (excl. UKB)	Laryngeal cancer (excl. UKB) || ||	TRUE	igd	NA	NA	NA	NA	NA	NA	NA	6	20482335	0.0018	1.459e-11	804965	BMI_strict	TRUE	reported	HKLPXU	textfile	2	1	TRUE
	rs3808477	T	C	T	C	-0.0182	0.0234065	0.274	0.274791	FALSE	FALSE	FALSE	ieu-b-5125	8	116670347	0.0383198	NA	0.541317	LA_noukb	Laryngeal cancer (excl. UKB)	Laryngeal cancer (excl. UKB) || ||	TRUE	igd	NA	NA	NA	NA	NA	NA	NA	8	116670347	0.0019	8.726e-22	718439	BMI_strict	TRUE	reported	HKLPXU	textfile	2	1	TRUE
	rs3814883	T	C	T	C	0.0227	0.00328259	0.4795	0.455863	FALSE	FALSE	FALSE	ieu-b-5125	16	29994922	0.0356478	NA	0.926631	LA_noukb	Laryngeal cancer (excl. UKB)	Laryngeal cancer (excl. UKB) || ||	TRUE	igd	NA	NA	NA	NA	NA	NA	NA	16	29994922	0.0017	1.471e-40	717877	BMI_strict	TRUE	reported	HKLPXU	textfile	2	1	TRUE
	rs3825061	T	C	T	C	0.014	0.0126504	0.3863	0.386801	FALSE	FALSE	FALSE	ieu-b-5125	11	118944675	0.0351958	NA	0.719275	LA_noukb	Laryngeal cancer (excl. UKB)	Laryngeal cancer (excl. UKB) || ||	TRUE	igd	NA	NA	NA	NA	NA	NA	NA	11	118944675	0.0017	6.149e-16	718354	BMI_strict	TRUE	reported	HKLPXU	textfile	2	1	TRUE
	rs3902951	T	G	T	G	-0.0134	-0.0670316	0.7691	0.746402	FALSE	FALSE	FALSE	ieu-b-5125	14	69789755	0.0389759	NA	0.0854653	LA_noukb	Laryngeal cancer (excl. UKB)	Laryngeal cancer (excl. UKB) || ||	TRUE	igd	NA	NA	NA	NA	NA	NA	NA	14	69789755	0.0019	2.883e-12	794335	BMI_strict	TRUE	reported	HKLPXU	textfile	2	1	TRUE
	rs3923783	A	C	A	C	-0.0222	0.014892	0.1784	0.181078	FALSE	FALSE	FALSE	ieu-b-5125	17	1843189	0.0446027	NA	0.738469	LA_noukb	Laryngeal cancer (excl. UKB)	Laryngeal cancer (excl. UKB) || ||	TRUE	igd	NA	NA	NA	NA	NA	NA	NA	17	1843189	0.0022	4.121e-23	714524	BMI_strict	TRUE	reported	HKLPXU	textfile	2	1	TRUE
	rs39654	A	G	A	G	-0.0163	-0.0319047	0.4513	0.460685	FALSE	FALSE	FALSE	ieu-b-5125	3	173095123	0.0349133	NA	0.360808	LA_noukb	Laryngeal cancer (excl. UKB)	Laryngeal cancer (excl. UKB) || ||	TRUE	igd	NA	NA	NA	NA	NA	NA	NA	3	173095123	0.0017	1.745e-21	717812	BMI_strict	TRUE	reported	HKLPXU	textfile	2	1	TRUE
	rs40067	A	G	A	G	-0.0252	0.0252411	0.1701	0.164092	FALSE	FALSE	FALSE	ieu-b-5125	5	107439012	0.0460894	NA	0.583929	LA_noukb	Laryngeal cancer (excl. UKB)	Laryngeal cancer (excl. UKB) || ||	TRUE	igd	NA	NA	NA	NA	NA	NA	NA	5	107439012	0.0023	9.728e-29	714059	BMI_strict	TRUE	reported	HKLPXU	textfile	2	1	TRUE
	rs4017425	T	C	T	C	-0.0118	-0.0102083	0.4676	0.466586	FALSE	FALSE	FALSE	ieu-b-5125	3	44028764	0.0341539	NA	0.765022	LA_noukb	Laryngeal cancer (excl. UKB)	Laryngeal cancer (excl. UKB) || ||	TRUE	igd	NA	NA	NA	NA	NA	NA	NA	3	44028764	0.0017	2.911e-12	718438	BMI_strict	TRUE	reported	HKLPXU	textfile	2	1	TRUE
	rs4097319	T	G	T	G	0.0107	0.00557865	0.5641	0.575066	FALSE	FALSE	FALSE	ieu-b-5125	10	33860515	0.0345487	NA	0.871722	LA_noukb	Laryngeal cancer (excl. UKB)	Laryngeal cancer (excl. UKB) || ||	TRUE	igd	NA	NA	NA	NA	NA	NA	NA	10	33860515	0.0017	4.323e-10	718651	BMI_strict	TRUE	reported	HKLPXU	textfile	2	1	TRUE
	rs4148155	A	G	A	G	0.0192	0.0112738	0.8867	0.891105	FALSE	FALSE	FALSE	ieu-b-5125	4	89054667	0.0546227	NA	0.836483	LA_noukb	Laryngeal cancer (excl. UKB)	Laryngeal cancer (excl. UKB) || ||	TRUE	igd	NA	NA	NA	NA	NA	NA	NA	4	89054667	0.0026	1.339e-13	806326	BMI_strict	TRUE	reported	HKLPXU	textfile	2	1	TRUE
	rs4240673	T	C	T	C	0.0175	0.0288578	0.4545	0.451453	FALSE	FALSE	FALSE	ieu-b-5125	8	10787612	0.0339431	NA	0.395224	LA_noukb	Laryngeal cancer (excl. UKB)	Laryngeal cancer (excl. UKB) || ||	TRUE	igd	NA	NA	NA	NA	NA	NA	NA	8	10787612	0.0016	1.584e-26	806735	BMI_strict	TRUE	reported	HKLPXU	textfile	2	1	TRUE
	rs4256980	C	G	C	G	-0.0187	0.0116247	0.3305	0.352672	FALSE	TRUE	FALSE	ieu-b-5125	11	8673939	0.0355316	NA	0.743543	LA_noukb	Laryngeal cancer (excl. UKB)	Laryngeal cancer (excl. UKB) || ||	TRUE	igd	NA	NA	NA	NA	NA	NA	NA	11	8673939	0.0017	8.633e-29	804708	BMI_strict	TRUE	reported	HKLPXU	textfile	2	1	TRUE
	rs427943	A	C	A	C	-0.0177	0.0223113	0.4288	0.444624	FALSE	FALSE	FALSE	ieu-b-5125	21	46570896	0.0342874	NA	0.515231	LA_noukb	Laryngeal cancer (excl. UKB)	Laryngeal cancer (excl. UKB) || ||	TRUE	igd	NA	NA	NA	NA	NA	NA	NA	21	46570896	0.0017	3.603e-25	742360	BMI_strict	TRUE	reported	HKLPXU	textfile	2	1	TRUE
	rs4286488	A	G	A	G	0.0121	-0.0341992	0.7608	0.757852	FALSE	FALSE	FALSE	ieu-b-5125	4	94440026	0.0395733	NA	0.387479	LA_noukb	Laryngeal cancer (excl. UKB)	Laryngeal cancer (excl. UKB) || ||	TRUE	igd	NA	NA	NA	NA	NA	NA	NA	4	94440026	0.002	1.704e-09	718676	BMI_strict	TRUE	reported	HKLPXU	textfile	2	1	TRUE
	rs429358	T	C	T	C	0.0257	0.0355972	0.8459	0.859415	FALSE	FALSE	FALSE	ieu-b-5125	19	45411941	0.0497397	NA	0.474195	LA_noukb	Laryngeal cancer (excl. UKB)	Laryngeal cancer (excl. UKB) || ||	TRUE	igd	NA	NA	NA	NA	NA	NA	NA	19	45411941	0.0026	2.599e-22	484680	BMI_strict	TRUE	reported	HKLPXU	textfile	2	1	TRUE
	rs4303732	T	C	T	C	0.0169	-0.0248246	0.6137	0.604253	FALSE	FALSE	FALSE	ieu-b-5125	2	100830040	0.0348278	NA	0.475981	LA_noukb	Laryngeal cancer (excl. UKB)	Laryngeal cancer (excl. UKB) || ||	TRUE	igd	NA	NA	NA	NA	NA	NA	NA	2	100830040	0.0017	1.264e-22	718627	BMI_strict	TRUE	reported	HKLPXU	textfile	2	1	TRUE
	rs4307239	A	G	A	G	-0.0115	-0.0610965	0.5361	0.537135	FALSE	FALSE	FALSE	ieu-b-5125	7	24354300	0.0343243	NA	0.0750793	LA_noukb	Laryngeal cancer (excl. UKB)	Laryngeal cancer (excl. UKB) || ||	TRUE	igd	NA	NA	NA	NA	NA	NA	NA	7	24354300	0.0017	1.473e-11	717563	BMI_strict	TRUE	reported	HKLPXU	textfile	2	1	TRUE
	rs4482463	A	C	A	C	-0.031	0.122285	0.917	0.913225	FALSE	FALSE	FALSE	ieu-b-5125	2	205375909	0.0674531	NA	0.069849	LA_noukb	Laryngeal cancer (excl. UKB)	Laryngeal cancer (excl. UKB) || ||	TRUE	igd	NA	NA	NA	NA	NA	NA	NA	2	205375909	0.0031	4.848e-23	663850	BMI_strict	TRUE	reported	HKLPXU	textfile	2	1	TRUE
	rs4517716	C	G	C	G	-0.0117	-0.0401931	0.7924	0.798472	FALSE	TRUE	FALSE	ieu-b-5125	14	83013876	0.0427215	NA	0.3468	LA_noukb	Laryngeal cancer (excl. UKB)	Laryngeal cancer (excl. UKB) || ||	TRUE	igd	NA	NA	NA	NA	NA	NA	NA	14	83013876	0.002	4.27e-09	806706	BMI_strict	TRUE	reported	HKLPXU	textfile	2	1	TRUE
	rs45486197	A	G	A	G	0.0279	-0.0906205	0.0635	0.0629113	FALSE	FALSE	FALSE	ieu-b-5125	19	2244849	0.0747768	NA	0.225558	LA_noukb	Laryngeal cancer (excl. UKB)	Laryngeal cancer (excl. UKB) || ||	TRUE	igd	NA	NA	NA	NA	NA	NA	NA	19	2244849	0.004	1.801e-12	484680	BMI_strict	TRUE	reported	HKLPXU	textfile	2	1	TRUE
	rs459552	A	T	A	T	-0.0133	0.0229671	0.7747	0.759337	FALSE	TRUE	FALSE	ieu-b-5125	5	112176756	0.0408439	NA	0.573902	LA_noukb	Laryngeal cancer (excl. UKB)	Laryngeal cancer (excl. UKB) || ||	TRUE	igd	NA	NA	NA	NA	NA	NA	NA	5	112176756	0.0019	8.356e-12	797086	BMI_strict	TRUE	reported	HKLPXU	textfile	2	1	TRUE
	rs4653017	T	C	T	C	0.0118	-0.0592985	0.6679	0.674201	FALSE	FALSE	FALSE	ieu-b-5125	1	33776728	0.0365166	NA	0.104402	LA_noukb	Laryngeal cancer (excl. UKB)	Laryngeal cancer (excl. UKB) || ||	TRUE	igd	NA	NA	NA	NA	NA	NA	NA	1	33776728	0.0018	1.11e-10	716691	BMI_strict	TRUE	reported	HKLPXU	textfile	2	1	TRUE
	rs4655141	T	C	T	C	-0.0173	0.00528439	0.8362	0.834159	FALSE	FALSE	FALSE	ieu-b-5125	1	23312025	0.0453275	NA	0.907191	LA_noukb	Laryngeal cancer (excl. UKB)	Laryngeal cancer (excl. UKB) || ||	TRUE	igd	NA	NA	NA	NA	NA	NA	NA	1	23312025	0.0022	6.198e-15	718666	BMI_strict	TRUE	reported	HKLPXU	textfile	2	1	TRUE
	rs4700608	T	C	T	C	-0.0155	-0.0260531	0.5236	0.506334	FALSE	FALSE	FALSE	ieu-b-5125	5	63026280	0.0340276	NA	0.443887	LA_noukb	Laryngeal cancer (excl. UKB)	Laryngeal cancer (excl. UKB) || ||	TRUE	igd	NA	NA	NA	NA	NA	NA	NA	5	63026280	0.0017	4.324e-20	718693	BMI_strict	TRUE	reported	HKLPXU	textfile	2	1	TRUE
	rs4721089	T	C	T	C	0.0167	0.00895338	0.783	0.769062	FALSE	FALSE	FALSE	ieu-b-5125	7	1872921	0.0405501	NA	0.82525	LA_noukb	Laryngeal cancer (excl. UKB)	Laryngeal cancer (excl. UKB) || ||	TRUE	igd	NA	NA	NA	NA	NA	NA	NA	7	1872921	0.0023	5.596e-13	484680	BMI_strict	TRUE	reported	HKLPXU	textfile	2	1	TRUE
	rs4740383	A	G	A	G	0.0131	-0.0220377	0.4185	0.40302	FALSE	FALSE	FALSE	ieu-b-5125	9	133788361	0.0347574	NA	0.526052	LA_noukb	Laryngeal cancer (excl. UKB)	Laryngeal cancer (excl. UKB) || ||	TRUE	igd	TRUE	rs4740383	rs6597652	A	G	A	G	9	133783566	0.0018	7.028e-14	694837	BMI_strict	TRUE	reported	HKLPXU	textfile	2	1	TRUE
	rs4740619	T	C	T	C	0.0189	0.0391595	0.5436	0.560075	FALSE	FALSE	FALSE	ieu-b-5125	9	15634326	0.0344445	NA	0.255586	LA_noukb	Laryngeal cancer (excl. UKB)	Laryngeal cancer (excl. UKB) || ||	TRUE	igd	NA	NA	NA	NA	NA	NA	NA	9	15634326	0.0016	3.147e-31	806567	BMI_strict	TRUE	reported	HKLPXU	textfile	2	1	TRUE
	rs474605	A	G	A	G	-0.0125	0.0895479	0.4679	0.488333	FALSE	FALSE	FALSE	ieu-b-5125	18	39612720	0.0344871	NA	0.00941608	LA_noukb	Laryngeal cancer (excl. UKB)	Laryngeal cancer (excl. UKB) || ||	TRUE	igd	NA	NA	NA	NA	NA	NA	NA	18	39612720	0.0017	2.717e-13	718363	BMI_strict	TRUE	reported	HKLPXU	textfile	2	1	TRUE
	rs4771218	A	G	A	G	-0.0141	-0.0116605	0.6244	0.607728	FALSE	FALSE	FALSE	ieu-b-5125	13	28655311	0.0351686	NA	0.74022	LA_noukb	Laryngeal cancer (excl. UKB)	Laryngeal cancer (excl. UKB) || ||	TRUE	igd	NA	NA	NA	NA	NA	NA	NA	13	28655311	0.0018	3.18e-15	717363	BMI_strict	TRUE	reported	HKLPXU	textfile	2	1	TRUE
	rs478707	T	C	T	C	-0.015	-0.0698203	0.2032	0.192359	FALSE	FALSE	FALSE	ieu-b-5125	18	7543207	0.0433978	NA	0.10765	LA_noukb	Laryngeal cancer (excl. UKB)	Laryngeal cancer (excl. UKB) || ||	TRUE	igd	NA	NA	NA	NA	NA	NA	NA	18	7543207	0.0024	1.983e-10	484680	BMI_strict	TRUE	reported	HKLPXU	textfile	2	1	TRUE
	rs4812405	A	C	A	C	-0.0202	-0.0832124	0.0763	0.0702197	FALSE	FALSE	FALSE	ieu-b-5125	20	35276585	0.068501	NA	0.224457	LA_noukb	Laryngeal cancer (excl. UKB)	Laryngeal cancer (excl. UKB) || ||	TRUE	igd	NA	NA	NA	NA	NA	NA	NA	20	35276585	0.0033	1.279e-09	706013	BMI_strict	TRUE	reported	HKLPXU	textfile	2	1	TRUE
	rs4813619	T	G	T	G	-0.0106	-0.0724641	0.5305	0.512557	FALSE	FALSE	FALSE	ieu-b-5125	20	2815715	0.0344609	NA	0.0354838	LA_noukb	Laryngeal cancer (excl. UKB)	Laryngeal cancer (excl. UKB) || ||	TRUE	igd	NA	NA	NA	NA	NA	NA	NA	20	2815715	0.0018	1.695e-09	664186	BMI_strict	TRUE	reported	HKLPXU	textfile	2	1	TRUE
	rs4858193	T	C	T	C	0.0133	0.0111024	0.7199	0.722782	FALSE	FALSE	FALSE	ieu-b-5125	3	20441050	0.0381219	NA	0.770873	LA_noukb	Laryngeal cancer (excl. UKB)	Laryngeal cancer (excl. UKB) || ||	TRUE	igd	NA	NA	NA	NA	NA	NA	NA	3	20441050	0.0019	2.444e-12	718071	BMI_strict	TRUE	reported	HKLPXU	textfile	2	1	TRUE
	rs4864201	T	C	T	C	0.0137	-0.00814219	0.3471	0.34531	FALSE	FALSE	FALSE	ieu-b-5125	4	130731284	0.0357182	NA	0.81968	LA_noukb	Laryngeal cancer (excl. UKB)	Laryngeal cancer (excl. UKB) || ||	TRUE	igd	NA	NA	NA	NA	NA	NA	NA	4	130731284	0.0017	4.298e-16	806465	BMI_strict	TRUE	reported	HKLPXU	textfile	2	1	TRUE
	rs4880341	T	C	T	C	-0.013	0.00431505	0.5725	0.564934	FALSE	FALSE	FALSE	ieu-b-5125	10	133992689	0.0347295	NA	0.90112	LA_noukb	Laryngeal cancer (excl. UKB)	Laryngeal cancer (excl. UKB) || ||	TRUE	igd	NA	NA	NA	NA	NA	NA	NA	10	133992689	0.0017	3.059e-14	716038	BMI_strict	TRUE	reported	HKLPXU	textfile	2	1	TRUE
	rs4900714	T	G	T	G	0.015	0.00199637	0.4776	0.513549	FALSE	FALSE	FALSE	ieu-b-5125	14	47302219	0.0340339	NA	0.953224	LA_noukb	Laryngeal cancer (excl. UKB)	Laryngeal cancer (excl. UKB) || ||	TRUE	igd	NA	NA	NA	NA	NA	NA	NA	14	47302219	0.0017	1.001e-18	718662	BMI_strict	TRUE	reported	HKLPXU	textfile	2	1	TRUE
	rs4906263	C	G	C	G	-0.0176	0.0271311	0.6562	0.651294	FALSE	TRUE	FALSE	ieu-b-5125	14	103249127	0.0361615	NA	0.453088	LA_noukb	Laryngeal cancer (excl. UKB)	Laryngeal cancer (excl. UKB) || ||	TRUE	igd	NA	NA	NA	NA	NA	NA	NA	14	103249127	0.0018	8.106e-23	718534	BMI_strict	TRUE	reported	HKLPXU	textfile	2	1	TRUE
	rs4973618	A	G	A	G	-0.0148	0.00394333	0.6623	0.659039	FALSE	FALSE	FALSE	ieu-b-5125	2	229002620	0.0360518	NA	0.912901	LA_noukb	Laryngeal cancer (excl. UKB)	Laryngeal cancer (excl. UKB) || ||	TRUE	igd	NA	NA	NA	NA	NA	NA	NA	2	229002620	0.0018	1.252e-16	706944	BMI_strict	TRUE	reported	HKLPXU	textfile	2	1	TRUE
	rs4981693	A	G	A	G	0.0202	0.01038	0.7743	0.766511	FALSE	FALSE	FALSE	ieu-b-5125	14	29680331	0.0401321	NA	0.79591	LA_noukb	Laryngeal cancer (excl. UKB)	Laryngeal cancer (excl. UKB) || ||	TRUE	igd	NA	NA	NA	NA	NA	NA	NA	14	29680331	0.002	7.894e-24	718593	BMI_strict	TRUE	reported	HKLPXU	textfile	2	1	TRUE
	rs4986044	T	C	T	C	-0.0177	-0.0204907	0.455	0.458289	FALSE	FALSE	FALSE	ieu-b-5125	17	21261560	0.0345825	NA	0.553506	LA_noukb	Laryngeal cancer (excl. UKB)	Laryngeal cancer (excl. UKB) || ||	TRUE	igd	NA	NA	NA	NA	NA	NA	NA	17	21261560	0.0016	1.269e-27	802591	BMI_strict	TRUE	reported	HKLPXU	textfile	2	1	TRUE
	rs4988235	A	G	A	G	0.0124	0.0825645	0.7206	0.653943	FALSE	FALSE	FALSE	ieu-b-5125	2	136608646	0.0399777	NA	0.0388982	LA_noukb	Laryngeal cancer (excl. UKB)	Laryngeal cancer (excl. UKB) || ||	TRUE	igd	NA	NA	NA	NA	NA	NA	NA	2	136608646	0.0017	7.094e-13	796039	BMI_strict	TRUE	reported	HKLPXU	textfile	2	1	TRUE
	rs543874	A	G	A	G	-0.0479	0.0555329	0.7786	0.805842	FALSE	FALSE	FALSE	ieu-b-5125	1	177889480	0.0439159	NA	0.20604	LA_noukb	Laryngeal cancer (excl. UKB)	Laryngeal cancer (excl. UKB) || ||	TRUE	igd	NA	NA	NA	NA	NA	NA	NA	1	177889480	0.002	3.06e-125	806688	BMI_strict	TRUE	reported	HKLPXU	textfile	2	1	TRUE
	rs56151256	A	C	A	C	0.0166	0.0257214	0.7555	0.75732	FALSE	FALSE	FALSE	ieu-b-5125	15	78024806	0.0403962	NA	0.524301	LA_noukb	Laryngeal cancer (excl. UKB)	Laryngeal cancer (excl. UKB) || ||	TRUE	igd	NA	NA	NA	NA	NA	NA	NA	15	78024806	0.0022	6.187e-14	484680	BMI_strict	TRUE	reported	HKLPXU	textfile	2	1	TRUE
	rs56161855	A	T	A	T	-0.0233	-0.0112255	0.8678	0.861915	FALSE	TRUE	FALSE	ieu-b-5125	17	46288649	0.0489103	NA	0.818471	LA_noukb	Laryngeal cancer (excl. UKB)	Laryngeal cancer (excl. UKB) || ||	TRUE	igd	NA	NA	NA	NA	NA	NA	NA	17	46288649	0.0028	1.408e-16	484680	BMI_strict	TRUE	reported	HKLPXU	textfile	2	1	TRUE
	rs562664	T	C	T	C	-0.0138	-0.00988278	0.1873	0.195094	FALSE	FALSE	FALSE	ieu-b-5125	11	63823619	0.0431711	NA	0.81893	LA_noukb	Laryngeal cancer (excl. UKB)	Laryngeal cancer (excl. UKB) || ||	TRUE	igd	NA	NA	NA	NA	NA	NA	NA	11	63823619	0.0022	4.15e-10	696578	BMI_strict	TRUE	reported	HKLPXU	textfile	2	1	TRUE
	rs570463	A	C	A	C	-0.0121	0.0201308	0.3266	0.311668	FALSE	FALSE	FALSE	ieu-b-5125	11	28739318	0.0370503	NA	0.586897	LA_noukb	Laryngeal cancer (excl. UKB)	Laryngeal cancer (excl. UKB) || ||	TRUE	igd	NA	NA	NA	NA	NA	NA	NA	11	28739318	0.0018	4.33e-11	718580	BMI_strict	TRUE	reported	HKLPXU	textfile	2	1	TRUE
	rs57989773	T	C	T	C	-0.0142	0.0496504	0.7576	0.771971	FALSE	FALSE	FALSE	ieu-b-5125	6	100629078	0.0420846	NA	0.23809	LA_noukb	Laryngeal cancer (excl. UKB)	Laryngeal cancer (excl. UKB) || ||	TRUE	igd	NA	NA	NA	NA	NA	NA	NA	6	100629078	0.0023	5.63e-10	484680	BMI_strict	TRUE	reported	HKLPXU	textfile	2	1	TRUE
	rs587271	T	C	T	C	0.012	0.0145102	0.69	0.671297	FALSE	FALSE	FALSE	ieu-b-5125	1	54743111	0.0382981	NA	0.704781	LA_noukb	Laryngeal cancer (excl. UKB)	Laryngeal cancer (excl. UKB) || ||	TRUE	igd	NA	NA	NA	NA	NA	NA	NA	1	54743111	0.0018	6.208e-11	789324	BMI_strict	TRUE	reported	HKLPXU	textfile	2	1	TRUE
	rs592483	T	C	T	C	-0.0137	0.020876	0.5933	0.570547	FALSE	FALSE	FALSE	ieu-b-5125	11	69445173	0.0353523	NA	0.554847	LA_noukb	Laryngeal cancer (excl. UKB)	Laryngeal cancer (excl. UKB) || ||	TRUE	igd	NA	NA	NA	NA	NA	NA	NA	11	69445173	0.0017	1.525e-16	802791	BMI_strict	TRUE	reported	HKLPXU	textfile	2	1	TRUE
	rs59302296	A	T	A	T	0.0217	0.0596532	0.0991	0.108449	FALSE	TRUE	FALSE	ieu-b-5125	3	9507314	0.0537025	NA	0.26665	LA_noukb	Laryngeal cancer (excl. UKB)	Laryngeal cancer (excl. UKB) || ||	TRUE	igd	NA	NA	NA	NA	NA	NA	NA	3	9507314	0.0032	9.124e-12	484680	BMI_strict	TRUE	reported	HKLPXU	textfile	2	1	TRUE
	rs6010784	T	C	T	C	0.0106	0.023559	0.5062	0.496026	FALSE	FALSE	FALSE	ieu-b-5125	20	61540319	0.0338938	NA	0.487002	LA_noukb	Laryngeal cancer (excl. UKB)	Laryngeal cancer (excl. UKB) || ||	TRUE	igd	NA	NA	NA	NA	NA	NA	NA	20	61540319	0.0016	6.906e-11	803088	BMI_strict	TRUE	reported	HKLPXU	textfile	2	1	TRUE
	rs61740466	A	G	A	G	-0.0142	0.0117024	0.2346	0.234918	FALSE	FALSE	FALSE	ieu-b-5125	1	19934900	0.0401379	NA	0.770627	LA_noukb	Laryngeal cancer (excl. UKB)	Laryngeal cancer (excl. UKB) || ||	TRUE	igd	NA	NA	NA	NA	NA	NA	NA	1	19934900	0.0022	2.24e-10	484680	BMI_strict	TRUE	reported	HKLPXU	textfile	2	1	TRUE
	rs61813324	T	C	T	C	0.0289	0.0291946	0.1312	0.13807	FALSE	FALSE	FALSE	ieu-b-5125	1	156049877	0.0514665	NA	0.570541	LA_noukb	Laryngeal cancer (excl. UKB)	Laryngeal cancer (excl. UKB) || ||	TRUE	igd	NA	NA	NA	NA	NA	NA	NA	1	156049877	0.0028	3.196e-24	484680	BMI_strict	TRUE	reported	HKLPXU	textfile	2	1	TRUE
	rs61828641	A	G	A	G	0.0223	-0.0495963	0.1092	0.105455	FALSE	FALSE	FALSE	ieu-b-5125	1	174321997	0.0667915	NA	0.457751	LA_noukb	Laryngeal cancer (excl. UKB)	Laryngeal cancer (excl. UKB) || ||	TRUE	igd	NA	NA	NA	NA	NA	NA	NA	1	174321997	0.003	2.492e-13	484680	BMI_strict	TRUE	reported	HKLPXU	textfile	2	1	TRUE
	rs62176243	A	T	A	T	0.0148	0.0872487	0.7571	0.753982	FALSE	TRUE	FALSE	ieu-b-5125	2	166190881	0.0396921	NA	0.0279389	LA_noukb	Laryngeal cancer (excl. UKB)	Laryngeal cancer (excl. UKB) || ||	TRUE	igd	NA	NA	NA	NA	NA	NA	NA	2	166190881	0.0022	2.411e-11	484680	BMI_strict	TRUE	reported	HKLPXU	textfile	2	1	TRUE
	rs6265	T	C	T	C	-0.0413	-0.0164511	0.1836	0.184475	FALSE	FALSE	FALSE	ieu-b-5125	11	27679916	0.043662	NA	0.706334	LA_noukb	Laryngeal cancer (excl. UKB)	Laryngeal cancer (excl. UKB) || ||	TRUE	igd	NA	NA	NA	NA	NA	NA	NA	11	27679916	0.0021	7.399e-89	806782	BMI_strict	TRUE	reported	HKLPXU	textfile	2	1	TRUE
	rs6443750	T	C	T	C	-0.0152	-0.00873985	0.1994	0.206599	FALSE	FALSE	FALSE	ieu-b-5125	3	181329682	0.0458106	NA	0.848696	LA_noukb	Laryngeal cancer (excl. UKB)	Laryngeal cancer (excl. UKB) || ||	TRUE	igd	NA	NA	NA	NA	NA	NA	NA	3	181329682	0.0021	7.252e-13	792002	BMI_strict	TRUE	reported	HKLPXU	textfile	2	1	TRUE
	rs6463489	T	C	T	C	0.0167	-0.0247742	0.0959	0.114747	FALSE	FALSE	FALSE	ieu-b-5125	7	5542513	0.0555478	NA	0.655599	LA_noukb	Laryngeal cancer (excl. UKB)	Laryngeal cancer (excl. UKB) || ||	TRUE	igd	NA	NA	NA	NA	NA	NA	NA	7	5542513	0.0026	2.504e-10	805923	BMI_strict	TRUE	reported	HKLPXU	textfile	2	1	TRUE
	rs6468266	A	T	A	T	-0.0113	-0.00722089	0.4176	0.38873	FALSE	TRUE	FALSE	ieu-b-5125	8	34380276	0.0349031	NA	0.8361	LA_noukb	Laryngeal cancer (excl. UKB)	Laryngeal cancer (excl. UKB) || ||	TRUE	igd	NA	NA	NA	NA	NA	NA	NA	8	34380276	0.0017	7.708e-11	718278	BMI_strict	TRUE	reported	HKLPXU	textfile	2	1	TRUE
	rs6493498	T	C	T	C	0.0137	-0.0125047	0.4465	0.445218	FALSE	FALSE	FALSE	ieu-b-5125	15	51754451	0.0344518	NA	0.716633	LA_noukb	Laryngeal cancer (excl. UKB)	Laryngeal cancer (excl. UKB) || ||	TRUE	igd	NA	NA	NA	NA	NA	NA	NA	15	51754451	0.0016	4.838e-17	805967	BMI_strict	TRUE	reported	HKLPXU	textfile	2	1	TRUE
	rs6496248	A	T	A	T	0.0104	-0.0040661	0.6352	0.620767	FALSE	TRUE	FALSE	ieu-b-5125	15	98262923	0.0353273	NA	0.908367	LA_noukb	Laryngeal cancer (excl. UKB)	Laryngeal cancer (excl. UKB) || ||	TRUE	igd	NA	NA	NA	NA	NA	NA	NA	15	98262923	0.0018	2.929e-09	717972	BMI_strict	TRUE	reported	HKLPXU	textfile	2	1	TRUE
	rs6500208	A	G	A	G	0.0146	-0.10051	0.2021	0.204958	FALSE	FALSE	FALSE	ieu-b-5125	16	49011249	0.0433064	NA	0.0202918	LA_noukb	Laryngeal cancer (excl. UKB)	Laryngeal cancer (excl. UKB) || ||	TRUE	igd	NA	NA	NA	NA	NA	NA	NA	16	49011249	0.002	3.211e-13	794515	BMI_strict	TRUE	reported	HKLPXU	textfile	2	1	TRUE
	rs650198	T	C	T	C	-0.0137	0.0289267	0.7294	0.710322	FALSE	FALSE	FALSE	ieu-b-5125	12	69674595	0.0381797	NA	0.448662	LA_noukb	Laryngeal cancer (excl. UKB)	Laryngeal cancer (excl. UKB) || ||	TRUE	igd	NA	NA	NA	NA	NA	NA	NA	12	69674595	0.0019	6.425e-13	714521	BMI_strict	TRUE	reported	HKLPXU	textfile	2	1	TRUE
	rs6512302	C	G	C	G	0.0134	0.0432647	0.7391	0.739896	FALSE	TRUE	FALSE	ieu-b-5125	20	62691550	0.040482	NA	0.285187	LA_noukb	Laryngeal cancer (excl. UKB)	Laryngeal cancer (excl. UKB) || ||	TRUE	igd	NA	NA	NA	NA	NA	NA	NA	20	62691550	0.002	1.522e-11	718338	BMI_strict	TRUE	reported	HKLPXU	textfile	2	1	TRUE
	rs6539064	C	G	C	G	0.0194	-0.0139977	0.7468	0.749719	FALSE	TRUE	FALSE	ieu-b-5125	12	103706754	0.0389205	NA	0.719109	LA_noukb	Laryngeal cancer (excl. UKB)	Laryngeal cancer (excl. UKB) || ||	TRUE	igd	NA	NA	NA	NA	NA	NA	NA	12	103706754	0.0019	1.135e-23	718487	BMI_strict	TRUE	reported	HKLPXU	textfile	2	1	TRUE
	rs6545714	A	G	A	G	-0.0194	-0.0418354	0.6112	0.599329	FALSE	FALSE	FALSE	ieu-b-5125	2	59307725	0.0347087	NA	0.228076	LA_noukb	Laryngeal cancer (excl. UKB)	Laryngeal cancer (excl. UKB) || ||	TRUE	igd	NA	NA	NA	NA	NA	NA	NA	2	59307725	0.0016	4.013e-32	806783	BMI_strict	TRUE	reported	HKLPXU	textfile	2	1	TRUE
	rs6556301	T	G	T	G	-0.0113	0.00540089	0.3707	0.36546	FALSE	FALSE	FALSE	ieu-b-5125	5	176527577	0.0356066	NA	0.879438	LA_noukb	Laryngeal cancer (excl. UKB)	Laryngeal cancer (excl. UKB) || ||	TRUE	igd	NA	NA	NA	NA	NA	NA	NA	5	176527577	0.0017	8.137e-11	767716	BMI_strict	TRUE	reported	HKLPXU	textfile	2	1	TRUE
	rs6567160	T	C	T	C	-0.0552	-0.0146398	0.7518	0.765791	FALSE	FALSE	FALSE	ieu-b-5125	18	57829135	0.0402886	NA	0.716326	LA_noukb	Laryngeal cancer (excl. UKB)	Laryngeal cancer (excl. UKB) || ||	TRUE	igd	NA	NA	NA	NA	NA	NA	NA	18	57829135	0.0019	7.82e-184	806638	BMI_strict	TRUE	reported	HKLPXU	textfile	2	1	TRUE
	rs657452	A	G	A	G	0.0188	0.0427793	0.4042	0.388895	FALSE	FALSE	FALSE	ieu-b-5125	1	49589847	0.0349937	NA	0.221525	LA_noukb	Laryngeal cancer (excl. UKB)	Laryngeal cancer (excl. UKB) || ||	TRUE	igd	NA	NA	NA	NA	NA	NA	NA	1	49589847	0.0016	3.172e-30	798331	BMI_strict	TRUE	reported	HKLPXU	textfile	2	1	TRUE
	rs6591407	A	C	A	C	-0.0124	0.000958792	0.1984	0.19219	FALSE	FALSE	FALSE	ieu-b-5125	11	56914157	0.0432647	NA	0.982319	LA_noukb	Laryngeal cancer (excl. UKB)	Laryngeal cancer (excl. UKB) || ||	TRUE	igd	NA	NA	NA	NA	NA	NA	NA	11	56914157	0.0021	3.583e-09	806782	BMI_strict	TRUE	reported	HKLPXU	textfile	2	1	TRUE
	rs6607337	T	C	T	C	-0.0124	-0.0351673	0.2978	0.290567	FALSE	FALSE	FALSE	ieu-b-5125	17	35057373	0.0378904	NA	0.353339	LA_noukb	Laryngeal cancer (excl. UKB)	Laryngeal cancer (excl. UKB) || ||	TRUE	igd	NA	NA	NA	NA	NA	NA	NA	17	35057373	0.0019	2.548e-11	718656	BMI_strict	TRUE	reported	HKLPXU	textfile	2	1	TRUE
	rs6656785	A	G	A	G	-0.0178	-0.00375934	0.6125	0.621098	FALSE	FALSE	FALSE	ieu-b-5125	1	75005776	0.0355265	NA	0.915727	LA_noukb	Laryngeal cancer (excl. UKB)	Laryngeal cancer (excl. UKB) || ||	TRUE	igd	NA	NA	NA	NA	NA	NA	NA	1	75005776	0.0016	3.056e-27	806090	BMI_strict	TRUE	reported	HKLPXU	textfile	2	1	TRUE
	rs66595146	A	C	A	C	0.0135	-0.0452437	0.6291	0.621411	FALSE	FALSE	FALSE	ieu-b-5125	18	58204315	0.0351796	NA	0.198416	LA_noukb	Laryngeal cancer (excl. UKB)	Laryngeal cancer (excl. UKB) || ||	TRUE	igd	NA	NA	NA	NA	NA	NA	NA	18	58204315	0.002	9.093e-12	484680	BMI_strict	TRUE	reported	HKLPXU	textfile	2	1	TRUE
	rs6661316	T	C	T	C	0.012	0.0150209	0.5893	0.570428	FALSE	FALSE	FALSE	ieu-b-5125	1	210095527	0.0346514	NA	0.664661	LA_noukb	Laryngeal cancer (excl. UKB)	Laryngeal cancer (excl. UKB) || ||	TRUE	igd	NA	NA	NA	NA	NA	NA	NA	1	210095527	0.0016	1.721e-13	806610	BMI_strict	TRUE	reported	HKLPXU	textfile	2	1	TRUE
	rs6696828	C	G	C	G	0.012	0.00997268	0.2976	0.297622	FALSE	TRUE	FALSE	ieu-b-5125	1	80812020	0.0377303	NA	0.791537	LA_noukb	Laryngeal cancer (excl. UKB)	Laryngeal cancer (excl. UKB) || ||	TRUE	igd	NA	NA	NA	NA	NA	NA	NA	1	80812020	0.0018	6.415e-11	718664	BMI_strict	TRUE	reported	HKLPXU	textfile	2	1	TRUE
	rs6716898	A	G	A	G	0.0127	0.107667	0.4873	0.48862	FALSE	FALSE	FALSE	ieu-b-5125	2	198944271	0.0343283	NA	0.00171033	LA_noukb	Laryngeal cancer (excl. UKB)	Laryngeal cancer (excl. UKB) || ||	TRUE	igd	NA	NA	NA	NA	NA	NA	NA	2	198944271	0.0019	2.33e-11	484680	BMI_strict	TRUE	reported	HKLPXU	textfile	2	1	TRUE
	rs6720868	T	C	T	C	0.0154	-0.0582645	0.3083	0.318275	FALSE	FALSE	FALSE	ieu-b-5125	2	230663576	0.036742	NA	0.112791	LA_noukb	Laryngeal cancer (excl. UKB)	Laryngeal cancer (excl. UKB) || ||	TRUE	igd	NA	NA	NA	NA	NA	NA	NA	2	230663576	0.0018	1.824e-17	718504	BMI_strict	TRUE	reported	HKLPXU	textfile	2	1	TRUE
	rs6725931	T	C	T	C	0.0187	-0.00976134	0.8483	0.842284	FALSE	FALSE	FALSE	ieu-b-5125	2	220205146	0.0478467	NA	0.838343	LA_noukb	Laryngeal cancer (excl. UKB)	Laryngeal cancer (excl. UKB) || ||	TRUE	igd	NA	NA	NA	NA	NA	NA	NA	2	220205146	0.0024	2.297e-15	718689	BMI_strict	TRUE	reported	HKLPXU	textfile	2	1	TRUE
	rs6804842	A	G	A	G	-0.0141	0.0167163	0.4301	0.420995	FALSE	FALSE	FALSE	ieu-b-5125	3	25106437	0.0342897	NA	0.625902	LA_noukb	Laryngeal cancer (excl. UKB)	Laryngeal cancer (excl. UKB) || ||	TRUE	igd	NA	NA	NA	NA	NA	NA	NA	3	25106437	0.0016	7.57e-18	806143	BMI_strict	TRUE	reported	HKLPXU	textfile	2	1	TRUE
	rs6808814	T	C	T	C	0.0118	0.00439879	0.7335	0.740632	FALSE	FALSE	FALSE	ieu-b-5125	3	116852469	0.0395806	NA	0.911509	LA_noukb	Laryngeal cancer (excl. UKB)	Laryngeal cancer (excl. UKB) || ||	TRUE	igd	NA	NA	NA	NA	NA	NA	NA	3	116852469	0.0019	1.305e-09	718249	BMI_strict	TRUE	reported	HKLPXU	textfile	2	1	TRUE
	rs6850421	A	G	A	G	0.0113	0.0225971	0.4564	0.473278	FALSE	FALSE	FALSE	ieu-b-5125	4	180187034	0.034201	NA	0.508795	LA_noukb	Laryngeal cancer (excl. UKB)	Laryngeal cancer (excl. UKB) || ||	TRUE	igd	NA	NA	NA	NA	NA	NA	NA	4	180187034	0.0019	3.657e-09	484680	BMI_strict	TRUE	reported	HKLPXU	textfile	2	1	TRUE
	rs6864049	A	G	A	G	-0.0121	-0.0197442	0.489	0.477534	FALSE	FALSE	FALSE	ieu-b-5125	5	124330522	0.0341786	NA	0.563482	LA_noukb	Laryngeal cancer (excl. UKB)	Laryngeal cancer (excl. UKB) || ||	TRUE	igd	NA	NA	NA	NA	NA	NA	NA	5	124330522	0.0016	1.475e-13	806604	BMI_strict	TRUE	reported	HKLPXU	textfile	2	1	TRUE
	rs687339	T	C	T	C	0.0188	0.0647801	0.7697	0.777817	FALSE	FALSE	FALSE	ieu-b-5125	3	135932359	0.0417262	NA	0.120542	LA_noukb	Laryngeal cancer (excl. UKB)	Laryngeal cancer (excl. UKB) || ||	TRUE	igd	NA	NA	NA	NA	NA	NA	NA	3	135932359	0.0019	4.317e-22	806723	BMI_strict	TRUE	reported	HKLPXU	textfile	2	1	TRUE
	rs6882366	T	C	T	C	-0.0131	0.0183311	0.3959	0.386612	FALSE	FALSE	FALSE	ieu-b-5125	5	95864693	0.035015	NA	0.600611	LA_noukb	Laryngeal cancer (excl. UKB)	Laryngeal cancer (excl. UKB) || ||	TRUE	igd	NA	NA	NA	NA	NA	NA	NA	5	95864693	0.0017	4.387e-14	718668	BMI_strict	TRUE	reported	HKLPXU	textfile	2	1	TRUE
	rs6886072	T	C	T	C	-0.01	0.0116202	0.4665	0.47979	FALSE	FALSE	FALSE	ieu-b-5125	5	136598460	0.0345862	NA	0.736885	LA_noukb	Laryngeal cancer (excl. UKB)	Laryngeal cancer (excl. UKB) || ||	TRUE	igd	NA	NA	NA	NA	NA	NA	NA	5	136598460	0.0017	4.125e-09	718327	BMI_strict	TRUE	reported	HKLPXU	textfile	2	1	TRUE
	rs6890310	A	G	A	G	-0.0119	-0.010186	0.2923	0.281136	FALSE	FALSE	FALSE	ieu-b-5125	5	27193573	0.0379386	NA	0.788324	LA_noukb	Laryngeal cancer (excl. UKB)	Laryngeal cancer (excl. UKB) || ||	TRUE	igd	NA	NA	NA	NA	NA	NA	NA	5	27193573	0.0019	3.287e-10	718622	BMI_strict	TRUE	reported	HKLPXU	textfile	2	1	TRUE
	rs6893539	A	C	A	C	-0.0122	-0.00791664	0.6981	0.703402	FALSE	FALSE	FALSE	ieu-b-5125	5	122705737	0.037775	NA	0.834001	LA_noukb	Laryngeal cancer (excl. UKB)	Laryngeal cancer (excl. UKB) || ||	TRUE	igd	NA	NA	NA	NA	NA	NA	NA	5	122705737	0.0019	6.165e-11	718648	BMI_strict	TRUE	reported	HKLPXU	textfile	2	1	TRUE
	rs6909685	T	C	T	C	-0.0149	-0.0315212	0.3295	0.322148	FALSE	FALSE	FALSE	ieu-b-5125	6	97753952	0.0367574	NA	0.391143	LA_noukb	Laryngeal cancer (excl. UKB)	Laryngeal cancer (excl. UKB) || ||	TRUE	igd	NA	NA	NA	NA	NA	NA	NA	6	97753952	0.0018	2.782e-16	717696	BMI_strict	TRUE	reported	HKLPXU	textfile	2	1	TRUE
	rs6922607	A	G	A	G	-0.013	-0.0456273	0.808	0.810454	FALSE	FALSE	FALSE	ieu-b-5125	6	142703483	0.0428523	NA	0.286985	LA_noukb	Laryngeal cancer (excl. UKB)	Laryngeal cancer (excl. UKB) || ||	TRUE	igd	NA	NA	NA	NA	NA	NA	NA	6	142703483	0.0022	1.851e-09	706729	BMI_strict	TRUE	reported	HKLPXU	textfile	2	1	TRUE
	rs6950388	A	G	A	G	0.0135	0.00435118	0.7782	0.758857	FALSE	FALSE	FALSE	ieu-b-5125	7	1270699	0.0450517	NA	0.923058	LA_noukb	Laryngeal cancer (excl. UKB)	Laryngeal cancer (excl. UKB) || ||	TRUE	igd	NA	NA	NA	NA	NA	NA	NA	7	1270699	0.0022	1.588e-09	484680	BMI_strict	TRUE	reported	HKLPXU	textfile	2	1	TRUE
	rs698147	A	G	A	G	0.0116	0.00642048	0.447	0.458968	FALSE	FALSE	FALSE	ieu-b-5125	5	3513485	0.0340465	NA	0.850422	LA_noukb	Laryngeal cancer (excl. UKB)	Laryngeal cancer (excl. UKB) || ||	TRUE	igd	NA	NA	NA	NA	NA	NA	NA	5	3513485	0.0017	9.672e-12	716805	BMI_strict	TRUE	reported	HKLPXU	textfile	2	1	TRUE
	rs7024334	T	G	T	G	0.0135	0.0388427	0.2254	0.233505	FALSE	FALSE	FALSE	ieu-b-5125	9	109072075	0.0407864	NA	0.340922	LA_noukb	Laryngeal cancer (excl. UKB)	Laryngeal cancer (excl. UKB) || ||	TRUE	igd	NA	NA	NA	NA	NA	NA	NA	9	109072075	0.002	4.708e-12	799813	BMI_strict	TRUE	reported	HKLPXU	textfile	2	1	TRUE
	rs7025938	C	G	C	G	-0.0162	-0.0453157	0.6798	0.67442	FALSE	TRUE	FALSE	ieu-b-5125	9	103088321	0.0365307	NA	0.214797	LA_noukb	Laryngeal cancer (excl. UKB)	Laryngeal cancer (excl. UKB) || ||	TRUE	igd	NA	NA	NA	NA	NA	NA	NA	9	103088321	0.0018	1.47e-19	717817	BMI_strict	TRUE	reported	HKLPXU	textfile	2	1	TRUE
	rs7070670	T	C	T	C	-0.0126	0.00177378	0.3228	0.316734	FALSE	FALSE	FALSE	ieu-b-5125	10	61842645	0.0368857	NA	0.961646	LA_noukb	Laryngeal cancer (excl. UKB)	Laryngeal cancer (excl. UKB) || ||	TRUE	igd	NA	NA	NA	NA	NA	NA	NA	10	61842645	0.0021	7.143e-10	484680	BMI_strict	TRUE	reported	HKLPXU	textfile	2	1	TRUE
	rs7084454	A	G	A	G	0.0198	0.0103609	0.3086	0.32997	FALSE	FALSE	FALSE	ieu-b-5125	10	21821274	0.0364957	NA	0.776494	LA_noukb	Laryngeal cancer (excl. UKB)	Laryngeal cancer (excl. UKB) || ||	TRUE	igd	NA	NA	NA	NA	NA	NA	NA	10	21821274	0.0018	4.505e-27	706792	BMI_strict	TRUE	reported	HKLPXU	textfile	2	1	TRUE
	rs7102454	T	C	T	C	-0.0168	-0.0453653	0.6437	0.650575	FALSE	FALSE	FALSE	ieu-b-5125	11	65594820	0.0353068	NA	0.198831	LA_noukb	Laryngeal cancer (excl. UKB)	Laryngeal cancer (excl. UKB) || ||	TRUE	igd	NA	NA	NA	NA	NA	NA	NA	11	65594820	0.0018	3.839e-21	718609	BMI_strict	TRUE	reported	HKLPXU	textfile	2	1	TRUE
	rs7124681	A	C	A	C	0.0257	-0.0421934	0.4162	0.406545	FALSE	FALSE	FALSE	ieu-b-5125	11	47529947	0.0358253	NA	0.238896	LA_noukb	Laryngeal cancer (excl. UKB)	Laryngeal cancer (excl. UKB) || ||	TRUE	igd	NA	NA	NA	NA	NA	NA	NA	11	47529947	0.0016	3.956e-55	806656	BMI_strict	TRUE	reported	HKLPXU	textfile	2	1	TRUE
	rs7138803	A	G	A	G	0.0297	-0.0934791	0.387	0.373726	FALSE	FALSE	FALSE	ieu-b-5125	12	50247468	0.0353696	NA	0.0082194	LA_noukb	Laryngeal cancer (excl. UKB)	Laryngeal cancer (excl. UKB) || ||	TRUE	igd	NA	NA	NA	NA	NA	NA	NA	12	50247468	0.0017	3.095e-71	806772	BMI_strict	TRUE	reported	HKLPXU	textfile	2	1	TRUE
	rs7144011	T	G	T	G	0.0263	-0.0273423	0.2334	0.221083	FALSE	FALSE	FALSE	ieu-b-5125	14	79940383	0.0409357	NA	0.504176	LA_noukb	Laryngeal cancer (excl. UKB)	Laryngeal cancer (excl. UKB) || ||	TRUE	igd	NA	NA	NA	NA	NA	NA	NA	14	79940383	0.002	2.374e-40	806721	BMI_strict	TRUE	reported	HKLPXU	textfile	2	1	TRUE
	rs7161194	A	G	A	G	0.019	-0.0596384	0.3437	0.351175	FALSE	FALSE	FALSE	ieu-b-5125	14	101529005	0.0391116	NA	0.127303	LA_noukb	Laryngeal cancer (excl. UKB)	Laryngeal cancer (excl. UKB) || ||	TRUE	igd	NA	NA	NA	NA	NA	NA	NA	14	101529005	0.0019	2.23e-24	773952	BMI_strict	TRUE	reported	HKLPXU	textfile	2	1	TRUE
	rs7171864	A	G	A	G	0.0132	-0.0146052	0.6935	0.662831	FALSE	FALSE	FALSE	ieu-b-5125	15	73227249	0.0364275	NA	0.688465	LA_noukb	Laryngeal cancer (excl. UKB)	Laryngeal cancer (excl. UKB) || ||	TRUE	igd	NA	NA	NA	NA	NA	NA	NA	15	73227249	0.0017	2.6e-14	806698	BMI_strict	TRUE	reported	HKLPXU	textfile	2	1	TRUE
	rs7172627	A	G	A	G	-0.0114	-0.0108546	0.523	0.531229	FALSE	FALSE	FALSE	ieu-b-5125	15	31877690	0.034137	NA	0.750506	LA_noukb	Laryngeal cancer (excl. UKB)	Laryngeal cancer (excl. UKB) || ||	TRUE	igd	NA	NA	NA	NA	NA	NA	NA	15	31877690	0.0017	1.813e-11	718111	BMI_strict	TRUE	reported	HKLPXU	textfile	2	1	TRUE
	rs7206608	C	G	C	G	-0.013	-0.00783568	0.6751	0.683224	FALSE	TRUE	FALSE	ieu-b-5125	16	82872628	0.0368031	NA	0.831398	LA_noukb	Laryngeal cancer (excl. UKB)	Laryngeal cancer (excl. UKB) || ||	TRUE	igd	NA	NA	NA	NA	NA	NA	NA	16	82872628	0.0018	1.202e-12	717196	BMI_strict	TRUE	reported	HKLPXU	textfile	2	1	TRUE
	rs7206790	C	G	C	G	-0.0606	0.0269854	0.5232	0.532678	FALSE	TRUE	TRUE	ieu-b-5125	16	53797908	0.0347543	NA	0.437476	LA_noukb	Laryngeal cancer (excl. UKB)	Laryngeal cancer (excl. UKB) || ||	TRUE	igd	NA	NA	NA	NA	NA	NA	NA	16	53797908	0.0017	1e-200	802720	BMI_strict	TRUE	reported	HKLPXU	textfile	2	1	FALSE
	rs7258722	A	T	A	T	-0.02	-0.0171233	0.4131	0.402741	FALSE	TRUE	FALSE	ieu-b-5125	19	18811966	0.0348634	NA	0.623318	LA_noukb	Laryngeal cancer (excl. UKB)	Laryngeal cancer (excl. UKB) || ||	TRUE	igd	TRUE	rs7258722	rs4808844	A	T	G	A	19	18808915	0.0017	1.806e-30	717923	BMI_strict	TRUE	reported	HKLPXU	textfile	2	1	TRUE
	rs72649373	T	C	T	C	-0.0167	-0.0734667	0.8619	0.860749	FALSE	FALSE	FALSE	ieu-b-5125	4	80609966	0.0491125	NA	0.134684	LA_noukb	Laryngeal cancer (excl. UKB)	Laryngeal cancer (excl. UKB) || ||	TRUE	igd	NA	NA	NA	NA	NA	NA	NA	4	80609966	0.0028	3.203e-09	484680	BMI_strict	TRUE	reported	HKLPXU	textfile	2	1	TRUE
	rs72673947	A	G	A	G	-0.0223	0.0438141	0.8902	0.884546	FALSE	FALSE	FALSE	ieu-b-5125	8	118895013	0.0535893	NA	0.413591	LA_noukb	Laryngeal cancer (excl. UKB)	Laryngeal cancer (excl. UKB) || ||	TRUE	igd	TRUE	rs72673947	rs12541851	G	A	T	C	8	118884379	0.0031	4.106e-13	484680	BMI_strict	TRUE	reported	HKLPXU	textfile	2	1	TRUE
	rs72757415	T	G	T	G	-0.0159	-0.0353754	0.2123	0.214391	FALSE	FALSE	FALSE	ieu-b-5125	15	92574062	0.0424732	NA	0.404907	LA_noukb	Laryngeal cancer (excl. UKB)	Laryngeal cancer (excl. UKB) || ||	TRUE	igd	TRUE	rs72757415	rs58431213	T	G	A	G	15	92572762	0.0023	1.337e-11	484680	BMI_strict	TRUE	reported	HKLPXU	textfile	2	1	TRUE
	rs73213484	A	T	A	T	0.0208	-0.0242331	0.8565	0.85235	FALSE	TRUE	FALSE	ieu-b-5125	4	28489339	0.0481069	NA	0.614448	LA_noukb	Laryngeal cancer (excl. UKB)	Laryngeal cancer (excl. UKB) || ||	TRUE	igd	NA	NA	NA	NA	NA	NA	NA	4	28489339	0.0027	2.043e-14	484680	BMI_strict	TRUE	reported	HKLPXU	textfile	2	1	TRUE
	rs7323	C	G	C	G	-0.0166	-0.00955343	0.268	0.271961	FALSE	TRUE	FALSE	ieu-b-5125	13	28009031	0.0386357	NA	0.8047	LA_noukb	Laryngeal cancer (excl. UKB)	Laryngeal cancer (excl. UKB) || ||	TRUE	igd	NA	NA	NA	NA	NA	NA	NA	13	28009031	0.0019	2.179e-18	718060	BMI_strict	TRUE	reported	HKLPXU	textfile	2	1	TRUE
	rs7357754	A	G	A	G	-0.012	-0.0177707	0.4985	0.499101	FALSE	FALSE	FALSE	ieu-b-5125	9	92207308	0.0340915	NA	0.602181	LA_noukb	Laryngeal cancer (excl. UKB)	Laryngeal cancer (excl. UKB) || ||	TRUE	igd	NA	NA	NA	NA	NA	NA	NA	9	92207308	0.0017	1.814e-12	718167	BMI_strict	TRUE	reported	HKLPXU	textfile	2	1	TRUE
	rs73985439	A	C	A	C	-0.0131	0.035089	0.6914	0.692877	FALSE	FALSE	FALSE	ieu-b-5125	2	212299249	0.0373323	NA	0.347264	LA_noukb	Laryngeal cancer (excl. UKB)	Laryngeal cancer (excl. UKB) || ||	TRUE	igd	NA	NA	NA	NA	NA	NA	NA	2	212299249	0.0021	1.839e-10	484680	BMI_strict	TRUE	reported	HKLPXU	textfile	2	1	TRUE
	rs742748	T	C	T	C	-0.0113	0.0112829	0.5864	0.586227	FALSE	FALSE	FALSE	ieu-b-5125	20	39293397	0.0348348	NA	0.746016	LA_noukb	Laryngeal cancer (excl. UKB)	Laryngeal cancer (excl. UKB) || ||	TRUE	igd	NA	NA	NA	NA	NA	NA	NA	20	39293397	0.0017	1.13e-11	805145	BMI_strict	TRUE	reported	HKLPXU	textfile	2	1	TRUE
	rs7498665	A	G	A	G	-0.0285	-0.0511709	0.6179	0.597209	FALSE	FALSE	FALSE	ieu-b-5125	16	28883241	0.0350861	NA	0.14472	LA_noukb	Laryngeal cancer (excl. UKB)	Laryngeal cancer (excl. UKB) || ||	TRUE	igd	NA	NA	NA	NA	NA	NA	NA	16	28883241	0.0017	1.139e-66	804216	BMI_strict	TRUE	reported	HKLPXU	textfile	2	1	TRUE
	rs750090	T	C	T	C	0.0113	0.0440603	0.6258	0.63822	FALSE	FALSE	FALSE	ieu-b-5125	4	152931436	0.0354824	NA	0.214328	LA_noukb	Laryngeal cancer (excl. UKB)	Laryngeal cancer (excl. UKB) || ||	TRUE	igd	NA	NA	NA	NA	NA	NA	NA	4	152931436	0.0018	2.496e-10	718676	BMI_strict	TRUE	reported	HKLPXU	textfile	2	1	TRUE
	rs7534091	A	G	A	G	-0.012	0.0389162	0.7182	0.744081	FALSE	FALSE	FALSE	ieu-b-5125	1	118864616	0.0394737	NA	0.324194	LA_noukb	Laryngeal cancer (excl. UKB)	Laryngeal cancer (excl. UKB) || ||	TRUE	igd	NA	NA	NA	NA	NA	NA	NA	1	118864616	0.0018	6.65e-11	803017	BMI_strict	TRUE	reported	HKLPXU	textfile	2	1	TRUE
	rs7561278	T	C	T	C	0.0169	0.00313546	0.7668	0.784656	FALSE	FALSE	FALSE	ieu-b-5125	2	48954905	0.0422758	NA	0.940878	LA_noukb	Laryngeal cancer (excl. UKB)	Laryngeal cancer (excl. UKB) || ||	TRUE	igd	NA	NA	NA	NA	NA	NA	NA	2	48954905	0.0021	4.89e-16	717019	BMI_strict	TRUE	reported	HKLPXU	textfile	2	1	TRUE
	rs756717	A	G	A	G	-0.0134	-0.0112603	0.394	0.398151	FALSE	FALSE	FALSE	ieu-b-5125	16	72996162	0.0351883	NA	0.748968	LA_noukb	Laryngeal cancer (excl. UKB)	Laryngeal cancer (excl. UKB) || ||	TRUE	igd	NA	NA	NA	NA	NA	NA	NA	16	72996162	0.0017	2.383e-15	804190	BMI_strict	TRUE	reported	HKLPXU	textfile	2	1	TRUE
	rs7568228	C	G	C	G	-0.0104	0.00321244	0.5401	0.506784	FALSE	TRUE	TRUE	ieu-b-5125	2	236848488	0.0346457	NA	0.926124	LA_noukb	Laryngeal cancer (excl. UKB)	Laryngeal cancer (excl. UKB) || ||	TRUE	igd	NA	NA	NA	NA	NA	NA	NA	2	236848488	0.0017	1.004e-09	712598	BMI_strict	TRUE	reported	HKLPXU	textfile	2	1	FALSE
	rs7588437	A	G	A	G	-0.0165	0.0333294	0.3664	0.360141	FALSE	FALSE	FALSE	ieu-b-5125	2	181575281	0.0355084	NA	0.347918	LA_noukb	Laryngeal cancer (excl. UKB)	Laryngeal cancer (excl. UKB) || ||	TRUE	igd	NA	NA	NA	NA	NA	NA	NA	2	181575281	0.0017	2.321e-22	806379	BMI_strict	TRUE	reported	HKLPXU	textfile	2	1	TRUE
	rs7593917	A	G	A	G	-0.0115	-0.0456537	0.4535	0.42641	FALSE	FALSE	FALSE	ieu-b-5125	2	203944028	0.0348222	NA	0.18984	LA_noukb	Laryngeal cancer (excl. UKB)	Laryngeal cancer (excl. UKB) || ||	TRUE	igd	TRUE	rs7593917	rs11690927	A	G	A	G	2	203931012	0.0016	9.671e-13	799252	BMI_strict	TRUE	reported	HKLPXU	textfile	2	1	TRUE
	rs7599312	A	G	A	G	-0.0182	-0.124051	0.2737	0.268159	FALSE	FALSE	FALSE	ieu-b-5125	2	213413231	0.039245	NA	0.00157264	LA_noukb	Laryngeal cancer (excl. UKB)	Laryngeal cancer (excl. UKB) || ||	TRUE	igd	NA	NA	NA	NA	NA	NA	NA	2	213413231	0.0018	1.521e-23	806704	BMI_strict	TRUE	reported	HKLPXU	textfile	2	1	TRUE
	rs7616009	A	G	A	G	-0.0157	0.0377962	0.1595	0.148018	FALSE	FALSE	FALSE	ieu-b-5125	3	194881756	0.0478472	NA	0.429565	LA_noukb	Laryngeal cancer (excl. UKB)	Laryngeal cancer (excl. UKB) || ||	TRUE	igd	NA	NA	NA	NA	NA	NA	NA	3	194881756	0.0024	4.331e-11	718569	BMI_strict	TRUE	reported	HKLPXU	textfile	2	1	TRUE
	rs7631156	A	G	A	G	0.0215	-0.0371048	0.3091	0.316388	FALSE	FALSE	FALSE	ieu-b-5125	3	131751628	0.0371012	NA	0.317264	LA_noukb	Laryngeal cancer (excl. UKB)	Laryngeal cancer (excl. UKB) || ||	TRUE	igd	NA	NA	NA	NA	NA	NA	NA	3	131751628	0.0018	3.329e-32	718695	BMI_strict	TRUE	reported	HKLPXU	textfile	2	1	TRUE
	rs7640424	T	C	T	C	-0.0135	-0.0672448	0.3106	0.299013	FALSE	FALSE	FALSE	ieu-b-5125	3	107820063	0.0376533	NA	0.0741174	LA_noukb	Laryngeal cancer (excl. UKB)	Laryngeal cancer (excl. UKB) || ||	TRUE	igd	NA	NA	NA	NA	NA	NA	NA	3	107820063	0.0018	1.226e-14	805792	BMI_strict	TRUE	reported	HKLPXU	textfile	2	1	TRUE
	rs765875	T	C	T	C	-0.0132	-0.0075329	0.4689	0.484355	FALSE	FALSE	FALSE	ieu-b-5125	6	143185683	0.0341624	NA	0.82548	LA_noukb	Laryngeal cancer (excl. UKB)	Laryngeal cancer (excl. UKB) || ||	TRUE	igd	NA	NA	NA	NA	NA	NA	NA	6	143185683	0.0017	1.077e-14	718653	BMI_strict	TRUE	reported	HKLPXU	textfile	2	1	TRUE
	rs7678054	A	G	A	G	-0.0099	0.00215735	0.4788	0.470251	FALSE	FALSE	FALSE	ieu-b-5125	4	95093855	0.0343262	NA	0.949887	LA_noukb	Laryngeal cancer (excl. UKB)	Laryngeal cancer (excl. UKB) || ||	TRUE	igd	NA	NA	NA	NA	NA	NA	NA	4	95093855	0.0017	4.574e-09	717910	BMI_strict	TRUE	reported	HKLPXU	textfile	2	1	TRUE
	rs768023	A	G	A	G	0.0161	-0.000894758	0.6033	0.613539	FALSE	FALSE	FALSE	ieu-b-5125	6	108876002	0.0353383	NA	0.9798	LA_noukb	Laryngeal cancer (excl. UKB)	Laryngeal cancer (excl. UKB) || ||	TRUE	igd	NA	NA	NA	NA	NA	NA	NA	6	108876002	0.0016	1.127e-22	806650	BMI_strict	TRUE	reported	HKLPXU	textfile	2	1	TRUE
	rs76942203	A	G	A	G	0.0263	0.0238163	0.0587	0.0570703	FALSE	FALSE	FALSE	ieu-b-5125	11	116973247	0.0730907	NA	0.744542	LA_noukb	Laryngeal cancer (excl. UKB)	Laryngeal cancer (excl. UKB) || ||	TRUE	igd	NA	NA	NA	NA	NA	NA	NA	11	116973247	0.0041	9.078e-11	484680	BMI_strict	TRUE	reported	HKLPXU	textfile	2	1	TRUE
	rs7696649	A	G	A	G	0.0116	0.0319211	0.278	0.293043	FALSE	FALSE	FALSE	ieu-b-5125	4	120322177	0.0377556	NA	0.39785	LA_noukb	Laryngeal cancer (excl. UKB)	Laryngeal cancer (excl. UKB) || ||	TRUE	igd	NA	NA	NA	NA	NA	NA	NA	4	120322177	0.0019	4.725e-10	718653	BMI_strict	TRUE	reported	HKLPXU	textfile	2	1	TRUE
	rs7713317	A	G	A	G	-0.0166	-0.03335	0.7198	0.710344	FALSE	FALSE	FALSE	ieu-b-5125	5	95716722	0.0374154	NA	0.372744	LA_noukb	Laryngeal cancer (excl. UKB)	Laryngeal cancer (excl. UKB) || ||	TRUE	igd	NA	NA	NA	NA	NA	NA	NA	5	95716722	0.0018	1.959e-20	802425	BMI_strict	TRUE	reported	HKLPXU	textfile	2	1	TRUE
	rs7715256	T	G	T	G	-0.0158	0.00268132	0.5644	0.576734	FALSE	FALSE	FALSE	ieu-b-5125	5	153537893	0.0347114	NA	0.938428	LA_noukb	Laryngeal cancer (excl. UKB)	Laryngeal cancer (excl. UKB) || ||	TRUE	igd	NA	NA	NA	NA	NA	NA	NA	5	153537893	0.0016	3.978e-22	806764	BMI_strict	TRUE	reported	HKLPXU	textfile	2	1	TRUE
	rs77165542	T	C	T	C	-0.0939	-0.00511951	0.0341	0.0341439	FALSE	FALSE	FALSE	ieu-b-5125	2	430975	0.0963545	NA	0.957627	LA_noukb	Laryngeal cancer (excl. UKB)	Laryngeal cancer (excl. UKB) || ||	TRUE	igd	NA	NA	NA	NA	NA	NA	NA	2	430975	0.0053	1.505e-70	484680	BMI_strict	TRUE	reported	HKLPXU	textfile	2	1	TRUE
	rs7730004	T	C	T	C	0.0139	-0.00390036	0.6614	0.673184	FALSE	FALSE	FALSE	ieu-b-5125	5	43191033	0.0363848	NA	0.914632	LA_noukb	Laryngeal cancer (excl. UKB)	Laryngeal cancer (excl. UKB) || ||	TRUE	igd	NA	NA	NA	NA	NA	NA	NA	5	43191033	0.0018	1.461e-14	718548	BMI_strict	TRUE	reported	HKLPXU	textfile	2	1	TRUE
	rs7734385	A	G	A	G	-0.0101	-0.0104756	0.4449	0.423902	FALSE	FALSE	FALSE	ieu-b-5125	5	158460212	0.0345977	NA	0.762054	LA_noukb	Laryngeal cancer (excl. UKB)	Laryngeal cancer (excl. UKB) || ||	TRUE	igd	NA	NA	NA	NA	NA	NA	NA	5	158460212	0.0016	6.084e-10	805693	BMI_strict	TRUE	reported	HKLPXU	textfile	2	1	TRUE
	rs77432547	A	G	A	G	-0.017	-0.0215098	0.7229	0.725019	FALSE	FALSE	FALSE	ieu-b-5125	13	86494817	0.0377978	NA	0.569304	LA_noukb	Laryngeal cancer (excl. UKB)	Laryngeal cancer (excl. UKB) || ||	TRUE	igd	NA	NA	NA	NA	NA	NA	NA	13	86494817	0.0021	1.44e-15	484680	BMI_strict	TRUE	reported	HKLPXU	textfile	2	1	TRUE
	rs7774	A	C	A	C	0.0128	0.0399405	0.3197	0.323067	FALSE	FALSE	FALSE	ieu-b-5125	17	4801887	0.036317	NA	0.27143	LA_noukb	Laryngeal cancer (excl. UKB)	Laryngeal cancer (excl. UKB) || ||	TRUE	igd	TRUE	rs7774	rs12936083	A	C	G	A	17	4801163	0.0021	4.223e-10	484680	BMI_strict	TRUE	reported	HKLPXU	textfile	2	1	TRUE
	rs7802342	T	G	T	G	-0.0124	-0.0132145	0.7048	0.714111	FALSE	FALSE	FALSE	ieu-b-5125	7	137435925	0.0377528	NA	0.726318	LA_noukb	Laryngeal cancer (excl. UKB)	Laryngeal cancer (excl. UKB) || ||	TRUE	igd	NA	NA	NA	NA	NA	NA	NA	7	137435925	0.0019	6.233e-11	712979	BMI_strict	TRUE	reported	HKLPXU	textfile	2	1	TRUE
	rs7893571	T	G	T	G	0.0125	0.0486949	0.6736	0.658289	FALSE	FALSE	FALSE	ieu-b-5125	10	16750129	0.036996	NA	0.1881	LA_noukb	Laryngeal cancer (excl. UKB)	Laryngeal cancer (excl. UKB) || ||	TRUE	igd	NA	NA	NA	NA	NA	NA	NA	10	16750129	0.0018	5.832e-12	718186	BMI_strict	TRUE	reported	HKLPXU	textfile	2	1	TRUE
	rs7899106	A	G	A	G	-0.0327	-0.0308488	0.9496	0.952945	FALSE	FALSE	FALSE	ieu-b-5125	10	87410904	0.0792042	NA	0.696919	LA_noukb	Laryngeal cancer (excl. UKB)	Laryngeal cancer (excl. UKB) || ||	TRUE	igd	NA	NA	NA	NA	NA	NA	NA	10	87410904	0.0037	1.719e-18	806450	BMI_strict	TRUE	reported	HKLPXU	textfile	2	1	TRUE
	rs7903146	T	C	T	C	-0.0178	-0.066942	0.2787	0.288457	FALSE	FALSE	FALSE	ieu-b-5125	10	114758349	0.0377116	NA	0.0758805	LA_noukb	Laryngeal cancer (excl. UKB)	Laryngeal cancer (excl. UKB) || ||	TRUE	igd	NA	NA	NA	NA	NA	NA	NA	10	114758349	0.0018	1.665e-23	806810	BMI_strict	TRUE	reported	HKLPXU	textfile	2	1	TRUE
	rs79186842	A	G	A	G	0.0202	-0.0482798	0.8597	0.854516	FALSE	FALSE	FALSE	ieu-b-5125	20	47689036	0.0477112	NA	0.311578	LA_noukb	Laryngeal cancer (excl. UKB)	Laryngeal cancer (excl. UKB) || ||	TRUE	igd	NA	NA	NA	NA	NA	NA	NA	20	47689036	0.0028	2.596e-13	484680	BMI_strict	TRUE	reported	HKLPXU	textfile	2	1	TRUE
	rs7944782	T	G	T	G	-0.0144	-0.0255751	0.5016	0.493948	FALSE	FALSE	FALSE	ieu-b-5125	11	130795698	0.0345691	NA	0.459405	LA_noukb	Laryngeal cancer (excl. UKB)	Laryngeal cancer (excl. UKB) || ||	TRUE	igd	NA	NA	NA	NA	NA	NA	NA	11	130795698	0.0017	3.61e-17	718230	BMI_strict	TRUE	reported	HKLPXU	textfile	2	1	TRUE
	rs7975187	A	G	A	G	-0.0137	-0.00543059	0.7712	0.796231	FALSE	FALSE	FALSE	ieu-b-5125	12	60964108	0.0420824	NA	0.897321	LA_noukb	Laryngeal cancer (excl. UKB)	Laryngeal cancer (excl. UKB) || ||	TRUE	igd	NA	NA	NA	NA	NA	NA	NA	12	60964108	0.0021	3.86e-11	718606	BMI_strict	TRUE	reported	HKLPXU	textfile	2	1	TRUE
	rs79780963	T	C	T	C	0.0244	0.0207769	0.0804	0.0814178	FALSE	FALSE	FALSE	ieu-b-5125	10	104952499	0.0606012	NA	0.731715	LA_noukb	Laryngeal cancer (excl. UKB)	Laryngeal cancer (excl. UKB) || ||	TRUE	igd	NA	NA	NA	NA	NA	NA	NA	10	104952499	0.0035	2.632e-12	484680	BMI_strict	TRUE	reported	HKLPXU	textfile	2	1	TRUE
	rs79906980	T	C	T	C	0.0158	-0.0475746	0.1555	0.154768	FALSE	FALSE	FALSE	ieu-b-5125	1	57887985	0.047362	NA	0.315142	LA_noukb	Laryngeal cancer (excl. UKB)	Laryngeal cancer (excl. UKB) || ||	TRUE	igd	NA	NA	NA	NA	NA	NA	NA	1	57887985	0.0026	1.691e-09	484680	BMI_strict	TRUE	reported	HKLPXU	textfile	2	1	TRUE
	rs8065172	A	G	A	G	-0.0124	0.0365967	0.2383	0.244072	FALSE	FALSE	FALSE	ieu-b-5125	17	31456969	0.0393094	NA	0.351858	LA_noukb	Laryngeal cancer (excl. UKB)	Laryngeal cancer (excl. UKB) || ||	TRUE	igd	NA	NA	NA	NA	NA	NA	NA	17	31456969	0.002	5.291e-10	718308	BMI_strict	TRUE	reported	HKLPXU	textfile	2	1	TRUE
	rs8097672	A	T	A	T	-0.0209	0.114973	0.8545	0.853252	FALSE	TRUE	FALSE	ieu-b-5125	18	1839601	0.0494828	NA	0.020153	LA_noukb	Laryngeal cancer (excl. UKB)	Laryngeal cancer (excl. UKB) || ||	TRUE	igd	NA	NA	NA	NA	NA	NA	NA	18	1839601	0.0024	3.26e-18	718627	BMI_strict	TRUE	reported	HKLPXU	textfile	2	1	TRUE
	rs8122855	A	G	A	G	0.0137	-0.010356	0.3377	0.332077	FALSE	FALSE	FALSE	ieu-b-5125	20	25192049	0.0361911	NA	0.774763	LA_noukb	Laryngeal cancer (excl. UKB)	Laryngeal cancer (excl. UKB) || ||	TRUE	igd	NA	NA	NA	NA	NA	NA	NA	20	25192049	0.0018	4.108e-14	717822	BMI_strict	TRUE	reported	HKLPXU	textfile	2	1	TRUE
	rs8134638	T	C	T	C	-0.0133	0.0251076	0.6273	0.621167	FALSE	FALSE	FALSE	ieu-b-5125	21	40644170	0.0354782	NA	0.479137	LA_noukb	Laryngeal cancer (excl. UKB)	Laryngeal cancer (excl. UKB) || ||	TRUE	igd	NA	NA	NA	NA	NA	NA	NA	21	40644170	0.002	1.574e-11	484680	BMI_strict	TRUE	reported	HKLPXU	textfile	2	1	TRUE
	rs8181823	A	C	A	C	-0.0125	-0.0359936	0.2344	0.23693	FALSE	FALSE	FALSE	ieu-b-5125	13	65477940	0.0402242	NA	0.370881	LA_noukb	Laryngeal cancer (excl. UKB)	Laryngeal cancer (excl. UKB) || ||	TRUE	igd	NA	NA	NA	NA	NA	NA	NA	13	65477940	0.002	4.363e-10	718253	BMI_strict	TRUE	reported	HKLPXU	textfile	2	1	TRUE
	rs845084	A	G	A	G	0.0136	-0.00458706	0.2666	0.266621	FALSE	FALSE	FALSE	ieu-b-5125	10	125220036	0.0388022	NA	0.905896	LA_noukb	Laryngeal cancer (excl. UKB)	Laryngeal cancer (excl. UKB) || ||	TRUE	igd	NA	NA	NA	NA	NA	NA	NA	10	125220036	0.0019	3.219e-12	718056	BMI_strict	TRUE	reported	HKLPXU	textfile	2	1	TRUE
	rs852056	T	C	T	C	0.0123	0.0631248	0.2538	0.241943	FALSE	FALSE	FALSE	ieu-b-5125	20	17102860	0.0395681	NA	0.110635	LA_noukb	Laryngeal cancer (excl. UKB)	Laryngeal cancer (excl. UKB) || ||	TRUE	igd	NA	NA	NA	NA	NA	NA	NA	20	17102860	0.0019	2.145e-10	718527	BMI_strict	TRUE	reported	HKLPXU	textfile	2	1	TRUE
	rs865809	A	G	A	G	0.0124	-0.0582778	0.2246	0.234424	FALSE	FALSE	FALSE	ieu-b-5125	3	183997735	0.0409367	NA	0.15456	LA_noukb	Laryngeal cancer (excl. UKB)	Laryngeal cancer (excl. UKB) || ||	TRUE	igd	NA	NA	NA	NA	NA	NA	NA	3	183997735	0.002	6.502e-10	718234	BMI_strict	TRUE	reported	HKLPXU	textfile	2	1	TRUE
	rs879620	T	C	T	C	0.0226	-0.0449184	0.5966	0.608208	FALSE	FALSE	FALSE	ieu-b-5125	16	4015729	0.0351847	NA	0.201728	LA_noukb	Laryngeal cancer (excl. UKB)	Laryngeal cancer (excl. UKB) || ||	TRUE	igd	NA	NA	NA	NA	NA	NA	NA	16	4015729	0.0017	8.449e-39	718515	BMI_strict	TRUE	reported	HKLPXU	textfile	2	1	TRUE
	rs889398	T	C	T	C	-0.0195	-0.0219045	0.4151	0.413124	FALSE	FALSE	FALSE	ieu-b-5125	16	69556715	0.034903	NA	0.530278	LA_noukb	Laryngeal cancer (excl. UKB)	Laryngeal cancer (excl. UKB) || ||	TRUE	igd	NA	NA	NA	NA	NA	NA	NA	16	69556715	0.0016	3.234e-32	806620	BMI_strict	TRUE	reported	HKLPXU	textfile	2	1	TRUE
	rs891387	T	C	T	C	0.0208	-0.0022382	0.4951	0.515603	FALSE	FALSE	FALSE	ieu-b-5125	18	21103909	0.0342701	NA	0.947927	LA_noukb	Laryngeal cancer (excl. UKB)	Laryngeal cancer (excl. UKB) || ||	TRUE	igd	NA	NA	NA	NA	NA	NA	NA	18	21103909	0.0017	9.256e-35	718548	BMI_strict	TRUE	reported	HKLPXU	textfile	2	1	TRUE
	rs895330	C	G	C	G	0.0196	0.0324758	0.806	0.813032	FALSE	TRUE	FALSE	ieu-b-5125	19	4060707	0.0450346	NA	0.47083	LA_noukb	Laryngeal cancer (excl. UKB)	Laryngeal cancer (excl. UKB) || ||	TRUE	igd	NA	NA	NA	NA	NA	NA	NA	19	4060707	0.0022	1.588e-19	712588	BMI_strict	TRUE	reported	HKLPXU	textfile	2	1	TRUE
	rs900144	T	C	T	C	0.0148	0.0219789	0.5784	0.56514	FALSE	FALSE	FALSE	ieu-b-5125	11	13294268	0.034325	NA	0.521965	LA_noukb	Laryngeal cancer (excl. UKB)	Laryngeal cancer (excl. UKB) || ||	TRUE	igd	NA	NA	NA	NA	NA	NA	NA	11	13294268	0.0017	1.526e-18	718416	BMI_strict	TRUE	reported	HKLPXU	textfile	2	1	TRUE
	rs9168	A	C	A	C	-0.0139	-0.0114448	0.2752	0.295192	FALSE	FALSE	FALSE	ieu-b-5125	13	99101583	0.0374821	NA	0.760107	LA_noukb	Laryngeal cancer (excl. UKB)	Laryngeal cancer (excl. UKB) || ||	TRUE	igd	NA	NA	NA	NA	NA	NA	NA	13	99101583	0.0019	1.075e-13	718514	BMI_strict	TRUE	reported	HKLPXU	textfile	2	1	TRUE
	rs925018	C	G	C	G	-0.013	-0.0578336	0.6665	0.680236	FALSE	TRUE	FALSE	ieu-b-5125	3	62713143	0.0362722	NA	0.110839	LA_noukb	Laryngeal cancer (excl. UKB)	Laryngeal cancer (excl. UKB) || ||	TRUE	igd	NA	NA	NA	NA	NA	NA	NA	3	62713143	0.0017	4.328e-14	806677	BMI_strict	TRUE	reported	HKLPXU	textfile	2	1	TRUE
	rs9294260	A	G	A	G	0.014	-0.012837	0.4689	0.473449	FALSE	FALSE	FALSE	ieu-b-5125	6	83433228	0.0345871	NA	0.710526	LA_noukb	Laryngeal cancer (excl. UKB)	Laryngeal cancer (excl. UKB) || ||	TRUE	igd	NA	NA	NA	NA	NA	NA	NA	6	83433228	0.0016	8.161e-18	806412	BMI_strict	TRUE	reported	HKLPXU	textfile	2	1	TRUE
	rs9299	T	C	T	C	0.0119	-0.0400416	0.6447	0.656855	FALSE	FALSE	FALSE	ieu-b-5125	17	46669430	0.0355324	NA	0.259783	LA_noukb	Laryngeal cancer (excl. UKB)	Laryngeal cancer (excl. UKB) || ||	TRUE	igd	NA	NA	NA	NA	NA	NA	NA	17	46669430	0.0018	1.869e-11	718669	BMI_strict	TRUE	reported	HKLPXU	textfile	2	1	TRUE
	rs930295	A	C	A	C	0.0208	0.0356359	0.1548	0.169938	FALSE	FALSE	FALSE	ieu-b-5125	2	50233352	0.0461603	NA	0.440112	LA_noukb	Laryngeal cancer (excl. UKB)	Laryngeal cancer (excl. UKB) || ||	TRUE	igd	NA	NA	NA	NA	NA	NA	NA	2	50233352	0.0023	2.03e-19	716913	BMI_strict	TRUE	reported	HKLPXU	textfile	2	1	TRUE
	rs9304665	A	T	A	T	0.023	-0.0160879	0.7423	0.72764	FALSE	TRUE	FALSE	ieu-b-5125	19	47602577	0.0415582	NA	0.698668	LA_noukb	Laryngeal cancer (excl. UKB)	Laryngeal cancer (excl. UKB) || ||	TRUE	igd	NA	NA	NA	NA	NA	NA	NA	19	47602577	0.002	2.203e-31	717324	BMI_strict	TRUE	reported	HKLPXU	textfile	2	1	TRUE
	rs9320823	T	C	T	C	-0.0165	0.00803903	0.4118	0.390308	FALSE	FALSE	FALSE	ieu-b-5125	6	98429337	0.0354552	NA	0.820628	LA_noukb	Laryngeal cancer (excl. UKB)	Laryngeal cancer (excl. UKB) || ||	TRUE	igd	NA	NA	NA	NA	NA	NA	NA	6	98429337	0.0017	2.073e-21	718696	BMI_strict	TRUE	reported	HKLPXU	textfile	2	1	TRUE
	rs935166	A	G	A	G	-0.0152	-0.0504715	0.4948	0.503508	FALSE	FALSE	FALSE	ieu-b-5125	2	26949366	0.034136	NA	0.139263	LA_noukb	Laryngeal cancer (excl. UKB)	Laryngeal cancer (excl. UKB) || ||	TRUE	igd	NA	NA	NA	NA	NA	NA	NA	2	26949366	0.0019	8.691e-16	484680	BMI_strict	TRUE	reported	HKLPXU	textfile	2	1	TRUE
	rs942066	A	G	A	G	-0.0202	-0.0393899	0.373	0.371928	FALSE	FALSE	FALSE	ieu-b-5125	14	94031914	0.0353999	NA	0.265831	LA_noukb	Laryngeal cancer (excl. UKB)	Laryngeal cancer (excl. UKB) || ||	TRUE	igd	NA	NA	NA	NA	NA	NA	NA	14	94031914	0.002	2.356e-24	484680	BMI_strict	TRUE	reported	HKLPXU	textfile	2	1	TRUE
	rs946824	T	C	T	C	0.0197	-0.00716089	0.1355	0.145677	FALSE	FALSE	FALSE	ieu-b-5125	1	243684019	0.0491785	NA	0.884229	LA_noukb	Laryngeal cancer (excl. UKB)	Laryngeal cancer (excl. UKB) || ||	TRUE	igd	NA	NA	NA	NA	NA	NA	NA	1	243684019	0.0025	4.823e-15	717750	BMI_strict	TRUE	reported	HKLPXU	textfile	2	1	TRUE
	rs9478496	T	C	T	C	-0.0157	-0.0291192	0.8453	0.833546	FALSE	FALSE	FALSE	ieu-b-5125	6	154333183	0.0450969	NA	0.51847	LA_noukb	Laryngeal cancer (excl. UKB)	Laryngeal cancer (excl. UKB) || ||	TRUE	igd	NA	NA	NA	NA	NA	NA	NA	6	154333183	0.0023	8.169e-12	718366	BMI_strict	TRUE	reported	HKLPXU	textfile	2	1	TRUE
	rs9522183	T	G	T	G	-0.0135	-0.0203978	0.5492	0.543936	FALSE	FALSE	FALSE	ieu-b-5125	13	111977280	0.0340952	NA	0.549667	LA_noukb	Laryngeal cancer (excl. UKB)	Laryngeal cancer (excl. UKB) || ||	TRUE	igd	NA	NA	NA	NA	NA	NA	NA	13	111977280	0.0019	2.1e-12	484680	BMI_strict	TRUE	reported	HKLPXU	textfile	2	1	TRUE
	rs9527895	T	C	T	C	-0.0158	-0.0611658	0.819	0.836128	FALSE	FALSE	FALSE	ieu-b-5125	13	59367767	0.0456904	NA	0.180668	LA_noukb	Laryngeal cancer (excl. UKB)	Laryngeal cancer (excl. UKB) || ||	TRUE	igd	NA	NA	NA	NA	NA	NA	NA	13	59367767	0.0023	3.693e-12	718497	BMI_strict	TRUE	reported	HKLPXU	textfile	2	1	TRUE
	rs9531786	C	G	C	G	-0.0111	-0.0178229	0.3715	0.358674	FALSE	TRUE	FALSE	ieu-b-5125	13	85983968	0.035525	NA	0.615878	LA_noukb	Laryngeal cancer (excl. UKB)	Laryngeal cancer (excl. UKB) || ||	TRUE	igd	NA	NA	NA	NA	NA	NA	NA	13	85983968	0.0018	4.111e-10	714692	BMI_strict	TRUE	reported	HKLPXU	textfile	2	1	TRUE
	rs9569777	T	G	T	G	-0.0201	-0.0293912	0.1865	0.169472	FALSE	FALSE	FALSE	ieu-b-5125	13	58510376	0.0458154	NA	0.521188	LA_noukb	Laryngeal cancer (excl. UKB)	Laryngeal cancer (excl. UKB) || ||	TRUE	igd	TRUE	rs9569777	rs9569780	T	G	A	G	13	58484786	0.0021	3.43e-21	806752	BMI_strict	TRUE	reported	HKLPXU	textfile	2	1	TRUE
	rs9595908	T	C	T	C	0.0154	0.0641912	0.6427	0.629949	FALSE	FALSE	FALSE	ieu-b-5125	13	33184288	0.0349439	NA	0.0662125	LA_noukb	Laryngeal cancer (excl. UKB)	Laryngeal cancer (excl. UKB) || ||	TRUE	igd	NA	NA	NA	NA	NA	NA	NA	13	33184288	0.0017	3.734e-20	806589	BMI_strict	TRUE	reported	HKLPXU	textfile	2	1	TRUE
	rs9599161	T	C	T	C	0.0098	-0.00655457	0.57	0.580696	FALSE	FALSE	FALSE	ieu-b-5125	13	67434016	0.0348591	NA	0.850853	LA_noukb	Laryngeal cancer (excl. UKB)	Laryngeal cancer (excl. UKB) || ||	TRUE	igd	NA	NA	NA	NA	NA	NA	NA	13	67434016	0.0016	2.324e-09	806768	BMI_strict	TRUE	reported	HKLPXU	textfile	2	1	TRUE
	rs9603697	T	C	T	C	0.0134	-0.0833872	0.3184	0.322737	FALSE	FALSE	FALSE	ieu-b-5125	13	40783323	0.0367893	NA	0.0234137	LA_noukb	Laryngeal cancer (excl. UKB)	Laryngeal cancer (excl. UKB) || ||	TRUE	igd	NA	NA	NA	NA	NA	NA	NA	13	40783323	0.0018	1.689e-13	718556	BMI_strict	TRUE	reported	HKLPXU	textfile	2	1	TRUE
	rs962796	T	C	T	C	0.014	-0.0718319	0.1937	0.201888	FALSE	FALSE	FALSE	ieu-b-5125	13	54385284	0.0425996	NA	0.0917551	LA_noukb	Laryngeal cancer (excl. UKB)	Laryngeal cancer (excl. UKB) || ||	TRUE	igd	NA	NA	NA	NA	NA	NA	NA	13	54385284	0.0021	1.88e-11	718667	BMI_strict	TRUE	reported	HKLPXU	textfile	2	1	TRUE
	rs9816226	A	T	A	T	-0.0315	0.0082429	0.1755	0.185483	FALSE	TRUE	FALSE	ieu-b-5125	3	185834499	0.0441919	NA	0.852033	LA_noukb	Laryngeal cancer (excl. UKB)	Laryngeal cancer (excl. UKB) || ||	TRUE	igd	NA	NA	NA	NA	NA	NA	NA	3	185834499	0.0021	1.447e-50	794122	BMI_strict	TRUE	reported	HKLPXU	textfile	2	1	TRUE
	rs9818122	T	C	T	C	-0.0228	0.0782079	0.7933	0.80378	FALSE	FALSE	FALSE	ieu-b-5125	3	85868671	0.0435255	NA	0.0723636	LA_noukb	Laryngeal cancer (excl. UKB)	Laryngeal cancer (excl. UKB) || ||	TRUE	igd	TRUE	rs9818122	rs17355368	C	T	A	G	3	85861064	0.002	3.966e-30	806655	BMI_strict	TRUE	reported	HKLPXU	textfile	2	1	TRUE
	rs9826775	A	G	A	G	0.0155	-0.0428539	0.8513	0.85177	FALSE	FALSE	FALSE	ieu-b-5125	3	156295341	0.0475685	NA	0.367648	LA_noukb	Laryngeal cancer (excl. UKB)	Laryngeal cancer (excl. UKB) || ||	TRUE	igd	NA	NA	NA	NA	NA	NA	NA	3	156295341	0.0024	6.614e-11	715852	BMI_strict	TRUE	reported	HKLPXU	textfile	2	1	TRUE
	rs9827823	T	C	T	C	0.0182	-0.00690565	0.8552	0.846442	FALSE	FALSE	FALSE	ieu-b-5125	3	84221774	0.0467367	NA	0.882535	LA_noukb	Laryngeal cancer (excl. UKB)	Laryngeal cancer (excl. UKB) || ||	TRUE	igd	NA	NA	NA	NA	NA	NA	NA	3	84221774	0.0023	3.39e-15	718678	BMI_strict	TRUE	reported	HKLPXU	textfile	2	1	TRUE
	rs9888533	T	C	T	C	0.0125	0.0185521	0.5302	0.536642	FALSE	FALSE	FALSE	ieu-b-5125	13	107854612	0.0354707	NA	0.600956	LA_noukb	Laryngeal cancer (excl. UKB)	Laryngeal cancer (excl. UKB) || ||	TRUE	igd	NA	NA	NA	NA	NA	NA	NA	13	107854612	0.0019	1.378e-10	484680	BMI_strict	TRUE	reported	HKLPXU	textfile	2	1	TRUE
	rs9926784	T	C	T	C	0.0237	0.0104169	0.8007	0.81804	FALSE	FALSE	FALSE	ieu-b-5125	16	19941968	0.0437001	NA	0.811592	LA_noukb	Laryngeal cancer (excl. UKB)	Laryngeal cancer (excl. UKB) || ||	TRUE	igd	NA	NA	NA	NA	NA	NA	NA	16	19941968	0.0021	1.084e-30	800954	BMI_strict	TRUE	reported	HKLPXU	textfile	2	1	TRUE
	rs9944219	A	G	A	G	-0.0119	-0.0288384	0.6044	0.6087	FALSE	FALSE	FALSE	ieu-b-5125	15	46500612	0.0350272	NA	0.410329	LA_noukb	Laryngeal cancer (excl. UKB)	Laryngeal cancer (excl. UKB) || ||	TRUE	igd	NA	NA	NA	NA	NA	NA	NA	15	46500612	0.0017	8.137e-13	806243	BMI_strict	TRUE	reported	HKLPXU	textfile	2	1	TRUE
	rs994596	T	C	T	C	0.013	-0.017716	0.3247	0.321435	FALSE	FALSE	FALSE	ieu-b-5125	4	18459828	0.0367152	NA	0.629432	LA_noukb	Laryngeal cancer (excl. UKB)	Laryngeal cancer (excl. UKB) || ||	TRUE	igd	NA	NA	NA	NA	NA	NA	NA	4	18459828	0.0018	1.055e-12	718470	BMI_strict	TRUE	reported	HKLPXU	textfile	2	1	TRUE
	rs9951619	T	G	T	G	-0.0152	-0.0192552	0.2239	0.231908	FALSE	FALSE	FALSE	ieu-b-5125	18	56882326	0.0405144	NA	0.634596	LA_noukb	Laryngeal cancer (excl. UKB)	Laryngeal cancer (excl. UKB) || ||	TRUE	igd	NA	NA	NA	NA	NA	NA	NA	18	56882326	0.0019	2.332e-15	794609	BMI_strict	TRUE	reported	HKLPXU	textfile	2	1	TRUE
BMI-OC	rs10002111	A	G	A	G	0.0125	0.00807383	0.2227	0.232304	FALSE	FALSE	FALSE	ieu-b-5126	4	67815504	0.0358305	NA	0.82172	OC_noukb	Oral cavity cancer (excl. UKB)	Oral cavity cancer (excl. UKB) || ||	TRUE	igd	NA	NA	NA	NA	NA	NA	NA	4	67815504	0.0021	1.257e-09	718668	BMI_strict	TRUE	reported	HKLPXU	textfile	2	1	TRUE
	rs10033843	A	G	A	G	0.014	-0.00114104	0.215	0.206826	FALSE	FALSE	FALSE	ieu-b-5126	4	77028783	0.0372905	NA	0.97559	OC_noukb	Oral cavity cancer (excl. UKB)	Oral cavity cancer (excl. UKB) || ||	TRUE	igd	NA	NA	NA	NA	NA	NA	NA	4	77028783	0.0021	1.073e-11	714618	BMI_strict	TRUE	reported	HKLPXU	textfile	2	1	TRUE
	rs10050620	T	C	T	C	-0.013	0.0192715	0.3308	0.326425	FALSE	FALSE	FALSE	ieu-b-5126	5	63927239	0.0322691	NA	0.550367	OC_noukb	Oral cavity cancer (excl. UKB)	Oral cavity cancer (excl. UKB) || ||	TRUE	igd	NA	NA	NA	NA	NA	NA	NA	5	63927239	0.002	1.198e-10	484680	BMI_strict	TRUE	reported	HKLPXU	textfile	2	1	TRUE
	rs1006317	T	G	T	G	0.016	0.0168048	0.1268	0.129084	FALSE	FALSE	FALSE	ieu-b-5126	1	209552636	0.0452747	NA	0.710506	OC_noukb	Oral cavity cancer (excl. UKB)	Oral cavity cancer (excl. UKB) || ||	TRUE	igd	NA	NA	NA	NA	NA	NA	NA	1	209552636	0.0026	3.749e-10	717508	BMI_strict	TRUE	reported	HKLPXU	textfile	2	1	TRUE
	rs10099330	A	G	A	G	-0.0119	-0.0233131	0.538	0.562169	FALSE	FALSE	FALSE	ieu-b-5126	8	143383694	0.03047	NA	0.444203	OC_noukb	Oral cavity cancer (excl. UKB)	Oral cavity cancer (excl. UKB) || ||	TRUE	igd	NA	NA	NA	NA	NA	NA	NA	8	143383694	0.0017	3.218e-12	714811	BMI_strict	TRUE	reported	HKLPXU	textfile	2	1	TRUE
	rs10101364	T	C	T	C	0.012	-0.0539565	0.6801	0.681002	FALSE	FALSE	FALSE	ieu-b-5126	8	20634888	0.0321815	NA	0.0936138	OC_noukb	Oral cavity cancer (excl. UKB)	Oral cavity cancer (excl. UKB) || ||	TRUE	igd	NA	NA	NA	NA	NA	NA	NA	8	20634888	0.0018	5.607e-11	711583	BMI_strict	TRUE	reported	HKLPXU	textfile	2	1	TRUE
	rs10121187	C	G	C	G	0.0102	-0.0123424	0.509	0.519292	FALSE	TRUE	TRUE	ieu-b-5126	9	29737191	0.0301055	NA	0.681828	OC_noukb	Oral cavity cancer (excl. UKB)	Oral cavity cancer (excl. UKB) || ||	TRUE	igd	NA	NA	NA	NA	NA	NA	NA	9	29737191	0.0017	2.016e-09	718682	BMI_strict	TRUE	reported	HKLPXU	textfile	2	1	FALSE
	rs10132280	A	C	A	C	-0.0214	0.0429065	0.311	0.295372	FALSE	FALSE	FALSE	ieu-b-5126	14	25928179	0.0329701	NA	0.193129	OC_noukb	Oral cavity cancer (excl. UKB)	Oral cavity cancer (excl. UKB) || ||	TRUE	igd	NA	NA	NA	NA	NA	NA	NA	14	25928179	0.0018	2.283e-33	806477	BMI_strict	TRUE	reported	HKLPXU	textfile	2	1	TRUE
	rs10145749	T	C	T	C	0.0161	-0.0171578	0.1549	0.142568	FALSE	FALSE	FALSE	ieu-b-5126	14	102782109	0.0432687	NA	0.691707	OC_noukb	Oral cavity cancer (excl. UKB)	Oral cavity cancer (excl. UKB) || ||	TRUE	igd	NA	NA	NA	NA	NA	NA	NA	14	102782109	0.0026	8.325e-10	484680	BMI_strict	TRUE	reported	HKLPXU	textfile	2	1	TRUE
	rs10168563	A	G	A	G	0.0126	0.055269	0.7031	0.702514	FALSE	FALSE	FALSE	ieu-b-5126	2	35558345	0.0336013	NA	0.100001	OC_noukb	Oral cavity cancer (excl. UKB)	Oral cavity cancer (excl. UKB) || ||	TRUE	igd	TRUE	rs10168563	rs7579183	G	A	A	G	2	35552173	0.0018	9.334e-12	718585	BMI_strict	TRUE	reported	HKLPXU	textfile	2	1	TRUE
	rs10169594	T	C	T	C	-0.012	-0.00978381	0.6475	0.636951	FALSE	FALSE	FALSE	ieu-b-5126	2	41637688	0.0313971	NA	0.755332	OC_noukb	Oral cavity cancer (excl. UKB)	Oral cavity cancer (excl. UKB) || ||	TRUE	igd	NA	NA	NA	NA	NA	NA	NA	2	41637688	0.0018	1.338e-11	718035	BMI_strict	TRUE	reported	HKLPXU	textfile	2	1	TRUE
	rs10182181	A	G	A	G	-0.0327	0.0231384	0.5052	0.523707	FALSE	FALSE	FALSE	ieu-b-5126	2	25150296	0.0299636	NA	0.439986	OC_noukb	Oral cavity cancer (excl. UKB)	Oral cavity cancer (excl. UKB) || ||	TRUE	igd	NA	NA	NA	NA	NA	NA	NA	2	25150296	0.0016	2.45e-91	806439	BMI_strict	TRUE	reported	HKLPXU	textfile	2	1	TRUE
	rs10185199	A	G	A	G	-0.0143	-0.0647327	0.286	0.279325	FALSE	FALSE	FALSE	ieu-b-5126	2	40282202	0.0354588	NA	0.0679141	OC_noukb	Oral cavity cancer (excl. UKB)	Oral cavity cancer (excl. UKB) || ||	TRUE	igd	NA	NA	NA	NA	NA	NA	NA	2	40282202	0.002	3.178e-13	706553	BMI_strict	TRUE	reported	HKLPXU	textfile	2	1	TRUE
	rs10197031	T	C	T	C	-0.0161	-0.0214283	0.7262	0.717618	FALSE	FALSE	FALSE	ieu-b-5126	2	105454590	0.0336319	NA	0.524032	OC_noukb	Oral cavity cancer (excl. UKB)	Oral cavity cancer (excl. UKB) || ||	TRUE	igd	NA	NA	NA	NA	NA	NA	NA	2	105454590	0.0019	5.047e-18	718456	BMI_strict	TRUE	reported	HKLPXU	textfile	2	1	TRUE
	rs10261050	T	C	T	C	0.0113	-0.0234777	0.4754	0.459666	FALSE	FALSE	FALSE	ieu-b-5126	7	114337652	0.0302931	NA	0.43833	OC_noukb	Oral cavity cancer (excl. UKB)	Oral cavity cancer (excl. UKB) || ||	TRUE	igd	NA	NA	NA	NA	NA	NA	NA	7	114337652	0.0017	4.533e-11	718350	BMI_strict	TRUE	reported	HKLPXU	textfile	2	1	TRUE
	rs10499694	A	G	A	G	0.013	-0.0533471	0.4935	0.48441	FALSE	FALSE	FALSE	ieu-b-5126	7	50614173	0.0301482	NA	0.0768122	OC_noukb	Oral cavity cancer (excl. UKB)	Oral cavity cancer (excl. UKB) || ||	TRUE	igd	NA	NA	NA	NA	NA	NA	NA	7	50614173	0.0016	1.285e-15	806696	BMI_strict	TRUE	reported	HKLPXU	textfile	2	1	TRUE
	rs10506971	A	G	A	G	-0.0142	-0.0442372	0.5521	0.539864	FALSE	FALSE	FALSE	ieu-b-5126	12	89757937	0.0308572	NA	0.151684	OC_noukb	Oral cavity cancer (excl. UKB)	Oral cavity cancer (excl. UKB) || ||	TRUE	igd	NA	NA	NA	NA	NA	NA	NA	12	89757937	0.0017	4.686e-17	717231	BMI_strict	TRUE	reported	HKLPXU	textfile	2	1	TRUE
	rs10510419	T	G	T	G	-0.0168	0.0271313	0.1467	0.144735	FALSE	FALSE	FALSE	ieu-b-5126	3	12426936	0.04252	NA	0.52342	OC_noukb	Oral cavity cancer (excl. UKB)	Oral cavity cancer (excl. UKB) || ||	TRUE	igd	NA	NA	NA	NA	NA	NA	NA	3	12426936	0.0023	2.233e-13	800535	BMI_strict	TRUE	reported	HKLPXU	textfile	2	1	TRUE
	rs10518694	A	C	A	C	0.0144	0.0310554	0.1394	0.141183	FALSE	FALSE	FALSE	ieu-b-5126	15	53072673	0.043599	NA	0.476281	OC_noukb	Oral cavity cancer (excl. UKB)	Oral cavity cancer (excl. UKB) || ||	TRUE	igd	NA	NA	NA	NA	NA	NA	NA	15	53072673	0.0024	3.431e-09	718281	BMI_strict	TRUE	reported	HKLPXU	textfile	2	1	TRUE
	rs10733682	A	G	A	G	0.0148	-0.0271199	0.4594	0.486379	FALSE	FALSE	FALSE	ieu-b-5126	9	129460914	0.0305337	NA	0.374436	OC_noukb	Oral cavity cancer (excl. UKB)	Oral cavity cancer (excl. UKB) || ||	TRUE	igd	NA	NA	NA	NA	NA	NA	NA	9	129460914	0.0016	1.755e-19	805407	BMI_strict	TRUE	reported	HKLPXU	textfile	2	1	TRUE
	rs10741329	A	G	A	G	0.0115	0.0286638	0.6944	0.682055	FALSE	FALSE	FALSE	ieu-b-5126	11	89997796	0.0327265	NA	0.381107	OC_noukb	Oral cavity cancer (excl. UKB)	Oral cavity cancer (excl. UKB) || ||	TRUE	igd	NA	NA	NA	NA	NA	NA	NA	11	89997796	0.0018	3.914e-10	718412	BMI_strict	TRUE	reported	HKLPXU	textfile	2	1	TRUE
	rs10742752	T	C	T	C	-0.0123	0.0311421	0.3761	0.394728	FALSE	FALSE	FALSE	ieu-b-5126	11	45438374	0.0309029	NA	0.313579	OC_noukb	Oral cavity cancer (excl. UKB)	Oral cavity cancer (excl. UKB) || ||	TRUE	igd	NA	NA	NA	NA	NA	NA	NA	11	45438374	0.0017	1.203e-13	806700	BMI_strict	TRUE	reported	HKLPXU	textfile	2	1	TRUE
	rs1075901	T	C	T	C	-0.0118	0.0129563	0.4516	0.447186	FALSE	FALSE	FALSE	ieu-b-5126	17	15943910	0.0303719	NA	0.669679	OC_noukb	Oral cavity cancer (excl. UKB)	Oral cavity cancer (excl. UKB) || ||	TRUE	igd	NA	NA	NA	NA	NA	NA	NA	17	15943910	0.0016	4.431e-13	806810	BMI_strict	TRUE	reported	HKLPXU	textfile	2	1	TRUE
	rs10761785	T	G	T	G	-0.0133	-0.0376946	0.5136	0.514531	FALSE	FALSE	FALSE	ieu-b-5126	10	65321147	0.0301157	NA	0.210695	OC_noukb	Oral cavity cancer (excl. UKB)	Oral cavity cancer (excl. UKB) || ||	TRUE	igd	TRUE	rs10761785	rs12245149	G	T	A	C	10	65318766	0.0016	3.467e-16	806365	BMI_strict	TRUE	reported	HKLPXU	textfile	2	1	TRUE
	rs10772983	T	C	T	C	-0.01	-0.0338073	0.5394	0.512122	FALSE	FALSE	FALSE	ieu-b-5126	12	17141582	0.0299413	NA	0.258847	OC_noukb	Oral cavity cancer (excl. UKB)	Oral cavity cancer (excl. UKB) || ||	TRUE	igd	NA	NA	NA	NA	NA	NA	NA	12	17141582	0.0016	6.209e-10	804927	BMI_strict	TRUE	reported	HKLPXU	textfile	2	1	TRUE
	rs10779751	A	G	A	G	0.0131	-0.019226	0.2787	0.287583	FALSE	FALSE	FALSE	ieu-b-5126	1	11284336	0.0346494	NA	0.578981	OC_noukb	Oral cavity cancer (excl. UKB)	Oral cavity cancer (excl. UKB) || ||	TRUE	igd	NA	NA	NA	NA	NA	NA	NA	1	11284336	0.0018	2.657e-13	806531	BMI_strict	TRUE	reported	HKLPXU	textfile	2	1	TRUE
	rs10788494	C	G	C	G	0.0132	-0.000334045	0.4835	0.495551	FALSE	TRUE	TRUE	ieu-b-5126	10	88110925	0.0300457	NA	0.991129	OC_noukb	Oral cavity cancer (excl. UKB)	Oral cavity cancer (excl. UKB) || ||	TRUE	igd	NA	NA	NA	NA	NA	NA	NA	10	88110925	0.0017	5.507e-15	718328	BMI_strict	TRUE	reported	HKLPXU	textfile	2	1	FALSE
	rs10829164	T	C	T	C	0.0151	-0.00943949	0.1468	0.14162	FALSE	FALSE	FALSE	ieu-b-5126	10	27318370	0.0432008	NA	0.827037	OC_noukb	Oral cavity cancer (excl. UKB)	Oral cavity cancer (excl. UKB) || ||	TRUE	igd	NA	NA	NA	NA	NA	NA	NA	10	27318370	0.0024	2.365e-10	718703	BMI_strict	TRUE	reported	HKLPXU	textfile	2	1	TRUE
	rs10842240	C	G	C	G	0.0195	-0.0129978	0.1256	0.132598	FALSE	TRUE	FALSE	ieu-b-5126	12	24068456	0.0439159	NA	0.767252	OC_noukb	Oral cavity cancer (excl. UKB)	Oral cavity cancer (excl. UKB) || ||	TRUE	igd	TRUE	rs10842240	rs7298352	C	G	G	C	12	24060075	0.0025	1.211e-14	718478	BMI_strict	TRUE	reported	HKLPXU	textfile	2	1	TRUE
	rs10858334	C	G	C	G	-0.0148	-0.0119915	0.8484	0.859612	FALSE	TRUE	FALSE	ieu-b-5126	9	137989785	0.0438506	NA	0.784498	OC_noukb	Oral cavity cancer (excl. UKB)	Oral cavity cancer (excl. UKB) || ||	TRUE	igd	NA	NA	NA	NA	NA	NA	NA	9	137989785	0.0025	4.914e-09	707975	BMI_strict	TRUE	reported	HKLPXU	textfile	2	1	TRUE
	rs10909880	T	C	T	C	-0.0135	-0.0382296	0.4522	0.449501	FALSE	FALSE	FALSE	ieu-b-5126	1	2727804	0.030443	NA	0.209198	OC_noukb	Oral cavity cancer (excl. UKB)	Oral cavity cancer (excl. UKB) || ||	TRUE	igd	NA	NA	NA	NA	NA	NA	NA	1	2727804	0.0016	2.205e-16	775594	BMI_strict	TRUE	reported	HKLPXU	textfile	2	1	TRUE
	rs10920336	A	G	A	G	-0.0101	0.0087769	0.5327	0.508947	FALSE	FALSE	FALSE	ieu-b-5126	1	202115945	0.0299275	NA	0.769315	OC_noukb	Oral cavity cancer (excl. UKB)	Oral cavity cancer (excl. UKB) || ||	TRUE	igd	NA	NA	NA	NA	NA	NA	NA	1	202115945	0.0017	4.197e-09	704432	BMI_strict	TRUE	reported	HKLPXU	textfile	2	1	TRUE
	rs10920678	A	G	A	G	0.0149	0.0517789	0.425	0.429727	FALSE	FALSE	FALSE	ieu-b-5126	1	190239907	0.0304176	NA	0.0887054	OC_noukb	Oral cavity cancer (excl. UKB)	Oral cavity cancer (excl. UKB) || ||	TRUE	igd	NA	NA	NA	NA	NA	NA	NA	1	190239907	0.0016	7.148e-20	805921	BMI_strict	TRUE	reported	HKLPXU	textfile	2	1	TRUE
	rs10929925	A	C	A	C	-0.0142	0.0481771	0.4105	0.433516	FALSE	FALSE	FALSE	ieu-b-5126	2	6155557	0.0304916	NA	0.114104	OC_noukb	Oral cavity cancer (excl. UKB)	Oral cavity cancer (excl. UKB) || ||	TRUE	igd	NA	NA	NA	NA	NA	NA	NA	2	6155557	0.0016	3.045e-18	801209	BMI_strict	TRUE	reported	HKLPXU	textfile	2	1	TRUE
	rs10938397	A	G	A	G	-0.0322	0.0370424	0.57	0.570116	FALSE	FALSE	FALSE	ieu-b-5126	4	45182527	0.0306005	NA	0.226082	OC_noukb	Oral cavity cancer (excl. UKB)	Oral cavity cancer (excl. UKB) || ||	TRUE	igd	NA	NA	NA	NA	NA	NA	NA	4	45182527	0.0016	2.42e-86	805635	BMI_strict	TRUE	reported	HKLPXU	textfile	2	1	TRUE
	rs10942267	A	G	A	G	0.0148	-0.0721904	0.6927	0.690957	FALSE	FALSE	FALSE	ieu-b-5126	5	80841914	0.0324037	NA	0.0258911	OC_noukb	Oral cavity cancer (excl. UKB)	Oral cavity cancer (excl. UKB) || ||	TRUE	igd	NA	NA	NA	NA	NA	NA	NA	5	80841914	0.0018	6.532e-16	718640	BMI_strict	TRUE	reported	HKLPXU	textfile	2	1	TRUE
	rs10962550	C	G	C	G	0.0186	0.0345671	0.1756	0.185821	FALSE	TRUE	FALSE	ieu-b-5126	9	16720329	0.038845	NA	0.373534	OC_noukb	Oral cavity cancer (excl. UKB)	Oral cavity cancer (excl. UKB) || ||	TRUE	igd	NA	NA	NA	NA	NA	NA	NA	9	16720329	0.0022	5.675e-17	718060	BMI_strict	TRUE	reported	HKLPXU	textfile	2	1	TRUE
	rs10968114	A	C	A	C	0.0113	-0.031698	0.5331	0.527775	FALSE	FALSE	FALSE	ieu-b-5126	9	27800007	0.0301811	NA	0.293598	OC_noukb	Oral cavity cancer (excl. UKB)	Oral cavity cancer (excl. UKB) || ||	TRUE	igd	NA	NA	NA	NA	NA	NA	NA	9	27800007	0.0017	3.302e-11	718364	BMI_strict	TRUE	reported	HKLPXU	textfile	2	1	TRUE
	rs10975933	C	G	C	G	0.0114	0.0372757	0.6634	0.685727	FALSE	TRUE	FALSE	ieu-b-5126	9	6962574	0.0328291	NA	0.256188	OC_noukb	Oral cavity cancer (excl. UKB)	Oral cavity cancer (excl. UKB) || ||	TRUE	igd	TRUE	rs10975933	rs10815490	G	C	C	T	9	6954557	0.0018	2.065e-10	718391	BMI_strict	TRUE	reported	HKLPXU	textfile	2	1	TRUE
	rs10992867	A	G	A	G	0.0162	-0.0128626	0.2687	0.258417	FALSE	FALSE	FALSE	ieu-b-5126	9	96461013	0.0348516	NA	0.712077	OC_noukb	Oral cavity cancer (excl. UKB)	Oral cavity cancer (excl. UKB) || ||	TRUE	igd	NA	NA	NA	NA	NA	NA	NA	9	96461013	0.0019	3.195e-17	718610	BMI_strict	TRUE	reported	HKLPXU	textfile	2	1	TRUE
	rs11030618	T	C	T	C	0.011	-0.0320693	0.5786	0.555423	FALSE	FALSE	FALSE	ieu-b-5126	11	29243293	0.0302469	NA	0.28903	OC_noukb	Oral cavity cancer (excl. UKB)	Oral cavity cancer (excl. UKB) || ||	TRUE	igd	NA	NA	NA	NA	NA	NA	NA	11	29243293	0.0017	1.673e-10	718309	BMI_strict	TRUE	reported	HKLPXU	textfile	2	1	TRUE
	rs11044430	A	T	A	T	0.0161	-0.0260935	0.844	0.848941	FALSE	TRUE	FALSE	ieu-b-5126	12	19287416	0.0424942	NA	0.539183	OC_noukb	Oral cavity cancer (excl. UKB)	Oral cavity cancer (excl. UKB) || ||	TRUE	igd	NA	NA	NA	NA	NA	NA	NA	12	19287416	0.0023	3.765e-12	718664	BMI_strict	TRUE	reported	HKLPXU	textfile	2	1	TRUE
	rs11066188	A	G	A	G	-0.0114	-0.021201	0.3762	0.411516	FALSE	FALSE	FALSE	ieu-b-5126	12	112610714	0.0307061	NA	0.489911	OC_noukb	Oral cavity cancer (excl. UKB)	Oral cavity cancer (excl. UKB) || ||	TRUE	igd	NA	NA	NA	NA	NA	NA	NA	12	112610714	0.0016	3.053e-12	805492	BMI_strict	TRUE	reported	HKLPXU	textfile	2	1	TRUE
	rs11078883	C	G	C	G	-0.0126	-0.0197059	0.654	0.65953	FALSE	TRUE	FALSE	ieu-b-5126	17	2138828	0.0319966	NA	0.537979	OC_noukb	Oral cavity cancer (excl. UKB)	Oral cavity cancer (excl. UKB) || ||	TRUE	igd	NA	NA	NA	NA	NA	NA	NA	17	2138828	0.0018	1.299e-12	718501	BMI_strict	TRUE	reported	HKLPXU	textfile	2	1	TRUE
	rs11105839	A	T	A	T	-0.0113	0.00789687	0.3729	0.375291	FALSE	TRUE	FALSE	ieu-b-5126	12	91237920	0.0310247	NA	0.799083	OC_noukb	Oral cavity cancer (excl. UKB)	Oral cavity cancer (excl. UKB) || ||	TRUE	igd	NA	NA	NA	NA	NA	NA	NA	12	91237920	0.0017	1.248e-11	801313	BMI_strict	TRUE	reported	HKLPXU	textfile	2	1	TRUE
	rs11115176	T	C	T	C	0.0131	0.0581603	0.7839	0.764032	FALSE	FALSE	FALSE	ieu-b-5126	12	82465797	0.0357576	NA	0.10384	OC_noukb	Oral cavity cancer (excl. UKB)	Oral cavity cancer (excl. UKB) || ||	TRUE	igd	NA	NA	NA	NA	NA	NA	NA	12	82465797	0.0019	6.793e-12	805743	BMI_strict	TRUE	reported	HKLPXU	textfile	2	1	TRUE
	rs11121210	T	C	T	C	-0.0111	-0.0449437	0.3445	0.368263	FALSE	FALSE	FALSE	ieu-b-5126	1	8708529	0.0314898	NA	0.153508	OC_noukb	Oral cavity cancer (excl. UKB)	Oral cavity cancer (excl. UKB) || ||	TRUE	igd	NA	NA	NA	NA	NA	NA	NA	1	8708529	0.0017	2.365e-10	718632	BMI_strict	TRUE	reported	HKLPXU	textfile	2	1	TRUE
	rs11128021	A	G	A	G	-0.0181	0.000444672	0.1615	0.145358	FALSE	FALSE	FALSE	ieu-b-5126	3	88139016	0.0429194	NA	0.991734	OC_noukb	Oral cavity cancer (excl. UKB)	Oral cavity cancer (excl. UKB) || ||	TRUE	igd	NA	NA	NA	NA	NA	NA	NA	3	88139016	0.0024	1.634e-14	718699	BMI_strict	TRUE	reported	HKLPXU	textfile	2	1	TRUE
	rs11150911	A	C	A	C	0.0118	-0.063834	0.2848	0.293128	FALSE	FALSE	FALSE	ieu-b-5126	18	73498528	0.0340417	NA	0.0607687	OC_noukb	Oral cavity cancer (excl. UKB)	Oral cavity cancer (excl. UKB) || ||	TRUE	igd	NA	NA	NA	NA	NA	NA	NA	18	73498528	0.0018	3.718e-11	802197	BMI_strict	TRUE	reported	HKLPXU	textfile	2	1	TRUE
	rs11165643	T	C	T	C	0.0185	0.018454	0.5796	0.587173	FALSE	FALSE	FALSE	ieu-b-5126	1	96924097	0.0305316	NA	0.545563	OC_noukb	Oral cavity cancer (excl. UKB)	Oral cavity cancer (excl. UKB) || ||	TRUE	igd	NA	NA	NA	NA	NA	NA	NA	1	96924097	0.0016	4.493e-30	805410	BMI_strict	TRUE	reported	HKLPXU	textfile	2	1	TRUE
	rs11170468	A	C	A	C	0.013	0.033439	0.7826	0.767921	FALSE	FALSE	FALSE	ieu-b-5126	12	39430048	0.0358867	NA	0.351444	OC_noukb	Oral cavity cancer (excl. UKB)	Oral cavity cancer (excl. UKB) || ||	TRUE	igd	NA	NA	NA	NA	NA	NA	NA	12	39430048	0.0019	1.124e-11	806636	BMI_strict	TRUE	reported	HKLPXU	textfile	2	1	TRUE
	rs11218510	A	G	A	G	-0.014	0.0368622	0.3949	0.396949	FALSE	FALSE	FALSE	ieu-b-5126	11	121922587	0.0308804	NA	0.232592	OC_noukb	Oral cavity cancer (excl. UKB)	Oral cavity cancer (excl. UKB) || ||	TRUE	igd	NA	NA	NA	NA	NA	NA	NA	11	121922587	0.002	6.788e-13	484680	BMI_strict	TRUE	reported	HKLPXU	textfile	2	1	TRUE
	rs112646560	T	C	T	C	0.018	0.0267913	0.2119	0.22018	FALSE	FALSE	FALSE	ieu-b-5126	1	39560250	0.0370464	NA	0.469567	OC_noukb	Oral cavity cancer (excl. UKB)	Oral cavity cancer (excl. UKB) || ||	TRUE	igd	NA	NA	NA	NA	NA	NA	NA	1	39560250	0.0023	1.29e-14	484680	BMI_strict	TRUE	reported	HKLPXU	textfile	2	1	TRUE
	rs1126930	C	G	C	G	0.0341	0.0606769	0.0339	0.0345448	FALSE	TRUE	FALSE	ieu-b-5126	12	49399132	0.082582	NA	0.462494	OC_noukb	Oral cavity cancer (excl. UKB)	Oral cavity cancer (excl. UKB) || ||	TRUE	igd	NA	NA	NA	NA	NA	NA	NA	12	49399132	0.0053	1.004e-10	484680	BMI_strict	TRUE	reported	HKLPXU	textfile	2	1	TRUE
	rs11525873	T	C	T	C	0.0232	-0.00261527	0.8995	0.904751	FALSE	FALSE	FALSE	ieu-b-5126	7	138817193	0.0519063	NA	0.959816	OC_noukb	Oral cavity cancer (excl. UKB)	Oral cavity cancer (excl. UKB) || ||	TRUE	igd	NA	NA	NA	NA	NA	NA	NA	7	138817193	0.0032	2.977e-13	484680	BMI_strict	TRUE	reported	HKLPXU	textfile	2	1	TRUE
	rs11538	A	G	A	G	-0.0138	0.00670025	0.8284	0.822979	FALSE	FALSE	FALSE	ieu-b-5126	22	18220831	0.0395402	NA	0.86544	OC_noukb	Oral cavity cancer (excl. UKB)	Oral cavity cancer (excl. UKB) || ||	TRUE	igd	NA	NA	NA	NA	NA	NA	NA	22	18220831	0.0023	1.094e-09	718441	BMI_strict	TRUE	reported	HKLPXU	textfile	2	1	TRUE
	rs11577094	T	C	T	C	0.0186	-0.0870922	0.0791	0.0815372	FALSE	FALSE	FALSE	ieu-b-5126	1	38026600	0.0563986	NA	0.122534	OC_noukb	Oral cavity cancer (excl. UKB)	Oral cavity cancer (excl. UKB) || ||	TRUE	igd	NA	NA	NA	NA	NA	NA	NA	1	38026600	0.003	3.275e-10	791496	BMI_strict	TRUE	reported	HKLPXU	textfile	2	1	TRUE
	rs1159692	A	C	A	C	0.0135	0.0177474	0.4752	0.500391	FALSE	FALSE	FALSE	ieu-b-5126	5	63977815	0.0303499	NA	0.558709	OC_noukb	Oral cavity cancer (excl. UKB)	Oral cavity cancer (excl. UKB) || ||	TRUE	igd	NA	NA	NA	NA	NA	NA	NA	5	63977815	0.0017	5.543e-15	717639	BMI_strict	TRUE	reported	HKLPXU	textfile	2	1	TRUE
	rs11611246	T	G	T	G	0.0223	0.096812	0.199	0.213079	FALSE	FALSE	FALSE	ieu-b-5126	12	939480	0.0365189	NA	0.00802509	OC_noukb	Oral cavity cancer (excl. UKB)	Oral cavity cancer (excl. UKB) || ||	TRUE	igd	NA	NA	NA	NA	NA	NA	NA	12	939480	0.002	2.037e-28	793063	BMI_strict	TRUE	reported	HKLPXU	textfile	2	1	TRUE
	rs11614340	T	C	T	C	-0.0117	0.0360074	0.7066	0.693316	FALSE	FALSE	FALSE	ieu-b-5126	12	133448391	0.0330174	NA	0.275467	OC_noukb	Oral cavity cancer (excl. UKB)	Oral cavity cancer (excl. UKB) || ||	TRUE	igd	TRUE	rs11614340	rs77936594	C	T	A	G	12	133426483	0.0018	1.87e-10	718698	BMI_strict	TRUE	reported	HKLPXU	textfile	2	1	TRUE
	rs11615578	T	C	T	C	0.0117	0.017003	0.2575	0.245922	FALSE	FALSE	FALSE	ieu-b-5126	12	121714935	0.0367466	NA	0.643572	OC_noukb	Oral cavity cancer (excl. UKB)	Oral cavity cancer (excl. UKB) || ||	TRUE	igd	NA	NA	NA	NA	NA	NA	NA	12	121714935	0.002	3.036e-09	704912	BMI_strict	TRUE	reported	HKLPXU	textfile	2	1	TRUE
	rs11633626	A	C	A	C	-0.0157	0.0025542	0.6313	0.6241	FALSE	FALSE	FALSE	ieu-b-5126	15	95271378	0.0315596	NA	0.935495	OC_noukb	Oral cavity cancer (excl. UKB)	Oral cavity cancer (excl. UKB) || ||	TRUE	igd	NA	NA	NA	NA	NA	NA	NA	15	95271378	0.0018	7.272e-19	718669	BMI_strict	TRUE	reported	HKLPXU	textfile	2	1	TRUE
	rs11636611	T	C	T	C	0.0104	0.00646403	0.4981	0.493405	FALSE	FALSE	FALSE	ieu-b-5126	15	36391965	0.0304988	NA	0.832151	OC_noukb	Oral cavity cancer (excl. UKB)	Oral cavity cancer (excl. UKB) || ||	TRUE	igd	NA	NA	NA	NA	NA	NA	NA	15	36391965	0.0017	8.853e-10	718657	BMI_strict	TRUE	reported	HKLPXU	textfile	2	1	TRUE
	rs116374395	A	G	A	G	0.0321	0.00576528	0.0348	0.035214	FALSE	FALSE	FALSE	ieu-b-5126	5	50723410	0.0810682	NA	0.943305	OC_noukb	Oral cavity cancer (excl. UKB)	Oral cavity cancer (excl. UKB) || ||	TRUE	igd	NA	NA	NA	NA	NA	NA	NA	5	50723410	0.0052	7.047e-10	484680	BMI_strict	TRUE	reported	HKLPXU	textfile	2	1	TRUE
	rs11649864	A	G	A	G	0.0192	0.0622216	0.0859	0.0855217	FALSE	FALSE	FALSE	ieu-b-5126	17	56093061	0.0526637	NA	0.237408	OC_noukb	Oral cavity cancer (excl. UKB)	Oral cavity cancer (excl. UKB) || ||	TRUE	igd	NA	NA	NA	NA	NA	NA	NA	17	56093061	0.003	2.524e-10	690306	BMI_strict	TRUE	reported	HKLPXU	textfile	2	1	TRUE
	rs11655587	T	C	T	C	-0.021	-0.0579905	0.3572	0.350486	FALSE	FALSE	FALSE	ieu-b-5126	17	47140794	0.0319089	NA	0.0691592	OC_noukb	Oral cavity cancer (excl. UKB)	Oral cavity cancer (excl. UKB) || ||	TRUE	igd	NA	NA	NA	NA	NA	NA	NA	17	47140794	0.002	6.874e-26	484680	BMI_strict	TRUE	reported	HKLPXU	textfile	2	1	TRUE
	rs11672660	T	C	T	C	-0.0338	-0.0286656	0.1871	0.204642	FALSE	FALSE	FALSE	ieu-b-5126	19	46180184	0.0372501	NA	0.44157	OC_noukb	Oral cavity cancer (excl. UKB)	Oral cavity cancer (excl. UKB) || ||	TRUE	igd	NA	NA	NA	NA	NA	NA	NA	19	46180184	0.0021	6.831e-60	781854	BMI_strict	TRUE	reported	HKLPXU	textfile	2	1	TRUE
	rs11692326	T	C	T	C	0.0147	0.0580755	0.2302	0.231742	FALSE	FALSE	FALSE	ieu-b-5126	2	208263279	0.0351761	NA	0.0987393	OC_noukb	Oral cavity cancer (excl. UKB)	Oral cavity cancer (excl. UKB) || ||	TRUE	igd	NA	NA	NA	NA	NA	NA	NA	2	208263279	0.0019	1.685e-14	801583	BMI_strict	TRUE	reported	HKLPXU	textfile	2	1	TRUE
	rs11695013	T	C	T	C	-0.0104	-0.0400438	0.632	0.639277	FALSE	FALSE	FALSE	ieu-b-5126	2	157057487	0.031434	NA	0.202698	OC_noukb	Oral cavity cancer (excl. UKB)	Oral cavity cancer (excl. UKB) || ||	TRUE	igd	NA	NA	NA	NA	NA	NA	NA	2	157057487	0.0017	2.427e-09	718650	BMI_strict	TRUE	reported	HKLPXU	textfile	2	1	TRUE
	rs11713193	A	G	A	G	0.0246	0.0521928	0.5156	0.51908	FALSE	FALSE	FALSE	ieu-b-5126	3	49924424	0.0303714	NA	0.0857077	OC_noukb	Oral cavity cancer (excl. UKB)	Oral cavity cancer (excl. UKB) || ||	TRUE	igd	NA	NA	NA	NA	NA	NA	NA	3	49924424	0.0017	3.02e-48	718286	BMI_strict	TRUE	reported	HKLPXU	textfile	2	1	TRUE
	rs11739877	T	C	T	C	0.0116	0.0222139	0.6231	0.615424	FALSE	FALSE	FALSE	ieu-b-5126	5	105876806	0.0307909	NA	0.470636	OC_noukb	Oral cavity cancer (excl. UKB)	Oral cavity cancer (excl. UKB) || ||	TRUE	igd	NA	NA	NA	NA	NA	NA	NA	5	105876806	0.0018	4.006e-11	718632	BMI_strict	TRUE	reported	HKLPXU	textfile	2	1	TRUE
	rs11757278	T	C	T	C	0.0133	-0.0321264	0.6961	0.688188	FALSE	FALSE	FALSE	ieu-b-5126	6	13180454	0.0326547	NA	0.325204	OC_noukb	Oral cavity cancer (excl. UKB)	Oral cavity cancer (excl. UKB) || ||	TRUE	igd	NA	NA	NA	NA	NA	NA	NA	6	13180454	0.0019	6.916e-13	718346	BMI_strict	TRUE	reported	HKLPXU	textfile	2	1	TRUE
	rs11772246	T	C	T	C	0.0145	0.058022	0.8234	0.816743	FALSE	FALSE	FALSE	ieu-b-5126	7	71603692	0.0392351	NA	0.139186	OC_noukb	Oral cavity cancer (excl. UKB)	Oral cavity cancer (excl. UKB) || ||	TRUE	igd	NA	NA	NA	NA	NA	NA	NA	7	71603692	0.0022	3.689e-11	718345	BMI_strict	TRUE	reported	HKLPXU	textfile	2	1	TRUE
	rs11782074	T	G	T	G	0.0124	-0.042303	0.3675	0.376114	FALSE	FALSE	FALSE	ieu-b-5126	8	142617096	0.0319581	NA	0.185602	OC_noukb	Oral cavity cancer (excl. UKB)	Oral cavity cancer (excl. UKB) || ||	TRUE	igd	NA	NA	NA	NA	NA	NA	NA	8	142617096	0.0018	4.238e-12	717837	BMI_strict	TRUE	reported	HKLPXU	textfile	2	1	TRUE
	rs118081010	T	C	T	C	0.0518	-0.00923678	0.0165	0.0142692	FALSE	FALSE	FALSE	ieu-b-5126	11	46174948	0.125472	NA	0.941316	OC_noukb	Oral cavity cancer (excl. UKB)	Oral cavity cancer (excl. UKB) || ||	TRUE	igd	NA	NA	NA	NA	NA	NA	NA	11	46174948	0.0075	5.277e-12	484680	BMI_strict	TRUE	reported	HKLPXU	textfile	2	1	TRUE
	rs11882409	A	C	A	C	0.0121	0.00599458	0.303	0.286948	FALSE	FALSE	FALSE	ieu-b-5126	19	34019685	0.033614	NA	0.858459	OC_noukb	Oral cavity cancer (excl. UKB)	Oral cavity cancer (excl. UKB) || ||	TRUE	igd	NA	NA	NA	NA	NA	NA	NA	19	34019685	0.0019	3.309e-10	718526	BMI_strict	TRUE	reported	HKLPXU	textfile	2	1	TRUE
	rs11902450	T	C	T	C	0.0167	-0.0434501	0.1052	0.103266	FALSE	FALSE	FALSE	ieu-b-5126	2	12845368	0.0503503	NA	0.388162	OC_noukb	Oral cavity cancer (excl. UKB)	Oral cavity cancer (excl. UKB) || ||	TRUE	igd	NA	NA	NA	NA	NA	NA	NA	2	12845368	0.0027	1.061e-09	718624	BMI_strict	TRUE	reported	HKLPXU	textfile	2	1	TRUE
	rs11915371	A	C	A	C	-0.0154	0.0391228	0.8019	0.793977	FALSE	FALSE	FALSE	ieu-b-5126	3	70539559	0.0377416	NA	0.299925	OC_noukb	Oral cavity cancer (excl. UKB)	Oral cavity cancer (excl. UKB) || ||	TRUE	igd	NA	NA	NA	NA	NA	NA	NA	3	70539559	0.0021	2.288e-13	718311	BMI_strict	TRUE	reported	HKLPXU	textfile	2	1	TRUE
	rs11921432	T	C	T	C	-0.0189	0.0429744	0.8906	0.889641	FALSE	FALSE	FALSE	ieu-b-5126	3	35117776	0.0489956	NA	0.380429	OC_noukb	Oral cavity cancer (excl. UKB)	Oral cavity cancer (excl. UKB) || ||	TRUE	igd	NA	NA	NA	NA	NA	NA	NA	3	35117776	0.0027	5.382e-12	706646	BMI_strict	TRUE	reported	HKLPXU	textfile	2	1	TRUE
	rs12072739	A	G	A	G	-0.0169	-0.0466282	0.7762	0.775324	FALSE	FALSE	FALSE	ieu-b-5126	1	98315893	0.0360633	NA	0.196027	OC_noukb	Oral cavity cancer (excl. UKB)	Oral cavity cancer (excl. UKB) || ||	TRUE	igd	NA	NA	NA	NA	NA	NA	NA	1	98315893	0.0023	1.502e-13	484680	BMI_strict	TRUE	reported	HKLPXU	textfile	2	1	TRUE
	rs12098284	T	C	T	C	0.0184	-0.00922272	0.1212	0.127299	FALSE	FALSE	FALSE	ieu-b-5126	10	76047464	0.0452002	NA	0.838321	OC_noukb	Oral cavity cancer (excl. UKB)	Oral cavity cancer (excl. UKB) || ||	TRUE	igd	NA	NA	NA	NA	NA	NA	NA	10	76047464	0.0026	9.868e-13	714745	BMI_strict	TRUE	reported	HKLPXU	textfile	2	1	TRUE
	rs12140153	T	G	T	G	-0.0353	0.149188	0.0911	0.0961978	FALSE	FALSE	FALSE	ieu-b-5126	1	62579891	0.0510646	NA	0.00348281	OC_noukb	Oral cavity cancer (excl. UKB)	Oral cavity cancer (excl. UKB) || ||	TRUE	igd	NA	NA	NA	NA	NA	NA	NA	1	62579891	0.0034	1.443e-25	484680	BMI_strict	TRUE	reported	HKLPXU	textfile	2	1	TRUE
	rs12150665	T	C	T	C	0.0168	0.00396332	0.5931	0.591691	FALSE	FALSE	FALSE	ieu-b-5126	17	34914787	0.0307519	NA	0.897452	OC_noukb	Oral cavity cancer (excl. UKB)	Oral cavity cancer (excl. UKB) || ||	TRUE	igd	NA	NA	NA	NA	NA	NA	NA	17	34914787	0.0016	1.737e-24	806685	BMI_strict	TRUE	reported	HKLPXU	textfile	2	1	TRUE
	rs12259464	A	G	A	G	0.0109	-0.0122785	0.4811	0.477813	FALSE	FALSE	FALSE	ieu-b-5126	10	53680099	0.0302314	NA	0.684632	OC_noukb	Oral cavity cancer (excl. UKB)	Oral cavity cancer (excl. UKB) || ||	TRUE	igd	NA	NA	NA	NA	NA	NA	NA	10	53680099	0.0017	1.478e-10	716686	BMI_strict	TRUE	reported	HKLPXU	textfile	2	1	TRUE
	rs12282785	A	C	A	C	-0.0157	-0.0910779	0.2204	0.2169	FALSE	FALSE	FALSE	ieu-b-5126	11	76476030	0.0370709	NA	0.0140159	OC_noukb	Oral cavity cancer (excl. UKB)	Oral cavity cancer (excl. UKB) || ||	TRUE	igd	NA	NA	NA	NA	NA	NA	NA	11	76476030	0.0023	1.434e-11	484680	BMI_strict	TRUE	reported	HKLPXU	textfile	2	1	TRUE
	rs12286929	A	G	A	G	-0.0177	-0.0606771	0.5007	0.466342	FALSE	FALSE	FALSE	ieu-b-5126	11	115022404	0.030264	NA	0.0449707	OC_noukb	Oral cavity cancer (excl. UKB)	Oral cavity cancer (excl. UKB) || ||	TRUE	igd	NA	NA	NA	NA	NA	NA	NA	11	115022404	0.0016	1.925e-27	806583	BMI_strict	TRUE	reported	HKLPXU	textfile	2	1	TRUE
	rs12334877	A	G	A	G	-0.0144	-0.0219654	0.1913	0.198581	FALSE	FALSE	FALSE	ieu-b-5126	8	67194171	0.0380901	NA	0.564162	OC_noukb	Oral cavity cancer (excl. UKB)	Oral cavity cancer (excl. UKB) || ||	TRUE	igd	NA	NA	NA	NA	NA	NA	NA	8	67194171	0.0021	2.173e-11	717934	BMI_strict	TRUE	reported	HKLPXU	textfile	2	1	TRUE
	rs12364470	T	G	T	G	-0.0187	0.0415605	0.8535	0.836118	FALSE	FALSE	FALSE	ieu-b-5126	11	134601012	0.0417022	NA	0.318958	OC_noukb	Oral cavity cancer (excl. UKB)	Oral cavity cancer (excl. UKB) || ||	TRUE	igd	NA	NA	NA	NA	NA	NA	NA	11	134601012	0.0022	2.18e-17	799515	BMI_strict	TRUE	reported	HKLPXU	textfile	2	1	TRUE
	rs12369179	T	C	T	C	-0.034	-0.0248846	0.085	0.0940905	FALSE	FALSE	FALSE	ieu-b-5126	12	122963550	0.0526044	NA	0.636177	OC_noukb	Oral cavity cancer (excl. UKB)	Oral cavity cancer (excl. UKB) || ||	TRUE	igd	NA	NA	NA	NA	NA	NA	NA	12	122963550	0.0031	2.324e-28	703003	BMI_strict	TRUE	reported	HKLPXU	textfile	2	1	TRUE
	rs12421848	A	G	A	G	-0.0141	-0.0142498	0.3962	0.380936	FALSE	FALSE	FALSE	ieu-b-5126	11	892089	0.0315661	NA	0.651682	OC_noukb	Oral cavity cancer (excl. UKB)	Oral cavity cancer (excl. UKB) || ||	TRUE	igd	TRUE	rs12421848	rs7952102	A	G	C	T	11	891338	0.0019	3.993e-13	484680	BMI_strict	TRUE	reported	HKLPXU	textfile	2	1	TRUE
	rs12429545	A	G	A	G	0.0313	0.0735421	0.1218	0.125117	FALSE	FALSE	FALSE	ieu-b-5126	13	54102206	0.0447229	NA	0.100095	OC_noukb	Oral cavity cancer (excl. UKB)	Oral cavity cancer (excl. UKB) || ||	TRUE	igd	NA	NA	NA	NA	NA	NA	NA	13	54102206	0.0024	1.419e-37	797614	BMI_strict	TRUE	reported	HKLPXU	textfile	2	1	TRUE
	rs12439632	C	G	C	G	0.0145	0.0287495	0.1682	0.152284	FALSE	TRUE	FALSE	ieu-b-5126	15	59103963	0.0422452	NA	0.496164	OC_noukb	Oral cavity cancer (excl. UKB)	Oral cavity cancer (excl. UKB) || ||	TRUE	igd	NA	NA	NA	NA	NA	NA	NA	15	59103963	0.0023	3.675e-10	718615	BMI_strict	TRUE	reported	HKLPXU	textfile	2	1	TRUE
	rs12448257	A	G	A	G	0.0161	-0.0132508	0.2185	0.20822	FALSE	FALSE	FALSE	ieu-b-5126	16	3599655	0.0377896	NA	0.725854	OC_noukb	Oral cavity cancer (excl. UKB)	Oral cavity cancer (excl. UKB) || ||	TRUE	igd	NA	NA	NA	NA	NA	NA	NA	16	3599655	0.002	9.035e-16	797946	BMI_strict	TRUE	reported	HKLPXU	textfile	2	1	TRUE
	rs12462975	A	G	A	G	0.0193	-0.0572426	0.3243	0.319029	FALSE	FALSE	FALSE	ieu-b-5126	19	30277729	0.0324902	NA	0.0780962	OC_noukb	Oral cavity cancer (excl. UKB)	Oral cavity cancer (excl. UKB) || ||	TRUE	igd	TRUE	rs12462975	rs113701136	A	G	T	C	19	30272202	0.0018	1.474e-25	717340	BMI_strict	TRUE	reported	HKLPXU	textfile	2	1	TRUE
	rs12527426	A	G	A	G	0.015	-0.00761111	0.3	0.290754	FALSE	FALSE	FALSE	ieu-b-5126	6	153392908	0.0329811	NA	0.817492	OC_noukb	Oral cavity cancer (excl. UKB)	Oral cavity cancer (excl. UKB) || ||	TRUE	igd	TRUE	rs12527426	rs9478384	A	G	C	T	6	153392002	0.0019	5.544e-16	717888	BMI_strict	TRUE	reported	HKLPXU	textfile	2	1	TRUE
	rs12594043	C	G	C	G	0.0102	-0.0311687	0.5205	0.518545	FALSE	TRUE	TRUE	ieu-b-5126	15	27034988	0.0302647	NA	0.303071	OC_noukb	Oral cavity cancer (excl. UKB)	Oral cavity cancer (excl. UKB) || ||	TRUE	igd	NA	NA	NA	NA	NA	NA	NA	15	27034988	0.0017	1.312e-09	718508	BMI_strict	TRUE	reported	HKLPXU	textfile	2	1	FALSE
	rs12602912	T	C	T	C	0.0166	0.0128789	0.212	0.198326	FALSE	FALSE	FALSE	ieu-b-5126	17	65870073	0.0377132	NA	0.732732	OC_noukb	Oral cavity cancer (excl. UKB)	Oral cavity cancer (excl. UKB) || ||	TRUE	igd	NA	NA	NA	NA	NA	NA	NA	17	65870073	0.002	2.899e-16	788746	BMI_strict	TRUE	reported	HKLPXU	textfile	2	1	TRUE
	rs12628051	T	C	T	C	0.0161	-0.0111721	0.6407	0.653594	FALSE	FALSE	FALSE	ieu-b-5126	22	40654276	0.0314756	NA	0.722632	OC_noukb	Oral cavity cancer (excl. UKB)	Oral cavity cancer (excl. UKB) || ||	TRUE	igd	NA	NA	NA	NA	NA	NA	NA	22	40654276	0.0018	2.9e-19	715009	BMI_strict	TRUE	reported	HKLPXU	textfile	2	1	TRUE
	rs12628891	T	C	T	C	-0.0115	-0.0284349	0.3186	0.318112	FALSE	FALSE	FALSE	ieu-b-5126	22	38317137	0.0327977	NA	0.385954	OC_noukb	Oral cavity cancer (excl. UKB)	Oral cavity cancer (excl. UKB) || ||	TRUE	igd	NA	NA	NA	NA	NA	NA	NA	22	38317137	0.0019	5.852e-10	718155	BMI_strict	TRUE	reported	HKLPXU	textfile	2	1	TRUE
	rs12635553	A	T	A	T	0.0099	-0.0547749	0.486	0.492265	FALSE	TRUE	TRUE	ieu-b-5126	3	171116603	0.0307859	NA	0.0752038	OC_noukb	Oral cavity cancer (excl. UKB)	Oral cavity cancer (excl. UKB) || ||	TRUE	igd	TRUE	rs12635553	rs10936682	T	A	G	A	3	171113714	0.0017	4.102e-09	714859	BMI_strict	TRUE	reported	HKLPXU	textfile	2	1	FALSE
	rs12636480	T	G	T	G	0.0128	-0.0286542	0.3507	0.358213	FALSE	FALSE	FALSE	ieu-b-5126	3	82719412	0.0313619	NA	0.360894	OC_noukb	Oral cavity cancer (excl. UKB)	Oral cavity cancer (excl. UKB) || ||	TRUE	igd	NA	NA	NA	NA	NA	NA	NA	3	82719412	0.0018	6.96e-13	718231	BMI_strict	TRUE	reported	HKLPXU	textfile	2	1	TRUE
	rs12652212	A	G	A	G	-0.0131	-0.0455765	0.5611	0.572887	FALSE	FALSE	FALSE	ieu-b-5126	5	88808594	0.0304187	NA	0.134054	OC_noukb	Oral cavity cancer (excl. UKB)	Oral cavity cancer (excl. UKB) || ||	TRUE	igd	NA	NA	NA	NA	NA	NA	NA	5	88808594	0.0016	1.633e-15	806515	BMI_strict	TRUE	reported	HKLPXU	textfile	2	1	TRUE
	rs1268065	A	G	A	G	-0.01	0.0340289	0.5	0.475152	FALSE	FALSE	FALSE	ieu-b-5126	6	126042783	0.0301477	NA	0.259007	OC_noukb	Oral cavity cancer (excl. UKB)	Oral cavity cancer (excl. UKB) || ||	TRUE	igd	NA	NA	NA	NA	NA	NA	NA	6	126042783	0.0016	7.119e-10	786277	BMI_strict	TRUE	reported	HKLPXU	textfile	2	1	TRUE
	rs12680842	A	G	A	G	0.0142	-0.0244041	0.6839	0.678222	FALSE	FALSE	FALSE	ieu-b-5126	8	95582606	0.0319009	NA	0.444274	OC_noukb	Oral cavity cancer (excl. UKB)	Oral cavity cancer (excl. UKB) || ||	TRUE	igd	NA	NA	NA	NA	NA	NA	NA	8	95582606	0.0017	3.411e-16	800300	BMI_strict	TRUE	reported	HKLPXU	textfile	2	1	TRUE
	rs12681792	A	C	A	C	0.015	0.0275958	0.2024	0.194394	FALSE	FALSE	FALSE	ieu-b-5126	8	62054463	0.0381613	NA	0.469596	OC_noukb	Oral cavity cancer (excl. UKB)	Oral cavity cancer (excl. UKB) || ||	TRUE	igd	NA	NA	NA	NA	NA	NA	NA	8	62054463	0.0021	2.883e-12	717806	BMI_strict	TRUE	reported	HKLPXU	textfile	2	1	TRUE
	rs12692596	T	C	T	C	0.012	0.0163567	0.3618	0.371726	FALSE	FALSE	FALSE	ieu-b-5126	2	161265910	0.0310279	NA	0.598081	OC_noukb	Oral cavity cancer (excl. UKB)	Oral cavity cancer (excl. UKB) || ||	TRUE	igd	NA	NA	NA	NA	NA	NA	NA	2	161265910	0.0017	1.032e-12	806739	BMI_strict	TRUE	reported	HKLPXU	textfile	2	1	TRUE
	rs12714199	T	C	T	C	-0.0141	-0.0533982	0.6146	0.622707	FALSE	FALSE	FALSE	ieu-b-5126	2	86812549	0.0310522	NA	0.0855008	OC_noukb	Oral cavity cancer (excl. UKB)	Oral cavity cancer (excl. UKB) || ||	TRUE	igd	NA	NA	NA	NA	NA	NA	NA	2	86812549	0.0017	3.219e-16	718671	BMI_strict	TRUE	reported	HKLPXU	textfile	2	1	TRUE
	rs12765914	T	C	T	C	0.0226	-0.0280335	0.0801	0.0862258	FALSE	FALSE	FALSE	ieu-b-5126	10	34013507	0.0550859	NA	0.61082	OC_noukb	Oral cavity cancer (excl. UKB)	Oral cavity cancer (excl. UKB) || ||	TRUE	igd	NA	NA	NA	NA	NA	NA	NA	10	34013507	0.0031	1.96e-13	718619	BMI_strict	TRUE	reported	HKLPXU	textfile	2	1	TRUE
	rs12868881	A	T	A	T	0.0138	-0.0169403	0.4066	0.419841	FALSE	TRUE	FALSE	ieu-b-5126	13	112218924	0.0308363	NA	0.582756	OC_noukb	Oral cavity cancer (excl. UKB)	Oral cavity cancer (excl. UKB) || ||	TRUE	igd	NA	NA	NA	NA	NA	NA	NA	13	112218924	0.0017	1.401e-15	718650	BMI_strict	TRUE	reported	HKLPXU	textfile	2	1	TRUE
	rs12888545	A	G	A	G	-0.0133	0.018529	0.7464	0.751036	FALSE	FALSE	FALSE	ieu-b-5126	14	88308044	0.0348823	NA	0.595289	OC_noukb	Oral cavity cancer (excl. UKB)	Oral cavity cancer (excl. UKB) || ||	TRUE	igd	NA	NA	NA	NA	NA	NA	NA	14	88308044	0.002	1.764e-11	718431	BMI_strict	TRUE	reported	HKLPXU	textfile	2	1	TRUE
	rs12914623	C	G	C	G	-0.0159	0.0863565	0.2722	0.261635	FALSE	TRUE	FALSE	ieu-b-5126	15	80993570	0.0340828	NA	0.0112855	OC_noukb	Oral cavity cancer (excl. UKB)	Oral cavity cancer (excl. UKB) || ||	TRUE	igd	NA	NA	NA	NA	NA	NA	NA	15	80993570	0.0019	1.999e-16	718054	BMI_strict	TRUE	reported	HKLPXU	textfile	2	1	TRUE
	rs12922346	C	G	C	G	0.0133	-0.0669011	0.2641	0.269253	FALSE	TRUE	FALSE	ieu-b-5126	16	82438337	0.0341892	NA	0.0503721	OC_noukb	Oral cavity cancer (excl. UKB)	Oral cavity cancer (excl. UKB) || ||	TRUE	igd	NA	NA	NA	NA	NA	NA	NA	16	82438337	0.002	1.482e-11	716945	BMI_strict	TRUE	reported	HKLPXU	textfile	2	1	TRUE
	rs12926250	T	G	T	G	0.018	-0.0416737	0.1051	0.099099	FALSE	FALSE	FALSE	ieu-b-5126	16	72213316	0.0511385	NA	0.415119	OC_noukb	Oral cavity cancer (excl. UKB)	Oral cavity cancer (excl. UKB) || ||	TRUE	igd	NA	NA	NA	NA	NA	NA	NA	16	72213316	0.0028	1.784e-10	718628	BMI_strict	TRUE	reported	HKLPXU	textfile	2	1	TRUE
	rs12939549	A	G	A	G	0.018	-0.0450786	0.5572	0.559284	FALSE	FALSE	FALSE	ieu-b-5126	17	78611724	0.0303494	NA	0.137459	OC_noukb	Oral cavity cancer (excl. UKB)	Oral cavity cancer (excl. UKB) || ||	TRUE	igd	NA	NA	NA	NA	NA	NA	NA	17	78611724	0.0016	3.681e-28	806064	BMI_strict	TRUE	reported	HKLPXU	textfile	2	1	TRUE
	rs1296328	A	C	A	C	0.0166	-0.00432458	0.4464	0.447148	FALSE	FALSE	FALSE	ieu-b-5126	4	137083193	0.0304945	NA	0.887226	OC_noukb	Oral cavity cancer (excl. UKB)	Oral cavity cancer (excl. UKB) || ||	TRUE	igd	NA	NA	NA	NA	NA	NA	NA	4	137083193	0.0017	3.486e-22	717741	BMI_strict	TRUE	reported	HKLPXU	textfile	2	1	TRUE
	rs12981256	A	G	A	G	0.0151	0.0381173	0.5284	0.522997	FALSE	FALSE	FALSE	ieu-b-5126	19	1865901	0.0316096	NA	0.227866	OC_noukb	Oral cavity cancer (excl. UKB)	Oral cavity cancer (excl. UKB) || ||	TRUE	igd	NA	NA	NA	NA	NA	NA	NA	19	1865901	0.0017	1.432e-18	715373	BMI_strict	TRUE	reported	HKLPXU	textfile	2	1	TRUE
	rs12987009	A	T	A	T	-0.0109	-0.0633117	0.5851	0.567398	FALSE	TRUE	TRUE	ieu-b-5126	2	219658170	0.0305263	NA	0.0380785	OC_noukb	Oral cavity cancer (excl. UKB)	Oral cavity cancer (excl. UKB) || ||	TRUE	igd	NA	NA	NA	NA	NA	NA	NA	2	219658170	0.0017	1.834e-10	717653	BMI_strict	TRUE	reported	HKLPXU	textfile	2	1	FALSE
	rs13021737	A	G	A	G	-0.0578	-0.0653187	0.1567	0.171768	FALSE	FALSE	FALSE	ieu-b-5126	2	632348	0.0407377	NA	0.108847	OC_noukb	Oral cavity cancer (excl. UKB)	Oral cavity cancer (excl. UKB) || ||	TRUE	igd	NA	NA	NA	NA	NA	NA	NA	2	632348	0.0021	2.89e-161	802967	BMI_strict	TRUE	reported	HKLPXU	textfile	2	1	TRUE
	rs13033310	A	G	A	G	0.0146	-0.027277	0.2519	0.250471	FALSE	FALSE	FALSE	ieu-b-5126	2	133523605	0.0348232	NA	0.433452	OC_noukb	Oral cavity cancer (excl. UKB)	Oral cavity cancer (excl. UKB) || ||	TRUE	igd	NA	NA	NA	NA	NA	NA	NA	2	133523605	0.0022	3.395e-11	484680	BMI_strict	TRUE	reported	HKLPXU	textfile	2	1	TRUE
	rs13047416	C	G	C	G	0.0152	0.0143361	0.6263	0.623719	FALSE	TRUE	FALSE	ieu-b-5126	21	40309436	0.0312464	NA	0.646373	OC_noukb	Oral cavity cancer (excl. UKB)	Oral cavity cancer (excl. UKB) || ||	TRUE	igd	NA	NA	NA	NA	NA	NA	NA	21	40309436	0.0018	6.934e-18	717914	BMI_strict	TRUE	reported	HKLPXU	textfile	2	1	TRUE
	rs13107325	T	C	T	C	0.0468	-0.154385	0.082	0.0756141	FALSE	FALSE	FALSE	ieu-b-5126	4	103188709	0.0590934	NA	0.0089869	OC_noukb	Oral cavity cancer (excl. UKB)	Oral cavity cancer (excl. UKB) || ||	TRUE	igd	NA	NA	NA	NA	NA	NA	NA	4	103188709	0.0032	3.805e-47	806141	BMI_strict	TRUE	reported	HKLPXU	textfile	2	1	TRUE
	rs13110266	A	G	A	G	-0.0124	-0.0166174	0.4037	0.406995	FALSE	FALSE	FALSE	ieu-b-5126	4	162129844	0.0310509	NA	0.592534	OC_noukb	Oral cavity cancer (excl. UKB)	Oral cavity cancer (excl. UKB) || ||	TRUE	igd	NA	NA	NA	NA	NA	NA	NA	4	162129844	0.0016	3.956e-14	806749	BMI_strict	TRUE	reported	HKLPXU	textfile	2	1	TRUE
	rs13174863	A	G	A	G	-0.0197	0.00346602	0.8542	0.852332	FALSE	FALSE	FALSE	ieu-b-5126	5	139080745	0.0426377	NA	0.935211	OC_noukb	Oral cavity cancer (excl. UKB)	Oral cavity cancer (excl. UKB) || ||	TRUE	igd	NA	NA	NA	NA	NA	NA	NA	5	139080745	0.0023	1.939e-17	793550	BMI_strict	TRUE	reported	HKLPXU	textfile	2	1	TRUE
	rs13186194	T	C	T	C	0.01	0.024985	0.6169	0.627024	FALSE	FALSE	FALSE	ieu-b-5126	5	60795485	0.0313503	NA	0.425472	OC_noukb	Oral cavity cancer (excl. UKB)	Oral cavity cancer (excl. UKB) || ||	TRUE	igd	NA	NA	NA	NA	NA	NA	NA	5	60795485	0.0017	2.197e-09	806614	BMI_strict	TRUE	reported	HKLPXU	textfile	2	1	TRUE
	rs13191362	A	G	A	G	0.0235	0.06703	0.8572	0.87751	FALSE	FALSE	FALSE	ieu-b-5126	6	163033350	0.0461736	NA	0.146587	OC_noukb	Oral cavity cancer (excl. UKB)	Oral cavity cancer (excl. UKB) || ||	TRUE	igd	NA	NA	NA	NA	NA	NA	NA	6	163033350	0.0025	4.079e-21	806582	BMI_strict	TRUE	reported	HKLPXU	textfile	2	1	TRUE
	rs13240600	A	G	A	G	0.018	0.172649	0.8343	0.845278	FALSE	FALSE	FALSE	ieu-b-5126	7	99064466	0.0433458	NA	6.80331e-05	OC_noukb	Oral cavity cancer (excl. UKB)	Oral cavity cancer (excl. UKB) || ||	TRUE	igd	NA	NA	NA	NA	NA	NA	NA	7	99064466	0.0022	7.904e-16	718601	BMI_strict	TRUE	reported	HKLPXU	textfile	2	1	TRUE
	rs13245051	A	G	A	G	0.015	0.0363084	0.4557	0.449311	FALSE	FALSE	FALSE	ieu-b-5126	7	113362799	0.0306119	NA	0.235587	OC_noukb	Oral cavity cancer (excl. UKB)	Oral cavity cancer (excl. UKB) || ||	TRUE	igd	NA	NA	NA	NA	NA	NA	NA	7	113362799	0.0017	1.121e-18	714046	BMI_strict	TRUE	reported	HKLPXU	textfile	2	1	TRUE
	rs13263601	A	C	A	C	-0.0145	0.0566173	0.6585	0.648717	FALSE	FALSE	FALSE	ieu-b-5126	8	14095900	0.0314571	NA	0.0718886	OC_noukb	Oral cavity cancer (excl. UKB)	Oral cavity cancer (excl. UKB) || ||	TRUE	igd	NA	NA	NA	NA	NA	NA	NA	8	14095900	0.0018	4.867e-16	714980	BMI_strict	TRUE	reported	HKLPXU	textfile	2	1	TRUE
	rs1327259	A	G	A	G	0.0157	0.00569509	0.6096	0.611908	FALSE	FALSE	FALSE	ieu-b-5126	6	51177811	0.030893	NA	0.85374	OC_noukb	Oral cavity cancer (excl. UKB)	Oral cavity cancer (excl. UKB) || ||	TRUE	igd	NA	NA	NA	NA	NA	NA	NA	6	51177811	0.0017	1.465e-19	718295	BMI_strict	TRUE	reported	HKLPXU	textfile	2	1	TRUE
	rs13296413	T	C	T	C	-0.0148	0.00783078	0.3811	0.36771	FALSE	FALSE	FALSE	ieu-b-5126	9	37258105	0.0314322	NA	0.803258	OC_noukb	Oral cavity cancer (excl. UKB)	Oral cavity cancer (excl. UKB) || ||	TRUE	igd	NA	NA	NA	NA	NA	NA	NA	9	37258105	0.0017	2.49e-17	718610	BMI_strict	TRUE	reported	HKLPXU	textfile	2	1	TRUE
	rs1346841	A	G	A	G	-0.0126	0.0397374	0.4116	0.401108	FALSE	FALSE	FALSE	ieu-b-5126	4	65651730	0.0303062	NA	0.18979	OC_noukb	Oral cavity cancer (excl. UKB)	Oral cavity cancer (excl. UKB) || ||	TRUE	igd	NA	NA	NA	NA	NA	NA	NA	4	65651730	0.0017	3.183e-13	718293	BMI_strict	TRUE	reported	HKLPXU	textfile	2	1	TRUE
	rs1350430	T	C	T	C	-0.0125	0.00665455	0.5328	0.540271	FALSE	FALSE	FALSE	ieu-b-5126	12	41819215	0.0300693	NA	0.824853	OC_noukb	Oral cavity cancer (excl. UKB)	Oral cavity cancer (excl. UKB) || ||	TRUE	igd	NA	NA	NA	NA	NA	NA	NA	12	41819215	0.0017	2.075e-13	718510	BMI_strict	TRUE	reported	HKLPXU	textfile	2	1	TRUE
	rs1356506	T	C	T	C	0.0137	-0.0338983	0.6287	0.628644	FALSE	FALSE	FALSE	ieu-b-5126	18	40708038	0.0311985	NA	0.277242	OC_noukb	Oral cavity cancer (excl. UKB)	Oral cavity cancer (excl. UKB) || ||	TRUE	igd	NA	NA	NA	NA	NA	NA	NA	18	40708038	0.0018	8.394e-15	718632	BMI_strict	TRUE	reported	HKLPXU	textfile	2	1	TRUE
	rs1358980	T	C	T	C	-0.0129	0.0282112	0.4735	0.475376	FALSE	FALSE	FALSE	ieu-b-5126	6	43764551	0.0302154	NA	0.350473	OC_noukb	Oral cavity cancer (excl. UKB)	Oral cavity cancer (excl. UKB) || ||	TRUE	igd	NA	NA	NA	NA	NA	NA	NA	6	43764551	0.0017	5.151e-15	797930	BMI_strict	TRUE	reported	HKLPXU	textfile	2	1	TRUE
	rs1383592	A	G	A	G	0.0122	-0.0254189	0.212	0.203317	FALSE	FALSE	FALSE	ieu-b-5126	8	106430676	0.0375204	NA	0.498109	OC_noukb	Oral cavity cancer (excl. UKB)	Oral cavity cancer (excl. UKB) || ||	TRUE	igd	NA	NA	NA	NA	NA	NA	NA	8	106430676	0.0021	4.92e-09	718467	BMI_strict	TRUE	reported	HKLPXU	textfile	2	1	TRUE
	rs1409818	T	C	T	C	0.0195	-0.0345966	0.1074	0.102544	FALSE	FALSE	FALSE	ieu-b-5126	20	21381121	0.0495343	NA	0.484903	OC_noukb	Oral cavity cancer (excl. UKB)	Oral cavity cancer (excl. UKB) || ||	TRUE	igd	NA	NA	NA	NA	NA	NA	NA	20	21381121	0.0028	2.589e-12	718603	BMI_strict	TRUE	reported	HKLPXU	textfile	2	1	TRUE
	rs1412235	C	G	C	G	0.0237	-0.00553304	0.3151	0.317776	FALSE	TRUE	FALSE	ieu-b-5126	9	28410996	0.0327395	NA	0.865795	OC_noukb	Oral cavity cancer (excl. UKB)	Oral cavity cancer (excl. UKB) || ||	TRUE	igd	NA	NA	NA	NA	NA	NA	NA	9	28410996	0.0017	2.277e-42	804074	BMI_strict	TRUE	reported	HKLPXU	textfile	2	1	TRUE
	rs1421334	A	C	A	C	0.0135	0.0269625	0.4546	0.459555	FALSE	FALSE	FALSE	ieu-b-5126	8	30865733	0.0305203	NA	0.377004	OC_noukb	Oral cavity cancer (excl. UKB)	Oral cavity cancer (excl. UKB) || ||	TRUE	igd	NA	NA	NA	NA	NA	NA	NA	8	30865733	0.0017	3.111e-15	717941	BMI_strict	TRUE	reported	HKLPXU	textfile	2	1	TRUE
	rs1436344	C	G	C	G	0.0147	0.00131369	0.5703	0.588154	FALSE	TRUE	TRUE	ieu-b-5126	3	104606144	0.0308249	NA	0.966006	OC_noukb	Oral cavity cancer (excl. UKB)	Oral cavity cancer (excl. UKB) || ||	TRUE	igd	NA	NA	NA	NA	NA	NA	NA	3	104606144	0.0017	1.07e-17	718660	BMI_strict	TRUE	reported	HKLPXU	textfile	2	1	FALSE
	rs1437842	A	G	A	G	-0.0106	0.0685179	0.4907	0.48043	FALSE	FALSE	FALSE	ieu-b-5126	4	173597016	0.0301533	NA	0.0230675	OC_noukb	Oral cavity cancer (excl. UKB)	Oral cavity cancer (excl. UKB) || ||	TRUE	igd	NA	NA	NA	NA	NA	NA	NA	4	173597016	0.0017	8.494e-10	705988	BMI_strict	TRUE	reported	HKLPXU	textfile	2	1	TRUE
	rs1441264	A	G	A	G	0.0174	0.0280002	0.5846	0.59853	FALSE	FALSE	FALSE	ieu-b-5126	13	79580919	0.0307871	NA	0.363098	OC_noukb	Oral cavity cancer (excl. UKB)	Oral cavity cancer (excl. UKB) || ||	TRUE	igd	NA	NA	NA	NA	NA	NA	NA	13	79580919	0.0017	7.603e-25	794966	BMI_strict	TRUE	reported	HKLPXU	textfile	2	1	TRUE
	rs1451077	A	G	A	G	-0.0169	-0.0254484	0.5776	0.574029	FALSE	FALSE	FALSE	ieu-b-5126	2	147901207	0.0306137	NA	0.405819	OC_noukb	Oral cavity cancer (excl. UKB)	Oral cavity cancer (excl. UKB) || ||	TRUE	igd	NA	NA	NA	NA	NA	NA	NA	2	147901207	0.0019	1.426e-18	484680	BMI_strict	TRUE	reported	HKLPXU	textfile	2	1	TRUE
	rs147568678	T	C	T	C	0.0134	0.0292816	0.7684	0.767473	FALSE	FALSE	FALSE	ieu-b-5126	10	93061851	0.03677	NA	0.425832	OC_noukb	Oral cavity cancer (excl. UKB)	Oral cavity cancer (excl. UKB) || ||	TRUE	igd	NA	NA	NA	NA	NA	NA	NA	10	93061851	0.0023	3.422e-09	484680	BMI_strict	TRUE	reported	HKLPXU	textfile	2	1	TRUE
	rs1477199	A	G	A	G	-0.0221	0.0310447	0.8426	0.856202	FALSE	FALSE	FALSE	ieu-b-5126	16	53712135	0.0429263	NA	0.469552	OC_noukb	Oral cavity cancer (excl. UKB)	Oral cavity cancer (excl. UKB) || ||	TRUE	igd	NA	NA	NA	NA	NA	NA	NA	16	53712135	0.0023	5.145e-21	806707	BMI_strict	TRUE	reported	HKLPXU	textfile	2	1	TRUE
	rs1492014	T	C	T	C	-0.0171	-0.00827739	0.5674	0.58101	FALSE	FALSE	FALSE	ieu-b-5126	3	94071481	0.030653	NA	0.787133	OC_noukb	Oral cavity cancer (excl. UKB)	Oral cavity cancer (excl. UKB) || ||	TRUE	igd	NA	NA	NA	NA	NA	NA	NA	3	94071481	0.0017	1.442e-23	718371	BMI_strict	TRUE	reported	HKLPXU	textfile	2	1	TRUE
	rs1492767	T	C	T	C	0.0095	-0.0194105	0.4681	0.497165	FALSE	FALSE	FALSE	ieu-b-5126	4	55221467	0.0304693	NA	0.524093	OC_noukb	Oral cavity cancer (excl. UKB)	Oral cavity cancer (excl. UKB) || ||	TRUE	igd	NA	NA	NA	NA	NA	NA	NA	4	55221467	0.0016	3.546e-09	806046	BMI_strict	TRUE	reported	HKLPXU	textfile	2	1	TRUE
	rs1501673	A	G	A	G	0.0289	0.0503869	0.1355	0.134419	FALSE	FALSE	FALSE	ieu-b-5126	5	87963600	0.0436233	NA	0.248072	OC_noukb	Oral cavity cancer (excl. UKB)	Oral cavity cancer (excl. UKB) || ||	TRUE	igd	NA	NA	NA	NA	NA	NA	NA	5	87963600	0.0025	2.725e-31	718652	BMI_strict	TRUE	reported	HKLPXU	textfile	2	1	TRUE
	rs1522569	T	G	T	G	0.0141	-0.0761885	0.8183	0.817632	FALSE	FALSE	FALSE	ieu-b-5126	4	171632637	0.0386995	NA	0.0489858	OC_noukb	Oral cavity cancer (excl. UKB)	Oral cavity cancer (excl. UKB) || ||	TRUE	igd	NA	NA	NA	NA	NA	NA	NA	4	171632637	0.0022	1.599e-10	718485	BMI_strict	TRUE	reported	HKLPXU	textfile	2	1	TRUE
	rs1559673	A	C	A	C	0.0359	-0.19497	0.9688	0.975362	FALSE	FALSE	FALSE	ieu-b-5126	15	62156514	0.0928837	NA	0.0358105	OC_noukb	Oral cavity cancer (excl. UKB)	Oral cavity cancer (excl. UKB) || ||	TRUE	igd	NA	NA	NA	NA	NA	NA	NA	15	62156514	0.0049	2.212e-13	791967	BMI_strict	TRUE	reported	HKLPXU	textfile	2	1	TRUE
	rs156201	C	G	C	G	0.0124	-0.0401702	0.7459	0.748289	FALSE	TRUE	FALSE	ieu-b-5126	6	104847441	0.0347274	NA	0.247382	OC_noukb	Oral cavity cancer (excl. UKB)	Oral cavity cancer (excl. UKB) || ||	TRUE	igd	NA	NA	NA	NA	NA	NA	NA	6	104847441	0.0019	1.646e-10	718454	BMI_strict	TRUE	reported	HKLPXU	textfile	2	1	TRUE
	rs16851483	T	G	T	G	0.0352	0.128984	0.0717	0.0651246	FALSE	FALSE	FALSE	ieu-b-5126	3	141275436	0.0589534	NA	0.0286774	OC_noukb	Oral cavity cancer (excl. UKB)	Oral cavity cancer (excl. UKB) || ||	TRUE	igd	NA	NA	NA	NA	NA	NA	NA	3	141275436	0.0034	4.869e-25	718609	BMI_strict	TRUE	reported	HKLPXU	textfile	2	1	TRUE
	rs16906838	T	C	T	C	-0.0247	0.0924511	0.0486	0.0490447	FALSE	FALSE	FALSE	ieu-b-5126	8	138213836	0.0697352	NA	0.184924	OC_noukb	Oral cavity cancer (excl. UKB)	Oral cavity cancer (excl. UKB) || ||	TRUE	igd	NA	NA	NA	NA	NA	NA	NA	8	138213836	0.004	4.305e-10	706788	BMI_strict	TRUE	reported	HKLPXU	textfile	2	1	TRUE
	rs17024393	T	C	T	C	-0.0644	-0.0708989	0.9689	0.96822	FALSE	FALSE	FALSE	ieu-b-5126	1	110154688	0.0855231	NA	0.407103	OC_noukb	Oral cavity cancer (excl. UKB)	Oral cavity cancer (excl. UKB) || ||	TRUE	igd	NA	NA	NA	NA	NA	NA	NA	1	110154688	0.0049	7.105e-39	782554	BMI_strict	TRUE	reported	HKLPXU	textfile	2	1	TRUE
	rs17094222	T	C	T	C	-0.0173	0.0240847	0.7912	0.792179	FALSE	FALSE	FALSE	ieu-b-5126	10	102395440	0.037151	NA	0.516797	OC_noukb	Oral cavity cancer (excl. UKB)	Oral cavity cancer (excl. UKB) || ||	TRUE	igd	NA	NA	NA	NA	NA	NA	NA	10	102395440	0.002	4.043e-18	806450	BMI_strict	TRUE	reported	HKLPXU	textfile	2	1	TRUE
	rs17149254	T	C	T	C	0.0238	0.0213767	0.2051	0.173118	FALSE	FALSE	FALSE	ieu-b-5126	7	76691994	0.04083	NA	0.60059	OC_noukb	Oral cavity cancer (excl. UKB)	Oral cavity cancer (excl. UKB) || ||	TRUE	igd	TRUE	rs17149254	rs56076430	T	C	C	G	7	76634463	0.0023	2.993e-25	654047	BMI_strict	TRUE	reported	HKLPXU	textfile	2	1	TRUE
	rs17182027	A	G	A	G	-0.011	-0.0273544	0.5647	0.554776	FALSE	FALSE	FALSE	ieu-b-5126	14	73348130	0.030279	NA	0.366308	OC_noukb	Oral cavity cancer (excl. UKB)	Oral cavity cancer (excl. UKB) || ||	TRUE	igd	NA	NA	NA	NA	NA	NA	NA	14	73348130	0.0017	1.46e-10	717831	BMI_strict	TRUE	reported	HKLPXU	textfile	2	1	TRUE
	rs17207196	T	C	T	C	-0.022	-0.0651527	0.42	0.393139	FALSE	FALSE	FALSE	ieu-b-5126	7	75101065	0.0322837	NA	0.0435783	OC_noukb	Oral cavity cancer (excl. UKB)	Oral cavity cancer (excl. UKB) || ||	TRUE	igd	NA	NA	NA	NA	NA	NA	NA	7	75101065	0.0017	1.576e-36	694986	BMI_strict	TRUE	reported	HKLPXU	textfile	2	1	TRUE
	rs1721447	T	G	T	G	-0.01	-0.0033912	0.5096	0.534868	FALSE	FALSE	FALSE	ieu-b-5126	7	109214139	0.0300185	NA	0.910054	OC_noukb	Oral cavity cancer (excl. UKB)	Oral cavity cancer (excl. UKB) || ||	TRUE	igd	NA	NA	NA	NA	NA	NA	NA	7	109214139	0.0017	3.793e-09	718656	BMI_strict	TRUE	reported	HKLPXU	textfile	2	1	TRUE
	rs17367750	T	C	T	C	-0.0122	-0.0039443	0.3117	0.324942	FALSE	FALSE	FALSE	ieu-b-5126	4	140782542	0.0323769	NA	0.903038	OC_noukb	Oral cavity cancer (excl. UKB)	Oral cavity cancer (excl. UKB) || ||	TRUE	igd	NA	NA	NA	NA	NA	NA	NA	4	140782542	0.0018	1.969e-11	718303	BMI_strict	TRUE	reported	HKLPXU	textfile	2	1	TRUE
	rs17405603	A	T	A	T	-0.0125	0.0241622	0.7062	0.700215	FALSE	TRUE	FALSE	ieu-b-5126	5	144608340	0.0332969	NA	0.468046	OC_noukb	Oral cavity cancer (excl. UKB)	Oral cavity cancer (excl. UKB) || ||	TRUE	igd	NA	NA	NA	NA	NA	NA	NA	5	144608340	0.0019	4.427e-11	716852	BMI_strict	TRUE	reported	HKLPXU	textfile	2	1	TRUE
	rs17405819	T	C	T	C	0.0211	0.00221325	0.6845	0.697368	FALSE	FALSE	FALSE	ieu-b-5126	8	76806584	0.0326896	NA	0.94602	OC_noukb	Oral cavity cancer (excl. UKB)	Oral cavity cancer (excl. UKB) || ||	TRUE	igd	NA	NA	NA	NA	NA	NA	NA	8	76806584	0.0018	6.04e-33	806765	BMI_strict	TRUE	reported	HKLPXU	textfile	2	1	TRUE
	rs1750307	A	T	A	T	0.0129	0.0370315	0.3655	0.367293	FALSE	TRUE	FALSE	ieu-b-5126	1	156488420	0.0312626	NA	0.236203	OC_noukb	Oral cavity cancer (excl. UKB)	Oral cavity cancer (excl. UKB) || ||	TRUE	igd	NA	NA	NA	NA	NA	NA	NA	1	156488420	0.0018	2.778e-13	718639	BMI_strict	TRUE	reported	HKLPXU	textfile	2	1	TRUE
	rs17636031	T	C	T	C	-0.0154	0.0355875	0.7244	0.71924	FALSE	FALSE	FALSE	ieu-b-5126	10	126594078	0.0336436	NA	0.290156	OC_noukb	Oral cavity cancer (excl. UKB)	Oral cavity cancer (excl. UKB) || ||	TRUE	igd	NA	NA	NA	NA	NA	NA	NA	10	126594078	0.0018	3.87e-17	798189	BMI_strict	TRUE	reported	HKLPXU	textfile	2	1	TRUE
	rs17681451	A	G	A	G	-0.0225	-0.0533306	0.0762	0.0804834	FALSE	FALSE	FALSE	ieu-b-5126	3	114399296	0.055648	NA	0.337883	OC_noukb	Oral cavity cancer (excl. UKB)	Oral cavity cancer (excl. UKB) || ||	TRUE	igd	NA	NA	NA	NA	NA	NA	NA	3	114399296	0.0031	7.37e-13	718679	BMI_strict	TRUE	reported	HKLPXU	textfile	2	1	TRUE
	rs17724992	A	G	A	G	0.0172	0.017895	0.7197	0.737875	FALSE	FALSE	FALSE	ieu-b-5126	19	18454825	0.0342156	NA	0.600969	OC_noukb	Oral cavity cancer (excl. UKB)	Oral cavity cancer (excl. UKB) || ||	TRUE	igd	NA	NA	NA	NA	NA	NA	NA	19	18454825	0.0018	5.232e-21	804268	BMI_strict	TRUE	reported	HKLPXU	textfile	2	1	TRUE
	rs17783165	T	C	T	C	-0.0128	0.00157855	0.671	0.671771	FALSE	FALSE	FALSE	ieu-b-5126	18	63461638	0.0325618	NA	0.961335	OC_noukb	Oral cavity cancer (excl. UKB)	Oral cavity cancer (excl. UKB) || ||	TRUE	igd	NA	NA	NA	NA	NA	NA	NA	18	63461638	0.0017	2.737e-13	801018	BMI_strict	TRUE	reported	HKLPXU	textfile	2	1	TRUE
	rs17806224	A	G	A	G	-0.026	0.00870387	0.1808	0.17988	FALSE	FALSE	FALSE	ieu-b-5126	20	51065854	0.0393318	NA	0.824864	OC_noukb	Oral cavity cancer (excl. UKB)	Oral cavity cancer (excl. UKB) || ||	TRUE	igd	NA	NA	NA	NA	NA	NA	NA	20	51065854	0.0022	7.908e-32	718699	BMI_strict	TRUE	reported	HKLPXU	textfile	2	1	TRUE
	rs17814208	A	G	A	G	-0.0129	-0.0131496	0.7575	0.756762	FALSE	FALSE	FALSE	ieu-b-5126	2	144037998	0.0348611	NA	0.706023	OC_noukb	Oral cavity cancer (excl. UKB)	Oral cavity cancer (excl. UKB) || ||	TRUE	igd	NA	NA	NA	NA	NA	NA	NA	2	144037998	0.002	7.239e-11	718642	BMI_strict	TRUE	reported	HKLPXU	textfile	2	1	TRUE
	rs1799923	A	G	A	G	-0.0224	-0.022231	0.1117	0.121853	FALSE	FALSE	FALSE	ieu-b-5126	3	42306294	0.0482445	NA	0.644943	OC_noukb	Oral cavity cancer (excl. UKB)	Oral cavity cancer (excl. UKB) || ||	TRUE	igd	NA	NA	NA	NA	NA	NA	NA	3	42306294	0.0026	1.124e-17	718667	BMI_strict	TRUE	reported	HKLPXU	textfile	2	1	TRUE
	rs1808629	A	G	A	G	-0.0202	0.0436114	0.674	0.680482	FALSE	FALSE	FALSE	ieu-b-5126	8	73435964	0.0331949	NA	0.188914	OC_noukb	Oral cavity cancer (excl. UKB)	Oral cavity cancer (excl. UKB) || ||	TRUE	igd	NA	NA	NA	NA	NA	NA	NA	8	73435964	0.002	2.191e-23	484680	BMI_strict	TRUE	reported	HKLPXU	textfile	2	1	TRUE
	rs185350	T	C	T	C	0.0137	-0.0127472	0.4902	0.50416	FALSE	FALSE	FALSE	ieu-b-5126	19	34306816	0.0301585	NA	0.672534	OC_noukb	Oral cavity cancer (excl. UKB)	Oral cavity cancer (excl. UKB) || ||	TRUE	igd	NA	NA	NA	NA	NA	NA	NA	19	34306816	0.0016	9.104e-17	805076	BMI_strict	TRUE	reported	HKLPXU	textfile	2	1	TRUE
	rs1860561	A	G	A	G	0.0159	-0.0358698	0.2087	0.226271	FALSE	FALSE	FALSE	ieu-b-5126	12	110783241	0.0368866	NA	0.330834	OC_noukb	Oral cavity cancer (excl. UKB)	Oral cavity cancer (excl. UKB) || ||	TRUE	igd	NA	NA	NA	NA	NA	NA	NA	12	110783241	0.0019	1.706e-16	806805	BMI_strict	TRUE	reported	HKLPXU	textfile	2	1	TRUE
	rs1877875	T	C	T	C	-0.0109	-0.000813004	0.4341	0.437134	FALSE	FALSE	FALSE	ieu-b-5126	9	120664469	0.0302543	NA	0.978562	OC_noukb	Oral cavity cancer (excl. UKB)	Oral cavity cancer (excl. UKB) || ||	TRUE	igd	NA	NA	NA	NA	NA	NA	NA	9	120664469	0.0017	2.505e-10	718589	BMI_strict	TRUE	reported	HKLPXU	textfile	2	1	TRUE
	rs1884389	T	C	T	C	-0.0108	0.00936909	0.4386	0.439004	FALSE	FALSE	FALSE	ieu-b-5126	20	1410582	0.0305284	NA	0.758922	OC_noukb	Oral cavity cancer (excl. UKB)	Oral cavity cancer (excl. UKB) || ||	TRUE	igd	NA	NA	NA	NA	NA	NA	NA	20	1410582	0.0017	3.724e-10	718491	BMI_strict	TRUE	reported	HKLPXU	textfile	2	1	TRUE
	rs1884897	A	G	A	G	-0.0184	-0.0840375	0.3747	0.370987	FALSE	FALSE	FALSE	ieu-b-5126	20	6614691	0.0314483	NA	0.0075346	OC_noukb	Oral cavity cancer (excl. UKB)	Oral cavity cancer (excl. UKB) || ||	TRUE	igd	TRUE	rs1884897	rs1321432	A	G	A	C	20	6612832	0.0017	2.701e-28	806711	BMI_strict	TRUE	reported	HKLPXU	textfile	2	1	TRUE
	rs1927790	T	C	T	C	-0.014	0.00551984	0.606	0.584694	FALSE	FALSE	FALSE	ieu-b-5126	13	96922191	0.0306403	NA	0.857035	OC_noukb	Oral cavity cancer (excl. UKB)	Oral cavity cancer (excl. UKB) || ||	TRUE	igd	NA	NA	NA	NA	NA	NA	NA	13	96922191	0.0016	1.571e-17	806731	BMI_strict	TRUE	reported	HKLPXU	textfile	2	1	TRUE
	rs1928295	T	C	T	C	0.0134	0.0562189	0.5712	0.563745	FALSE	FALSE	FALSE	ieu-b-5126	9	120378483	0.030411	NA	0.0645104	OC_noukb	Oral cavity cancer (excl. UKB)	Oral cavity cancer (excl. UKB) || ||	TRUE	igd	NA	NA	NA	NA	NA	NA	NA	9	120378483	0.0016	2.225e-16	806659	BMI_strict	TRUE	reported	HKLPXU	textfile	2	1	TRUE
	rs1941696	A	G	A	G	0.0112	0.019601	0.5174	0.516817	FALSE	FALSE	FALSE	ieu-b-5126	18	31252129	0.0301003	NA	0.514925	OC_noukb	Oral cavity cancer (excl. UKB)	Oral cavity cancer (excl. UKB) || ||	TRUE	igd	NA	NA	NA	NA	NA	NA	NA	18	31252129	0.0017	4.741e-11	718672	BMI_strict	TRUE	reported	HKLPXU	textfile	2	1	TRUE
	rs1948080	T	G	T	G	0.0136	0.0152922	0.6303	0.625514	FALSE	FALSE	FALSE	ieu-b-5126	9	11852043	0.0311294	NA	0.623252	OC_noukb	Oral cavity cancer (excl. UKB)	Oral cavity cancer (excl. UKB) || ||	TRUE	igd	NA	NA	NA	NA	NA	NA	NA	9	11852043	0.0018	1.134e-14	718672	BMI_strict	TRUE	reported	HKLPXU	textfile	2	1	TRUE
	rs194809	A	G	A	G	0.0126	-0.0654146	0.1871	0.195487	FALSE	FALSE	FALSE	ieu-b-5126	16	23804956	0.0387676	NA	0.0915356	OC_noukb	Oral cavity cancer (excl. UKB)	Oral cavity cancer (excl. UKB) || ||	TRUE	igd	NA	NA	NA	NA	NA	NA	NA	16	23804956	0.0022	4.861e-09	718688	BMI_strict	TRUE	reported	HKLPXU	textfile	2	1	TRUE
	rs1951455	T	C	T	C	-0.0148	0.0342037	0.2813	0.248723	FALSE	FALSE	FALSE	ieu-b-5126	14	91515754	0.0346321	NA	0.323334	OC_noukb	Oral cavity cancer (excl. UKB)	Oral cavity cancer (excl. UKB) || ||	TRUE	igd	TRUE	rs1951455	rs1296091	T	C	T	C	14	91512339	0.0019	6.048e-15	718607	BMI_strict	TRUE	reported	HKLPXU	textfile	2	1	TRUE
	rs1958898	C	G	C	G	-0.0146	-0.0302622	0.2098	0.211811	FALSE	TRUE	FALSE	ieu-b-5126	14	40886886	0.0366708	NA	0.409236	OC_noukb	Oral cavity cancer (excl. UKB)	Oral cavity cancer (excl. UKB) || ||	TRUE	igd	NA	NA	NA	NA	NA	NA	NA	14	40886886	0.0021	4.225e-12	718191	BMI_strict	TRUE	reported	HKLPXU	textfile	2	1	TRUE
	rs1965529	A	G	A	G	0.0161	-0.0683742	0.773	0.777163	FALSE	FALSE	FALSE	ieu-b-5126	7	77829965	0.0357219	NA	0.0556122	OC_noukb	Oral cavity cancer (excl. UKB)	Oral cavity cancer (excl. UKB) || ||	TRUE	igd	TRUE	rs1965529	rs7792703	G	A	A	C	7	77825707	0.0022	7.659e-14	663213	BMI_strict	TRUE	reported	HKLPXU	textfile	2	1	TRUE
	rs197374	T	C	T	C	0.0141	-0.0339899	0.4027	0.391235	FALSE	FALSE	FALSE	ieu-b-5126	1	112289983	0.0310156	NA	0.273123	OC_noukb	Oral cavity cancer (excl. UKB)	Oral cavity cancer (excl. UKB) || ||	TRUE	igd	NA	NA	NA	NA	NA	NA	NA	1	112289983	0.0017	3.155e-16	718653	BMI_strict	TRUE	reported	HKLPXU	textfile	2	1	TRUE
	rs1999433	T	C	T	C	-0.0107	-0.0132935	0.4403	0.436189	FALSE	FALSE	FALSE	ieu-b-5126	9	81371441	0.0308138	NA	0.666168	OC_noukb	Oral cavity cancer (excl. UKB)	Oral cavity cancer (excl. UKB) || ||	TRUE	igd	NA	NA	NA	NA	NA	NA	NA	9	81371441	0.0017	2.899e-10	718517	BMI_strict	TRUE	reported	HKLPXU	textfile	2	1	TRUE
	rs2007518	A	G	A	G	-0.013	0.0136538	0.5618	0.566798	FALSE	FALSE	FALSE	ieu-b-5126	11	132639606	0.0307328	NA	0.656845	OC_noukb	Oral cavity cancer (excl. UKB)	Oral cavity cancer (excl. UKB) || ||	TRUE	igd	NA	NA	NA	NA	NA	NA	NA	11	132639606	0.0017	1.964e-14	718682	BMI_strict	TRUE	reported	HKLPXU	textfile	2	1	TRUE
	rs2047648	A	T	A	T	-0.0133	-0.0618029	0.7465	0.744361	FALSE	TRUE	FALSE	ieu-b-5126	3	157044173	0.0341818	NA	0.070596	OC_noukb	Oral cavity cancer (excl. UKB)	Oral cavity cancer (excl. UKB) || ||	TRUE	igd	TRUE	rs2047648	rs10936081	T	A	A	G	3	157033438	0.002	7.947e-12	718280	BMI_strict	TRUE	reported	HKLPXU	textfile	2	1	TRUE
	rs2051559	T	C	T	C	-0.0167	-0.000454949	0.8588	0.863403	FALSE	FALSE	FALSE	ieu-b-5126	4	3298800	0.0436801	NA	0.99169	OC_noukb	Oral cavity cancer (excl. UKB)	Oral cavity cancer (excl. UKB) || ||	TRUE	igd	NA	NA	NA	NA	NA	NA	NA	4	3298800	0.0025	3.775e-11	718374	BMI_strict	TRUE	reported	HKLPXU	textfile	2	1	TRUE
	rs2053682	A	C	A	C	0.017	0.0190529	0.6784	0.673507	FALSE	FALSE	FALSE	ieu-b-5126	5	170599327	0.0325501	NA	0.558318	OC_noukb	Oral cavity cancer (excl. UKB)	Oral cavity cancer (excl. UKB) || ||	TRUE	igd	NA	NA	NA	NA	NA	NA	NA	5	170599327	0.0018	2.591e-20	717007	BMI_strict	TRUE	reported	HKLPXU	textfile	2	1	TRUE
	rs2058527	T	G	T	G	-0.0115	0.0474458	0.2715	0.262269	FALSE	FALSE	FALSE	ieu-b-5126	16	6704749	0.0338103	NA	0.16053	OC_noukb	Oral cavity cancer (excl. UKB)	Oral cavity cancer (excl. UKB) || ||	TRUE	igd	NA	NA	NA	NA	NA	NA	NA	16	6704749	0.0019	1.795e-09	718465	BMI_strict	TRUE	reported	HKLPXU	textfile	2	1	TRUE
	rs2065418	T	G	T	G	0.0139	0.0530925	0.646	0.639225	FALSE	FALSE	FALSE	ieu-b-5126	11	30422068	0.0312323	NA	0.0891456	OC_noukb	Oral cavity cancer (excl. UKB)	Oral cavity cancer (excl. UKB) || ||	TRUE	igd	NA	NA	NA	NA	NA	NA	NA	11	30422068	0.0018	6.073e-15	718408	BMI_strict	TRUE	reported	HKLPXU	textfile	2	1	TRUE
	rs2066295	A	G	A	G	0.0142	0.0217927	0.7577	0.762868	FALSE	FALSE	FALSE	ieu-b-5126	6	26168903	0.0354377	NA	0.538582	OC_noukb	Oral cavity cancer (excl. UKB)	Oral cavity cancer (excl. UKB) || ||	TRUE	igd	NA	NA	NA	NA	NA	NA	NA	6	26168903	0.002	2.285e-12	718598	BMI_strict	TRUE	reported	HKLPXU	textfile	2	1	TRUE
	rs2074314	T	C	T	C	0.0105	0.0428154	0.6356	0.638316	FALSE	FALSE	FALSE	ieu-b-5126	11	17411821	0.0311906	NA	0.169845	OC_noukb	Oral cavity cancer (excl. UKB)	Oral cavity cancer (excl. UKB) || ||	TRUE	igd	NA	NA	NA	NA	NA	NA	NA	11	17411821	0.0017	1.369e-09	747074	BMI_strict	TRUE	reported	HKLPXU	textfile	2	1	TRUE
	rs2112347	T	G	T	G	0.0276	-0.00782236	0.6298	0.635634	FALSE	FALSE	FALSE	ieu-b-5126	5	75015242	0.0315223	NA	0.804016	OC_noukb	Oral cavity cancer (excl. UKB)	Oral cavity cancer (excl. UKB) || ||	TRUE	igd	NA	NA	NA	NA	NA	NA	NA	5	75015242	0.0017	1.173e-61	806699	BMI_strict	TRUE	reported	HKLPXU	textfile	2	1	TRUE
	rs2134858	T	C	T	C	-0.0117	-0.0399953	0.5119	0.522273	FALSE	FALSE	FALSE	ieu-b-5126	9	73837155	0.0301834	NA	0.185145	OC_noukb	Oral cavity cancer (excl. UKB)	Oral cavity cancer (excl. UKB) || ||	TRUE	igd	NA	NA	NA	NA	NA	NA	NA	9	73837155	0.0017	5.869e-12	718696	BMI_strict	TRUE	reported	HKLPXU	textfile	2	1	TRUE
	rs213518	T	C	T	C	-0.0153	-0.0619705	0.8498	0.858347	FALSE	FALSE	FALSE	ieu-b-5126	7	26941065	0.0429384	NA	0.148953	OC_noukb	Oral cavity cancer (excl. UKB)	Oral cavity cancer (excl. UKB) || ||	TRUE	igd	NA	NA	NA	NA	NA	NA	NA	7	26941065	0.0024	2.492e-10	718433	BMI_strict	TRUE	reported	HKLPXU	textfile	2	1	TRUE
	rs214249	T	G	T	G	0.0138	0.0204787	0.6071	0.611378	FALSE	FALSE	FALSE	ieu-b-5126	16	348687	0.0309108	NA	0.507645	OC_noukb	Oral cavity cancer (excl. UKB)	Oral cavity cancer (excl. UKB) || ||	TRUE	igd	NA	NA	NA	NA	NA	NA	NA	16	348687	0.0017	2.715e-15	718521	BMI_strict	TRUE	reported	HKLPXU	textfile	2	1	TRUE
	rs215669	A	G	A	G	-0.0149	-0.0123683	0.6024	0.613387	FALSE	FALSE	FALSE	ieu-b-5126	7	32378979	0.031277	NA	0.692515	OC_noukb	Oral cavity cancer (excl. UKB)	Oral cavity cancer (excl. UKB) || ||	TRUE	igd	NA	NA	NA	NA	NA	NA	NA	7	32378979	0.0017	8.938e-18	718120	BMI_strict	TRUE	reported	HKLPXU	textfile	2	1	TRUE
	rs217669	T	C	T	C	-0.0172	-0.0750993	0.7224	0.733655	FALSE	FALSE	FALSE	ieu-b-5126	14	62360075	0.0342795	NA	0.0284669	OC_noukb	Oral cavity cancer (excl. UKB)	Oral cavity cancer (excl. UKB) || ||	TRUE	igd	NA	NA	NA	NA	NA	NA	NA	14	62360075	0.0021	6.271e-16	484680	BMI_strict	TRUE	reported	HKLPXU	textfile	2	1	TRUE
	rs2192158	A	G	A	G	0.0137	-0.0302793	0.4492	0.452502	FALSE	FALSE	FALSE	ieu-b-5126	4	55505911	0.0305874	NA	0.322211	OC_noukb	Oral cavity cancer (excl. UKB)	Oral cavity cancer (excl. UKB) || ||	TRUE	igd	TRUE	rs2192158	rs12499367	A	G	C	T	4	55505360	0.0017	7.417e-16	718510	BMI_strict	TRUE	reported	HKLPXU	textfile	2	1	TRUE
	rs2196618	A	G	A	G	-0.0137	0.06341	0.2634	0.272469	FALSE	FALSE	FALSE	ieu-b-5126	8	85089437	0.0345102	NA	0.066147	OC_noukb	Oral cavity cancer (excl. UKB)	Oral cavity cancer (excl. UKB) || ||	TRUE	igd	NA	NA	NA	NA	NA	NA	NA	8	85089437	0.0019	1.492e-12	718304	BMI_strict	TRUE	reported	HKLPXU	textfile	2	1	TRUE
	rs2206277	T	C	T	C	0.0408	-0.0847148	0.1557	0.186792	FALSE	FALSE	FALSE	ieu-b-5126	6	50798526	0.0393223	NA	0.0312112	OC_noukb	Oral cavity cancer (excl. UKB)	Oral cavity cancer (excl. UKB) || ||	TRUE	igd	NA	NA	NA	NA	NA	NA	NA	6	50798526	0.0021	1.822e-83	806768	BMI_strict	TRUE	reported	HKLPXU	textfile	2	1	TRUE
	rs2228213	A	G	A	G	-0.0144	-0.0545585	0.3374	0.350955	FALSE	FALSE	FALSE	ieu-b-5126	6	12124855	0.0315874	NA	0.0841279	OC_noukb	Oral cavity cancer (excl. UKB)	Oral cavity cancer (excl. UKB) || ||	TRUE	igd	NA	NA	NA	NA	NA	NA	NA	6	12124855	0.0017	5.498e-17	806782	BMI_strict	TRUE	reported	HKLPXU	textfile	2	1	TRUE
	rs2228552	T	G	T	G	0.0124	-0.0549044	0.5663	0.640586	FALSE	FALSE	FALSE	ieu-b-5126	1	32165495	0.0318066	NA	0.0843121	OC_noukb	Oral cavity cancer (excl. UKB)	Oral cavity cancer (excl. UKB) || ||	TRUE	igd	NA	NA	NA	NA	NA	NA	NA	1	32165495	0.0019	1.795e-11	588348	BMI_strict	TRUE	reported	HKLPXU	textfile	2	1	TRUE
	rs2241423	A	G	A	G	-0.0298	0.126376	0.2285	0.215907	FALSE	FALSE	FALSE	ieu-b-5126	15	68086838	0.0353987	NA	0.000356878	OC_noukb	Oral cavity cancer (excl. UKB)	Oral cavity cancer (excl. UKB) || ||	TRUE	igd	NA	NA	NA	NA	NA	NA	NA	15	68086838	0.0019	3.602e-54	806797	BMI_strict	TRUE	reported	HKLPXU	textfile	2	1	TRUE
	rs2246012	T	C	T	C	-0.0161	-0.0787378	0.8512	0.835205	FALSE	FALSE	FALSE	ieu-b-5126	6	131898208	0.0396525	NA	0.0470674	OC_noukb	Oral cavity cancer (excl. UKB)	Oral cavity cancer (excl. UKB) || ||	TRUE	igd	NA	NA	NA	NA	NA	NA	NA	6	131898208	0.0022	1.154e-13	806786	BMI_strict	TRUE	reported	HKLPXU	textfile	2	1	TRUE
	rs2257791	A	G	A	G	-0.0139	0.0712071	0.756	0.728266	FALSE	FALSE	FALSE	ieu-b-5126	10	118665788	0.0350644	NA	0.0422805	OC_noukb	Oral cavity cancer (excl. UKB)	Oral cavity cancer (excl. UKB) || ||	TRUE	igd	TRUE	rs2257791	rs2531689	G	A	G	A	10	118643670	0.002	1.631e-12	718675	BMI_strict	TRUE	reported	HKLPXU	textfile	2	1	TRUE
	rs225882	T	C	T	C	0.0113	0.0684949	0.7513	0.727062	FALSE	FALSE	FALSE	ieu-b-5126	14	30480123	0.0347677	NA	0.0488292	OC_noukb	Oral cavity cancer (excl. UKB)	Oral cavity cancer (excl. UKB) || ||	TRUE	igd	NA	NA	NA	NA	NA	NA	NA	14	30480123	0.0018	8.564e-10	806807	BMI_strict	TRUE	reported	HKLPXU	textfile	2	1	TRUE
	rs2267958	A	G	A	G	-0.013	0.0169834	0.5088	0.504273	FALSE	FALSE	FALSE	ieu-b-5126	9	131015279	0.032123	NA	0.597013	OC_noukb	Oral cavity cancer (excl. UKB)	Oral cavity cancer (excl. UKB) || ||	TRUE	igd	NA	NA	NA	NA	NA	NA	NA	9	131015279	0.0018	2.013e-13	710694	BMI_strict	TRUE	reported	HKLPXU	textfile	2	1	TRUE
	rs2271046	A	T	A	T	-0.0115	-0.0450774	0.6948	0.733944	FALSE	TRUE	FALSE	ieu-b-5126	4	52752812	0.0352443	NA	0.200898	OC_noukb	Oral cavity cancer (excl. UKB)	Oral cavity cancer (excl. UKB) || ||	TRUE	igd	NA	NA	NA	NA	NA	NA	NA	4	52752812	0.0018	3.031e-10	718692	BMI_strict	TRUE	reported	HKLPXU	textfile	2	1	TRUE
	rs2273175	T	C	T	C	-0.0121	-0.0617724	0.6791	0.67302	FALSE	FALSE	FALSE	ieu-b-5126	14	104160141	0.0319961	NA	0.0535291	OC_noukb	Oral cavity cancer (excl. UKB)	Oral cavity cancer (excl. UKB) || ||	TRUE	igd	NA	NA	NA	NA	NA	NA	NA	14	104160141	0.0018	3.69e-11	718683	BMI_strict	TRUE	reported	HKLPXU	textfile	2	1	TRUE
	rs2275003	A	G	A	G	0.0111	0.0156259	0.5007	0.476471	FALSE	FALSE	FALSE	ieu-b-5126	9	34124860	0.0299843	NA	0.602272	OC_noukb	Oral cavity cancer (excl. UKB)	Oral cavity cancer (excl. UKB) || ||	TRUE	igd	NA	NA	NA	NA	NA	NA	NA	9	34124860	0.0016	9.438e-12	806747	BMI_strict	TRUE	reported	HKLPXU	textfile	2	1	TRUE
	rs2281819	A	T	A	T	-0.0154	0.02835	0.2293	0.229047	FALSE	TRUE	FALSE	ieu-b-5126	6	33771673	0.0355423	NA	0.425079	OC_noukb	Oral cavity cancer (excl. UKB)	Oral cavity cancer (excl. UKB) || ||	TRUE	igd	NA	NA	NA	NA	NA	NA	NA	6	33771673	0.002	2.088e-14	717097	BMI_strict	TRUE	reported	HKLPXU	textfile	2	1	TRUE
	rs2283006	A	G	A	G	0.0132	-0.017282	0.4881	0.489243	FALSE	FALSE	FALSE	ieu-b-5126	7	93085722	0.0310921	NA	0.578324	OC_noukb	Oral cavity cancer (excl. UKB)	Oral cavity cancer (excl. UKB) || ||	TRUE	igd	NA	NA	NA	NA	NA	NA	NA	7	93085722	0.0017	8.055e-15	717331	BMI_strict	TRUE	reported	HKLPXU	textfile	2	1	TRUE
	rs2289379	T	C	T	C	-0.0137	0.0105884	0.3917	0.397036	FALSE	FALSE	FALSE	ieu-b-5126	7	44804225	0.030817	NA	0.731154	OC_noukb	Oral cavity cancer (excl. UKB)	Oral cavity cancer (excl. UKB) || ||	TRUE	igd	NA	NA	NA	NA	NA	NA	NA	7	44804225	0.0018	7.019e-15	715836	BMI_strict	TRUE	reported	HKLPXU	textfile	2	1	TRUE
	rs2342892	T	G	T	G	0.0126	-0.0279925	0.4855	0.491371	FALSE	FALSE	FALSE	ieu-b-5126	16	24540806	0.0301905	NA	0.353824	OC_noukb	Oral cavity cancer (excl. UKB)	Oral cavity cancer (excl. UKB) || ||	TRUE	igd	NA	NA	NA	NA	NA	NA	NA	16	24540806	0.0017	1.328e-13	714485	BMI_strict	TRUE	reported	HKLPXU	textfile	2	1	TRUE
	rs2357760	A	G	A	G	0.0143	-0.0285073	0.6735	0.671777	FALSE	FALSE	FALSE	ieu-b-5126	6	120213880	0.0317835	NA	0.369761	OC_noukb	Oral cavity cancer (excl. UKB)	Oral cavity cancer (excl. UKB) || ||	TRUE	igd	NA	NA	NA	NA	NA	NA	NA	6	120213880	0.0017	2.106e-16	806795	BMI_strict	TRUE	reported	HKLPXU	textfile	2	1	TRUE
	rs2365389	T	C	T	C	-0.0168	-0.0161004	0.3999	0.409244	FALSE	FALSE	FALSE	ieu-b-5126	3	61236462	0.030767	NA	0.600766	OC_noukb	Oral cavity cancer (excl. UKB)	Oral cavity cancer (excl. UKB) || ||	TRUE	igd	NA	NA	NA	NA	NA	NA	NA	3	61236462	0.0016	6.494e-25	801448	BMI_strict	TRUE	reported	HKLPXU	textfile	2	1	TRUE
	rs2396625	A	T	A	T	-0.0176	0.00438831	0.4183	0.423861	FALSE	TRUE	TRUE	ieu-b-5126	7	113028634	0.0307838	NA	0.886643	OC_noukb	Oral cavity cancer (excl. UKB)	Oral cavity cancer (excl. UKB) || ||	TRUE	igd	NA	NA	NA	NA	NA	NA	NA	7	113028634	0.0017	2.805e-24	718567	BMI_strict	TRUE	reported	HKLPXU	textfile	2	1	FALSE
	rs2400414	T	C	T	C	-0.0126	-0.0164502	0.3461	0.361915	FALSE	FALSE	FALSE	ieu-b-5126	1	194965200	0.0312338	NA	0.598417	OC_noukb	Oral cavity cancer (excl. UKB)	Oral cavity cancer (excl. UKB) || ||	TRUE	igd	NA	NA	NA	NA	NA	NA	NA	1	194965200	0.0018	5.521e-13	718698	BMI_strict	TRUE	reported	HKLPXU	textfile	2	1	TRUE
	rs2436728	A	G	A	G	0.0189	-0.0163334	0.4073	0.41303	FALSE	FALSE	FALSE	ieu-b-5126	6	40365601	0.0301754	NA	0.588312	OC_noukb	Oral cavity cancer (excl. UKB)	Oral cavity cancer (excl. UKB) || ||	TRUE	igd	NA	NA	NA	NA	NA	NA	NA	6	40365601	0.0017	1.969e-29	718640	BMI_strict	TRUE	reported	HKLPXU	textfile	2	1	TRUE
	rs2439823	A	G	A	G	-0.0165	-0.00108827	0.4514	0.457389	FALSE	FALSE	FALSE	ieu-b-5126	10	99778226	0.0306395	NA	0.971666	OC_noukb	Oral cavity cancer (excl. UKB)	Oral cavity cancer (excl. UKB) || ||	TRUE	igd	NA	NA	NA	NA	NA	NA	NA	10	99778226	0.0017	6.513e-22	718034	BMI_strict	TRUE	reported	HKLPXU	textfile	2	1	TRUE
	rs2466103	T	G	T	G	-0.0121	-0.0197725	0.6928	0.702435	FALSE	FALSE	FALSE	ieu-b-5126	8	32412304	0.032747	NA	0.545979	OC_noukb	Oral cavity cancer (excl. UKB)	Oral cavity cancer (excl. UKB) || ||	TRUE	igd	NA	NA	NA	NA	NA	NA	NA	8	32412304	0.0018	8.004e-12	802631	BMI_strict	TRUE	reported	HKLPXU	textfile	2	1	TRUE
	rs2470893	T	C	T	C	0.0107	0.0727039	0.3049	0.321436	FALSE	FALSE	FALSE	ieu-b-5126	15	75019449	0.0319669	NA	0.0229451	OC_noukb	Oral cavity cancer (excl. UKB)	Oral cavity cancer (excl. UKB) || ||	TRUE	igd	NA	NA	NA	NA	NA	NA	NA	15	75019449	0.0017	9.43e-10	803692	BMI_strict	TRUE	reported	HKLPXU	textfile	2	1	TRUE
	rs2503185	A	G	A	G	0.013	0.0287228	0.5097	0.528926	FALSE	FALSE	FALSE	ieu-b-5126	1	66461401	0.030315	NA	0.343396	OC_noukb	Oral cavity cancer (excl. UKB)	Oral cavity cancer (excl. UKB) || ||	TRUE	igd	NA	NA	NA	NA	NA	NA	NA	1	66461401	0.0017	1.327e-14	717297	BMI_strict	TRUE	reported	HKLPXU	textfile	2	1	TRUE
	rs2513999	A	G	A	G	-0.0154	-0.0550266	0.1593	0.153595	FALSE	FALSE	FALSE	ieu-b-5126	11	103019633	0.0431712	NA	0.202446	OC_noukb	Oral cavity cancer (excl. UKB)	Oral cavity cancer (excl. UKB) || ||	TRUE	igd	NA	NA	NA	NA	NA	NA	NA	11	103019633	0.0026	3.066e-09	484680	BMI_strict	TRUE	reported	HKLPXU	textfile	2	1	TRUE
	rs2600226	T	C	T	C	-0.0116	0.0279022	0.6712	0.668562	FALSE	FALSE	FALSE	ieu-b-5126	3	12928762	0.0322547	NA	0.387006	OC_noukb	Oral cavity cancer (excl. UKB)	Oral cavity cancer (excl. UKB) || ||	TRUE	igd	NA	NA	NA	NA	NA	NA	NA	3	12928762	0.0018	1.423e-10	718538	BMI_strict	TRUE	reported	HKLPXU	textfile	2	1	TRUE
	rs2605603	A	G	A	G	-0.0103	0.0571129	0.4812	0.489594	FALSE	FALSE	FALSE	ieu-b-5126	11	93221105	0.0301312	NA	0.0580297	OC_noukb	Oral cavity cancer (excl. UKB)	Oral cavity cancer (excl. UKB) || ||	TRUE	igd	NA	NA	NA	NA	NA	NA	NA	11	93221105	0.0016	2.041e-10	806679	BMI_strict	TRUE	reported	HKLPXU	textfile	2	1	TRUE
	rs2622274	T	G	T	G	-0.0107	0.00361849	0.4553	0.437862	FALSE	FALSE	FALSE	ieu-b-5126	6	64240516	0.0304644	NA	0.905451	OC_noukb	Oral cavity cancer (excl. UKB)	Oral cavity cancer (excl. UKB) || ||	TRUE	igd	NA	NA	NA	NA	NA	NA	NA	6	64240516	0.0017	3.23e-10	718675	BMI_strict	TRUE	reported	HKLPXU	textfile	2	1	TRUE
	rs264941	A	C	A	C	-0.0124	-0.025589	0.4679	0.462047	FALSE	FALSE	FALSE	ieu-b-5126	2	104297420	0.0301254	NA	0.395649	OC_noukb	Oral cavity cancer (excl. UKB)	Oral cavity cancer (excl. UKB) || ||	TRUE	igd	NA	NA	NA	NA	NA	NA	NA	2	104297420	0.0017	1.836e-13	718689	BMI_strict	TRUE	reported	HKLPXU	textfile	2	1	TRUE
	rs2715423	A	G	A	G	-0.0115	0.0256255	0.2805	0.286198	FALSE	FALSE	FALSE	ieu-b-5126	15	99511873	0.0336354	NA	0.446142	OC_noukb	Oral cavity cancer (excl. UKB)	Oral cavity cancer (excl. UKB) || ||	TRUE	igd	NA	NA	NA	NA	NA	NA	NA	15	99511873	0.0019	1.901e-09	706401	BMI_strict	TRUE	reported	HKLPXU	textfile	2	1	TRUE
	rs273512	T	C	T	C	0.0156	0.0107956	0.409	0.411243	FALSE	FALSE	FALSE	ieu-b-5126	19	18224729	0.030413	NA	0.722613	OC_noukb	Oral cavity cancer (excl. UKB)	Oral cavity cancer (excl. UKB) || ||	TRUE	igd	NA	NA	NA	NA	NA	NA	NA	19	18224729	0.0018	4.477e-19	718525	BMI_strict	TRUE	reported	HKLPXU	textfile	2	1	TRUE
	rs2744974	T	C	T	C	0.0261	-0.0341009	0.3239	0.333252	FALSE	FALSE	FALSE	ieu-b-5126	6	34579431	0.0316655	NA	0.28152	OC_noukb	Oral cavity cancer (excl. UKB)	Oral cavity cancer (excl. UKB) || ||	TRUE	igd	NA	NA	NA	NA	NA	NA	NA	6	34579431	0.0017	1.275e-51	804150	BMI_strict	TRUE	reported	HKLPXU	textfile	2	1	TRUE
	rs2777768	A	G	A	G	0.0119	-0.0327158	0.7228	0.734429	FALSE	FALSE	FALSE	ieu-b-5126	9	84186734	0.0344806	NA	0.342714	OC_noukb	Oral cavity cancer (excl. UKB)	Oral cavity cancer (excl. UKB) || ||	TRUE	igd	NA	NA	NA	NA	NA	NA	NA	9	84186734	0.0019	6.377e-10	718589	BMI_strict	TRUE	reported	HKLPXU	textfile	2	1	TRUE
	rs2820295	A	G	A	G	0.0235	0.0242766	0.3266	0.336606	FALSE	FALSE	FALSE	ieu-b-5126	1	201800868	0.0316585	NA	0.443184	OC_noukb	Oral cavity cancer (excl. UKB)	Oral cavity cancer (excl. UKB) || ||	TRUE	igd	NA	NA	NA	NA	NA	NA	NA	1	201800868	0.0018	5.556e-39	718545	BMI_strict	TRUE	reported	HKLPXU	textfile	2	1	TRUE
	rs2832283	A	G	A	G	0.0115	0.010999	0.2254	0.222106	FALSE	FALSE	FALSE	ieu-b-5126	21	30690558	0.0358536	NA	0.759013	OC_noukb	Oral cavity cancer (excl. UKB)	Oral cavity cancer (excl. UKB) || ||	TRUE	igd	NA	NA	NA	NA	NA	NA	NA	21	30690558	0.002	4.718e-09	806772	BMI_strict	TRUE	reported	HKLPXU	textfile	2	1	TRUE
	rs28350	A	G	A	G	0.0172	0.0428188	0.1717	0.799204	FALSE	FALSE	FALSE	ieu-b-5126	3	42425059	0.0392831	NA	0.275711	OC_noukb	Oral cavity cancer (excl. UKB)	Oral cavity cancer (excl. UKB) || ||	TRUE	igd	TRUE	rs28350	rs33494	A	G	C	G	3	42418446	0.0022	1.074e-14	717783	BMI_strict	TRUE	reported	HKLPXU	textfile	2	1	TRUE
	rs28489620	A	G	A	G	-0.0151	-0.00132323	0.2818	0.296125	FALSE	FALSE	FALSE	ieu-b-5126	22	41804716	0.0330504	NA	0.968064	OC_noukb	Oral cavity cancer (excl. UKB)	Oral cavity cancer (excl. UKB) || ||	TRUE	igd	NA	NA	NA	NA	NA	NA	NA	22	41804716	0.0021	1.423e-12	484680	BMI_strict	TRUE	reported	HKLPXU	textfile	2	1	TRUE
	rs2861089	A	T	A	T	0.0105	-0.00964107	0.3806	0.375301	FALSE	TRUE	FALSE	ieu-b-5126	5	164557954	0.0311409	NA	0.756869	OC_noukb	Oral cavity cancer (excl. UKB)	Oral cavity cancer (excl. UKB) || ||	TRUE	igd	NA	NA	NA	NA	NA	NA	NA	5	164557954	0.0017	1.549e-09	718566	BMI_strict	TRUE	reported	HKLPXU	textfile	2	1	TRUE
	rs2861685	T	C	T	C	0.0165	0.0290045	0.5864	0.594891	FALSE	FALSE	FALSE	ieu-b-5126	2	67837553	0.0307182	NA	0.345061	OC_noukb	Oral cavity cancer (excl. UKB)	Oral cavity cancer (excl. UKB) || ||	TRUE	igd	NA	NA	NA	NA	NA	NA	NA	2	67837553	0.0019	7.823e-18	484680	BMI_strict	TRUE	reported	HKLPXU	textfile	2	1	TRUE
	rs2862996	T	G	T	G	-0.0216	-0.0244491	0.7012	0.695671	FALSE	FALSE	FALSE	ieu-b-5126	11	43653833	0.0324732	NA	0.451509	OC_noukb	Oral cavity cancer (excl. UKB)	Oral cavity cancer (excl. UKB) || ||	TRUE	igd	NA	NA	NA	NA	NA	NA	NA	11	43653833	0.0017	3.604e-35	806675	BMI_strict	TRUE	reported	HKLPXU	textfile	2	1	TRUE
	rs2875762	C	G	C	G	0.0129	-0.00806275	0.252	0.237785	FALSE	TRUE	FALSE	ieu-b-5126	6	124925032	0.0357018	NA	0.821329	OC_noukb	Oral cavity cancer (excl. UKB)	Oral cavity cancer (excl. UKB) || ||	TRUE	igd	NA	NA	NA	NA	NA	NA	NA	6	124925032	0.002	1.066e-10	717481	BMI_strict	TRUE	reported	HKLPXU	textfile	2	1	TRUE
	rs2907948	A	G	A	G	-0.0145	0.0512932	0.244	0.237156	FALSE	FALSE	FALSE	ieu-b-5126	7	150638484	0.0348759	NA	0.141363	OC_noukb	Oral cavity cancer (excl. UKB)	Oral cavity cancer (excl. UKB) || ||	TRUE	igd	NA	NA	NA	NA	NA	NA	NA	7	150638484	0.0019	1.945e-14	806659	BMI_strict	TRUE	reported	HKLPXU	textfile	2	1	TRUE
	rs2910026	T	C	T	C	-0.0132	0.00235868	0.7222	0.720208	FALSE	FALSE	FALSE	ieu-b-5126	5	152529936	0.0336117	NA	0.944055	OC_noukb	Oral cavity cancer (excl. UKB)	Oral cavity cancer (excl. UKB) || ||	TRUE	igd	NA	NA	NA	NA	NA	NA	NA	5	152529936	0.0021	5.688e-10	484680	BMI_strict	TRUE	reported	HKLPXU	textfile	2	1	TRUE
	rs2962334	T	G	T	G	0.0396	0.146249	0.0272	0.0234651	FALSE	FALSE	FALSE	ieu-b-5126	5	86879056	0.0959232	NA	0.127348	OC_noukb	Oral cavity cancer (excl. UKB)	Oral cavity cancer (excl. UKB) || ||	TRUE	igd	NA	NA	NA	NA	NA	NA	NA	5	86879056	0.0059	1.777e-11	715204	BMI_strict	TRUE	reported	HKLPXU	textfile	2	1	TRUE
	rs2984618	T	G	T	G	0.0165	-0.0198018	0.4408	0.403382	FALSE	FALSE	FALSE	ieu-b-5126	1	47690438	0.0305757	NA	0.517224	OC_noukb	Oral cavity cancer (excl. UKB)	Oral cavity cancer (excl. UKB) || ||	TRUE	igd	NA	NA	NA	NA	NA	NA	NA	1	47690438	0.0016	3.803e-24	806433	BMI_strict	TRUE	reported	HKLPXU	textfile	2	1	TRUE
	rs3101336	T	C	T	C	-0.0254	0.0192607	0.3825	0.388993	FALSE	FALSE	FALSE	ieu-b-5126	1	72751185	0.0311408	NA	0.536243	OC_noukb	Oral cavity cancer (excl. UKB)	Oral cavity cancer (excl. UKB) || ||	TRUE	igd	NA	NA	NA	NA	NA	NA	NA	1	72751185	0.0016	4.804e-54	801552	BMI_strict	TRUE	reported	HKLPXU	textfile	2	1	TRUE
	rs3115667	T	C	T	C	-0.0179	-0.120536	0.2821	0.256856	FALSE	FALSE	FALSE	ieu-b-5126	6	31643399	0.0348447	NA	0.000541677	OC_noukb	Oral cavity cancer (excl. UKB)	Oral cavity cancer (excl. UKB) || ||	TRUE	igd	NA	NA	NA	NA	NA	NA	NA	6	31643399	0.0019	5.924e-21	717285	BMI_strict	TRUE	reported	HKLPXU	textfile	2	1	TRUE
	rs312750	A	G	A	G	0.0097	0.00294349	0.4986	0.481897	FALSE	FALSE	FALSE	ieu-b-5126	17	68343539	0.0300765	NA	0.922038	OC_noukb	Oral cavity cancer (excl. UKB)	Oral cavity cancer (excl. UKB) || ||	TRUE	igd	NA	NA	NA	NA	NA	NA	NA	17	68343539	0.0016	2.565e-09	806739	BMI_strict	TRUE	reported	HKLPXU	textfile	2	1	TRUE
	rs321237	A	G	A	G	0.0126	-0.017572	0.7498	0.740947	FALSE	FALSE	FALSE	ieu-b-5126	1	96478125	0.0344762	NA	0.610273	OC_noukb	Oral cavity cancer (excl. UKB)	Oral cavity cancer (excl. UKB) || ||	TRUE	igd	NA	NA	NA	NA	NA	NA	NA	1	96478125	0.002	1.488e-10	718362	BMI_strict	TRUE	reported	HKLPXU	textfile	2	1	TRUE
	rs326893	T	C	T	C	0.0121	-0.00635489	0.5812	0.607844	FALSE	FALSE	FALSE	ieu-b-5126	4	112691776	0.0311512	NA	0.838352	OC_noukb	Oral cavity cancer (excl. UKB)	Oral cavity cancer (excl. UKB) || ||	TRUE	igd	NA	NA	NA	NA	NA	NA	NA	4	112691776	0.0017	1.893e-12	718672	BMI_strict	TRUE	reported	HKLPXU	textfile	2	1	TRUE
	rs337637	A	G	A	G	-0.0137	0.0299965	0.359	0.345624	FALSE	FALSE	FALSE	ieu-b-5126	4	38604470	0.0316203	NA	0.3428	OC_noukb	Oral cavity cancer (excl. UKB)	Oral cavity cancer (excl. UKB) || ||	TRUE	igd	NA	NA	NA	NA	NA	NA	NA	4	38604470	0.0017	6.237e-16	806528	BMI_strict	TRUE	reported	HKLPXU	textfile	2	1	TRUE
	rs339991	A	G	A	G	-0.0125	0.0409331	0.4201	0.435094	FALSE	FALSE	FALSE	ieu-b-5126	15	60913637	0.0306132	NA	0.181188	OC_noukb	Oral cavity cancer (excl. UKB)	Oral cavity cancer (excl. UKB) || ||	TRUE	igd	NA	NA	NA	NA	NA	NA	NA	15	60913637	0.0017	3.514e-13	717095	BMI_strict	TRUE	reported	HKLPXU	textfile	2	1	TRUE
	rs34184235	T	C	T	C	-0.0115	0.0167475	0.4353	0.437108	FALSE	FALSE	FALSE	ieu-b-5126	3	86192846	0.0303078	NA	0.58055	OC_noukb	Oral cavity cancer (excl. UKB)	Oral cavity cancer (excl. UKB) || ||	TRUE	igd	NA	NA	NA	NA	NA	NA	NA	3	86192846	0.0019	2.143e-09	484680	BMI_strict	TRUE	reported	HKLPXU	textfile	2	1	TRUE
	rs34234296	A	G	A	G	-0.0145	0.00985468	0.3876	0.375111	FALSE	FALSE	FALSE	ieu-b-5126	2	175166636	0.0316645	NA	0.755631	OC_noukb	Oral cavity cancer (excl. UKB)	Oral cavity cancer (excl. UKB) || ||	TRUE	igd	NA	NA	NA	NA	NA	NA	NA	2	175166636	0.002	2.011e-13	484680	BMI_strict	TRUE	reported	HKLPXU	textfile	2	1	TRUE
	rs34517439	A	C	A	C	0.0391	0.0163087	0.1168	0.119406	FALSE	FALSE	FALSE	ieu-b-5126	1	78450517	0.0476026	NA	0.731899	OC_noukb	Oral cavity cancer (excl. UKB)	Oral cavity cancer (excl. UKB) || ||	TRUE	igd	NA	NA	NA	NA	NA	NA	NA	1	78450517	0.003	3.403e-39	484680	BMI_strict	TRUE	reported	HKLPXU	textfile	2	1	TRUE
	rs34811474	A	G	A	G	-0.0293	0.0270103	0.2224	0.223995	FALSE	FALSE	FALSE	ieu-b-5126	4	25408838	0.0384311	NA	0.482166	OC_noukb	Oral cavity cancer (excl. UKB)	Oral cavity cancer (excl. UKB) || ||	TRUE	igd	NA	NA	NA	NA	NA	NA	NA	4	25408838	0.0023	8.504e-38	484680	BMI_strict	TRUE	reported	HKLPXU	textfile	2	1	TRUE
	rs349088	A	C	A	C	-0.013	-0.00997419	0.4777	0.49955	FALSE	FALSE	FALSE	ieu-b-5126	11	84814393	0.030184	NA	0.741063	OC_noukb	Oral cavity cancer (excl. UKB)	Oral cavity cancer (excl. UKB) || ||	TRUE	igd	NA	NA	NA	NA	NA	NA	NA	11	84814393	0.0017	3.501e-14	718429	BMI_strict	TRUE	reported	HKLPXU	textfile	2	1	TRUE
	rs35483388	T	C	T	C	0.0125	-0.0024956	0.3794	0.384213	FALSE	FALSE	FALSE	ieu-b-5126	11	122545146	0.0312658	NA	0.936381	OC_noukb	Oral cavity cancer (excl. UKB)	Oral cavity cancer (excl. UKB) || ||	TRUE	igd	NA	NA	NA	NA	NA	NA	NA	11	122545146	0.002	2.607e-10	484680	BMI_strict	TRUE	reported	HKLPXU	textfile	2	1	TRUE
	rs355777	C	G	C	G	0.0151	0.0288063	0.3984	0.410487	FALSE	TRUE	FALSE	ieu-b-5126	3	154034950	0.0306442	NA	0.347205	OC_noukb	Oral cavity cancer (excl. UKB)	Oral cavity cancer (excl. UKB) || ||	TRUE	igd	NA	NA	NA	NA	NA	NA	NA	3	154034950	0.0017	2.129e-18	718342	BMI_strict	TRUE	reported	HKLPXU	textfile	2	1	TRUE
	rs35867081	A	G	A	G	0.015	0.00139315	0.4871	0.493383	FALSE	FALSE	FALSE	ieu-b-5126	17	79047278	0.0305314	NA	0.963605	OC_noukb	Oral cavity cancer (excl. UKB)	Oral cavity cancer (excl. UKB) || ||	TRUE	igd	NA	NA	NA	NA	NA	NA	NA	17	79047278	0.0019	6.648e-15	484680	BMI_strict	TRUE	reported	HKLPXU	textfile	2	1	TRUE
	rs35949039	T	G	T	G	-0.0215	-0.0972526	0.1056	0.107279	FALSE	FALSE	FALSE	ieu-b-5126	16	70572605	0.0503083	NA	0.0532194	OC_noukb	Oral cavity cancer (excl. UKB)	Oral cavity cancer (excl. UKB) || ||	TRUE	igd	NA	NA	NA	NA	NA	NA	NA	16	70572605	0.0031	6.297e-12	484680	BMI_strict	TRUE	reported	HKLPXU	textfile	2	1	TRUE
	rs3796432	T	G	T	G	-0.0113	-0.0127547	0.3672	0.362718	FALSE	FALSE	FALSE	ieu-b-5126	4	96030402	0.0310627	NA	0.681357	OC_noukb	Oral cavity cancer (excl. UKB)	Oral cavity cancer (excl. UKB) || ||	TRUE	igd	NA	NA	NA	NA	NA	NA	NA	4	96030402	0.0018	2.214e-10	718567	BMI_strict	TRUE	reported	HKLPXU	textfile	2	1	TRUE
	rs3806114	A	G	A	G	-0.012	0.0124621	0.6916	0.67339	FALSE	FALSE	FALSE	ieu-b-5126	6	20482335	0.0325824	NA	0.702107	OC_noukb	Oral cavity cancer (excl. UKB)	Oral cavity cancer (excl. UKB) || ||	TRUE	igd	NA	NA	NA	NA	NA	NA	NA	6	20482335	0.0018	1.459e-11	804965	BMI_strict	TRUE	reported	HKLPXU	textfile	2	1	TRUE
	rs3808477	T	C	T	C	-0.0182	0.0391771	0.274	0.275498	FALSE	FALSE	FALSE	ieu-b-5126	8	116670347	0.0335143	NA	0.242417	OC_noukb	Oral cavity cancer (excl. UKB)	Oral cavity cancer (excl. UKB) || ||	TRUE	igd	NA	NA	NA	NA	NA	NA	NA	8	116670347	0.0019	8.726e-22	718439	BMI_strict	TRUE	reported	HKLPXU	textfile	2	1	TRUE
	rs3814883	T	C	T	C	0.0227	0.0206763	0.4795	0.45763	FALSE	FALSE	FALSE	ieu-b-5126	16	29994922	0.0313656	NA	0.509766	OC_noukb	Oral cavity cancer (excl. UKB)	Oral cavity cancer (excl. UKB) || ||	TRUE	igd	NA	NA	NA	NA	NA	NA	NA	16	29994922	0.0017	1.471e-40	717877	BMI_strict	TRUE	reported	HKLPXU	textfile	2	1	TRUE
	rs3825061	T	C	T	C	0.014	0.0329005	0.3863	0.387122	FALSE	FALSE	FALSE	ieu-b-5126	11	118944675	0.03104	NA	0.289173	OC_noukb	Oral cavity cancer (excl. UKB)	Oral cavity cancer (excl. UKB) || ||	TRUE	igd	NA	NA	NA	NA	NA	NA	NA	11	118944675	0.0017	6.149e-16	718354	BMI_strict	TRUE	reported	HKLPXU	textfile	2	1	TRUE
	rs3902951	T	G	T	G	-0.0134	0.0562127	0.7691	0.748954	FALSE	FALSE	FALSE	ieu-b-5126	14	69789755	0.0351143	NA	0.10941	OC_noukb	Oral cavity cancer (excl. UKB)	Oral cavity cancer (excl. UKB) || ||	TRUE	igd	NA	NA	NA	NA	NA	NA	NA	14	69789755	0.0019	2.883e-12	794335	BMI_strict	TRUE	reported	HKLPXU	textfile	2	1	TRUE
	rs3923783	A	C	A	C	-0.0222	-0.0369794	0.1784	0.179484	FALSE	FALSE	FALSE	ieu-b-5126	17	1843189	0.0405251	NA	0.361502	OC_noukb	Oral cavity cancer (excl. UKB)	Oral cavity cancer (excl. UKB) || ||	TRUE	igd	NA	NA	NA	NA	NA	NA	NA	17	1843189	0.0022	4.121e-23	714524	BMI_strict	TRUE	reported	HKLPXU	textfile	2	1	TRUE
	rs39654	A	G	A	G	-0.0163	-0.0625966	0.4513	0.460092	FALSE	FALSE	FALSE	ieu-b-5126	3	173095123	0.0311744	NA	0.0446488	OC_noukb	Oral cavity cancer (excl. UKB)	Oral cavity cancer (excl. UKB) || ||	TRUE	igd	NA	NA	NA	NA	NA	NA	NA	3	173095123	0.0017	1.745e-21	717812	BMI_strict	TRUE	reported	HKLPXU	textfile	2	1	TRUE
	rs40067	A	G	A	G	-0.0252	-0.0705492	0.1701	0.162895	FALSE	FALSE	FALSE	ieu-b-5126	5	107439012	0.0411818	NA	0.0866902	OC_noukb	Oral cavity cancer (excl. UKB)	Oral cavity cancer (excl. UKB) || ||	TRUE	igd	NA	NA	NA	NA	NA	NA	NA	5	107439012	0.0023	9.728e-29	714059	BMI_strict	TRUE	reported	HKLPXU	textfile	2	1	TRUE
	rs4017425	T	C	T	C	-0.0118	-0.0378257	0.4676	0.465449	FALSE	FALSE	FALSE	ieu-b-5126	3	44028764	0.030008	NA	0.207481	OC_noukb	Oral cavity cancer (excl. UKB)	Oral cavity cancer (excl. UKB) || ||	TRUE	igd	NA	NA	NA	NA	NA	NA	NA	3	44028764	0.0017	2.911e-12	718438	BMI_strict	TRUE	reported	HKLPXU	textfile	2	1	TRUE
	rs4097319	T	G	T	G	0.0107	0.0194678	0.5641	0.575605	FALSE	FALSE	FALSE	ieu-b-5126	10	33860515	0.0309597	NA	0.529473	OC_noukb	Oral cavity cancer (excl. UKB)	Oral cavity cancer (excl. UKB) || ||	TRUE	igd	NA	NA	NA	NA	NA	NA	NA	10	33860515	0.0017	4.323e-10	718651	BMI_strict	TRUE	reported	HKLPXU	textfile	2	1	TRUE
	rs4148155	A	G	A	G	0.0192	0.0319719	0.8867	0.890899	FALSE	FALSE	FALSE	ieu-b-5126	4	89054667	0.0480013	NA	0.505369	OC_noukb	Oral cavity cancer (excl. UKB)	Oral cavity cancer (excl. UKB) || ||	TRUE	igd	NA	NA	NA	NA	NA	NA	NA	4	89054667	0.0026	1.339e-13	806326	BMI_strict	TRUE	reported	HKLPXU	textfile	2	1	TRUE
	rs4240673	T	C	T	C	0.0175	-0.00778325	0.4545	0.452146	FALSE	FALSE	FALSE	ieu-b-5126	8	10787612	0.0303832	NA	0.79782	OC_noukb	Oral cavity cancer (excl. UKB)	Oral cavity cancer (excl. UKB) || ||	TRUE	igd	NA	NA	NA	NA	NA	NA	NA	8	10787612	0.0016	1.584e-26	806735	BMI_strict	TRUE	reported	HKLPXU	textfile	2	1	TRUE
	rs4256980	C	G	C	G	-0.0187	-0.00116182	0.3305	0.352304	FALSE	TRUE	FALSE	ieu-b-5126	11	8673939	0.0315453	NA	0.97062	OC_noukb	Oral cavity cancer (excl. UKB)	Oral cavity cancer (excl. UKB) || ||	TRUE	igd	NA	NA	NA	NA	NA	NA	NA	11	8673939	0.0017	8.633e-29	804708	BMI_strict	TRUE	reported	HKLPXU	textfile	2	1	TRUE
	rs427943	A	C	A	C	-0.0177	-0.0157366	0.4288	0.443314	FALSE	FALSE	FALSE	ieu-b-5126	21	46570896	0.0302832	NA	0.603311	OC_noukb	Oral cavity cancer (excl. UKB)	Oral cavity cancer (excl. UKB) || ||	TRUE	igd	NA	NA	NA	NA	NA	NA	NA	21	46570896	0.0017	3.603e-25	742360	BMI_strict	TRUE	reported	HKLPXU	textfile	2	1	TRUE
	rs4286488	A	G	A	G	0.0121	-0.0142587	0.7608	0.757742	FALSE	FALSE	FALSE	ieu-b-5126	4	94440026	0.0354349	NA	0.687394	OC_noukb	Oral cavity cancer (excl. UKB)	Oral cavity cancer (excl. UKB) || ||	TRUE	igd	NA	NA	NA	NA	NA	NA	NA	4	94440026	0.002	1.704e-09	718676	BMI_strict	TRUE	reported	HKLPXU	textfile	2	1	TRUE
	rs429358	T	C	T	C	0.0257	-0.000647714	0.8459	0.859214	FALSE	FALSE	FALSE	ieu-b-5126	19	45411941	0.0436009	NA	0.988147	OC_noukb	Oral cavity cancer (excl. UKB)	Oral cavity cancer (excl. UKB) || ||	TRUE	igd	NA	NA	NA	NA	NA	NA	NA	19	45411941	0.0026	2.599e-22	484680	BMI_strict	TRUE	reported	HKLPXU	textfile	2	1	TRUE
	rs4303732	T	C	T	C	0.0169	-0.00462367	0.6137	0.604572	FALSE	FALSE	FALSE	ieu-b-5126	2	100830040	0.0309155	NA	0.881113	OC_noukb	Oral cavity cancer (excl. UKB)	Oral cavity cancer (excl. UKB) || ||	TRUE	igd	NA	NA	NA	NA	NA	NA	NA	2	100830040	0.0017	1.264e-22	718627	BMI_strict	TRUE	reported	HKLPXU	textfile	2	1	TRUE
	rs4307239	A	G	A	G	-0.0115	-0.0540867	0.5361	0.537389	FALSE	FALSE	FALSE	ieu-b-5126	7	24354300	0.0305529	NA	0.0766832	OC_noukb	Oral cavity cancer (excl. UKB)	Oral cavity cancer (excl. UKB) || ||	TRUE	igd	NA	NA	NA	NA	NA	NA	NA	7	24354300	0.0017	1.473e-11	717563	BMI_strict	TRUE	reported	HKLPXU	textfile	2	1	TRUE
	rs4482463	A	C	A	C	-0.031	-0.0975211	0.917	0.909767	FALSE	FALSE	FALSE	ieu-b-5126	2	205375909	0.0554471	NA	0.0786086	OC_noukb	Oral cavity cancer (excl. UKB)	Oral cavity cancer (excl. UKB) || ||	TRUE	igd	NA	NA	NA	NA	NA	NA	NA	2	205375909	0.0031	4.848e-23	663850	BMI_strict	TRUE	reported	HKLPXU	textfile	2	1	TRUE
	rs4517716	C	G	C	G	-0.0117	0.0386287	0.7924	0.799721	FALSE	TRUE	FALSE	ieu-b-5126	14	83013876	0.0381732	NA	0.311571	OC_noukb	Oral cavity cancer (excl. UKB)	Oral cavity cancer (excl. UKB) || ||	TRUE	igd	NA	NA	NA	NA	NA	NA	NA	14	83013876	0.002	4.27e-09	806706	BMI_strict	TRUE	reported	HKLPXU	textfile	2	1	TRUE
	rs45486197	A	G	A	G	0.0279	-0.136146	0.0635	0.0622802	FALSE	FALSE	FALSE	ieu-b-5126	19	2244849	0.0678203	NA	0.0447013	OC_noukb	Oral cavity cancer (excl. UKB)	Oral cavity cancer (excl. UKB) || ||	TRUE	igd	NA	NA	NA	NA	NA	NA	NA	19	2244849	0.004	1.801e-12	484680	BMI_strict	TRUE	reported	HKLPXU	textfile	2	1	TRUE
	rs459552	A	T	A	T	-0.0133	0.0225014	0.7747	0.758721	FALSE	TRUE	FALSE	ieu-b-5126	5	112176756	0.0362504	NA	0.534784	OC_noukb	Oral cavity cancer (excl. UKB)	Oral cavity cancer (excl. UKB) || ||	TRUE	igd	NA	NA	NA	NA	NA	NA	NA	5	112176756	0.0019	8.356e-12	797086	BMI_strict	TRUE	reported	HKLPXU	textfile	2	1	TRUE
	rs4653017	T	C	T	C	0.0118	-0.0430124	0.6679	0.674224	FALSE	FALSE	FALSE	ieu-b-5126	1	33776728	0.0321508	NA	0.180951	OC_noukb	Oral cavity cancer (excl. UKB)	Oral cavity cancer (excl. UKB) || ||	TRUE	igd	NA	NA	NA	NA	NA	NA	NA	1	33776728	0.0018	1.11e-10	716691	BMI_strict	TRUE	reported	HKLPXU	textfile	2	1	TRUE
	rs4655141	T	C	T	C	-0.0173	-0.0135649	0.8362	0.834378	FALSE	FALSE	FALSE	ieu-b-5126	1	23312025	0.0400658	NA	0.734937	OC_noukb	Oral cavity cancer (excl. UKB)	Oral cavity cancer (excl. UKB) || ||	TRUE	igd	NA	NA	NA	NA	NA	NA	NA	1	23312025	0.0022	6.198e-15	718666	BMI_strict	TRUE	reported	HKLPXU	textfile	2	1	TRUE
	rs4700608	T	C	T	C	-0.0155	0.013297	0.5236	0.507978	FALSE	FALSE	FALSE	ieu-b-5126	5	63026280	0.0302359	NA	0.6601	OC_noukb	Oral cavity cancer (excl. UKB)	Oral cavity cancer (excl. UKB) || ||	TRUE	igd	NA	NA	NA	NA	NA	NA	NA	5	63026280	0.0017	4.324e-20	718693	BMI_strict	TRUE	reported	HKLPXU	textfile	2	1	TRUE
	rs4721089	T	C	T	C	0.0167	-0.000799136	0.783	0.768459	FALSE	FALSE	FALSE	ieu-b-5126	7	1872921	0.0358403	NA	0.982211	OC_noukb	Oral cavity cancer (excl. UKB)	Oral cavity cancer (excl. UKB) || ||	TRUE	igd	NA	NA	NA	NA	NA	NA	NA	7	1872921	0.0023	5.596e-13	484680	BMI_strict	TRUE	reported	HKLPXU	textfile	2	1	TRUE
	rs4740383	A	G	A	G	0.0131	-0.014059	0.4185	0.403669	FALSE	FALSE	FALSE	ieu-b-5126	9	133788361	0.0307133	NA	0.647134	OC_noukb	Oral cavity cancer (excl. UKB)	Oral cavity cancer (excl. UKB) || ||	TRUE	igd	TRUE	rs4740383	rs6597652	A	G	A	G	9	133783566	0.0018	7.028e-14	694837	BMI_strict	TRUE	reported	HKLPXU	textfile	2	1	TRUE
	rs4740619	T	C	T	C	0.0189	0.0410595	0.5436	0.559785	FALSE	FALSE	FALSE	ieu-b-5126	9	15634326	0.0304353	NA	0.177314	OC_noukb	Oral cavity cancer (excl. UKB)	Oral cavity cancer (excl. UKB) || ||	TRUE	igd	NA	NA	NA	NA	NA	NA	NA	9	15634326	0.0016	3.147e-31	806567	BMI_strict	TRUE	reported	HKLPXU	textfile	2	1	TRUE
	rs474605	A	G	A	G	-0.0125	0.0119377	0.4679	0.48682	FALSE	FALSE	FALSE	ieu-b-5126	18	39612720	0.030152	NA	0.692166	OC_noukb	Oral cavity cancer (excl. UKB)	Oral cavity cancer (excl. UKB) || ||	TRUE	igd	NA	NA	NA	NA	NA	NA	NA	18	39612720	0.0017	2.717e-13	718363	BMI_strict	TRUE	reported	HKLPXU	textfile	2	1	TRUE
	rs4771218	A	G	A	G	-0.0141	0.0452123	0.6244	0.61009	FALSE	FALSE	FALSE	ieu-b-5126	13	28655311	0.031155	NA	0.146722	OC_noukb	Oral cavity cancer (excl. UKB)	Oral cavity cancer (excl. UKB) || ||	TRUE	igd	NA	NA	NA	NA	NA	NA	NA	13	28655311	0.0018	3.18e-15	717363	BMI_strict	TRUE	reported	HKLPXU	textfile	2	1	TRUE
	rs478707	T	C	T	C	-0.015	-0.00137835	0.2032	0.192209	FALSE	FALSE	FALSE	ieu-b-5126	18	7543207	0.0384416	NA	0.971397	OC_noukb	Oral cavity cancer (excl. UKB)	Oral cavity cancer (excl. UKB) || ||	TRUE	igd	NA	NA	NA	NA	NA	NA	NA	18	7543207	0.0024	1.983e-10	484680	BMI_strict	TRUE	reported	HKLPXU	textfile	2	1	TRUE
	rs4812405	A	C	A	C	-0.0202	-0.049405	0.0763	0.0702536	FALSE	FALSE	FALSE	ieu-b-5126	20	35276585	0.0595179	NA	0.40649	OC_noukb	Oral cavity cancer (excl. UKB)	Oral cavity cancer (excl. UKB) || ||	TRUE	igd	NA	NA	NA	NA	NA	NA	NA	20	35276585	0.0033	1.279e-09	706013	BMI_strict	TRUE	reported	HKLPXU	textfile	2	1	TRUE
	rs4813619	T	G	T	G	-0.0106	0.0247247	0.5305	0.514023	FALSE	FALSE	FALSE	ieu-b-5126	20	2815715	0.0304788	NA	0.417244	OC_noukb	Oral cavity cancer (excl. UKB)	Oral cavity cancer (excl. UKB) || ||	TRUE	igd	NA	NA	NA	NA	NA	NA	NA	20	2815715	0.0018	1.695e-09	664186	BMI_strict	TRUE	reported	HKLPXU	textfile	2	1	TRUE
	rs4858193	T	C	T	C	0.0133	0.035989	0.7199	0.722957	FALSE	FALSE	FALSE	ieu-b-5126	3	20441050	0.0337138	NA	0.285752	OC_noukb	Oral cavity cancer (excl. UKB)	Oral cavity cancer (excl. UKB) || ||	TRUE	igd	NA	NA	NA	NA	NA	NA	NA	3	20441050	0.0019	2.444e-12	718071	BMI_strict	TRUE	reported	HKLPXU	textfile	2	1	TRUE
	rs4864201	T	C	T	C	0.0137	0.0215143	0.3471	0.345487	FALSE	FALSE	FALSE	ieu-b-5126	4	130731284	0.0316302	NA	0.496388	OC_noukb	Oral cavity cancer (excl. UKB)	Oral cavity cancer (excl. UKB) || ||	TRUE	igd	NA	NA	NA	NA	NA	NA	NA	4	130731284	0.0017	4.298e-16	806465	BMI_strict	TRUE	reported	HKLPXU	textfile	2	1	TRUE
	rs4880341	T	C	T	C	-0.013	0.0176181	0.5725	0.564743	FALSE	FALSE	FALSE	ieu-b-5126	10	133992689	0.0308004	NA	0.567315	OC_noukb	Oral cavity cancer (excl. UKB)	Oral cavity cancer (excl. UKB) || ||	TRUE	igd	NA	NA	NA	NA	NA	NA	NA	10	133992689	0.0017	3.059e-14	716038	BMI_strict	TRUE	reported	HKLPXU	textfile	2	1	TRUE
	rs4900714	T	G	T	G	0.015	-0.0428426	0.4776	0.512129	FALSE	FALSE	FALSE	ieu-b-5126	14	47302219	0.030191	NA	0.155885	OC_noukb	Oral cavity cancer (excl. UKB)	Oral cavity cancer (excl. UKB) || ||	TRUE	igd	NA	NA	NA	NA	NA	NA	NA	14	47302219	0.0017	1.001e-18	718662	BMI_strict	TRUE	reported	HKLPXU	textfile	2	1	TRUE
	rs4906263	C	G	C	G	-0.0176	0.0252759	0.6562	0.650693	FALSE	TRUE	FALSE	ieu-b-5126	14	103249127	0.0316813	NA	0.424976	OC_noukb	Oral cavity cancer (excl. UKB)	Oral cavity cancer (excl. UKB) || ||	TRUE	igd	NA	NA	NA	NA	NA	NA	NA	14	103249127	0.0018	8.106e-23	718534	BMI_strict	TRUE	reported	HKLPXU	textfile	2	1	TRUE
	rs4973618	A	G	A	G	-0.0148	0.0400129	0.6623	0.659455	FALSE	FALSE	FALSE	ieu-b-5126	2	229002620	0.0317781	NA	0.207982	OC_noukb	Oral cavity cancer (excl. UKB)	Oral cavity cancer (excl. UKB) || ||	TRUE	igd	NA	NA	NA	NA	NA	NA	NA	2	229002620	0.0018	1.252e-16	706944	BMI_strict	TRUE	reported	HKLPXU	textfile	2	1	TRUE
	rs4981693	A	G	A	G	0.0202	0.0554477	0.7743	0.767833	FALSE	FALSE	FALSE	ieu-b-5126	14	29680331	0.0357609	NA	0.121019	OC_noukb	Oral cavity cancer (excl. UKB)	Oral cavity cancer (excl. UKB) || ||	TRUE	igd	NA	NA	NA	NA	NA	NA	NA	14	29680331	0.002	7.894e-24	718593	BMI_strict	TRUE	reported	HKLPXU	textfile	2	1	TRUE
	rs4986044	T	C	T	C	-0.0177	-0.0620007	0.455	0.458388	FALSE	FALSE	FALSE	ieu-b-5126	17	21261560	0.0301933	NA	0.0400286	OC_noukb	Oral cavity cancer (excl. UKB)	Oral cavity cancer (excl. UKB) || ||	TRUE	igd	NA	NA	NA	NA	NA	NA	NA	17	21261560	0.0016	1.269e-27	802591	BMI_strict	TRUE	reported	HKLPXU	textfile	2	1	TRUE
	rs4988235	A	G	A	G	0.0124	-0.0633402	0.7206	0.650549	FALSE	FALSE	FALSE	ieu-b-5126	2	136608646	0.0349414	NA	0.0698699	OC_noukb	Oral cavity cancer (excl. UKB)	Oral cavity cancer (excl. UKB) || ||	TRUE	igd	NA	NA	NA	NA	NA	NA	NA	2	136608646	0.0017	7.094e-13	796039	BMI_strict	TRUE	reported	HKLPXU	textfile	2	1	TRUE
	rs543874	A	G	A	G	-0.0479	-0.103534	0.7786	0.80237	FALSE	FALSE	FALSE	ieu-b-5126	1	177889480	0.0370167	NA	0.00515882	OC_noukb	Oral cavity cancer (excl. UKB)	Oral cavity cancer (excl. UKB) || ||	TRUE	igd	NA	NA	NA	NA	NA	NA	NA	1	177889480	0.002	3.06e-125	806688	BMI_strict	TRUE	reported	HKLPXU	textfile	2	1	TRUE
	rs56151256	A	C	A	C	0.0166	0.0609602	0.7555	0.757651	FALSE	FALSE	FALSE	ieu-b-5126	15	78024806	0.0355981	NA	0.086812	OC_noukb	Oral cavity cancer (excl. UKB)	Oral cavity cancer (excl. UKB) || ||	TRUE	igd	NA	NA	NA	NA	NA	NA	NA	15	78024806	0.0022	6.187e-14	484680	BMI_strict	TRUE	reported	HKLPXU	textfile	2	1	TRUE
	rs56161855	A	T	A	T	-0.0233	-0.040389	0.8678	0.861103	FALSE	TRUE	FALSE	ieu-b-5126	17	46288649	0.0429383	NA	0.346896	OC_noukb	Oral cavity cancer (excl. UKB)	Oral cavity cancer (excl. UKB) || ||	TRUE	igd	NA	NA	NA	NA	NA	NA	NA	17	46288649	0.0028	1.408e-16	484680	BMI_strict	TRUE	reported	HKLPXU	textfile	2	1	TRUE
	rs562664	T	C	T	C	-0.0138	0.00211602	0.1873	0.194801	FALSE	FALSE	FALSE	ieu-b-5126	11	63823619	0.0381471	NA	0.955764	OC_noukb	Oral cavity cancer (excl. UKB)	Oral cavity cancer (excl. UKB) || ||	TRUE	igd	NA	NA	NA	NA	NA	NA	NA	11	63823619	0.0022	4.15e-10	696578	BMI_strict	TRUE	reported	HKLPXU	textfile	2	1	TRUE
	rs570463	A	C	A	C	-0.0121	-0.0276401	0.3266	0.311187	FALSE	FALSE	FALSE	ieu-b-5126	11	28739318	0.0326335	NA	0.397004	OC_noukb	Oral cavity cancer (excl. UKB)	Oral cavity cancer (excl. UKB) || ||	TRUE	igd	NA	NA	NA	NA	NA	NA	NA	11	28739318	0.0018	4.33e-11	718580	BMI_strict	TRUE	reported	HKLPXU	textfile	2	1	TRUE
	rs57989773	T	C	T	C	-0.0142	0.00565117	0.7576	0.772135	FALSE	FALSE	FALSE	ieu-b-5126	6	100629078	0.0371102	NA	0.878965	OC_noukb	Oral cavity cancer (excl. UKB)	Oral cavity cancer (excl. UKB) || ||	TRUE	igd	NA	NA	NA	NA	NA	NA	NA	6	100629078	0.0023	5.63e-10	484680	BMI_strict	TRUE	reported	HKLPXU	textfile	2	1	TRUE
	rs587271	T	C	T	C	0.012	0.0493323	0.69	0.671376	FALSE	FALSE	FALSE	ieu-b-5126	1	54743111	0.034056	NA	0.147459	OC_noukb	Oral cavity cancer (excl. UKB)	Oral cavity cancer (excl. UKB) || ||	TRUE	igd	NA	NA	NA	NA	NA	NA	NA	1	54743111	0.0018	6.208e-11	789324	BMI_strict	TRUE	reported	HKLPXU	textfile	2	1	TRUE
	rs592483	T	C	T	C	-0.0137	-0.00106541	0.5933	0.569927	FALSE	FALSE	FALSE	ieu-b-5126	11	69445173	0.0307407	NA	0.972353	OC_noukb	Oral cavity cancer (excl. UKB)	Oral cavity cancer (excl. UKB) || ||	TRUE	igd	NA	NA	NA	NA	NA	NA	NA	11	69445173	0.0017	1.525e-16	802791	BMI_strict	TRUE	reported	HKLPXU	textfile	2	1	TRUE
	rs59302296	A	T	A	T	0.0217	-0.0103624	0.0991	0.107198	FALSE	TRUE	FALSE	ieu-b-5126	3	9507314	0.0495919	NA	0.834484	OC_noukb	Oral cavity cancer (excl. UKB)	Oral cavity cancer (excl. UKB) || ||	TRUE	igd	NA	NA	NA	NA	NA	NA	NA	3	9507314	0.0032	9.124e-12	484680	BMI_strict	TRUE	reported	HKLPXU	textfile	2	1	TRUE
	rs6010784	T	C	T	C	0.0106	-0.0437575	0.5062	0.494466	FALSE	FALSE	FALSE	ieu-b-5126	20	61540319	0.0299871	NA	0.144507	OC_noukb	Oral cavity cancer (excl. UKB)	Oral cavity cancer (excl. UKB) || ||	TRUE	igd	NA	NA	NA	NA	NA	NA	NA	20	61540319	0.0016	6.906e-11	803088	BMI_strict	TRUE	reported	HKLPXU	textfile	2	1	TRUE
	rs61740466	A	G	A	G	-0.0142	0.0567035	0.2346	0.236207	FALSE	FALSE	FALSE	ieu-b-5126	1	19934900	0.035109	NA	0.106296	OC_noukb	Oral cavity cancer (excl. UKB)	Oral cavity cancer (excl. UKB) || ||	TRUE	igd	NA	NA	NA	NA	NA	NA	NA	1	19934900	0.0022	2.24e-10	484680	BMI_strict	TRUE	reported	HKLPXU	textfile	2	1	TRUE
	rs61813324	T	C	T	C	0.0289	0.0958944	0.1312	0.138899	FALSE	FALSE	FALSE	ieu-b-5126	1	156049877	0.0443014	NA	0.0304194	OC_noukb	Oral cavity cancer (excl. UKB)	Oral cavity cancer (excl. UKB) || ||	TRUE	igd	NA	NA	NA	NA	NA	NA	NA	1	156049877	0.0028	3.196e-24	484680	BMI_strict	TRUE	reported	HKLPXU	textfile	2	1	TRUE
	rs61828641	A	G	A	G	0.0223	0.0494718	0.1092	0.10602	FALSE	FALSE	FALSE	ieu-b-5126	1	174321997	0.0584615	NA	0.397426	OC_noukb	Oral cavity cancer (excl. UKB)	Oral cavity cancer (excl. UKB) || ||	TRUE	igd	NA	NA	NA	NA	NA	NA	NA	1	174321997	0.003	2.492e-13	484680	BMI_strict	TRUE	reported	HKLPXU	textfile	2	1	TRUE
	rs62176243	A	T	A	T	0.0148	0.0506181	0.7571	0.754099	FALSE	TRUE	FALSE	ieu-b-5126	2	166190881	0.0353176	NA	0.151794	OC_noukb	Oral cavity cancer (excl. UKB)	Oral cavity cancer (excl. UKB) || ||	TRUE	igd	NA	NA	NA	NA	NA	NA	NA	2	166190881	0.0022	2.411e-11	484680	BMI_strict	TRUE	reported	HKLPXU	textfile	2	1	TRUE
	rs6265	T	C	T	C	-0.0413	-0.00979891	0.1836	0.185219	FALSE	FALSE	FALSE	ieu-b-5126	11	27679916	0.038536	NA	0.79928	OC_noukb	Oral cavity cancer (excl. UKB)	Oral cavity cancer (excl. UKB) || ||	TRUE	igd	NA	NA	NA	NA	NA	NA	NA	11	27679916	0.0021	7.399e-89	806782	BMI_strict	TRUE	reported	HKLPXU	textfile	2	1	TRUE
	rs6443750	T	C	T	C	-0.0152	-0.0481478	0.1994	0.206795	FALSE	FALSE	FALSE	ieu-b-5126	3	181329682	0.0415782	NA	0.246861	OC_noukb	Oral cavity cancer (excl. UKB)	Oral cavity cancer (excl. UKB) || ||	TRUE	igd	NA	NA	NA	NA	NA	NA	NA	3	181329682	0.0021	7.252e-13	792002	BMI_strict	TRUE	reported	HKLPXU	textfile	2	1	TRUE
	rs6463489	T	C	T	C	0.0167	-0.0373819	0.0959	0.113675	FALSE	FALSE	FALSE	ieu-b-5126	7	5542513	0.0491401	NA	0.446825	OC_noukb	Oral cavity cancer (excl. UKB)	Oral cavity cancer (excl. UKB) || ||	TRUE	igd	NA	NA	NA	NA	NA	NA	NA	7	5542513	0.0026	2.504e-10	805923	BMI_strict	TRUE	reported	HKLPXU	textfile	2	1	TRUE
	rs6468266	A	T	A	T	-0.0113	0.0243576	0.4176	0.389634	FALSE	TRUE	FALSE	ieu-b-5126	8	34380276	0.0308567	NA	0.429891	OC_noukb	Oral cavity cancer (excl. UKB)	Oral cavity cancer (excl. UKB) || ||	TRUE	igd	NA	NA	NA	NA	NA	NA	NA	8	34380276	0.0017	7.708e-11	718278	BMI_strict	TRUE	reported	HKLPXU	textfile	2	1	TRUE
	rs6493498	T	C	T	C	0.0137	0.0492063	0.4465	0.448226	FALSE	FALSE	FALSE	ieu-b-5126	15	51754451	0.0304311	NA	0.105884	OC_noukb	Oral cavity cancer (excl. UKB)	Oral cavity cancer (excl. UKB) || ||	TRUE	igd	NA	NA	NA	NA	NA	NA	NA	15	51754451	0.0016	4.838e-17	805967	BMI_strict	TRUE	reported	HKLPXU	textfile	2	1	TRUE
	rs6496248	A	T	A	T	0.0104	-0.0139764	0.6352	0.621168	FALSE	TRUE	FALSE	ieu-b-5126	15	98262923	0.0309963	NA	0.652058	OC_noukb	Oral cavity cancer (excl. UKB)	Oral cavity cancer (excl. UKB) || ||	TRUE	igd	NA	NA	NA	NA	NA	NA	NA	15	98262923	0.0018	2.929e-09	717972	BMI_strict	TRUE	reported	HKLPXU	textfile	2	1	TRUE
	rs6500208	A	G	A	G	0.0146	-0.024805	0.2021	0.205747	FALSE	FALSE	FALSE	ieu-b-5126	16	49011249	0.0380158	NA	0.514084	OC_noukb	Oral cavity cancer (excl. UKB)	Oral cavity cancer (excl. UKB) || ||	TRUE	igd	NA	NA	NA	NA	NA	NA	NA	16	49011249	0.002	3.211e-13	794515	BMI_strict	TRUE	reported	HKLPXU	textfile	2	1	TRUE
	rs650198	T	C	T	C	-0.0137	-0.0136678	0.7294	0.710083	FALSE	FALSE	FALSE	ieu-b-5126	12	69674595	0.0337062	NA	0.685113	OC_noukb	Oral cavity cancer (excl. UKB)	Oral cavity cancer (excl. UKB) || ||	TRUE	igd	NA	NA	NA	NA	NA	NA	NA	12	69674595	0.0019	6.425e-13	714521	BMI_strict	TRUE	reported	HKLPXU	textfile	2	1	TRUE
	rs6512302	C	G	C	G	0.0134	-0.0757344	0.7391	0.737944	FALSE	TRUE	FALSE	ieu-b-5126	20	62691550	0.034789	NA	0.0294829	OC_noukb	Oral cavity cancer (excl. UKB)	Oral cavity cancer (excl. UKB) || ||	TRUE	igd	NA	NA	NA	NA	NA	NA	NA	20	62691550	0.002	1.522e-11	718338	BMI_strict	TRUE	reported	HKLPXU	textfile	2	1	TRUE
	rs6539064	C	G	C	G	0.0194	0.0586854	0.7468	0.751209	FALSE	TRUE	FALSE	ieu-b-5126	12	103706754	0.0350964	NA	0.0944996	OC_noukb	Oral cavity cancer (excl. UKB)	Oral cavity cancer (excl. UKB) || ||	TRUE	igd	NA	NA	NA	NA	NA	NA	NA	12	103706754	0.0019	1.135e-23	718487	BMI_strict	TRUE	reported	HKLPXU	textfile	2	1	TRUE
	rs6545714	A	G	A	G	-0.0194	0.0108671	0.6112	0.601169	FALSE	FALSE	FALSE	ieu-b-5126	2	59307725	0.0308632	NA	0.72476	OC_noukb	Oral cavity cancer (excl. UKB)	Oral cavity cancer (excl. UKB) || ||	TRUE	igd	NA	NA	NA	NA	NA	NA	NA	2	59307725	0.0016	4.013e-32	806783	BMI_strict	TRUE	reported	HKLPXU	textfile	2	1	TRUE
	rs6556301	T	G	T	G	-0.0113	0.0325212	0.3707	0.366802	FALSE	FALSE	FALSE	ieu-b-5126	5	176527577	0.0309776	NA	0.293797	OC_noukb	Oral cavity cancer (excl. UKB)	Oral cavity cancer (excl. UKB) || ||	TRUE	igd	NA	NA	NA	NA	NA	NA	NA	5	176527577	0.0017	8.137e-11	767716	BMI_strict	TRUE	reported	HKLPXU	textfile	2	1	TRUE
	rs6567160	T	C	T	C	-0.0552	-0.0249242	0.7518	0.764935	FALSE	FALSE	FALSE	ieu-b-5126	18	57829135	0.035385	NA	0.481202	OC_noukb	Oral cavity cancer (excl. UKB)	Oral cavity cancer (excl. UKB) || ||	TRUE	igd	NA	NA	NA	NA	NA	NA	NA	18	57829135	0.0019	7.82e-184	806638	BMI_strict	TRUE	reported	HKLPXU	textfile	2	1	TRUE
	rs657452	A	G	A	G	0.0188	0.0357108	0.4042	0.387537	FALSE	FALSE	FALSE	ieu-b-5126	1	49589847	0.0310477	NA	0.250064	OC_noukb	Oral cavity cancer (excl. UKB)	Oral cavity cancer (excl. UKB) || ||	TRUE	igd	NA	NA	NA	NA	NA	NA	NA	1	49589847	0.0016	3.172e-30	798331	BMI_strict	TRUE	reported	HKLPXU	textfile	2	1	TRUE
	rs6591407	A	C	A	C	-0.0124	-0.0105079	0.1984	0.192242	FALSE	FALSE	FALSE	ieu-b-5126	11	56914157	0.0383367	NA	0.784011	OC_noukb	Oral cavity cancer (excl. UKB)	Oral cavity cancer (excl. UKB) || ||	TRUE	igd	NA	NA	NA	NA	NA	NA	NA	11	56914157	0.0021	3.583e-09	806782	BMI_strict	TRUE	reported	HKLPXU	textfile	2	1	TRUE
	rs6607337	T	C	T	C	-0.0124	0.00273272	0.2978	0.291048	FALSE	FALSE	FALSE	ieu-b-5126	17	35057373	0.033974	NA	0.935891	OC_noukb	Oral cavity cancer (excl. UKB)	Oral cavity cancer (excl. UKB) || ||	TRUE	igd	NA	NA	NA	NA	NA	NA	NA	17	35057373	0.0019	2.548e-11	718656	BMI_strict	TRUE	reported	HKLPXU	textfile	2	1	TRUE
	rs6656785	A	G	A	G	-0.0178	-0.0257109	0.6125	0.621316	FALSE	FALSE	FALSE	ieu-b-5126	1	75005776	0.031384	NA	0.412651	OC_noukb	Oral cavity cancer (excl. UKB)	Oral cavity cancer (excl. UKB) || ||	TRUE	igd	NA	NA	NA	NA	NA	NA	NA	1	75005776	0.0016	3.056e-27	806090	BMI_strict	TRUE	reported	HKLPXU	textfile	2	1	TRUE
	rs66595146	A	C	A	C	0.0135	0.0537745	0.6291	0.624021	FALSE	FALSE	FALSE	ieu-b-5126	18	58204315	0.0310393	NA	0.0831917	OC_noukb	Oral cavity cancer (excl. UKB)	Oral cavity cancer (excl. UKB) || ||	TRUE	igd	NA	NA	NA	NA	NA	NA	NA	18	58204315	0.002	9.093e-12	484680	BMI_strict	TRUE	reported	HKLPXU	textfile	2	1	TRUE
	rs6661316	T	C	T	C	0.012	0.00506841	0.5893	0.570374	FALSE	FALSE	FALSE	ieu-b-5126	1	210095527	0.0306344	NA	0.868591	OC_noukb	Oral cavity cancer (excl. UKB)	Oral cavity cancer (excl. UKB) || ||	TRUE	igd	NA	NA	NA	NA	NA	NA	NA	1	210095527	0.0016	1.721e-13	806610	BMI_strict	TRUE	reported	HKLPXU	textfile	2	1	TRUE
	rs6696828	C	G	C	G	0.012	-0.0178169	0.2976	0.297488	FALSE	TRUE	FALSE	ieu-b-5126	1	80812020	0.0331584	NA	0.591042	OC_noukb	Oral cavity cancer (excl. UKB)	Oral cavity cancer (excl. UKB) || ||	TRUE	igd	NA	NA	NA	NA	NA	NA	NA	1	80812020	0.0018	6.415e-11	718664	BMI_strict	TRUE	reported	HKLPXU	textfile	2	1	TRUE
	rs6716898	A	G	A	G	0.0127	0.0469493	0.4873	0.48722	FALSE	FALSE	FALSE	ieu-b-5126	2	198944271	0.0303291	NA	0.121624	OC_noukb	Oral cavity cancer (excl. UKB)	Oral cavity cancer (excl. UKB) || ||	TRUE	igd	NA	NA	NA	NA	NA	NA	NA	2	198944271	0.0019	2.33e-11	484680	BMI_strict	TRUE	reported	HKLPXU	textfile	2	1	TRUE
	rs6720868	T	C	T	C	0.0154	-0.0648747	0.3083	0.317916	FALSE	FALSE	FALSE	ieu-b-5126	2	230663576	0.0326888	NA	0.0471878	OC_noukb	Oral cavity cancer (excl. UKB)	Oral cavity cancer (excl. UKB) || ||	TRUE	igd	NA	NA	NA	NA	NA	NA	NA	2	230663576	0.0018	1.824e-17	718504	BMI_strict	TRUE	reported	HKLPXU	textfile	2	1	TRUE
	rs6725931	T	C	T	C	0.0187	0.0459268	0.8483	0.841524	FALSE	FALSE	FALSE	ieu-b-5126	2	220205146	0.0438182	NA	0.294582	OC_noukb	Oral cavity cancer (excl. UKB)	Oral cavity cancer (excl. UKB) || ||	TRUE	igd	NA	NA	NA	NA	NA	NA	NA	2	220205146	0.0024	2.297e-15	718689	BMI_strict	TRUE	reported	HKLPXU	textfile	2	1	TRUE
	rs6804842	A	G	A	G	-0.0141	0.0160714	0.4301	0.420981	FALSE	FALSE	FALSE	ieu-b-5126	3	25106437	0.0304929	NA	0.598155	OC_noukb	Oral cavity cancer (excl. UKB)	Oral cavity cancer (excl. UKB) || ||	TRUE	igd	NA	NA	NA	NA	NA	NA	NA	3	25106437	0.0016	7.57e-18	806143	BMI_strict	TRUE	reported	HKLPXU	textfile	2	1	TRUE
	rs6808814	T	C	T	C	0.0118	-0.00913704	0.7335	0.739824	FALSE	FALSE	FALSE	ieu-b-5126	3	116852469	0.034152	NA	0.789053	OC_noukb	Oral cavity cancer (excl. UKB)	Oral cavity cancer (excl. UKB) || ||	TRUE	igd	NA	NA	NA	NA	NA	NA	NA	3	116852469	0.0019	1.305e-09	718249	BMI_strict	TRUE	reported	HKLPXU	textfile	2	1	TRUE
	rs6850421	A	G	A	G	0.0113	-0.00952366	0.4564	0.472851	FALSE	FALSE	FALSE	ieu-b-5126	4	180187034	0.0303161	NA	0.753411	OC_noukb	Oral cavity cancer (excl. UKB)	Oral cavity cancer (excl. UKB) || ||	TRUE	igd	NA	NA	NA	NA	NA	NA	NA	4	180187034	0.0019	3.657e-09	484680	BMI_strict	TRUE	reported	HKLPXU	textfile	2	1	TRUE
	rs6864049	A	G	A	G	-0.0121	-0.0139914	0.489	0.476901	FALSE	FALSE	FALSE	ieu-b-5126	5	124330522	0.0301114	NA	0.642179	OC_noukb	Oral cavity cancer (excl. UKB)	Oral cavity cancer (excl. UKB) || ||	TRUE	igd	NA	NA	NA	NA	NA	NA	NA	5	124330522	0.0016	1.475e-13	806604	BMI_strict	TRUE	reported	HKLPXU	textfile	2	1	TRUE
	rs687339	T	C	T	C	0.0188	0.0282656	0.7697	0.776915	FALSE	FALSE	FALSE	ieu-b-5126	3	135932359	0.0363021	NA	0.436202	OC_noukb	Oral cavity cancer (excl. UKB)	Oral cavity cancer (excl. UKB) || ||	TRUE	igd	NA	NA	NA	NA	NA	NA	NA	3	135932359	0.0019	4.317e-22	806723	BMI_strict	TRUE	reported	HKLPXU	textfile	2	1	TRUE
	rs6882366	T	C	T	C	-0.0131	-0.00150472	0.3959	0.386862	FALSE	FALSE	FALSE	ieu-b-5126	5	95864693	0.0310978	NA	0.961408	OC_noukb	Oral cavity cancer (excl. UKB)	Oral cavity cancer (excl. UKB) || ||	TRUE	igd	NA	NA	NA	NA	NA	NA	NA	5	95864693	0.0017	4.387e-14	718668	BMI_strict	TRUE	reported	HKLPXU	textfile	2	1	TRUE
	rs6886072	T	C	T	C	-0.01	-0.0122543	0.4665	0.478875	FALSE	FALSE	FALSE	ieu-b-5126	5	136598460	0.0303809	NA	0.686686	OC_noukb	Oral cavity cancer (excl. UKB)	Oral cavity cancer (excl. UKB) || ||	TRUE	igd	NA	NA	NA	NA	NA	NA	NA	5	136598460	0.0017	4.125e-09	718327	BMI_strict	TRUE	reported	HKLPXU	textfile	2	1	TRUE
	rs6890310	A	G	A	G	-0.0119	-0.0136666	0.2923	0.280864	FALSE	FALSE	FALSE	ieu-b-5126	5	27193573	0.0338192	NA	0.686133	OC_noukb	Oral cavity cancer (excl. UKB)	Oral cavity cancer (excl. UKB) || ||	TRUE	igd	NA	NA	NA	NA	NA	NA	NA	5	27193573	0.0019	3.287e-10	718622	BMI_strict	TRUE	reported	HKLPXU	textfile	2	1	TRUE
	rs6893539	A	C	A	C	-0.0122	-0.0115809	0.6981	0.701935	FALSE	FALSE	FALSE	ieu-b-5126	5	122705737	0.0330775	NA	0.726253	OC_noukb	Oral cavity cancer (excl. UKB)	Oral cavity cancer (excl. UKB) || ||	TRUE	igd	NA	NA	NA	NA	NA	NA	NA	5	122705737	0.0019	6.165e-11	718648	BMI_strict	TRUE	reported	HKLPXU	textfile	2	1	TRUE
	rs6909685	T	C	T	C	-0.0149	0.0775485	0.3295	0.323528	FALSE	FALSE	FALSE	ieu-b-5126	6	97753952	0.0320962	NA	0.0156866	OC_noukb	Oral cavity cancer (excl. UKB)	Oral cavity cancer (excl. UKB) || ||	TRUE	igd	NA	NA	NA	NA	NA	NA	NA	6	97753952	0.0018	2.782e-16	717696	BMI_strict	TRUE	reported	HKLPXU	textfile	2	1	TRUE
	rs6922607	A	G	A	G	-0.013	-0.0183614	0.808	0.811179	FALSE	FALSE	FALSE	ieu-b-5126	6	142703483	0.0381844	NA	0.630615	OC_noukb	Oral cavity cancer (excl. UKB)	Oral cavity cancer (excl. UKB) || ||	TRUE	igd	NA	NA	NA	NA	NA	NA	NA	6	142703483	0.0022	1.851e-09	706729	BMI_strict	TRUE	reported	HKLPXU	textfile	2	1	TRUE
	rs6950388	A	G	A	G	0.0135	0.0873175	0.7782	0.760479	FALSE	FALSE	FALSE	ieu-b-5126	7	1270699	0.0405284	NA	0.0312025	OC_noukb	Oral cavity cancer (excl. UKB)	Oral cavity cancer (excl. UKB) || ||	TRUE	igd	NA	NA	NA	NA	NA	NA	NA	7	1270699	0.0022	1.588e-09	484680	BMI_strict	TRUE	reported	HKLPXU	textfile	2	1	TRUE
	rs698147	A	G	A	G	0.0116	0.010431	0.447	0.459187	FALSE	FALSE	FALSE	ieu-b-5126	5	3513485	0.0301741	NA	0.729573	OC_noukb	Oral cavity cancer (excl. UKB)	Oral cavity cancer (excl. UKB) || ||	TRUE	igd	NA	NA	NA	NA	NA	NA	NA	5	3513485	0.0017	9.672e-12	716805	BMI_strict	TRUE	reported	HKLPXU	textfile	2	1	TRUE
	rs7024334	T	G	T	G	0.0135	0.0260918	0.2254	0.232249	FALSE	FALSE	FALSE	ieu-b-5126	9	109072075	0.0362247	NA	0.471355	OC_noukb	Oral cavity cancer (excl. UKB)	Oral cavity cancer (excl. UKB) || ||	TRUE	igd	NA	NA	NA	NA	NA	NA	NA	9	109072075	0.002	4.708e-12	799813	BMI_strict	TRUE	reported	HKLPXU	textfile	2	1	TRUE
	rs7025938	C	G	C	G	-0.0162	0.00118032	0.6798	0.675856	FALSE	TRUE	FALSE	ieu-b-5126	9	103088321	0.0323041	NA	0.970853	OC_noukb	Oral cavity cancer (excl. UKB)	Oral cavity cancer (excl. UKB) || ||	TRUE	igd	NA	NA	NA	NA	NA	NA	NA	9	103088321	0.0018	1.47e-19	717817	BMI_strict	TRUE	reported	HKLPXU	textfile	2	1	TRUE
	rs7070670	T	C	T	C	-0.0126	-0.00377789	0.3228	0.31707	FALSE	FALSE	FALSE	ieu-b-5126	10	61842645	0.0327402	NA	0.908136	OC_noukb	Oral cavity cancer (excl. UKB)	Oral cavity cancer (excl. UKB) || ||	TRUE	igd	NA	NA	NA	NA	NA	NA	NA	10	61842645	0.0021	7.143e-10	484680	BMI_strict	TRUE	reported	HKLPXU	textfile	2	1	TRUE
	rs7084454	A	G	A	G	0.0198	0.0472106	0.3086	0.330973	FALSE	FALSE	FALSE	ieu-b-5126	10	21821274	0.0319587	NA	0.139613	OC_noukb	Oral cavity cancer (excl. UKB)	Oral cavity cancer (excl. UKB) || ||	TRUE	igd	NA	NA	NA	NA	NA	NA	NA	10	21821274	0.0018	4.505e-27	706792	BMI_strict	TRUE	reported	HKLPXU	textfile	2	1	TRUE
	rs7102454	T	C	T	C	-0.0168	-0.0486771	0.6437	0.651111	FALSE	FALSE	FALSE	ieu-b-5126	11	65594820	0.031609	NA	0.123566	OC_noukb	Oral cavity cancer (excl. UKB)	Oral cavity cancer (excl. UKB) || ||	TRUE	igd	NA	NA	NA	NA	NA	NA	NA	11	65594820	0.0018	3.839e-21	718609	BMI_strict	TRUE	reported	HKLPXU	textfile	2	1	TRUE
	rs7124681	A	C	A	C	0.0257	-0.00806779	0.4162	0.408133	FALSE	FALSE	FALSE	ieu-b-5126	11	47529947	0.0310768	NA	0.795166	OC_noukb	Oral cavity cancer (excl. UKB)	Oral cavity cancer (excl. UKB) || ||	TRUE	igd	NA	NA	NA	NA	NA	NA	NA	11	47529947	0.0016	3.956e-55	806656	BMI_strict	TRUE	reported	HKLPXU	textfile	2	1	TRUE
	rs7138803	A	G	A	G	0.0297	-0.0485762	0.387	0.374822	FALSE	FALSE	FALSE	ieu-b-5126	12	50247468	0.031146	NA	0.118848	OC_noukb	Oral cavity cancer (excl. UKB)	Oral cavity cancer (excl. UKB) || ||	TRUE	igd	NA	NA	NA	NA	NA	NA	NA	12	50247468	0.0017	3.095e-71	806772	BMI_strict	TRUE	reported	HKLPXU	textfile	2	1	TRUE
	rs7144011	T	G	T	G	0.0263	-0.0160957	0.2334	0.220732	FALSE	FALSE	FALSE	ieu-b-5126	14	79940383	0.0362923	NA	0.657402	OC_noukb	Oral cavity cancer (excl. UKB)	Oral cavity cancer (excl. UKB) || ||	TRUE	igd	NA	NA	NA	NA	NA	NA	NA	14	79940383	0.002	2.374e-40	806721	BMI_strict	TRUE	reported	HKLPXU	textfile	2	1	TRUE
	rs7161194	A	G	A	G	0.019	0.0382262	0.3437	0.351672	FALSE	FALSE	FALSE	ieu-b-5126	14	101529005	0.032857	NA	0.244662	OC_noukb	Oral cavity cancer (excl. UKB)	Oral cavity cancer (excl. UKB) || ||	TRUE	igd	NA	NA	NA	NA	NA	NA	NA	14	101529005	0.0019	2.23e-24	773952	BMI_strict	TRUE	reported	HKLPXU	textfile	2	1	TRUE
	rs7171864	A	G	A	G	0.0132	-0.0228112	0.6935	0.661769	FALSE	FALSE	FALSE	ieu-b-5126	15	73227249	0.032149	NA	0.477985	OC_noukb	Oral cavity cancer (excl. UKB)	Oral cavity cancer (excl. UKB) || ||	TRUE	igd	NA	NA	NA	NA	NA	NA	NA	15	73227249	0.0017	2.6e-14	806698	BMI_strict	TRUE	reported	HKLPXU	textfile	2	1	TRUE
	rs7172627	A	G	A	G	-0.0114	-0.006298	0.523	0.531557	FALSE	FALSE	FALSE	ieu-b-5126	15	31877690	0.0301981	NA	0.834795	OC_noukb	Oral cavity cancer (excl. UKB)	Oral cavity cancer (excl. UKB) || ||	TRUE	igd	NA	NA	NA	NA	NA	NA	NA	15	31877690	0.0017	1.813e-11	718111	BMI_strict	TRUE	reported	HKLPXU	textfile	2	1	TRUE
	rs7206608	C	G	C	G	-0.013	-0.0296583	0.6751	0.682136	FALSE	TRUE	FALSE	ieu-b-5126	16	82872628	0.0323719	NA	0.359576	OC_noukb	Oral cavity cancer (excl. UKB)	Oral cavity cancer (excl. UKB) || ||	TRUE	igd	NA	NA	NA	NA	NA	NA	NA	16	82872628	0.0018	1.202e-12	717196	BMI_strict	TRUE	reported	HKLPXU	textfile	2	1	TRUE
	rs7206790	C	G	C	G	-0.0606	0.0410548	0.5232	0.533983	FALSE	TRUE	TRUE	ieu-b-5126	16	53797908	0.0303049	NA	0.175505	OC_noukb	Oral cavity cancer (excl. UKB)	Oral cavity cancer (excl. UKB) || ||	TRUE	igd	NA	NA	NA	NA	NA	NA	NA	16	53797908	0.0017	1e-200	802720	BMI_strict	TRUE	reported	HKLPXU	textfile	2	1	FALSE
	rs7258722	A	T	A	T	-0.02	-0.0448946	0.4131	0.401907	FALSE	TRUE	FALSE	ieu-b-5126	19	18811966	0.0308548	NA	0.145661	OC_noukb	Oral cavity cancer (excl. UKB)	Oral cavity cancer (excl. UKB) || ||	TRUE	igd	TRUE	rs7258722	rs4808844	A	T	G	A	19	18808915	0.0017	1.806e-30	717923	BMI_strict	TRUE	reported	HKLPXU	textfile	2	1	TRUE
	rs72649373	T	C	T	C	-0.0167	0.0763782	0.8619	0.862292	FALSE	FALSE	FALSE	ieu-b-5126	4	80609966	0.0445304	NA	0.0863098	OC_noukb	Oral cavity cancer (excl. UKB)	Oral cavity cancer (excl. UKB) || ||	TRUE	igd	NA	NA	NA	NA	NA	NA	NA	4	80609966	0.0028	3.203e-09	484680	BMI_strict	TRUE	reported	HKLPXU	textfile	2	1	TRUE
	rs72673947	A	G	A	G	-0.0223	0.00153009	0.8902	0.884187	FALSE	FALSE	FALSE	ieu-b-5126	8	118895013	0.0473517	NA	0.974222	OC_noukb	Oral cavity cancer (excl. UKB)	Oral cavity cancer (excl. UKB) || ||	TRUE	igd	TRUE	rs72673947	rs12541851	G	A	T	C	8	118884379	0.0031	4.106e-13	484680	BMI_strict	TRUE	reported	HKLPXU	textfile	2	1	TRUE
	rs72757415	T	G	T	G	-0.0159	0.0622812	0.2123	0.216701	FALSE	FALSE	FALSE	ieu-b-5126	15	92574062	0.037178	NA	0.0938923	OC_noukb	Oral cavity cancer (excl. UKB)	Oral cavity cancer (excl. UKB) || ||	TRUE	igd	TRUE	rs72757415	rs58431213	T	G	A	G	15	92572762	0.0023	1.337e-11	484680	BMI_strict	TRUE	reported	HKLPXU	textfile	2	1	TRUE
	rs73213484	A	T	A	T	0.0208	-0.024995	0.8565	0.852231	FALSE	TRUE	FALSE	ieu-b-5126	4	28489339	0.0425081	NA	0.556529	OC_noukb	Oral cavity cancer (excl. UKB)	Oral cavity cancer (excl. UKB) || ||	TRUE	igd	NA	NA	NA	NA	NA	NA	NA	4	28489339	0.0027	2.043e-14	484680	BMI_strict	TRUE	reported	HKLPXU	textfile	2	1	TRUE
	rs7323	C	G	C	G	-0.0166	0.00543949	0.268	0.2723	FALSE	TRUE	FALSE	ieu-b-5126	13	28009031	0.0339309	NA	0.872636	OC_noukb	Oral cavity cancer (excl. UKB)	Oral cavity cancer (excl. UKB) || ||	TRUE	igd	NA	NA	NA	NA	NA	NA	NA	13	28009031	0.0019	2.179e-18	718060	BMI_strict	TRUE	reported	HKLPXU	textfile	2	1	TRUE
	rs7357754	A	G	A	G	-0.012	-0.00821382	0.4985	0.499204	FALSE	FALSE	FALSE	ieu-b-5126	9	92207308	0.0300246	NA	0.784415	OC_noukb	Oral cavity cancer (excl. UKB)	Oral cavity cancer (excl. UKB) || ||	TRUE	igd	NA	NA	NA	NA	NA	NA	NA	9	92207308	0.0017	1.814e-12	718167	BMI_strict	TRUE	reported	HKLPXU	textfile	2	1	TRUE
	rs73985439	A	C	A	C	-0.0131	0.0261913	0.6914	0.693422	FALSE	FALSE	FALSE	ieu-b-5126	2	212299249	0.0327843	NA	0.424349	OC_noukb	Oral cavity cancer (excl. UKB)	Oral cavity cancer (excl. UKB) || ||	TRUE	igd	NA	NA	NA	NA	NA	NA	NA	2	212299249	0.0021	1.839e-10	484680	BMI_strict	TRUE	reported	HKLPXU	textfile	2	1	TRUE
	rs742748	T	C	T	C	-0.0113	-0.0161153	0.5864	0.586076	FALSE	FALSE	FALSE	ieu-b-5126	20	39293397	0.0307473	NA	0.600194	OC_noukb	Oral cavity cancer (excl. UKB)	Oral cavity cancer (excl. UKB) || ||	TRUE	igd	NA	NA	NA	NA	NA	NA	NA	20	39293397	0.0017	1.13e-11	805145	BMI_strict	TRUE	reported	HKLPXU	textfile	2	1	TRUE
	rs7498665	A	G	A	G	-0.0285	0.0715032	0.6179	0.601206	FALSE	FALSE	FALSE	ieu-b-5126	16	28883241	0.0312989	NA	0.0223404	OC_noukb	Oral cavity cancer (excl. UKB)	Oral cavity cancer (excl. UKB) || ||	TRUE	igd	NA	NA	NA	NA	NA	NA	NA	16	28883241	0.0017	1.139e-66	804216	BMI_strict	TRUE	reported	HKLPXU	textfile	2	1	TRUE
	rs750090	T	C	T	C	0.0113	0.0379367	0.6258	0.638787	FALSE	FALSE	FALSE	ieu-b-5126	4	152931436	0.0315329	NA	0.228944	OC_noukb	Oral cavity cancer (excl. UKB)	Oral cavity cancer (excl. UKB) || ||	TRUE	igd	NA	NA	NA	NA	NA	NA	NA	4	152931436	0.0018	2.496e-10	718676	BMI_strict	TRUE	reported	HKLPXU	textfile	2	1	TRUE
	rs7534091	A	G	A	G	-0.012	-0.0225052	0.7182	0.743003	FALSE	FALSE	FALSE	ieu-b-5126	1	118864616	0.0344356	NA	0.513405	OC_noukb	Oral cavity cancer (excl. UKB)	Oral cavity cancer (excl. UKB) || ||	TRUE	igd	NA	NA	NA	NA	NA	NA	NA	1	118864616	0.0018	6.65e-11	803017	BMI_strict	TRUE	reported	HKLPXU	textfile	2	1	TRUE
	rs7561278	T	C	T	C	0.0169	-0.0252703	0.7668	0.783305	FALSE	FALSE	FALSE	ieu-b-5126	2	48954905	0.0367485	NA	0.491669	OC_noukb	Oral cavity cancer (excl. UKB)	Oral cavity cancer (excl. UKB) || ||	TRUE	igd	NA	NA	NA	NA	NA	NA	NA	2	48954905	0.0021	4.89e-16	717019	BMI_strict	TRUE	reported	HKLPXU	textfile	2	1	TRUE
	rs756717	A	G	A	G	-0.0134	0.0197763	0.394	0.398804	FALSE	FALSE	FALSE	ieu-b-5126	16	72996162	0.0317396	NA	0.533232	OC_noukb	Oral cavity cancer (excl. UKB)	Oral cavity cancer (excl. UKB) || ||	TRUE	igd	NA	NA	NA	NA	NA	NA	NA	16	72996162	0.0017	2.383e-15	804190	BMI_strict	TRUE	reported	HKLPXU	textfile	2	1	TRUE
	rs7568228	C	G	C	G	-0.0104	0.0588802	0.5401	0.507877	FALSE	TRUE	TRUE	ieu-b-5126	2	236848488	0.0308976	NA	0.0566944	OC_noukb	Oral cavity cancer (excl. UKB)	Oral cavity cancer (excl. UKB) || ||	TRUE	igd	NA	NA	NA	NA	NA	NA	NA	2	236848488	0.0017	1.004e-09	712598	BMI_strict	TRUE	reported	HKLPXU	textfile	2	1	FALSE
	rs7588437	A	G	A	G	-0.0165	0.0344005	0.3664	0.360516	FALSE	FALSE	FALSE	ieu-b-5126	2	181575281	0.0312939	NA	0.27165	OC_noukb	Oral cavity cancer (excl. UKB)	Oral cavity cancer (excl. UKB) || ||	TRUE	igd	NA	NA	NA	NA	NA	NA	NA	2	181575281	0.0017	2.321e-22	806379	BMI_strict	TRUE	reported	HKLPXU	textfile	2	1	TRUE
	rs7593917	A	G	A	G	-0.0115	-0.000513987	0.4535	0.427378	FALSE	FALSE	FALSE	ieu-b-5126	2	203944028	0.0306785	NA	0.986633	OC_noukb	Oral cavity cancer (excl. UKB)	Oral cavity cancer (excl. UKB) || ||	TRUE	igd	TRUE	rs7593917	rs11690927	A	G	A	G	2	203931012	0.0016	9.671e-13	799252	BMI_strict	TRUE	reported	HKLPXU	textfile	2	1	TRUE
	rs7599312	A	G	A	G	-0.0182	-0.000880256	0.2737	0.27044	FALSE	FALSE	FALSE	ieu-b-5126	2	213413231	0.0339234	NA	0.979299	OC_noukb	Oral cavity cancer (excl. UKB)	Oral cavity cancer (excl. UKB) || ||	TRUE	igd	NA	NA	NA	NA	NA	NA	NA	2	213413231	0.0018	1.521e-23	806704	BMI_strict	TRUE	reported	HKLPXU	textfile	2	1	TRUE
	rs7616009	A	G	A	G	-0.0157	-0.0390533	0.1595	0.147131	FALSE	FALSE	FALSE	ieu-b-5126	3	194881756	0.0428192	NA	0.361742	OC_noukb	Oral cavity cancer (excl. UKB)	Oral cavity cancer (excl. UKB) || ||	TRUE	igd	NA	NA	NA	NA	NA	NA	NA	3	194881756	0.0024	4.331e-11	718569	BMI_strict	TRUE	reported	HKLPXU	textfile	2	1	TRUE
	rs7631156	A	G	A	G	0.0215	-0.0121493	0.3091	0.318464	FALSE	FALSE	FALSE	ieu-b-5126	3	131751628	0.0323881	NA	0.707573	OC_noukb	Oral cavity cancer (excl. UKB)	Oral cavity cancer (excl. UKB) || ||	TRUE	igd	NA	NA	NA	NA	NA	NA	NA	3	131751628	0.0018	3.329e-32	718695	BMI_strict	TRUE	reported	HKLPXU	textfile	2	1	TRUE
	rs7640424	T	C	T	C	-0.0135	-0.0377	0.3106	0.299988	FALSE	FALSE	FALSE	ieu-b-5126	3	107820063	0.0329678	NA	0.252815	OC_noukb	Oral cavity cancer (excl. UKB)	Oral cavity cancer (excl. UKB) || ||	TRUE	igd	NA	NA	NA	NA	NA	NA	NA	3	107820063	0.0018	1.226e-14	805792	BMI_strict	TRUE	reported	HKLPXU	textfile	2	1	TRUE
	rs765875	T	C	T	C	-0.0132	0.0230294	0.4689	0.485668	FALSE	FALSE	FALSE	ieu-b-5126	6	143185683	0.0300798	NA	0.443909	OC_noukb	Oral cavity cancer (excl. UKB)	Oral cavity cancer (excl. UKB) || ||	TRUE	igd	NA	NA	NA	NA	NA	NA	NA	6	143185683	0.0017	1.077e-14	718653	BMI_strict	TRUE	reported	HKLPXU	textfile	2	1	TRUE
	rs7678054	A	G	A	G	-0.0099	-0.0170609	0.4788	0.469568	FALSE	FALSE	FALSE	ieu-b-5126	4	95093855	0.0300219	NA	0.569844	OC_noukb	Oral cavity cancer (excl. UKB)	Oral cavity cancer (excl. UKB) || ||	TRUE	igd	NA	NA	NA	NA	NA	NA	NA	4	95093855	0.0017	4.574e-09	717910	BMI_strict	TRUE	reported	HKLPXU	textfile	2	1	TRUE
	rs768023	A	G	A	G	0.0161	-0.0281165	0.6033	0.612347	FALSE	FALSE	FALSE	ieu-b-5126	6	108876002	0.0314991	NA	0.372064	OC_noukb	Oral cavity cancer (excl. UKB)	Oral cavity cancer (excl. UKB) || ||	TRUE	igd	NA	NA	NA	NA	NA	NA	NA	6	108876002	0.0016	1.127e-22	806650	BMI_strict	TRUE	reported	HKLPXU	textfile	2	1	TRUE
	rs76942203	A	G	A	G	0.0263	-0.0223707	0.0587	0.0567345	FALSE	FALSE	FALSE	ieu-b-5126	11	116973247	0.0661585	NA	0.73526	OC_noukb	Oral cavity cancer (excl. UKB)	Oral cavity cancer (excl. UKB) || ||	TRUE	igd	NA	NA	NA	NA	NA	NA	NA	11	116973247	0.0041	9.078e-11	484680	BMI_strict	TRUE	reported	HKLPXU	textfile	2	1	TRUE
	rs7696649	A	G	A	G	0.0116	-0.000894561	0.278	0.292295	FALSE	FALSE	FALSE	ieu-b-5126	4	120322177	0.0332546	NA	0.978539	OC_noukb	Oral cavity cancer (excl. UKB)	Oral cavity cancer (excl. UKB) || ||	TRUE	igd	NA	NA	NA	NA	NA	NA	NA	4	120322177	0.0019	4.725e-10	718653	BMI_strict	TRUE	reported	HKLPXU	textfile	2	1	TRUE
	rs7713317	A	G	A	G	-0.0166	-0.0251371	0.7198	0.711072	FALSE	FALSE	FALSE	ieu-b-5126	5	95716722	0.0333821	NA	0.451443	OC_noukb	Oral cavity cancer (excl. UKB)	Oral cavity cancer (excl. UKB) || ||	TRUE	igd	NA	NA	NA	NA	NA	NA	NA	5	95716722	0.0018	1.959e-20	802425	BMI_strict	TRUE	reported	HKLPXU	textfile	2	1	TRUE
	rs7715256	T	G	T	G	-0.0158	0.00232699	0.5644	0.575996	FALSE	FALSE	FALSE	ieu-b-5126	5	153537893	0.030444	NA	0.939073	OC_noukb	Oral cavity cancer (excl. UKB)	Oral cavity cancer (excl. UKB) || ||	TRUE	igd	NA	NA	NA	NA	NA	NA	NA	5	153537893	0.0016	3.978e-22	806764	BMI_strict	TRUE	reported	HKLPXU	textfile	2	1	TRUE
	rs77165542	T	C	T	C	-0.0939	0.0179226	0.0341	0.0340353	FALSE	FALSE	FALSE	ieu-b-5126	2	430975	0.087966	NA	0.838553	OC_noukb	Oral cavity cancer (excl. UKB)	Oral cavity cancer (excl. UKB) || ||	TRUE	igd	NA	NA	NA	NA	NA	NA	NA	2	430975	0.0053	1.505e-70	484680	BMI_strict	TRUE	reported	HKLPXU	textfile	2	1	TRUE
	rs7730004	T	C	T	C	0.0139	0.0410343	0.6614	0.673915	FALSE	FALSE	FALSE	ieu-b-5126	5	43191033	0.0322922	NA	0.203829	OC_noukb	Oral cavity cancer (excl. UKB)	Oral cavity cancer (excl. UKB) || ||	TRUE	igd	NA	NA	NA	NA	NA	NA	NA	5	43191033	0.0018	1.461e-14	718548	BMI_strict	TRUE	reported	HKLPXU	textfile	2	1	TRUE
	rs7734385	A	G	A	G	-0.0101	0.0420845	0.4449	0.426558	FALSE	FALSE	FALSE	ieu-b-5126	5	158460212	0.0302639	NA	0.164352	OC_noukb	Oral cavity cancer (excl. UKB)	Oral cavity cancer (excl. UKB) || ||	TRUE	igd	NA	NA	NA	NA	NA	NA	NA	5	158460212	0.0016	6.084e-10	805693	BMI_strict	TRUE	reported	HKLPXU	textfile	2	1	TRUE
	rs77432547	A	G	A	G	-0.017	-0.0535572	0.7229	0.725195	FALSE	FALSE	FALSE	ieu-b-5126	13	86494817	0.0336784	NA	0.111778	OC_noukb	Oral cavity cancer (excl. UKB)	Oral cavity cancer (excl. UKB) || ||	TRUE	igd	NA	NA	NA	NA	NA	NA	NA	13	86494817	0.0021	1.44e-15	484680	BMI_strict	TRUE	reported	HKLPXU	textfile	2	1	TRUE
	rs7774	A	C	A	C	0.0128	-2.5006e-05	0.3197	0.321864	FALSE	FALSE	FALSE	ieu-b-5126	17	4801887	0.0322863	NA	0.999382	OC_noukb	Oral cavity cancer (excl. UKB)	Oral cavity cancer (excl. UKB) || ||	TRUE	igd	TRUE	rs7774	rs12936083	A	C	G	A	17	4801163	0.0021	4.223e-10	484680	BMI_strict	TRUE	reported	HKLPXU	textfile	2	1	TRUE
	rs7802342	T	G	T	G	-0.0124	-0.015925	0.7048	0.714037	FALSE	FALSE	FALSE	ieu-b-5126	7	137435925	0.0341085	NA	0.640576	OC_noukb	Oral cavity cancer (excl. UKB)	Oral cavity cancer (excl. UKB) || ||	TRUE	igd	NA	NA	NA	NA	NA	NA	NA	7	137435925	0.0019	6.233e-11	712979	BMI_strict	TRUE	reported	HKLPXU	textfile	2	1	TRUE
	rs7893571	T	G	T	G	0.0125	0.0139816	0.6736	0.656968	FALSE	FALSE	FALSE	ieu-b-5126	10	16750129	0.0323476	NA	0.665573	OC_noukb	Oral cavity cancer (excl. UKB)	Oral cavity cancer (excl. UKB) || ||	TRUE	igd	NA	NA	NA	NA	NA	NA	NA	10	16750129	0.0018	5.832e-12	718186	BMI_strict	TRUE	reported	HKLPXU	textfile	2	1	TRUE
	rs7899106	A	G	A	G	-0.0327	0.00328695	0.9496	0.953134	FALSE	FALSE	FALSE	ieu-b-5126	10	87410904	0.0713231	NA	0.963242	OC_noukb	Oral cavity cancer (excl. UKB)	Oral cavity cancer (excl. UKB) || ||	TRUE	igd	NA	NA	NA	NA	NA	NA	NA	10	87410904	0.0037	1.719e-18	806450	BMI_strict	TRUE	reported	HKLPXU	textfile	2	1	TRUE
	rs7903146	T	C	T	C	-0.0178	-0.0148125	0.2787	0.289075	FALSE	FALSE	FALSE	ieu-b-5126	10	114758349	0.0334022	NA	0.657434	OC_noukb	Oral cavity cancer (excl. UKB)	Oral cavity cancer (excl. UKB) || ||	TRUE	igd	NA	NA	NA	NA	NA	NA	NA	10	114758349	0.0018	1.665e-23	806810	BMI_strict	TRUE	reported	HKLPXU	textfile	2	1	TRUE
	rs79186842	A	G	A	G	0.0202	0.0728703	0.8597	0.855771	FALSE	FALSE	FALSE	ieu-b-5126	20	47689036	0.043108	NA	0.0909494	OC_noukb	Oral cavity cancer (excl. UKB)	Oral cavity cancer (excl. UKB) || ||	TRUE	igd	NA	NA	NA	NA	NA	NA	NA	20	47689036	0.0028	2.596e-13	484680	BMI_strict	TRUE	reported	HKLPXU	textfile	2	1	TRUE
	rs7944782	T	G	T	G	-0.0144	0.0529364	0.5016	0.496599	FALSE	FALSE	FALSE	ieu-b-5126	11	130795698	0.0304772	NA	0.0824024	OC_noukb	Oral cavity cancer (excl. UKB)	Oral cavity cancer (excl. UKB) || ||	TRUE	igd	NA	NA	NA	NA	NA	NA	NA	11	130795698	0.0017	3.61e-17	718230	BMI_strict	TRUE	reported	HKLPXU	textfile	2	1	TRUE
	rs7975187	A	G	A	G	-0.0137	0.0273972	0.7712	0.797427	FALSE	FALSE	FALSE	ieu-b-5126	12	60964108	0.0376398	NA	0.466688	OC_noukb	Oral cavity cancer (excl. UKB)	Oral cavity cancer (excl. UKB) || ||	TRUE	igd	NA	NA	NA	NA	NA	NA	NA	12	60964108	0.0021	3.86e-11	718606	BMI_strict	TRUE	reported	HKLPXU	textfile	2	1	TRUE
	rs79780963	T	C	T	C	0.0244	-0.0347384	0.0804	0.0806942	FALSE	FALSE	FALSE	ieu-b-5126	10	104952499	0.0554093	NA	0.530697	OC_noukb	Oral cavity cancer (excl. UKB)	Oral cavity cancer (excl. UKB) || ||	TRUE	igd	NA	NA	NA	NA	NA	NA	NA	10	104952499	0.0035	2.632e-12	484680	BMI_strict	TRUE	reported	HKLPXU	textfile	2	1	TRUE
	rs79906980	T	C	T	C	0.0158	0.0806772	0.1555	0.15589	FALSE	FALSE	FALSE	ieu-b-5126	1	57887985	0.0415488	NA	0.0521675	OC_noukb	Oral cavity cancer (excl. UKB)	Oral cavity cancer (excl. UKB) || ||	TRUE	igd	NA	NA	NA	NA	NA	NA	NA	1	57887985	0.0026	1.691e-09	484680	BMI_strict	TRUE	reported	HKLPXU	textfile	2	1	TRUE
	rs8065172	A	G	A	G	-0.0124	-0.0404409	0.2383	0.242254	FALSE	FALSE	FALSE	ieu-b-5126	17	31456969	0.0356618	NA	0.256789	OC_noukb	Oral cavity cancer (excl. UKB)	Oral cavity cancer (excl. UKB) || ||	TRUE	igd	NA	NA	NA	NA	NA	NA	NA	17	31456969	0.002	5.291e-10	718308	BMI_strict	TRUE	reported	HKLPXU	textfile	2	1	TRUE
	rs8097672	A	T	A	T	-0.0209	0.00576858	0.8545	0.851649	FALSE	TRUE	FALSE	ieu-b-5126	18	1839601	0.0423989	NA	0.891778	OC_noukb	Oral cavity cancer (excl. UKB)	Oral cavity cancer (excl. UKB) || ||	TRUE	igd	NA	NA	NA	NA	NA	NA	NA	18	1839601	0.0024	3.26e-18	718627	BMI_strict	TRUE	reported	HKLPXU	textfile	2	1	TRUE
	rs8122855	A	G	A	G	0.0137	0.0583085	0.3377	0.334229	FALSE	FALSE	FALSE	ieu-b-5126	20	25192049	0.0317615	NA	0.0663835	OC_noukb	Oral cavity cancer (excl. UKB)	Oral cavity cancer (excl. UKB) || ||	TRUE	igd	NA	NA	NA	NA	NA	NA	NA	20	25192049	0.0018	4.108e-14	717822	BMI_strict	TRUE	reported	HKLPXU	textfile	2	1	TRUE
	rs8134638	T	C	T	C	-0.0133	-0.0488963	0.6273	0.619115	FALSE	FALSE	FALSE	ieu-b-5126	21	40644170	0.0312578	NA	0.11775	OC_noukb	Oral cavity cancer (excl. UKB)	Oral cavity cancer (excl. UKB) || ||	TRUE	igd	NA	NA	NA	NA	NA	NA	NA	21	40644170	0.002	1.574e-11	484680	BMI_strict	TRUE	reported	HKLPXU	textfile	2	1	TRUE
	rs8181823	A	C	A	C	-0.0125	0.0818029	0.2344	0.23938	FALSE	FALSE	FALSE	ieu-b-5126	13	65477940	0.0353218	NA	0.0205622	OC_noukb	Oral cavity cancer (excl. UKB)	Oral cavity cancer (excl. UKB) || ||	TRUE	igd	NA	NA	NA	NA	NA	NA	NA	13	65477940	0.002	4.363e-10	718253	BMI_strict	TRUE	reported	HKLPXU	textfile	2	1	TRUE
	rs845084	A	G	A	G	0.0136	-0.0426943	0.2666	0.265138	FALSE	FALSE	FALSE	ieu-b-5126	10	125220036	0.0344867	NA	0.215718	OC_noukb	Oral cavity cancer (excl. UKB)	Oral cavity cancer (excl. UKB) || ||	TRUE	igd	NA	NA	NA	NA	NA	NA	NA	10	125220036	0.0019	3.219e-12	718056	BMI_strict	TRUE	reported	HKLPXU	textfile	2	1	TRUE
	rs852056	T	C	T	C	0.0123	0.0445112	0.2538	0.242515	FALSE	FALSE	FALSE	ieu-b-5126	20	17102860	0.0350112	NA	0.203606	OC_noukb	Oral cavity cancer (excl. UKB)	Oral cavity cancer (excl. UKB) || ||	TRUE	igd	NA	NA	NA	NA	NA	NA	NA	20	17102860	0.0019	2.145e-10	718527	BMI_strict	TRUE	reported	HKLPXU	textfile	2	1	TRUE
	rs865809	A	G	A	G	0.0124	0.052299	0.2246	0.236492	FALSE	FALSE	FALSE	ieu-b-5126	3	183997735	0.0356273	NA	0.142118	OC_noukb	Oral cavity cancer (excl. UKB)	Oral cavity cancer (excl. UKB) || ||	TRUE	igd	NA	NA	NA	NA	NA	NA	NA	3	183997735	0.002	6.502e-10	718234	BMI_strict	TRUE	reported	HKLPXU	textfile	2	1	TRUE
	rs879620	T	C	T	C	0.0226	0.00851862	0.5966	0.610036	FALSE	FALSE	FALSE	ieu-b-5126	16	4015729	0.0312028	NA	0.784847	OC_noukb	Oral cavity cancer (excl. UKB)	Oral cavity cancer (excl. UKB) || ||	TRUE	igd	NA	NA	NA	NA	NA	NA	NA	16	4015729	0.0017	8.449e-39	718515	BMI_strict	TRUE	reported	HKLPXU	textfile	2	1	TRUE
	rs889398	T	C	T	C	-0.0195	-0.0348678	0.4151	0.413005	FALSE	FALSE	FALSE	ieu-b-5126	16	69556715	0.030509	NA	0.253093	OC_noukb	Oral cavity cancer (excl. UKB)	Oral cavity cancer (excl. UKB) || ||	TRUE	igd	NA	NA	NA	NA	NA	NA	NA	16	69556715	0.0016	3.234e-32	806620	BMI_strict	TRUE	reported	HKLPXU	textfile	2	1	TRUE
	rs891387	T	C	T	C	0.0208	-0.0610657	0.4951	0.514769	FALSE	FALSE	FALSE	ieu-b-5126	18	21103909	0.0300528	NA	0.042159	OC_noukb	Oral cavity cancer (excl. UKB)	Oral cavity cancer (excl. UKB) || ||	TRUE	igd	NA	NA	NA	NA	NA	NA	NA	18	21103909	0.0017	9.256e-35	718548	BMI_strict	TRUE	reported	HKLPXU	textfile	2	1	TRUE
	rs895330	C	G	C	G	0.0196	0.00208295	0.806	0.812629	FALSE	TRUE	FALSE	ieu-b-5126	19	4060707	0.039811	NA	0.958273	OC_noukb	Oral cavity cancer (excl. UKB)	Oral cavity cancer (excl. UKB) || ||	TRUE	igd	NA	NA	NA	NA	NA	NA	NA	19	4060707	0.0022	1.588e-19	712588	BMI_strict	TRUE	reported	HKLPXU	textfile	2	1	TRUE
	rs900144	T	C	T	C	0.0148	0.0319095	0.5784	0.565327	FALSE	FALSE	FALSE	ieu-b-5126	11	13294268	0.0302948	NA	0.292204	OC_noukb	Oral cavity cancer (excl. UKB)	Oral cavity cancer (excl. UKB) || ||	TRUE	igd	NA	NA	NA	NA	NA	NA	NA	11	13294268	0.0017	1.526e-18	718416	BMI_strict	TRUE	reported	HKLPXU	textfile	2	1	TRUE
	rs9168	A	C	A	C	-0.0139	-0.0300423	0.2752	0.295067	FALSE	FALSE	FALSE	ieu-b-5126	13	99101583	0.0334286	NA	0.368811	OC_noukb	Oral cavity cancer (excl. UKB)	Oral cavity cancer (excl. UKB) || ||	TRUE	igd	NA	NA	NA	NA	NA	NA	NA	13	99101583	0.0019	1.075e-13	718514	BMI_strict	TRUE	reported	HKLPXU	textfile	2	1	TRUE
	rs925018	C	G	C	G	-0.013	-0.0285039	0.6665	0.681366	FALSE	TRUE	FALSE	ieu-b-5126	3	62713143	0.0322946	NA	0.37744	OC_noukb	Oral cavity cancer (excl. UKB)	Oral cavity cancer (excl. UKB) || ||	TRUE	igd	NA	NA	NA	NA	NA	NA	NA	3	62713143	0.0017	4.328e-14	806677	BMI_strict	TRUE	reported	HKLPXU	textfile	2	1	TRUE
	rs9294260	A	G	A	G	0.014	-0.00548032	0.4689	0.473613	FALSE	FALSE	FALSE	ieu-b-5126	6	83433228	0.0302641	NA	0.856302	OC_noukb	Oral cavity cancer (excl. UKB)	Oral cavity cancer (excl. UKB) || ||	TRUE	igd	NA	NA	NA	NA	NA	NA	NA	6	83433228	0.0016	8.161e-18	806412	BMI_strict	TRUE	reported	HKLPXU	textfile	2	1	TRUE
	rs9299	T	C	T	C	0.0119	-0.0413097	0.6447	0.655898	FALSE	FALSE	FALSE	ieu-b-5126	17	46669430	0.0313389	NA	0.187449	OC_noukb	Oral cavity cancer (excl. UKB)	Oral cavity cancer (excl. UKB) || ||	TRUE	igd	NA	NA	NA	NA	NA	NA	NA	17	46669430	0.0018	1.869e-11	718669	BMI_strict	TRUE	reported	HKLPXU	textfile	2	1	TRUE
	rs930295	A	C	A	C	0.0208	-0.00397213	0.1548	0.168779	FALSE	FALSE	FALSE	ieu-b-5126	2	50233352	0.0414682	NA	0.923689	OC_noukb	Oral cavity cancer (excl. UKB)	Oral cavity cancer (excl. UKB) || ||	TRUE	igd	NA	NA	NA	NA	NA	NA	NA	2	50233352	0.0023	2.03e-19	716913	BMI_strict	TRUE	reported	HKLPXU	textfile	2	1	TRUE
	rs9304665	A	T	A	T	0.023	0.0373974	0.7423	0.728724	FALSE	TRUE	FALSE	ieu-b-5126	19	47602577	0.0369213	NA	0.31111	OC_noukb	Oral cavity cancer (excl. UKB)	Oral cavity cancer (excl. UKB) || ||	TRUE	igd	NA	NA	NA	NA	NA	NA	NA	19	47602577	0.002	2.203e-31	717324	BMI_strict	TRUE	reported	HKLPXU	textfile	2	1	TRUE
	rs9320823	T	C	T	C	-0.0165	0.00727071	0.4118	0.390299	FALSE	FALSE	FALSE	ieu-b-5126	6	98429337	0.0308507	NA	0.813685	OC_noukb	Oral cavity cancer (excl. UKB)	Oral cavity cancer (excl. UKB) || ||	TRUE	igd	NA	NA	NA	NA	NA	NA	NA	6	98429337	0.0017	2.073e-21	718696	BMI_strict	TRUE	reported	HKLPXU	textfile	2	1	TRUE
	rs935166	A	G	A	G	-0.0152	-0.0814466	0.4948	0.502526	FALSE	FALSE	FALSE	ieu-b-5126	2	26949366	0.0302308	NA	0.00705667	OC_noukb	Oral cavity cancer (excl. UKB)	Oral cavity cancer (excl. UKB) || ||	TRUE	igd	NA	NA	NA	NA	NA	NA	NA	2	26949366	0.0019	8.691e-16	484680	BMI_strict	TRUE	reported	HKLPXU	textfile	2	1	TRUE
	rs942066	A	G	A	G	-0.0202	0.0334296	0.373	0.373263	FALSE	FALSE	FALSE	ieu-b-5126	14	94031914	0.0313289	NA	0.285947	OC_noukb	Oral cavity cancer (excl. UKB)	Oral cavity cancer (excl. UKB) || ||	TRUE	igd	NA	NA	NA	NA	NA	NA	NA	14	94031914	0.002	2.356e-24	484680	BMI_strict	TRUE	reported	HKLPXU	textfile	2	1	TRUE
	rs946824	T	C	T	C	0.0197	-0.0186929	0.1355	0.145977	FALSE	FALSE	FALSE	ieu-b-5126	1	243684019	0.0439096	NA	0.670317	OC_noukb	Oral cavity cancer (excl. UKB)	Oral cavity cancer (excl. UKB) || ||	TRUE	igd	NA	NA	NA	NA	NA	NA	NA	1	243684019	0.0025	4.823e-15	717750	BMI_strict	TRUE	reported	HKLPXU	textfile	2	1	TRUE
	rs9478496	T	C	T	C	-0.0157	-0.0435609	0.8453	0.832675	FALSE	FALSE	FALSE	ieu-b-5126	6	154333183	0.0394811	NA	0.269881	OC_noukb	Oral cavity cancer (excl. UKB)	Oral cavity cancer (excl. UKB) || ||	TRUE	igd	NA	NA	NA	NA	NA	NA	NA	6	154333183	0.0023	8.169e-12	718366	BMI_strict	TRUE	reported	HKLPXU	textfile	2	1	TRUE
	rs9522183	T	G	T	G	-0.0135	0.0404044	0.5492	0.546479	FALSE	FALSE	FALSE	ieu-b-5126	13	111977280	0.0302507	NA	0.181662	OC_noukb	Oral cavity cancer (excl. UKB)	Oral cavity cancer (excl. UKB) || ||	TRUE	igd	NA	NA	NA	NA	NA	NA	NA	13	111977280	0.0019	2.1e-12	484680	BMI_strict	TRUE	reported	HKLPXU	textfile	2	1	TRUE
	rs9527895	T	C	T	C	-0.0158	0.0148984	0.819	0.837549	FALSE	FALSE	FALSE	ieu-b-5126	13	59367767	0.040811	NA	0.715067	OC_noukb	Oral cavity cancer (excl. UKB)	Oral cavity cancer (excl. UKB) || ||	TRUE	igd	NA	NA	NA	NA	NA	NA	NA	13	59367767	0.0023	3.693e-12	718497	BMI_strict	TRUE	reported	HKLPXU	textfile	2	1	TRUE
	rs9531786	C	G	C	G	-0.0111	-0.0021799	0.3715	0.358532	FALSE	TRUE	FALSE	ieu-b-5126	13	85983968	0.0315953	NA	0.944994	OC_noukb	Oral cavity cancer (excl. UKB)	Oral cavity cancer (excl. UKB) || ||	TRUE	igd	NA	NA	NA	NA	NA	NA	NA	13	85983968	0.0018	4.111e-10	714692	BMI_strict	TRUE	reported	HKLPXU	textfile	2	1	TRUE
	rs9569777	T	G	T	G	-0.0201	0.073914	0.1865	0.17115	FALSE	FALSE	FALSE	ieu-b-5126	13	58510376	0.039698	NA	0.0626167	OC_noukb	Oral cavity cancer (excl. UKB)	Oral cavity cancer (excl. UKB) || ||	TRUE	igd	TRUE	rs9569777	rs9569780	T	G	A	G	13	58484786	0.0021	3.43e-21	806752	BMI_strict	TRUE	reported	HKLPXU	textfile	2	1	TRUE
	rs9595908	T	C	T	C	0.0154	0.0288562	0.6427	0.629414	FALSE	FALSE	FALSE	ieu-b-5126	13	33184288	0.0312971	NA	0.356524	OC_noukb	Oral cavity cancer (excl. UKB)	Oral cavity cancer (excl. UKB) || ||	TRUE	igd	NA	NA	NA	NA	NA	NA	NA	13	33184288	0.0017	3.734e-20	806589	BMI_strict	TRUE	reported	HKLPXU	textfile	2	1	TRUE
	rs9599161	T	C	T	C	0.0098	-0.00579951	0.57	0.580494	FALSE	FALSE	FALSE	ieu-b-5126	13	67434016	0.0307242	NA	0.850281	OC_noukb	Oral cavity cancer (excl. UKB)	Oral cavity cancer (excl. UKB) || ||	TRUE	igd	NA	NA	NA	NA	NA	NA	NA	13	67434016	0.0016	2.324e-09	806768	BMI_strict	TRUE	reported	HKLPXU	textfile	2	1	TRUE
	rs9603697	T	C	T	C	0.0134	-0.0721061	0.3184	0.323249	FALSE	FALSE	FALSE	ieu-b-5126	13	40783323	0.032171	NA	0.025004	OC_noukb	Oral cavity cancer (excl. UKB)	Oral cavity cancer (excl. UKB) || ||	TRUE	igd	NA	NA	NA	NA	NA	NA	NA	13	40783323	0.0018	1.689e-13	718556	BMI_strict	TRUE	reported	HKLPXU	textfile	2	1	TRUE
	rs962796	T	C	T	C	0.014	-0.0281437	0.1937	0.202396	FALSE	FALSE	FALSE	ieu-b-5126	13	54385284	0.0371163	NA	0.448297	OC_noukb	Oral cavity cancer (excl. UKB)	Oral cavity cancer (excl. UKB) || ||	TRUE	igd	NA	NA	NA	NA	NA	NA	NA	13	54385284	0.0021	1.88e-11	718667	BMI_strict	TRUE	reported	HKLPXU	textfile	2	1	TRUE
	rs9816226	A	T	A	T	-0.0315	-0.00167887	0.1755	0.186559	FALSE	TRUE	FALSE	ieu-b-5126	3	185834499	0.0392839	NA	0.965911	OC_noukb	Oral cavity cancer (excl. UKB)	Oral cavity cancer (excl. UKB) || ||	TRUE	igd	NA	NA	NA	NA	NA	NA	NA	3	185834499	0.0021	1.447e-50	794122	BMI_strict	TRUE	reported	HKLPXU	textfile	2	1	TRUE
	rs9818122	T	C	T	C	-0.0228	0.056994	0.7933	0.803963	FALSE	FALSE	FALSE	ieu-b-5126	3	85868671	0.0381146	NA	0.134827	OC_noukb	Oral cavity cancer (excl. UKB)	Oral cavity cancer (excl. UKB) || ||	TRUE	igd	TRUE	rs9818122	rs17355368	C	T	A	G	3	85861064	0.002	3.966e-30	806655	BMI_strict	TRUE	reported	HKLPXU	textfile	2	1	TRUE
	rs9826775	A	G	A	G	0.0155	-0.00934489	0.8513	0.852729	FALSE	FALSE	FALSE	ieu-b-5126	3	156295341	0.042589	NA	0.826323	OC_noukb	Oral cavity cancer (excl. UKB)	Oral cavity cancer (excl. UKB) || ||	TRUE	igd	NA	NA	NA	NA	NA	NA	NA	3	156295341	0.0024	6.614e-11	715852	BMI_strict	TRUE	reported	HKLPXU	textfile	2	1	TRUE
	rs9827823	T	C	T	C	0.0182	-0.00884465	0.8552	0.846958	FALSE	FALSE	FALSE	ieu-b-5126	3	84221774	0.0419732	NA	0.833105	OC_noukb	Oral cavity cancer (excl. UKB)	Oral cavity cancer (excl. UKB) || ||	TRUE	igd	NA	NA	NA	NA	NA	NA	NA	3	84221774	0.0023	3.39e-15	718678	BMI_strict	TRUE	reported	HKLPXU	textfile	2	1	TRUE
	rs9888533	T	C	T	C	0.0125	0.0105623	0.5302	0.537229	FALSE	FALSE	FALSE	ieu-b-5126	13	107854612	0.0306953	NA	0.730769	OC_noukb	Oral cavity cancer (excl. UKB)	Oral cavity cancer (excl. UKB) || ||	TRUE	igd	NA	NA	NA	NA	NA	NA	NA	13	107854612	0.0019	1.378e-10	484680	BMI_strict	TRUE	reported	HKLPXU	textfile	2	1	TRUE
	rs9926784	T	C	T	C	0.0237	-0.0444716	0.8007	0.817258	FALSE	FALSE	FALSE	ieu-b-5126	16	19941968	0.0385588	NA	0.24877	OC_noukb	Oral cavity cancer (excl. UKB)	Oral cavity cancer (excl. UKB) || ||	TRUE	igd	NA	NA	NA	NA	NA	NA	NA	16	19941968	0.0021	1.084e-30	800954	BMI_strict	TRUE	reported	HKLPXU	textfile	2	1	TRUE
	rs9944219	A	G	A	G	-0.0119	0.00605413	0.6044	0.609555	FALSE	FALSE	FALSE	ieu-b-5126	15	46500612	0.0310948	NA	0.845628	OC_noukb	Oral cavity cancer (excl. UKB)	Oral cavity cancer (excl. UKB) || ||	TRUE	igd	NA	NA	NA	NA	NA	NA	NA	15	46500612	0.0017	8.137e-13	806243	BMI_strict	TRUE	reported	HKLPXU	textfile	2	1	TRUE
	rs994596	T	C	T	C	0.013	0.0772841	0.3247	0.324531	FALSE	FALSE	FALSE	ieu-b-5126	4	18459828	0.0318781	NA	0.0153356	OC_noukb	Oral cavity cancer (excl. UKB)	Oral cavity cancer (excl. UKB) || ||	TRUE	igd	NA	NA	NA	NA	NA	NA	NA	4	18459828	0.0018	1.055e-12	718470	BMI_strict	TRUE	reported	HKLPXU	textfile	2	1	TRUE
	rs9951619	T	G	T	G	-0.0152	-0.00832588	0.2239	0.232943	FALSE	FALSE	FALSE	ieu-b-5126	18	56882326	0.0362227	NA	0.818206	OC_noukb	Oral cavity cancer (excl. UKB)	Oral cavity cancer (excl. UKB) || ||	TRUE	igd	NA	NA	NA	NA	NA	NA	NA	18	56882326	0.0019	2.332e-15	794609	BMI_strict	TRUE	reported	HKLPXU	textfile	2	1	TRUE
BMI-OPC_NEG	rs10002111	A	G	A	G	0.0125	0.0776801	0.2227	0.232657	FALSE	FALSE	FALSE	ieu-b-5127	4	67815504	0.0578184	NA	0.179105	OPC_NEG_noukb	HPV negative oropharyngeal cancer (excl. UKB)	HPV negative oropharyngeal cancer (excl. UKB) || ||	TRUE	igd	NA	NA	NA	NA	NA	NA	NA	4	67815504	0.0021	1.257e-09	718668	BMI_strict	TRUE	reported	HKLPXU	textfile	2	1	TRUE
	rs10033843	A	G	A	G	0.014	0.0236279	0.215	0.206938	FALSE	FALSE	FALSE	ieu-b-5127	4	77028783	0.0608446	NA	0.69777	OPC_NEG_noukb	HPV negative oropharyngeal cancer (excl. UKB)	HPV negative oropharyngeal cancer (excl. UKB) || ||	TRUE	igd	NA	NA	NA	NA	NA	NA	NA	4	77028783	0.0021	1.073e-11	714618	BMI_strict	TRUE	reported	HKLPXU	textfile	2	1	TRUE
	rs10050620	T	C	T	C	-0.013	-0.0720687	0.3308	0.325238	FALSE	FALSE	FALSE	ieu-b-5127	5	63927239	0.0532212	NA	0.175693	OPC_NEG_noukb	HPV negative oropharyngeal cancer (excl. UKB)	HPV negative oropharyngeal cancer (excl. UKB) || ||	TRUE	igd	NA	NA	NA	NA	NA	NA	NA	5	63927239	0.002	1.198e-10	484680	BMI_strict	TRUE	reported	HKLPXU	textfile	2	1	TRUE
	rs1006317	T	G	T	G	0.016	-0.0174549	0.1268	0.128803	FALSE	FALSE	FALSE	ieu-b-5127	1	209552636	0.075273	NA	0.816625	OPC_NEG_noukb	HPV negative oropharyngeal cancer (excl. UKB)	HPV negative oropharyngeal cancer (excl. UKB) || ||	TRUE	igd	NA	NA	NA	NA	NA	NA	NA	1	209552636	0.0026	3.749e-10	717508	BMI_strict	TRUE	reported	HKLPXU	textfile	2	1	TRUE
	rs10099330	A	G	A	G	-0.0119	-0.0225879	0.538	0.562496	FALSE	FALSE	FALSE	ieu-b-5127	8	143383694	0.0497856	NA	0.650041	OPC_NEG_noukb	HPV negative oropharyngeal cancer (excl. UKB)	HPV negative oropharyngeal cancer (excl. UKB) || ||	TRUE	igd	NA	NA	NA	NA	NA	NA	NA	8	143383694	0.0017	3.218e-12	714811	BMI_strict	TRUE	reported	HKLPXU	textfile	2	1	TRUE
	rs10101364	T	C	T	C	0.012	0.0441977	0.6801	0.683341	FALSE	FALSE	FALSE	ieu-b-5127	8	20634888	0.0534706	NA	0.408475	OPC_NEG_noukb	HPV negative oropharyngeal cancer (excl. UKB)	HPV negative oropharyngeal cancer (excl. UKB) || ||	TRUE	igd	NA	NA	NA	NA	NA	NA	NA	8	20634888	0.0018	5.607e-11	711583	BMI_strict	TRUE	reported	HKLPXU	textfile	2	1	TRUE
	rs10121187	C	G	C	G	0.0102	0.00484703	0.509	0.519753	FALSE	TRUE	TRUE	ieu-b-5127	9	29737191	0.0493814	NA	0.921809	OPC_NEG_noukb	HPV negative oropharyngeal cancer (excl. UKB)	HPV negative oropharyngeal cancer (excl. UKB) || ||	TRUE	igd	NA	NA	NA	NA	NA	NA	NA	9	29737191	0.0017	2.016e-09	718682	BMI_strict	TRUE	reported	HKLPXU	textfile	2	1	FALSE
	rs10132280	A	C	A	C	-0.0214	0.095328	0.311	0.295099	FALSE	FALSE	FALSE	ieu-b-5127	14	25928179	0.0534365	NA	0.0744321	OPC_NEG_noukb	HPV negative oropharyngeal cancer (excl. UKB)	HPV negative oropharyngeal cancer (excl. UKB) || ||	TRUE	igd	NA	NA	NA	NA	NA	NA	NA	14	25928179	0.0018	2.283e-33	806477	BMI_strict	TRUE	reported	HKLPXU	textfile	2	1	TRUE
	rs10145749	T	C	T	C	0.0161	0.0209599	0.1549	0.142911	FALSE	FALSE	FALSE	ieu-b-5127	14	102782109	0.0702989	NA	0.765586	OPC_NEG_noukb	HPV negative oropharyngeal cancer (excl. UKB)	HPV negative oropharyngeal cancer (excl. UKB) || ||	TRUE	igd	NA	NA	NA	NA	NA	NA	NA	14	102782109	0.0026	8.325e-10	484680	BMI_strict	TRUE	reported	HKLPXU	textfile	2	1	TRUE
	rs10168563	A	G	A	G	0.0126	0.0714149	0.7031	0.70097	FALSE	FALSE	FALSE	ieu-b-5127	2	35558345	0.0548854	NA	0.193202	OPC_NEG_noukb	HPV negative oropharyngeal cancer (excl. UKB)	HPV negative oropharyngeal cancer (excl. UKB) || ||	TRUE	igd	TRUE	rs10168563	rs7579183	G	A	A	G	2	35552173	0.0018	9.334e-12	718585	BMI_strict	TRUE	reported	HKLPXU	textfile	2	1	TRUE
	rs10169594	T	C	T	C	-0.012	-0.0283286	0.6475	0.636659	FALSE	FALSE	FALSE	ieu-b-5127	2	41637688	0.0512705	NA	0.580584	OPC_NEG_noukb	HPV negative oropharyngeal cancer (excl. UKB)	HPV negative oropharyngeal cancer (excl. UKB) || ||	TRUE	igd	NA	NA	NA	NA	NA	NA	NA	2	41637688	0.0018	1.338e-11	718035	BMI_strict	TRUE	reported	HKLPXU	textfile	2	1	TRUE
	rs10182181	A	G	A	G	-0.0327	0.0205807	0.5052	0.523156	FALSE	FALSE	FALSE	ieu-b-5127	2	25150296	0.0489791	NA	0.674345	OPC_NEG_noukb	HPV negative oropharyngeal cancer (excl. UKB)	HPV negative oropharyngeal cancer (excl. UKB) || ||	TRUE	igd	NA	NA	NA	NA	NA	NA	NA	2	25150296	0.0016	2.45e-91	806439	BMI_strict	TRUE	reported	HKLPXU	textfile	2	1	TRUE
	rs10185199	A	G	A	G	-0.0143	-0.0122912	0.286	0.280516	FALSE	FALSE	FALSE	ieu-b-5127	2	40282202	0.057481	NA	0.830679	OPC_NEG_noukb	HPV negative oropharyngeal cancer (excl. UKB)	HPV negative oropharyngeal cancer (excl. UKB) || ||	TRUE	igd	NA	NA	NA	NA	NA	NA	NA	2	40282202	0.002	3.178e-13	706553	BMI_strict	TRUE	reported	HKLPXU	textfile	2	1	TRUE
	rs10197031	T	C	T	C	-0.0161	0.00480525	0.7262	0.717896	FALSE	FALSE	FALSE	ieu-b-5127	2	105454590	0.0549957	NA	0.930374	OPC_NEG_noukb	HPV negative oropharyngeal cancer (excl. UKB)	HPV negative oropharyngeal cancer (excl. UKB) || ||	TRUE	igd	NA	NA	NA	NA	NA	NA	NA	2	105454590	0.0019	5.047e-18	718456	BMI_strict	TRUE	reported	HKLPXU	textfile	2	1	TRUE
	rs10261050	T	C	T	C	0.0113	0.0874944	0.4754	0.461508	FALSE	FALSE	FALSE	ieu-b-5127	7	114337652	0.049366	NA	0.0763343	OPC_NEG_noukb	HPV negative oropharyngeal cancer (excl. UKB)	HPV negative oropharyngeal cancer (excl. UKB) || ||	TRUE	igd	NA	NA	NA	NA	NA	NA	NA	7	114337652	0.0017	4.533e-11	718350	BMI_strict	TRUE	reported	HKLPXU	textfile	2	1	TRUE
	rs10499694	A	G	A	G	0.013	-0.0805274	0.4935	0.485268	FALSE	FALSE	FALSE	ieu-b-5127	7	50614173	0.0493836	NA	0.102964	OPC_NEG_noukb	HPV negative oropharyngeal cancer (excl. UKB)	HPV negative oropharyngeal cancer (excl. UKB) || ||	TRUE	igd	NA	NA	NA	NA	NA	NA	NA	7	50614173	0.0016	1.285e-15	806696	BMI_strict	TRUE	reported	HKLPXU	textfile	2	1	TRUE
	rs10506971	A	G	A	G	-0.0142	-0.0586683	0.5521	0.540533	FALSE	FALSE	FALSE	ieu-b-5127	12	89757937	0.0501753	NA	0.242296	OPC_NEG_noukb	HPV negative oropharyngeal cancer (excl. UKB)	HPV negative oropharyngeal cancer (excl. UKB) || ||	TRUE	igd	NA	NA	NA	NA	NA	NA	NA	12	89757937	0.0017	4.686e-17	717231	BMI_strict	TRUE	reported	HKLPXU	textfile	2	1	TRUE
	rs10510419	T	G	T	G	-0.0168	0.00477481	0.1467	0.144195	FALSE	FALSE	FALSE	ieu-b-5127	3	12426936	0.0704864	NA	0.945992	OPC_NEG_noukb	HPV negative oropharyngeal cancer (excl. UKB)	HPV negative oropharyngeal cancer (excl. UKB) || ||	TRUE	igd	NA	NA	NA	NA	NA	NA	NA	3	12426936	0.0023	2.233e-13	800535	BMI_strict	TRUE	reported	HKLPXU	textfile	2	1	TRUE
	rs10518694	A	C	A	C	0.0144	-0.042236	0.1394	0.140617	FALSE	FALSE	FALSE	ieu-b-5127	15	53072673	0.0727538	NA	0.561556	OPC_NEG_noukb	HPV negative oropharyngeal cancer (excl. UKB)	HPV negative oropharyngeal cancer (excl. UKB) || ||	TRUE	igd	NA	NA	NA	NA	NA	NA	NA	15	53072673	0.0024	3.431e-09	718281	BMI_strict	TRUE	reported	HKLPXU	textfile	2	1	TRUE
	rs10733682	A	G	A	G	0.0148	0.0483787	0.4594	0.488115	FALSE	FALSE	FALSE	ieu-b-5127	9	129460914	0.0500914	NA	0.33414	OPC_NEG_noukb	HPV negative oropharyngeal cancer (excl. UKB)	HPV negative oropharyngeal cancer (excl. UKB) || ||	TRUE	igd	NA	NA	NA	NA	NA	NA	NA	9	129460914	0.0016	1.755e-19	805407	BMI_strict	TRUE	reported	HKLPXU	textfile	2	1	TRUE
	rs10741329	A	G	A	G	0.0115	-0.0462093	0.6944	0.681316	FALSE	FALSE	FALSE	ieu-b-5127	11	89997796	0.052571	NA	0.379407	OPC_NEG_noukb	HPV negative oropharyngeal cancer (excl. UKB)	HPV negative oropharyngeal cancer (excl. UKB) || ||	TRUE	igd	NA	NA	NA	NA	NA	NA	NA	11	89997796	0.0018	3.914e-10	718412	BMI_strict	TRUE	reported	HKLPXU	textfile	2	1	TRUE
	rs10742752	T	C	T	C	-0.0123	0.113171	0.3761	0.395852	FALSE	FALSE	FALSE	ieu-b-5127	11	45438374	0.0500059	NA	0.0236265	OPC_NEG_noukb	HPV negative oropharyngeal cancer (excl. UKB)	HPV negative oropharyngeal cancer (excl. UKB) || ||	TRUE	igd	NA	NA	NA	NA	NA	NA	NA	11	45438374	0.0017	1.203e-13	806700	BMI_strict	TRUE	reported	HKLPXU	textfile	2	1	TRUE
	rs1075901	T	C	T	C	-0.0118	-0.0606258	0.4516	0.445953	FALSE	FALSE	FALSE	ieu-b-5127	17	15943910	0.0497206	NA	0.222719	OPC_NEG_noukb	HPV negative oropharyngeal cancer (excl. UKB)	HPV negative oropharyngeal cancer (excl. UKB) || ||	TRUE	igd	NA	NA	NA	NA	NA	NA	NA	17	15943910	0.0016	4.431e-13	806810	BMI_strict	TRUE	reported	HKLPXU	textfile	2	1	TRUE
	rs10761785	T	G	T	G	-0.0133	-0.114942	0.5136	0.51427	FALSE	FALSE	FALSE	ieu-b-5127	10	65321147	0.0491679	NA	0.0194008	OPC_NEG_noukb	HPV negative oropharyngeal cancer (excl. UKB)	HPV negative oropharyngeal cancer (excl. UKB) || ||	TRUE	igd	TRUE	rs10761785	rs12245149	G	T	A	C	10	65318766	0.0016	3.467e-16	806365	BMI_strict	TRUE	reported	HKLPXU	textfile	2	1	TRUE
	rs10772983	T	C	T	C	-0.01	-0.0965005	0.5394	0.511961	FALSE	FALSE	FALSE	ieu-b-5127	12	17141582	0.049014	NA	0.0489722	OPC_NEG_noukb	HPV negative oropharyngeal cancer (excl. UKB)	HPV negative oropharyngeal cancer (excl. UKB) || ||	TRUE	igd	NA	NA	NA	NA	NA	NA	NA	12	17141582	0.0016	6.209e-10	804927	BMI_strict	TRUE	reported	HKLPXU	textfile	2	1	TRUE
	rs10779751	A	G	A	G	0.0131	0.046466	0.2787	0.288434	FALSE	FALSE	FALSE	ieu-b-5127	1	11284336	0.0559396	NA	0.406174	OPC_NEG_noukb	HPV negative oropharyngeal cancer (excl. UKB)	HPV negative oropharyngeal cancer (excl. UKB) || ||	TRUE	igd	NA	NA	NA	NA	NA	NA	NA	1	11284336	0.0018	2.657e-13	806531	BMI_strict	TRUE	reported	HKLPXU	textfile	2	1	TRUE
	rs10788494	C	G	C	G	0.0132	0.0268915	0.4835	0.496555	FALSE	TRUE	TRUE	ieu-b-5127	10	88110925	0.0490135	NA	0.583242	OPC_NEG_noukb	HPV negative oropharyngeal cancer (excl. UKB)	HPV negative oropharyngeal cancer (excl. UKB) || ||	TRUE	igd	NA	NA	NA	NA	NA	NA	NA	10	88110925	0.0017	5.507e-15	718328	BMI_strict	TRUE	reported	HKLPXU	textfile	2	1	FALSE
	rs10829164	T	C	T	C	0.0151	-0.0169353	0.1468	0.141593	FALSE	FALSE	FALSE	ieu-b-5127	10	27318370	0.0706623	NA	0.81059	OPC_NEG_noukb	HPV negative oropharyngeal cancer (excl. UKB)	HPV negative oropharyngeal cancer (excl. UKB) || ||	TRUE	igd	NA	NA	NA	NA	NA	NA	NA	10	27318370	0.0024	2.365e-10	718703	BMI_strict	TRUE	reported	HKLPXU	textfile	2	1	TRUE
	rs10842240	C	G	C	G	0.0195	0.0370683	0.1256	0.132023	FALSE	TRUE	FALSE	ieu-b-5127	12	24068456	0.0716299	NA	0.604809	OPC_NEG_noukb	HPV negative oropharyngeal cancer (excl. UKB)	HPV negative oropharyngeal cancer (excl. UKB) || ||	TRUE	igd	TRUE	rs10842240	rs7298352	C	G	G	C	12	24060075	0.0025	1.211e-14	718478	BMI_strict	TRUE	reported	HKLPXU	textfile	2	1	TRUE
	rs10858334	C	G	C	G	-0.0148	-0.0115607	0.8484	0.85935	FALSE	TRUE	FALSE	ieu-b-5127	9	137989785	0.0713688	NA	0.871318	OPC_NEG_noukb	HPV negative oropharyngeal cancer (excl. UKB)	HPV negative oropharyngeal cancer (excl. UKB) || ||	TRUE	igd	NA	NA	NA	NA	NA	NA	NA	9	137989785	0.0025	4.914e-09	707975	BMI_strict	TRUE	reported	HKLPXU	textfile	2	1	TRUE
	rs10909880	T	C	T	C	-0.0135	-0.0569852	0.4522	0.449846	FALSE	FALSE	FALSE	ieu-b-5127	1	2727804	0.0499245	NA	0.253692	OPC_NEG_noukb	HPV negative oropharyngeal cancer (excl. UKB)	HPV negative oropharyngeal cancer (excl. UKB) || ||	TRUE	igd	NA	NA	NA	NA	NA	NA	NA	1	2727804	0.0016	2.205e-16	775594	BMI_strict	TRUE	reported	HKLPXU	textfile	2	1	TRUE
	rs10920336	A	G	A	G	-0.0101	0.014895	0.5327	0.508204	FALSE	FALSE	FALSE	ieu-b-5127	1	202115945	0.0489371	NA	0.760846	OPC_NEG_noukb	HPV negative oropharyngeal cancer (excl. UKB)	HPV negative oropharyngeal cancer (excl. UKB) || ||	TRUE	igd	NA	NA	NA	NA	NA	NA	NA	1	202115945	0.0017	4.197e-09	704432	BMI_strict	TRUE	reported	HKLPXU	textfile	2	1	TRUE
	rs10920678	A	G	A	G	0.0149	-0.0122425	0.425	0.428384	FALSE	FALSE	FALSE	ieu-b-5127	1	190239907	0.0500166	NA	0.806636	OPC_NEG_noukb	HPV negative oropharyngeal cancer (excl. UKB)	HPV negative oropharyngeal cancer (excl. UKB) || ||	TRUE	igd	NA	NA	NA	NA	NA	NA	NA	1	190239907	0.0016	7.148e-20	805921	BMI_strict	TRUE	reported	HKLPXU	textfile	2	1	TRUE
	rs10929925	A	C	A	C	-0.0142	0.0104672	0.4105	0.432372	FALSE	FALSE	FALSE	ieu-b-5127	2	6155557	0.0499729	NA	0.834091	OPC_NEG_noukb	HPV negative oropharyngeal cancer (excl. UKB)	HPV negative oropharyngeal cancer (excl. UKB) || ||	TRUE	igd	NA	NA	NA	NA	NA	NA	NA	2	6155557	0.0016	3.045e-18	801209	BMI_strict	TRUE	reported	HKLPXU	textfile	2	1	TRUE
	rs10938397	A	G	A	G	-0.0322	0.0163421	0.57	0.568918	FALSE	FALSE	FALSE	ieu-b-5127	4	45182527	0.0497807	NA	0.742698	OPC_NEG_noukb	HPV negative oropharyngeal cancer (excl. UKB)	HPV negative oropharyngeal cancer (excl. UKB) || ||	TRUE	igd	NA	NA	NA	NA	NA	NA	NA	4	45182527	0.0016	2.42e-86	805635	BMI_strict	TRUE	reported	HKLPXU	textfile	2	1	TRUE
	rs10942267	A	G	A	G	0.0148	-0.0860255	0.6927	0.691373	FALSE	FALSE	FALSE	ieu-b-5127	5	80841914	0.052547	NA	0.101607	OPC_NEG_noukb	HPV negative oropharyngeal cancer (excl. UKB)	HPV negative oropharyngeal cancer (excl. UKB) || ||	TRUE	igd	NA	NA	NA	NA	NA	NA	NA	5	80841914	0.0018	6.532e-16	718640	BMI_strict	TRUE	reported	HKLPXU	textfile	2	1	TRUE
	rs10962550	C	G	C	G	0.0186	0.0250622	0.1756	0.185242	FALSE	TRUE	FALSE	ieu-b-5127	9	16720329	0.0633112	NA	0.69221	OPC_NEG_noukb	HPV negative oropharyngeal cancer (excl. UKB)	HPV negative oropharyngeal cancer (excl. UKB) || ||	TRUE	igd	NA	NA	NA	NA	NA	NA	NA	9	16720329	0.0022	5.675e-17	718060	BMI_strict	TRUE	reported	HKLPXU	textfile	2	1	TRUE
	rs10968114	A	C	A	C	0.0113	0.0490441	0.5331	0.529773	FALSE	FALSE	FALSE	ieu-b-5127	9	27800007	0.0493695	NA	0.32051	OPC_NEG_noukb	HPV negative oropharyngeal cancer (excl. UKB)	HPV negative oropharyngeal cancer (excl. UKB) || ||	TRUE	igd	NA	NA	NA	NA	NA	NA	NA	9	27800007	0.0017	3.302e-11	718364	BMI_strict	TRUE	reported	HKLPXU	textfile	2	1	TRUE
	rs10975933	C	G	C	G	0.0114	0.0081068	0.6634	0.684776	FALSE	TRUE	FALSE	ieu-b-5127	9	6962574	0.0534518	NA	0.879451	OPC_NEG_noukb	HPV negative oropharyngeal cancer (excl. UKB)	HPV negative oropharyngeal cancer (excl. UKB) || ||	TRUE	igd	TRUE	rs10975933	rs10815490	G	C	C	T	9	6954557	0.0018	2.065e-10	718391	BMI_strict	TRUE	reported	HKLPXU	textfile	2	1	TRUE
	rs10992867	A	G	A	G	0.0162	-0.0113477	0.2687	0.259123	FALSE	FALSE	FALSE	ieu-b-5127	9	96461013	0.0570625	NA	0.842369	OPC_NEG_noukb	HPV negative oropharyngeal cancer (excl. UKB)	HPV negative oropharyngeal cancer (excl. UKB) || ||	TRUE	igd	NA	NA	NA	NA	NA	NA	NA	9	96461013	0.0019	3.195e-17	718610	BMI_strict	TRUE	reported	HKLPXU	textfile	2	1	TRUE
	rs11030618	T	C	T	C	0.011	0.045072	0.5786	0.556909	FALSE	FALSE	FALSE	ieu-b-5127	11	29243293	0.0496477	NA	0.363964	OPC_NEG_noukb	HPV negative oropharyngeal cancer (excl. UKB)	HPV negative oropharyngeal cancer (excl. UKB) || ||	TRUE	igd	NA	NA	NA	NA	NA	NA	NA	11	29243293	0.0017	1.673e-10	718309	BMI_strict	TRUE	reported	HKLPXU	textfile	2	1	TRUE
	rs11044430	A	T	A	T	0.0161	-0.0312103	0.844	0.849518	FALSE	TRUE	FALSE	ieu-b-5127	12	19287416	0.0695946	NA	0.653823	OPC_NEG_noukb	HPV negative oropharyngeal cancer (excl. UKB)	HPV negative oropharyngeal cancer (excl. UKB) || ||	TRUE	igd	NA	NA	NA	NA	NA	NA	NA	12	19287416	0.0023	3.765e-12	718664	BMI_strict	TRUE	reported	HKLPXU	textfile	2	1	TRUE
	rs11066188	A	G	A	G	-0.0114	-0.191026	0.3762	0.409495	FALSE	FALSE	FALSE	ieu-b-5127	12	112610714	0.0510465	NA	0.000182419	OPC_NEG_noukb	HPV negative oropharyngeal cancer (excl. UKB)	HPV negative oropharyngeal cancer (excl. UKB) || ||	TRUE	igd	NA	NA	NA	NA	NA	NA	NA	12	112610714	0.0016	3.053e-12	805492	BMI_strict	TRUE	reported	HKLPXU	textfile	2	1	TRUE
	rs11078883	C	G	C	G	-0.0126	0.035845	0.654	0.660786	FALSE	TRUE	FALSE	ieu-b-5127	17	2138828	0.0523829	NA	0.493794	OPC_NEG_noukb	HPV negative oropharyngeal cancer (excl. UKB)	HPV negative oropharyngeal cancer (excl. UKB) || ||	TRUE	igd	NA	NA	NA	NA	NA	NA	NA	17	2138828	0.0018	1.299e-12	718501	BMI_strict	TRUE	reported	HKLPXU	textfile	2	1	TRUE
	rs11105839	A	T	A	T	-0.0113	-0.0160725	0.3729	0.374871	FALSE	TRUE	FALSE	ieu-b-5127	12	91237920	0.0508648	NA	0.752014	OPC_NEG_noukb	HPV negative oropharyngeal cancer (excl. UKB)	HPV negative oropharyngeal cancer (excl. UKB) || ||	TRUE	igd	NA	NA	NA	NA	NA	NA	NA	12	91237920	0.0017	1.248e-11	801313	BMI_strict	TRUE	reported	HKLPXU	textfile	2	1	TRUE
	rs11115176	T	C	T	C	0.0131	0.00727259	0.7839	0.762583	FALSE	FALSE	FALSE	ieu-b-5127	12	82465797	0.0580214	NA	0.900252	OPC_NEG_noukb	HPV negative oropharyngeal cancer (excl. UKB)	HPV negative oropharyngeal cancer (excl. UKB) || ||	TRUE	igd	NA	NA	NA	NA	NA	NA	NA	12	82465797	0.0019	6.793e-12	805743	BMI_strict	TRUE	reported	HKLPXU	textfile	2	1	TRUE
	rs11121210	T	C	T	C	-0.0111	-0.0371919	0.3445	0.367845	FALSE	FALSE	FALSE	ieu-b-5127	1	8708529	0.0513826	NA	0.469174	OPC_NEG_noukb	HPV negative oropharyngeal cancer (excl. UKB)	HPV negative oropharyngeal cancer (excl. UKB) || ||	TRUE	igd	NA	NA	NA	NA	NA	NA	NA	1	8708529	0.0017	2.365e-10	718632	BMI_strict	TRUE	reported	HKLPXU	textfile	2	1	TRUE
	rs11128021	A	G	A	G	-0.0181	0.00293733	0.1615	0.145691	FALSE	FALSE	FALSE	ieu-b-5127	3	88139016	0.0692601	NA	0.966172	OPC_NEG_noukb	HPV negative oropharyngeal cancer (excl. UKB)	HPV negative oropharyngeal cancer (excl. UKB) || ||	TRUE	igd	NA	NA	NA	NA	NA	NA	NA	3	88139016	0.0024	1.634e-14	718699	BMI_strict	TRUE	reported	HKLPXU	textfile	2	1	TRUE
	rs11150911	A	C	A	C	0.0118	-0.113539	0.2848	0.293347	FALSE	FALSE	FALSE	ieu-b-5127	18	73498528	0.0562493	NA	0.0435392	OPC_NEG_noukb	HPV negative oropharyngeal cancer (excl. UKB)	HPV negative oropharyngeal cancer (excl. UKB) || ||	TRUE	igd	NA	NA	NA	NA	NA	NA	NA	18	73498528	0.0018	3.718e-11	802197	BMI_strict	TRUE	reported	HKLPXU	textfile	2	1	TRUE
	rs11165643	T	C	T	C	0.0185	-0.0801617	0.5796	0.585287	FALSE	FALSE	FALSE	ieu-b-5127	1	96924097	0.0496892	NA	0.106687	OPC_NEG_noukb	HPV negative oropharyngeal cancer (excl. UKB)	HPV negative oropharyngeal cancer (excl. UKB) || ||	TRUE	igd	NA	NA	NA	NA	NA	NA	NA	1	96924097	0.0016	4.493e-30	805410	BMI_strict	TRUE	reported	HKLPXU	textfile	2	1	TRUE
	rs11170468	A	C	A	C	0.013	-0.0173569	0.7826	0.766583	FALSE	FALSE	FALSE	ieu-b-5127	12	39430048	0.0579377	NA	0.764497	OPC_NEG_noukb	HPV negative oropharyngeal cancer (excl. UKB)	HPV negative oropharyngeal cancer (excl. UKB) || ||	TRUE	igd	NA	NA	NA	NA	NA	NA	NA	12	39430048	0.0019	1.124e-11	806636	BMI_strict	TRUE	reported	HKLPXU	textfile	2	1	TRUE
	rs11218510	A	G	A	G	-0.014	-0.0138153	0.3949	0.396374	FALSE	FALSE	FALSE	ieu-b-5127	11	121922587	0.050524	NA	0.784515	OPC_NEG_noukb	HPV negative oropharyngeal cancer (excl. UKB)	HPV negative oropharyngeal cancer (excl. UKB) || ||	TRUE	igd	NA	NA	NA	NA	NA	NA	NA	11	121922587	0.002	6.788e-13	484680	BMI_strict	TRUE	reported	HKLPXU	textfile	2	1	TRUE
	rs112646560	T	C	T	C	0.018	0.173638	0.2119	0.221047	FALSE	FALSE	FALSE	ieu-b-5127	1	39560250	0.0589867	NA	0.0032434	OPC_NEG_noukb	HPV negative oropharyngeal cancer (excl. UKB)	HPV negative oropharyngeal cancer (excl. UKB) || ||	TRUE	igd	NA	NA	NA	NA	NA	NA	NA	1	39560250	0.0023	1.29e-14	484680	BMI_strict	TRUE	reported	HKLPXU	textfile	2	1	TRUE
	rs1126930	C	G	C	G	0.0341	0.197179	0.0339	0.0347165	FALSE	TRUE	FALSE	ieu-b-5127	12	49399132	0.126711	NA	0.119677	OPC_NEG_noukb	HPV negative oropharyngeal cancer (excl. UKB)	HPV negative oropharyngeal cancer (excl. UKB) || ||	TRUE	igd	NA	NA	NA	NA	NA	NA	NA	12	49399132	0.0053	1.004e-10	484680	BMI_strict	TRUE	reported	HKLPXU	textfile	2	1	TRUE
	rs11525873	T	C	T	C	0.0232	-0.179262	0.8995	0.903858	FALSE	FALSE	FALSE	ieu-b-5127	7	138817193	0.0791656	NA	0.0235494	OPC_NEG_noukb	HPV negative oropharyngeal cancer (excl. UKB)	HPV negative oropharyngeal cancer (excl. UKB) || ||	TRUE	igd	NA	NA	NA	NA	NA	NA	NA	7	138817193	0.0032	2.977e-13	484680	BMI_strict	TRUE	reported	HKLPXU	textfile	2	1	TRUE
	rs11538	A	G	A	G	-0.0138	-0.038265	0.8284	0.822103	FALSE	FALSE	FALSE	ieu-b-5127	22	18220831	0.0631493	NA	0.544552	OPC_NEG_noukb	HPV negative oropharyngeal cancer (excl. UKB)	HPV negative oropharyngeal cancer (excl. UKB) || ||	TRUE	igd	NA	NA	NA	NA	NA	NA	NA	22	18220831	0.0023	1.094e-09	718441	BMI_strict	TRUE	reported	HKLPXU	textfile	2	1	TRUE
	rs11577094	T	C	T	C	0.0186	-0.182471	0.0791	0.0819986	FALSE	FALSE	FALSE	ieu-b-5127	1	38026600	0.0950627	NA	0.0549237	OPC_NEG_noukb	HPV negative oropharyngeal cancer (excl. UKB)	HPV negative oropharyngeal cancer (excl. UKB) || ||	TRUE	igd	NA	NA	NA	NA	NA	NA	NA	1	38026600	0.003	3.275e-10	791496	BMI_strict	TRUE	reported	HKLPXU	textfile	2	1	TRUE
	rs1159692	A	C	A	C	0.0135	-0.0373222	0.4752	0.499342	FALSE	FALSE	FALSE	ieu-b-5127	5	63977815	0.0496625	NA	0.452341	OPC_NEG_noukb	HPV negative oropharyngeal cancer (excl. UKB)	HPV negative oropharyngeal cancer (excl. UKB) || ||	TRUE	igd	NA	NA	NA	NA	NA	NA	NA	5	63977815	0.0017	5.543e-15	717639	BMI_strict	TRUE	reported	HKLPXU	textfile	2	1	TRUE
	rs11611246	T	G	T	G	0.0223	0.0112583	0.199	0.211366	FALSE	FALSE	FALSE	ieu-b-5127	12	939480	0.0608596	NA	0.853238	OPC_NEG_noukb	HPV negative oropharyngeal cancer (excl. UKB)	HPV negative oropharyngeal cancer (excl. UKB) || ||	TRUE	igd	NA	NA	NA	NA	NA	NA	NA	12	939480	0.002	2.037e-28	793063	BMI_strict	TRUE	reported	HKLPXU	textfile	2	1	TRUE
	rs11614340	T	C	T	C	-0.0117	0.0380385	0.7066	0.692287	FALSE	FALSE	FALSE	ieu-b-5127	12	133448391	0.0540976	NA	0.481964	OPC_NEG_noukb	HPV negative oropharyngeal cancer (excl. UKB)	HPV negative oropharyngeal cancer (excl. UKB) || ||	TRUE	igd	TRUE	rs11614340	rs77936594	C	T	A	G	12	133426483	0.0018	1.87e-10	718698	BMI_strict	TRUE	reported	HKLPXU	textfile	2	1	TRUE
	rs11615578	T	C	T	C	0.0117	-0.00768237	0.2575	0.246737	FALSE	FALSE	FALSE	ieu-b-5127	12	121714935	0.059788	NA	0.897758	OPC_NEG_noukb	HPV negative oropharyngeal cancer (excl. UKB)	HPV negative oropharyngeal cancer (excl. UKB) || ||	TRUE	igd	NA	NA	NA	NA	NA	NA	NA	12	121714935	0.002	3.036e-09	704912	BMI_strict	TRUE	reported	HKLPXU	textfile	2	1	TRUE
	rs11633626	A	C	A	C	-0.0157	-0.0594041	0.6313	0.623128	FALSE	FALSE	FALSE	ieu-b-5127	15	95271378	0.0507719	NA	0.241993	OPC_NEG_noukb	HPV negative oropharyngeal cancer (excl. UKB)	HPV negative oropharyngeal cancer (excl. UKB) || ||	TRUE	igd	NA	NA	NA	NA	NA	NA	NA	15	95271378	0.0018	7.272e-19	718669	BMI_strict	TRUE	reported	HKLPXU	textfile	2	1	TRUE
	rs11636611	T	C	T	C	0.0104	0.0118993	0.4981	0.494001	FALSE	FALSE	FALSE	ieu-b-5127	15	36391965	0.0495136	NA	0.81008	OPC_NEG_noukb	HPV negative oropharyngeal cancer (excl. UKB)	HPV negative oropharyngeal cancer (excl. UKB) || ||	TRUE	igd	NA	NA	NA	NA	NA	NA	NA	15	36391965	0.0017	8.853e-10	718657	BMI_strict	TRUE	reported	HKLPXU	textfile	2	1	TRUE
	rs116374395	A	G	A	G	0.0321	-0.235348	0.0348	0.0348174	FALSE	FALSE	FALSE	ieu-b-5127	5	50723410	0.146324	NA	0.107748	OPC_NEG_noukb	HPV negative oropharyngeal cancer (excl. UKB)	HPV negative oropharyngeal cancer (excl. UKB) || ||	TRUE	igd	NA	NA	NA	NA	NA	NA	NA	5	50723410	0.0052	7.047e-10	484680	BMI_strict	TRUE	reported	HKLPXU	textfile	2	1	TRUE
	rs11649864	A	G	A	G	0.0192	-0.0115646	0.0859	0.08484	FALSE	FALSE	FALSE	ieu-b-5127	17	56093061	0.0875986	NA	0.89497	OPC_NEG_noukb	HPV negative oropharyngeal cancer (excl. UKB)	HPV negative oropharyngeal cancer (excl. UKB) || ||	TRUE	igd	NA	NA	NA	NA	NA	NA	NA	17	56093061	0.003	2.524e-10	690306	BMI_strict	TRUE	reported	HKLPXU	textfile	2	1	TRUE
	rs11655587	T	C	T	C	-0.021	-0.0369078	0.3572	0.351774	FALSE	FALSE	FALSE	ieu-b-5127	17	47140794	0.0518522	NA	0.476596	OPC_NEG_noukb	HPV negative oropharyngeal cancer (excl. UKB)	HPV negative oropharyngeal cancer (excl. UKB) || ||	TRUE	igd	NA	NA	NA	NA	NA	NA	NA	17	47140794	0.002	6.874e-26	484680	BMI_strict	TRUE	reported	HKLPXU	textfile	2	1	TRUE
	rs11672660	T	C	T	C	-0.0338	-0.00100651	0.1871	0.205394	FALSE	FALSE	FALSE	ieu-b-5127	19	46180184	0.0604671	NA	0.986719	OPC_NEG_noukb	HPV negative oropharyngeal cancer (excl. UKB)	HPV negative oropharyngeal cancer (excl. UKB) || ||	TRUE	igd	NA	NA	NA	NA	NA	NA	NA	19	46180184	0.0021	6.831e-60	781854	BMI_strict	TRUE	reported	HKLPXU	textfile	2	1	TRUE
	rs11692326	T	C	T	C	0.0147	-0.00584231	0.2302	0.230455	FALSE	FALSE	FALSE	ieu-b-5127	2	208263279	0.0583263	NA	0.920213	OPC_NEG_noukb	HPV negative oropharyngeal cancer (excl. UKB)	HPV negative oropharyngeal cancer (excl. UKB) || ||	TRUE	igd	NA	NA	NA	NA	NA	NA	NA	2	208263279	0.0019	1.685e-14	801583	BMI_strict	TRUE	reported	HKLPXU	textfile	2	1	TRUE
	rs11695013	T	C	T	C	-0.0104	-0.0585017	0.632	0.639704	FALSE	FALSE	FALSE	ieu-b-5127	2	157057487	0.0517573	NA	0.258347	OPC_NEG_noukb	HPV negative oropharyngeal cancer (excl. UKB)	HPV negative oropharyngeal cancer (excl. UKB) || ||	TRUE	igd	NA	NA	NA	NA	NA	NA	NA	2	157057487	0.0017	2.427e-09	718650	BMI_strict	TRUE	reported	HKLPXU	textfile	2	1	TRUE
	rs11713193	A	G	A	G	0.0246	0.10809	0.5156	0.519753	FALSE	FALSE	FALSE	ieu-b-5127	3	49924424	0.0494147	NA	0.0287131	OPC_NEG_noukb	HPV negative oropharyngeal cancer (excl. UKB)	HPV negative oropharyngeal cancer (excl. UKB) || ||	TRUE	igd	NA	NA	NA	NA	NA	NA	NA	3	49924424	0.0017	3.02e-48	718286	BMI_strict	TRUE	reported	HKLPXU	textfile	2	1	TRUE
	rs11739877	T	C	T	C	0.0116	0.041111	0.6231	0.615415	FALSE	FALSE	FALSE	ieu-b-5127	5	105876806	0.050398	NA	0.414656	OPC_NEG_noukb	HPV negative oropharyngeal cancer (excl. UKB)	HPV negative oropharyngeal cancer (excl. UKB) || ||	TRUE	igd	NA	NA	NA	NA	NA	NA	NA	5	105876806	0.0018	4.006e-11	718632	BMI_strict	TRUE	reported	HKLPXU	textfile	2	1	TRUE
	rs11757278	T	C	T	C	0.0133	-0.0267912	0.6961	0.688951	FALSE	FALSE	FALSE	ieu-b-5127	6	13180454	0.0533868	NA	0.615785	OPC_NEG_noukb	HPV negative oropharyngeal cancer (excl. UKB)	HPV negative oropharyngeal cancer (excl. UKB) || ||	TRUE	igd	NA	NA	NA	NA	NA	NA	NA	6	13180454	0.0019	6.916e-13	718346	BMI_strict	TRUE	reported	HKLPXU	textfile	2	1	TRUE
	rs11772246	T	C	T	C	0.0145	-0.00900432	0.8234	0.815553	FALSE	FALSE	FALSE	ieu-b-5127	7	71603692	0.063158	NA	0.886631	OPC_NEG_noukb	HPV negative oropharyngeal cancer (excl. UKB)	HPV negative oropharyngeal cancer (excl. UKB) || ||	TRUE	igd	NA	NA	NA	NA	NA	NA	NA	7	71603692	0.0022	3.689e-11	718345	BMI_strict	TRUE	reported	HKLPXU	textfile	2	1	TRUE
	rs11782074	T	G	T	G	0.0124	-0.0313152	0.3675	0.377017	FALSE	FALSE	FALSE	ieu-b-5127	8	142617096	0.0521245	NA	0.547989	OPC_NEG_noukb	HPV negative oropharyngeal cancer (excl. UKB)	HPV negative oropharyngeal cancer (excl. UKB) || ||	TRUE	igd	NA	NA	NA	NA	NA	NA	NA	8	142617096	0.0018	4.238e-12	717837	BMI_strict	TRUE	reported	HKLPXU	textfile	2	1	TRUE
	rs118081010	T	C	T	C	0.0518	0.0588073	0.0165	0.0142269	FALSE	FALSE	FALSE	ieu-b-5127	11	46174948	0.194483	NA	0.762363	OPC_NEG_noukb	HPV negative oropharyngeal cancer (excl. UKB)	HPV negative oropharyngeal cancer (excl. UKB) || ||	TRUE	igd	NA	NA	NA	NA	NA	NA	NA	11	46174948	0.0075	5.277e-12	484680	BMI_strict	TRUE	reported	HKLPXU	textfile	2	1	TRUE
	rs11882409	A	C	A	C	0.0121	-0.107505	0.303	0.286047	FALSE	FALSE	FALSE	ieu-b-5127	19	34019685	0.0560476	NA	0.0550973	OPC_NEG_noukb	HPV negative oropharyngeal cancer (excl. UKB)	HPV negative oropharyngeal cancer (excl. UKB) || ||	TRUE	igd	NA	NA	NA	NA	NA	NA	NA	19	34019685	0.0019	3.309e-10	718526	BMI_strict	TRUE	reported	HKLPXU	textfile	2	1	TRUE
	rs11902450	T	C	T	C	0.0167	0.00129535	0.1052	0.103907	FALSE	FALSE	FALSE	ieu-b-5127	2	12845368	0.0810964	NA	0.987256	OPC_NEG_noukb	HPV negative oropharyngeal cancer (excl. UKB)	HPV negative oropharyngeal cancer (excl. UKB) || ||	TRUE	igd	NA	NA	NA	NA	NA	NA	NA	2	12845368	0.0027	1.061e-09	718624	BMI_strict	TRUE	reported	HKLPXU	textfile	2	1	TRUE
	rs11915371	A	C	A	C	-0.0154	0.0363302	0.8019	0.793552	FALSE	FALSE	FALSE	ieu-b-5127	3	70539559	0.0617085	NA	0.556036	OPC_NEG_noukb	HPV negative oropharyngeal cancer (excl. UKB)	HPV negative oropharyngeal cancer (excl. UKB) || ||	TRUE	igd	NA	NA	NA	NA	NA	NA	NA	3	70539559	0.0021	2.288e-13	718311	BMI_strict	TRUE	reported	HKLPXU	textfile	2	1	TRUE
	rs11921432	T	C	T	C	-0.0189	-0.094306	0.8906	0.888349	FALSE	FALSE	FALSE	ieu-b-5127	3	35117776	0.0769121	NA	0.220141	OPC_NEG_noukb	HPV negative oropharyngeal cancer (excl. UKB)	HPV negative oropharyngeal cancer (excl. UKB) || ||	TRUE	igd	NA	NA	NA	NA	NA	NA	NA	3	35117776	0.0027	5.382e-12	706646	BMI_strict	TRUE	reported	HKLPXU	textfile	2	1	TRUE
	rs12072739	A	G	A	G	-0.0169	-0.0474718	0.7762	0.775817	FALSE	FALSE	FALSE	ieu-b-5127	1	98315893	0.0585588	NA	0.417555	OPC_NEG_noukb	HPV negative oropharyngeal cancer (excl. UKB)	HPV negative oropharyngeal cancer (excl. UKB) || ||	TRUE	igd	NA	NA	NA	NA	NA	NA	NA	1	98315893	0.0023	1.502e-13	484680	BMI_strict	TRUE	reported	HKLPXU	textfile	2	1	TRUE
	rs12098284	T	C	T	C	0.0184	0.0680051	0.1212	0.127551	FALSE	FALSE	FALSE	ieu-b-5127	10	76047464	0.0721698	NA	0.346042	OPC_NEG_noukb	HPV negative oropharyngeal cancer (excl. UKB)	HPV negative oropharyngeal cancer (excl. UKB) || ||	TRUE	igd	NA	NA	NA	NA	NA	NA	NA	10	76047464	0.0026	9.868e-13	714745	BMI_strict	TRUE	reported	HKLPXU	textfile	2	1	TRUE
	rs12140153	T	G	T	G	-0.0353	-0.0222024	0.0911	0.0952131	FALSE	FALSE	FALSE	ieu-b-5127	1	62579891	0.0862318	NA	0.796813	OPC_NEG_noukb	HPV negative oropharyngeal cancer (excl. UKB)	HPV negative oropharyngeal cancer (excl. UKB) || ||	TRUE	igd	NA	NA	NA	NA	NA	NA	NA	1	62579891	0.0034	1.443e-25	484680	BMI_strict	TRUE	reported	HKLPXU	textfile	2	1	TRUE
	rs12150665	T	C	T	C	0.0168	0.00389545	0.5931	0.59283	FALSE	FALSE	FALSE	ieu-b-5127	17	34914787	0.050552	NA	0.938577	OPC_NEG_noukb	HPV negative oropharyngeal cancer (excl. UKB)	HPV negative oropharyngeal cancer (excl. UKB) || ||	TRUE	igd	NA	NA	NA	NA	NA	NA	NA	17	34914787	0.0016	1.737e-24	806685	BMI_strict	TRUE	reported	HKLPXU	textfile	2	1	TRUE
	rs12259464	A	G	A	G	0.0109	0.0224131	0.4811	0.477885	FALSE	FALSE	FALSE	ieu-b-5127	10	53680099	0.0491923	NA	0.648661	OPC_NEG_noukb	HPV negative oropharyngeal cancer (excl. UKB)	HPV negative oropharyngeal cancer (excl. UKB) || ||	TRUE	igd	NA	NA	NA	NA	NA	NA	NA	10	53680099	0.0017	1.478e-10	716686	BMI_strict	TRUE	reported	HKLPXU	textfile	2	1	TRUE
	rs12282785	A	C	A	C	-0.0157	-0.26608	0.2204	0.216548	FALSE	FALSE	FALSE	ieu-b-5127	11	76476030	0.0639221	NA	3.14688e-05	OPC_NEG_noukb	HPV negative oropharyngeal cancer (excl. UKB)	HPV negative oropharyngeal cancer (excl. UKB) || ||	TRUE	igd	NA	NA	NA	NA	NA	NA	NA	11	76476030	0.0023	1.434e-11	484680	BMI_strict	TRUE	reported	HKLPXU	textfile	2	1	TRUE
	rs12286929	A	G	A	G	-0.0177	-0.0704828	0.5007	0.467252	FALSE	FALSE	FALSE	ieu-b-5127	11	115022404	0.0494275	NA	0.153873	OPC_NEG_noukb	HPV negative oropharyngeal cancer (excl. UKB)	HPV negative oropharyngeal cancer (excl. UKB) || ||	TRUE	igd	NA	NA	NA	NA	NA	NA	NA	11	115022404	0.0016	1.925e-27	806583	BMI_strict	TRUE	reported	HKLPXU	textfile	2	1	TRUE
	rs12334877	A	G	A	G	-0.0144	0.0418506	0.1913	0.198899	FALSE	FALSE	FALSE	ieu-b-5127	8	67194171	0.0613525	NA	0.495154	OPC_NEG_noukb	HPV negative oropharyngeal cancer (excl. UKB)	HPV negative oropharyngeal cancer (excl. UKB) || ||	TRUE	igd	NA	NA	NA	NA	NA	NA	NA	8	67194171	0.0021	2.173e-11	717934	BMI_strict	TRUE	reported	HKLPXU	textfile	2	1	TRUE
	rs12364470	T	G	T	G	-0.0187	0.113027	0.8535	0.835685	FALSE	FALSE	FALSE	ieu-b-5127	11	134601012	0.0696997	NA	0.104885	OPC_NEG_noukb	HPV negative oropharyngeal cancer (excl. UKB)	HPV negative oropharyngeal cancer (excl. UKB) || ||	TRUE	igd	NA	NA	NA	NA	NA	NA	NA	11	134601012	0.0022	2.18e-17	799515	BMI_strict	TRUE	reported	HKLPXU	textfile	2	1	TRUE
	rs12369179	T	C	T	C	-0.034	0.0912545	0.085	0.0948148	FALSE	FALSE	FALSE	ieu-b-5127	12	122963550	0.0820037	NA	0.26579	OPC_NEG_noukb	HPV negative oropharyngeal cancer (excl. UKB)	HPV negative oropharyngeal cancer (excl. UKB) || ||	TRUE	igd	NA	NA	NA	NA	NA	NA	NA	12	122963550	0.0031	2.324e-28	703003	BMI_strict	TRUE	reported	HKLPXU	textfile	2	1	TRUE
	rs12421848	A	G	A	G	-0.0141	0.00649533	0.3962	0.382087	FALSE	FALSE	FALSE	ieu-b-5127	11	892089	0.0514995	NA	0.899634	OPC_NEG_noukb	HPV negative oropharyngeal cancer (excl. UKB)	HPV negative oropharyngeal cancer (excl. UKB) || ||	TRUE	igd	TRUE	rs12421848	rs7952102	A	G	C	T	11	891338	0.0019	3.993e-13	484680	BMI_strict	TRUE	reported	HKLPXU	textfile	2	1	TRUE
	rs12429545	A	G	A	G	0.0313	-0.146743	0.1218	0.123464	FALSE	FALSE	FALSE	ieu-b-5127	13	54102206	0.077898	NA	0.059595	OPC_NEG_noukb	HPV negative oropharyngeal cancer (excl. UKB)	HPV negative oropharyngeal cancer (excl. UKB) || ||	TRUE	igd	NA	NA	NA	NA	NA	NA	NA	13	54102206	0.0024	1.419e-37	797614	BMI_strict	TRUE	reported	HKLPXU	textfile	2	1	TRUE
	rs12439632	C	G	C	G	0.0145	0.0337139	0.1682	0.152054	FALSE	TRUE	FALSE	ieu-b-5127	15	59103963	0.0687352	NA	0.623787	OPC_NEG_noukb	HPV negative oropharyngeal cancer (excl. UKB)	HPV negative oropharyngeal cancer (excl. UKB) || ||	TRUE	igd	NA	NA	NA	NA	NA	NA	NA	15	59103963	0.0023	3.675e-10	718615	BMI_strict	TRUE	reported	HKLPXU	textfile	2	1	TRUE
	rs12448257	A	G	A	G	0.0161	0.0838595	0.2185	0.209615	FALSE	FALSE	FALSE	ieu-b-5127	16	3599655	0.0599151	NA	0.161622	OPC_NEG_noukb	HPV negative oropharyngeal cancer (excl. UKB)	HPV negative oropharyngeal cancer (excl. UKB) || ||	TRUE	igd	NA	NA	NA	NA	NA	NA	NA	16	3599655	0.002	9.035e-16	797946	BMI_strict	TRUE	reported	HKLPXU	textfile	2	1	TRUE
	rs12462975	A	G	A	G	0.0193	0.0821234	0.3243	0.321018	FALSE	FALSE	FALSE	ieu-b-5127	19	30277729	0.0524504	NA	0.117411	OPC_NEG_noukb	HPV negative oropharyngeal cancer (excl. UKB)	HPV negative oropharyngeal cancer (excl. UKB) || ||	TRUE	igd	TRUE	rs12462975	rs113701136	A	G	T	C	19	30272202	0.0018	1.474e-25	717340	BMI_strict	TRUE	reported	HKLPXU	textfile	2	1	TRUE
	rs12527426	A	G	A	G	0.015	0.0574004	0.3	0.291509	FALSE	FALSE	FALSE	ieu-b-5127	6	153392908	0.0534607	NA	0.282961	OPC_NEG_noukb	HPV negative oropharyngeal cancer (excl. UKB)	HPV negative oropharyngeal cancer (excl. UKB) || ||	TRUE	igd	TRUE	rs12527426	rs9478384	A	G	C	T	6	153392002	0.0019	5.544e-16	717888	BMI_strict	TRUE	reported	HKLPXU	textfile	2	1	TRUE
	rs12594043	C	G	C	G	0.0102	-0.0141083	0.5205	0.519405	FALSE	TRUE	TRUE	ieu-b-5127	15	27034988	0.0495369	NA	0.775793	OPC_NEG_noukb	HPV negative oropharyngeal cancer (excl. UKB)	HPV negative oropharyngeal cancer (excl. UKB) || ||	TRUE	igd	NA	NA	NA	NA	NA	NA	NA	15	27034988	0.0017	1.312e-09	718508	BMI_strict	TRUE	reported	HKLPXU	textfile	2	1	FALSE
	rs12602912	T	C	T	C	0.0166	0.0619975	0.212	0.198755	FALSE	FALSE	FALSE	ieu-b-5127	17	65870073	0.0605589	NA	0.305952	OPC_NEG_noukb	HPV negative oropharyngeal cancer (excl. UKB)	HPV negative oropharyngeal cancer (excl. UKB) || ||	TRUE	igd	NA	NA	NA	NA	NA	NA	NA	17	65870073	0.002	2.899e-16	788746	BMI_strict	TRUE	reported	HKLPXU	textfile	2	1	TRUE
	rs12628051	T	C	T	C	0.0161	-0.0242535	0.6407	0.652933	FALSE	FALSE	FALSE	ieu-b-5127	22	40654276	0.0511885	NA	0.635637	OPC_NEG_noukb	HPV negative oropharyngeal cancer (excl. UKB)	HPV negative oropharyngeal cancer (excl. UKB) || ||	TRUE	igd	NA	NA	NA	NA	NA	NA	NA	22	40654276	0.0018	2.9e-19	715009	BMI_strict	TRUE	reported	HKLPXU	textfile	2	1	TRUE
	rs12628891	T	C	T	C	-0.0115	0.0240352	0.3186	0.320045	FALSE	FALSE	FALSE	ieu-b-5127	22	38317137	0.0532106	NA	0.651484	OPC_NEG_noukb	HPV negative oropharyngeal cancer (excl. UKB)	HPV negative oropharyngeal cancer (excl. UKB) || ||	TRUE	igd	NA	NA	NA	NA	NA	NA	NA	22	38317137	0.0019	5.852e-10	718155	BMI_strict	TRUE	reported	HKLPXU	textfile	2	1	TRUE
	rs12635553	A	T	A	T	0.0099	-0.0131275	0.486	0.495347	FALSE	TRUE	TRUE	ieu-b-5127	3	171116603	0.0501612	NA	0.793548	OPC_NEG_noukb	HPV negative oropharyngeal cancer (excl. UKB)	HPV negative oropharyngeal cancer (excl. UKB) || ||	TRUE	igd	TRUE	rs12635553	rs10936682	T	A	G	A	3	171113714	0.0017	4.102e-09	714859	BMI_strict	TRUE	reported	HKLPXU	textfile	2	1	FALSE
	rs12636480	T	G	T	G	0.0128	0.0288072	0.3507	0.359694	FALSE	FALSE	FALSE	ieu-b-5127	3	82719412	0.0510309	NA	0.572411	OPC_NEG_noukb	HPV negative oropharyngeal cancer (excl. UKB)	HPV negative oropharyngeal cancer (excl. UKB) || ||	TRUE	igd	NA	NA	NA	NA	NA	NA	NA	3	82719412	0.0018	6.96e-13	718231	BMI_strict	TRUE	reported	HKLPXU	textfile	2	1	TRUE
	rs12652212	A	G	A	G	-0.0131	-0.1243	0.5611	0.573231	FALSE	FALSE	FALSE	ieu-b-5127	5	88808594	0.049583	NA	0.0121792	OPC_NEG_noukb	HPV negative oropharyngeal cancer (excl. UKB)	HPV negative oropharyngeal cancer (excl. UKB) || ||	TRUE	igd	NA	NA	NA	NA	NA	NA	NA	5	88808594	0.0016	1.633e-15	806515	BMI_strict	TRUE	reported	HKLPXU	textfile	2	1	TRUE
	rs1268065	A	G	A	G	-0.01	0.0489401	0.5	0.474442	FALSE	FALSE	FALSE	ieu-b-5127	6	126042783	0.0491536	NA	0.319417	OPC_NEG_noukb	HPV negative oropharyngeal cancer (excl. UKB)	HPV negative oropharyngeal cancer (excl. UKB) || ||	TRUE	igd	NA	NA	NA	NA	NA	NA	NA	6	126042783	0.0016	7.119e-10	786277	BMI_strict	TRUE	reported	HKLPXU	textfile	2	1	TRUE
	rs12680842	A	G	A	G	0.0142	-0.0414562	0.6839	0.678299	FALSE	FALSE	FALSE	ieu-b-5127	8	95582606	0.0522443	NA	0.427482	OPC_NEG_noukb	HPV negative oropharyngeal cancer (excl. UKB)	HPV negative oropharyngeal cancer (excl. UKB) || ||	TRUE	igd	NA	NA	NA	NA	NA	NA	NA	8	95582606	0.0017	3.411e-16	800300	BMI_strict	TRUE	reported	HKLPXU	textfile	2	1	TRUE
	rs12681792	A	C	A	C	0.015	-0.0307916	0.2024	0.193651	FALSE	FALSE	FALSE	ieu-b-5127	8	62054463	0.0629039	NA	0.624486	OPC_NEG_noukb	HPV negative oropharyngeal cancer (excl. UKB)	HPV negative oropharyngeal cancer (excl. UKB) || ||	TRUE	igd	NA	NA	NA	NA	NA	NA	NA	8	62054463	0.0021	2.883e-12	717806	BMI_strict	TRUE	reported	HKLPXU	textfile	2	1	TRUE
	rs12692596	T	C	T	C	0.012	0.0409822	0.3618	0.372149	FALSE	FALSE	FALSE	ieu-b-5127	2	161265910	0.0508205	NA	0.420006	OPC_NEG_noukb	HPV negative oropharyngeal cancer (excl. UKB)	HPV negative oropharyngeal cancer (excl. UKB) || ||	TRUE	igd	NA	NA	NA	NA	NA	NA	NA	2	161265910	0.0017	1.032e-12	806739	BMI_strict	TRUE	reported	HKLPXU	textfile	2	1	TRUE
	rs12714199	T	C	T	C	-0.0141	-0.0130894	0.6146	0.624368	FALSE	FALSE	FALSE	ieu-b-5127	2	86812549	0.0507379	NA	0.796421	OPC_NEG_noukb	HPV negative oropharyngeal cancer (excl. UKB)	HPV negative oropharyngeal cancer (excl. UKB) || ||	TRUE	igd	NA	NA	NA	NA	NA	NA	NA	2	86812549	0.0017	3.219e-16	718671	BMI_strict	TRUE	reported	HKLPXU	textfile	2	1	TRUE
	rs12765914	T	C	T	C	0.0226	0.0276481	0.0801	0.0870236	FALSE	FALSE	FALSE	ieu-b-5127	10	34013507	0.0881122	NA	0.753685	OPC_NEG_noukb	HPV negative oropharyngeal cancer (excl. UKB)	HPV negative oropharyngeal cancer (excl. UKB) || ||	TRUE	igd	NA	NA	NA	NA	NA	NA	NA	10	34013507	0.0031	1.96e-13	718619	BMI_strict	TRUE	reported	HKLPXU	textfile	2	1	TRUE
	rs12868881	A	T	A	T	0.0138	0.0133666	0.4066	0.420624	FALSE	TRUE	TRUE	ieu-b-5127	13	112218924	0.0505384	NA	0.791407	OPC_NEG_noukb	HPV negative oropharyngeal cancer (excl. UKB)	HPV negative oropharyngeal cancer (excl. UKB) || ||	TRUE	igd	NA	NA	NA	NA	NA	NA	NA	13	112218924	0.0017	1.401e-15	718650	BMI_strict	TRUE	reported	HKLPXU	textfile	2	1	FALSE
	rs12888545	A	G	A	G	-0.0133	-0.0232712	0.7464	0.749918	FALSE	FALSE	FALSE	ieu-b-5127	14	88308044	0.0563472	NA	0.679609	OPC_NEG_noukb	HPV negative oropharyngeal cancer (excl. UKB)	HPV negative oropharyngeal cancer (excl. UKB) || ||	TRUE	igd	NA	NA	NA	NA	NA	NA	NA	14	88308044	0.002	1.764e-11	718431	BMI_strict	TRUE	reported	HKLPXU	textfile	2	1	TRUE
	rs12914623	C	G	C	G	-0.0159	0.0139853	0.2722	0.259931	FALSE	TRUE	FALSE	ieu-b-5127	15	80993570	0.0562359	NA	0.8036	OPC_NEG_noukb	HPV negative oropharyngeal cancer (excl. UKB)	HPV negative oropharyngeal cancer (excl. UKB) || ||	TRUE	igd	NA	NA	NA	NA	NA	NA	NA	15	80993570	0.0019	1.999e-16	718054	BMI_strict	TRUE	reported	HKLPXU	textfile	2	1	TRUE
	rs12922346	C	G	C	G	0.0133	-0.0134742	0.2641	0.27109	FALSE	TRUE	FALSE	ieu-b-5127	16	82438337	0.0551973	NA	0.807146	OPC_NEG_noukb	HPV negative oropharyngeal cancer (excl. UKB)	HPV negative oropharyngeal cancer (excl. UKB) || ||	TRUE	igd	NA	NA	NA	NA	NA	NA	NA	16	82438337	0.002	1.482e-11	716945	BMI_strict	TRUE	reported	HKLPXU	textfile	2	1	TRUE
	rs12926250	T	G	T	G	0.018	-0.0345326	0.1051	0.099521	FALSE	FALSE	FALSE	ieu-b-5127	16	72213316	0.0835714	NA	0.679452	OPC_NEG_noukb	HPV negative oropharyngeal cancer (excl. UKB)	HPV negative oropharyngeal cancer (excl. UKB) || ||	TRUE	igd	NA	NA	NA	NA	NA	NA	NA	16	72213316	0.0028	1.784e-10	718628	BMI_strict	TRUE	reported	HKLPXU	textfile	2	1	TRUE
	rs12939549	A	G	A	G	0.018	-0.0457334	0.5572	0.55951	FALSE	FALSE	FALSE	ieu-b-5127	17	78611724	0.0494441	NA	0.354991	OPC_NEG_noukb	HPV negative oropharyngeal cancer (excl. UKB)	HPV negative oropharyngeal cancer (excl. UKB) || ||	TRUE	igd	NA	NA	NA	NA	NA	NA	NA	17	78611724	0.0016	3.681e-28	806064	BMI_strict	TRUE	reported	HKLPXU	textfile	2	1	TRUE
	rs1296328	A	C	A	C	0.0166	0.00336031	0.4464	0.446961	FALSE	FALSE	FALSE	ieu-b-5127	4	137083193	0.0499649	NA	0.94638	OPC_NEG_noukb	HPV negative oropharyngeal cancer (excl. UKB)	HPV negative oropharyngeal cancer (excl. UKB) || ||	TRUE	igd	NA	NA	NA	NA	NA	NA	NA	4	137083193	0.0017	3.486e-22	717741	BMI_strict	TRUE	reported	HKLPXU	textfile	2	1	TRUE
	rs12981256	A	G	A	G	0.0151	-0.0177484	0.5284	0.52162	FALSE	FALSE	FALSE	ieu-b-5127	19	1865901	0.0515907	NA	0.730829	OPC_NEG_noukb	HPV negative oropharyngeal cancer (excl. UKB)	HPV negative oropharyngeal cancer (excl. UKB) || ||	TRUE	igd	NA	NA	NA	NA	NA	NA	NA	19	1865901	0.0017	1.432e-18	715373	BMI_strict	TRUE	reported	HKLPXU	textfile	2	1	TRUE
	rs12987009	A	T	A	T	-0.0109	-0.145782	0.5851	0.567968	FALSE	TRUE	TRUE	ieu-b-5127	2	219658170	0.0494407	NA	0.00319198	OPC_NEG_noukb	HPV negative oropharyngeal cancer (excl. UKB)	HPV negative oropharyngeal cancer (excl. UKB) || ||	TRUE	igd	NA	NA	NA	NA	NA	NA	NA	2	219658170	0.0017	1.834e-10	717653	BMI_strict	TRUE	reported	HKLPXU	textfile	2	1	FALSE
	rs13021737	A	G	A	G	-0.0578	0.0438545	0.1567	0.172943	FALSE	FALSE	FALSE	ieu-b-5127	2	632348	0.0649358	NA	0.499453	OPC_NEG_noukb	HPV negative oropharyngeal cancer (excl. UKB)	HPV negative oropharyngeal cancer (excl. UKB) || ||	TRUE	igd	NA	NA	NA	NA	NA	NA	NA	2	632348	0.0021	2.89e-161	802967	BMI_strict	TRUE	reported	HKLPXU	textfile	2	1	TRUE
	rs13033310	A	G	A	G	0.0146	-0.167269	0.2519	0.249457	FALSE	FALSE	FALSE	ieu-b-5127	2	133523605	0.0591084	NA	0.00465661	OPC_NEG_noukb	HPV negative oropharyngeal cancer (excl. UKB)	HPV negative oropharyngeal cancer (excl. UKB) || ||	TRUE	igd	NA	NA	NA	NA	NA	NA	NA	2	133523605	0.0022	3.395e-11	484680	BMI_strict	TRUE	reported	HKLPXU	textfile	2	1	TRUE
	rs13047416	C	G	C	G	0.0152	-0.0444135	0.6263	0.622326	FALSE	TRUE	FALSE	ieu-b-5127	21	40309436	0.0504184	NA	0.378373	OPC_NEG_noukb	HPV negative oropharyngeal cancer (excl. UKB)	HPV negative oropharyngeal cancer (excl. UKB) || ||	TRUE	igd	NA	NA	NA	NA	NA	NA	NA	21	40309436	0.0018	6.934e-18	717914	BMI_strict	TRUE	reported	HKLPXU	textfile	2	1	TRUE
	rs13107325	T	C	T	C	0.0468	-0.1284	0.082	0.0766638	FALSE	FALSE	FALSE	ieu-b-5127	4	103188709	0.0948703	NA	0.175919	OPC_NEG_noukb	HPV negative oropharyngeal cancer (excl. UKB)	HPV negative oropharyngeal cancer (excl. UKB) || ||	TRUE	igd	NA	NA	NA	NA	NA	NA	NA	4	103188709	0.0032	3.805e-47	806141	BMI_strict	TRUE	reported	HKLPXU	textfile	2	1	TRUE
	rs13110266	A	G	A	G	-0.0124	0.020776	0.4037	0.409046	FALSE	FALSE	FALSE	ieu-b-5127	4	162129844	0.0504224	NA	0.68031	OPC_NEG_noukb	HPV negative oropharyngeal cancer (excl. UKB)	HPV negative oropharyngeal cancer (excl. UKB) || ||	TRUE	igd	NA	NA	NA	NA	NA	NA	NA	4	162129844	0.0016	3.956e-14	806749	BMI_strict	TRUE	reported	HKLPXU	textfile	2	1	TRUE
	rs13174863	A	G	A	G	-0.0197	-0.0753727	0.8542	0.852262	FALSE	FALSE	FALSE	ieu-b-5127	5	139080745	0.0682461	NA	0.269409	OPC_NEG_noukb	HPV negative oropharyngeal cancer (excl. UKB)	HPV negative oropharyngeal cancer (excl. UKB) || ||	TRUE	igd	NA	NA	NA	NA	NA	NA	NA	5	139080745	0.0023	1.939e-17	793550	BMI_strict	TRUE	reported	HKLPXU	textfile	2	1	TRUE
	rs13186194	T	C	T	C	0.01	-0.00493684	0.6169	0.625218	FALSE	FALSE	FALSE	ieu-b-5127	5	60795485	0.0508662	NA	0.922682	OPC_NEG_noukb	HPV negative oropharyngeal cancer (excl. UKB)	HPV negative oropharyngeal cancer (excl. UKB) || ||	TRUE	igd	NA	NA	NA	NA	NA	NA	NA	5	60795485	0.0017	2.197e-09	806614	BMI_strict	TRUE	reported	HKLPXU	textfile	2	1	TRUE
	rs13191362	A	G	A	G	0.0235	-0.0154851	0.8572	0.8766	FALSE	FALSE	FALSE	ieu-b-5127	6	163033350	0.0734412	NA	0.833004	OPC_NEG_noukb	HPV negative oropharyngeal cancer (excl. UKB)	HPV negative oropharyngeal cancer (excl. UKB) || ||	TRUE	igd	NA	NA	NA	NA	NA	NA	NA	6	163033350	0.0025	4.079e-21	806582	BMI_strict	TRUE	reported	HKLPXU	textfile	2	1	TRUE
	rs13240600	A	G	A	G	0.018	0.0830108	0.8343	0.842684	FALSE	FALSE	FALSE	ieu-b-5127	7	99064466	0.0686693	NA	0.226721	OPC_NEG_noukb	HPV negative oropharyngeal cancer (excl. UKB)	HPV negative oropharyngeal cancer (excl. UKB) || ||	TRUE	igd	NA	NA	NA	NA	NA	NA	NA	7	99064466	0.0022	7.904e-16	718601	BMI_strict	TRUE	reported	HKLPXU	textfile	2	1	TRUE
	rs13245051	A	G	A	G	0.015	0.0165219	0.4557	0.44851	FALSE	FALSE	FALSE	ieu-b-5127	7	113362799	0.0499377	NA	0.740757	OPC_NEG_noukb	HPV negative oropharyngeal cancer (excl. UKB)	HPV negative oropharyngeal cancer (excl. UKB) || ||	TRUE	igd	NA	NA	NA	NA	NA	NA	NA	7	113362799	0.0017	1.121e-18	714046	BMI_strict	TRUE	reported	HKLPXU	textfile	2	1	TRUE
	rs13263601	A	C	A	C	-0.0145	0.0229727	0.6585	0.646953	FALSE	FALSE	FALSE	ieu-b-5127	8	14095900	0.0510917	NA	0.652973	OPC_NEG_noukb	HPV negative oropharyngeal cancer (excl. UKB)	HPV negative oropharyngeal cancer (excl. UKB) || ||	TRUE	igd	NA	NA	NA	NA	NA	NA	NA	8	14095900	0.0018	4.867e-16	714980	BMI_strict	TRUE	reported	HKLPXU	textfile	2	1	TRUE
	rs1327259	A	G	A	G	0.0157	0.0203971	0.6096	0.612045	FALSE	FALSE	FALSE	ieu-b-5127	6	51177811	0.0507975	NA	0.688025	OPC_NEG_noukb	HPV negative oropharyngeal cancer (excl. UKB)	HPV negative oropharyngeal cancer (excl. UKB) || ||	TRUE	igd	NA	NA	NA	NA	NA	NA	NA	6	51177811	0.0017	1.465e-19	718295	BMI_strict	TRUE	reported	HKLPXU	textfile	2	1	TRUE
	rs13296413	T	C	T	C	-0.0148	0.107103	0.3811	0.36926	FALSE	FALSE	FALSE	ieu-b-5127	9	37258105	0.0505463	NA	0.0340981	OPC_NEG_noukb	HPV negative oropharyngeal cancer (excl. UKB)	HPV negative oropharyngeal cancer (excl. UKB) || ||	TRUE	igd	NA	NA	NA	NA	NA	NA	NA	9	37258105	0.0017	2.49e-17	718610	BMI_strict	TRUE	reported	HKLPXU	textfile	2	1	TRUE
	rs1346841	A	G	A	G	-0.0126	-0.0194377	0.4116	0.399626	FALSE	FALSE	FALSE	ieu-b-5127	4	65651730	0.0499267	NA	0.697036	OPC_NEG_noukb	HPV negative oropharyngeal cancer (excl. UKB)	HPV negative oropharyngeal cancer (excl. UKB) || ||	TRUE	igd	NA	NA	NA	NA	NA	NA	NA	4	65651730	0.0017	3.183e-13	718293	BMI_strict	TRUE	reported	HKLPXU	textfile	2	1	TRUE
	rs1350430	T	C	T	C	-0.0125	0.0750952	0.5328	0.53982	FALSE	FALSE	FALSE	ieu-b-5127	12	41819215	0.0494097	NA	0.12855	OPC_NEG_noukb	HPV negative oropharyngeal cancer (excl. UKB)	HPV negative oropharyngeal cancer (excl. UKB) || ||	TRUE	igd	NA	NA	NA	NA	NA	NA	NA	12	41819215	0.0017	2.075e-13	718510	BMI_strict	TRUE	reported	HKLPXU	textfile	2	1	TRUE
	rs1356506	T	C	T	C	0.0137	0.0215833	0.6287	0.629657	FALSE	FALSE	FALSE	ieu-b-5127	18	40708038	0.0509539	NA	0.671868	OPC_NEG_noukb	HPV negative oropharyngeal cancer (excl. UKB)	HPV negative oropharyngeal cancer (excl. UKB) || ||	TRUE	igd	NA	NA	NA	NA	NA	NA	NA	18	40708038	0.0018	8.394e-15	718632	BMI_strict	TRUE	reported	HKLPXU	textfile	2	1	TRUE
	rs1358980	T	C	T	C	-0.0129	0.0418927	0.4735	0.474337	FALSE	FALSE	FALSE	ieu-b-5127	6	43764551	0.0491777	NA	0.39429	OPC_NEG_noukb	HPV negative oropharyngeal cancer (excl. UKB)	HPV negative oropharyngeal cancer (excl. UKB) || ||	TRUE	igd	NA	NA	NA	NA	NA	NA	NA	6	43764551	0.0017	5.151e-15	797930	BMI_strict	TRUE	reported	HKLPXU	textfile	2	1	TRUE
	rs1383592	A	G	A	G	0.0122	0.0287168	0.212	0.204149	FALSE	FALSE	FALSE	ieu-b-5127	8	106430676	0.0607671	NA	0.636518	OPC_NEG_noukb	HPV negative oropharyngeal cancer (excl. UKB)	HPV negative oropharyngeal cancer (excl. UKB) || ||	TRUE	igd	NA	NA	NA	NA	NA	NA	NA	8	106430676	0.0021	4.92e-09	718467	BMI_strict	TRUE	reported	HKLPXU	textfile	2	1	TRUE
	rs1409818	T	C	T	C	0.0195	0.0140294	0.1074	0.102883	FALSE	FALSE	FALSE	ieu-b-5127	20	21381121	0.0794144	NA	0.859775	OPC_NEG_noukb	HPV negative oropharyngeal cancer (excl. UKB)	HPV negative oropharyngeal cancer (excl. UKB) || ||	TRUE	igd	NA	NA	NA	NA	NA	NA	NA	20	21381121	0.0028	2.589e-12	718603	BMI_strict	TRUE	reported	HKLPXU	textfile	2	1	TRUE
	rs1412235	C	G	C	G	0.0237	0.0374622	0.3151	0.318649	FALSE	TRUE	FALSE	ieu-b-5127	9	28410996	0.0527839	NA	0.477872	OPC_NEG_noukb	HPV negative oropharyngeal cancer (excl. UKB)	HPV negative oropharyngeal cancer (excl. UKB) || ||	TRUE	igd	NA	NA	NA	NA	NA	NA	NA	9	28410996	0.0017	2.277e-42	804074	BMI_strict	TRUE	reported	HKLPXU	textfile	2	1	TRUE
	rs1421334	A	C	A	C	0.0135	-0.000669136	0.4546	0.458735	FALSE	FALSE	FALSE	ieu-b-5127	8	30865733	0.0498362	NA	0.989287	OPC_NEG_noukb	HPV negative oropharyngeal cancer (excl. UKB)	HPV negative oropharyngeal cancer (excl. UKB) || ||	TRUE	igd	NA	NA	NA	NA	NA	NA	NA	8	30865733	0.0017	3.111e-15	717941	BMI_strict	TRUE	reported	HKLPXU	textfile	2	1	TRUE
	rs1436344	C	G	C	G	0.0147	-0.0216273	0.5703	0.588431	FALSE	TRUE	TRUE	ieu-b-5127	3	104606144	0.0503147	NA	0.667312	OPC_NEG_noukb	HPV negative oropharyngeal cancer (excl. UKB)	HPV negative oropharyngeal cancer (excl. UKB) || ||	TRUE	igd	NA	NA	NA	NA	NA	NA	NA	3	104606144	0.0017	1.07e-17	718660	BMI_strict	TRUE	reported	HKLPXU	textfile	2	1	FALSE
	rs1437842	A	G	A	G	-0.0106	0.139516	0.4907	0.48008	FALSE	FALSE	FALSE	ieu-b-5127	4	173597016	0.048891	NA	0.00432265	OPC_NEG_noukb	HPV negative oropharyngeal cancer (excl. UKB)	HPV negative oropharyngeal cancer (excl. UKB) || ||	TRUE	igd	NA	NA	NA	NA	NA	NA	NA	4	173597016	0.0017	8.494e-10	705988	BMI_strict	TRUE	reported	HKLPXU	textfile	2	1	TRUE
	rs1441264	A	G	A	G	0.0174	0.0437498	0.5846	0.598243	FALSE	FALSE	FALSE	ieu-b-5127	13	79580919	0.050476	NA	0.386082	OPC_NEG_noukb	HPV negative oropharyngeal cancer (excl. UKB)	HPV negative oropharyngeal cancer (excl. UKB) || ||	TRUE	igd	NA	NA	NA	NA	NA	NA	NA	13	79580919	0.0017	7.603e-25	794966	BMI_strict	TRUE	reported	HKLPXU	textfile	2	1	TRUE
	rs1451077	A	G	A	G	-0.0169	0.0369915	0.5776	0.575504	FALSE	FALSE	FALSE	ieu-b-5127	2	147901207	0.049923	NA	0.458711	OPC_NEG_noukb	HPV negative oropharyngeal cancer (excl. UKB)	HPV negative oropharyngeal cancer (excl. UKB) || ||	TRUE	igd	NA	NA	NA	NA	NA	NA	NA	2	147901207	0.0019	1.426e-18	484680	BMI_strict	TRUE	reported	HKLPXU	textfile	2	1	TRUE
	rs147568678	T	C	T	C	0.0134	0.0487755	0.7684	0.767092	FALSE	FALSE	FALSE	ieu-b-5127	10	93061851	0.0597557	NA	0.414358	OPC_NEG_noukb	HPV negative oropharyngeal cancer (excl. UKB)	HPV negative oropharyngeal cancer (excl. UKB) || ||	TRUE	igd	NA	NA	NA	NA	NA	NA	NA	10	93061851	0.0023	3.422e-09	484680	BMI_strict	TRUE	reported	HKLPXU	textfile	2	1	TRUE
	rs1477199	A	G	A	G	-0.0221	0.163578	0.8426	0.856837	FALSE	FALSE	FALSE	ieu-b-5127	16	53712135	0.0743735	NA	0.027849	OPC_NEG_noukb	HPV negative oropharyngeal cancer (excl. UKB)	HPV negative oropharyngeal cancer (excl. UKB) || ||	TRUE	igd	NA	NA	NA	NA	NA	NA	NA	16	53712135	0.0023	5.145e-21	806707	BMI_strict	TRUE	reported	HKLPXU	textfile	2	1	TRUE
	rs1492014	T	C	T	C	-0.0171	-0.0119903	0.5674	0.581311	FALSE	FALSE	FALSE	ieu-b-5127	3	94071481	0.0501428	NA	0.811011	OPC_NEG_noukb	HPV negative oropharyngeal cancer (excl. UKB)	HPV negative oropharyngeal cancer (excl. UKB) || ||	TRUE	igd	NA	NA	NA	NA	NA	NA	NA	3	94071481	0.0017	1.442e-23	718371	BMI_strict	TRUE	reported	HKLPXU	textfile	2	1	TRUE
	rs1492767	T	C	T	C	0.0095	0.0380497	0.4681	0.498899	FALSE	FALSE	FALSE	ieu-b-5127	4	55221467	0.0494121	NA	0.441271	OPC_NEG_noukb	HPV negative oropharyngeal cancer (excl. UKB)	HPV negative oropharyngeal cancer (excl. UKB) || ||	TRUE	igd	NA	NA	NA	NA	NA	NA	NA	4	55221467	0.0016	3.546e-09	806046	BMI_strict	TRUE	reported	HKLPXU	textfile	2	1	TRUE
	rs1501673	A	G	A	G	0.0289	-0.030839	0.1355	0.133282	FALSE	FALSE	FALSE	ieu-b-5127	5	87963600	0.0727971	NA	0.671836	OPC_NEG_noukb	HPV negative oropharyngeal cancer (excl. UKB)	HPV negative oropharyngeal cancer (excl. UKB) || ||	TRUE	igd	NA	NA	NA	NA	NA	NA	NA	5	87963600	0.0025	2.725e-31	718652	BMI_strict	TRUE	reported	HKLPXU	textfile	2	1	TRUE
	rs1522569	T	G	T	G	0.0141	-0.0444717	0.8183	0.81867	FALSE	FALSE	FALSE	ieu-b-5127	4	171632637	0.0628599	NA	0.479272	OPC_NEG_noukb	HPV negative oropharyngeal cancer (excl. UKB)	HPV negative oropharyngeal cancer (excl. UKB) || ||	TRUE	igd	NA	NA	NA	NA	NA	NA	NA	4	171632637	0.0022	1.599e-10	718485	BMI_strict	TRUE	reported	HKLPXU	textfile	2	1	TRUE
	rs1559673	A	C	A	C	0.0359	-0.112068	0.9688	0.975779	FALSE	FALSE	FALSE	ieu-b-5127	15	62156514	0.150292	NA	0.455868	OPC_NEG_noukb	HPV negative oropharyngeal cancer (excl. UKB)	HPV negative oropharyngeal cancer (excl. UKB) || ||	TRUE	igd	NA	NA	NA	NA	NA	NA	NA	15	62156514	0.0049	2.212e-13	791967	BMI_strict	TRUE	reported	HKLPXU	textfile	2	1	TRUE
	rs156201	C	G	C	G	0.0124	0.044693	0.7459	0.749574	FALSE	TRUE	FALSE	ieu-b-5127	6	104847441	0.0576712	NA	0.438362	OPC_NEG_noukb	HPV negative oropharyngeal cancer (excl. UKB)	HPV negative oropharyngeal cancer (excl. UKB) || ||	TRUE	igd	NA	NA	NA	NA	NA	NA	NA	6	104847441	0.0019	1.646e-10	718454	BMI_strict	TRUE	reported	HKLPXU	textfile	2	1	TRUE
	rs16851483	T	G	T	G	0.0352	0.0962122	0.0717	0.0642519	FALSE	FALSE	FALSE	ieu-b-5127	3	141275436	0.0952622	NA	0.312509	OPC_NEG_noukb	HPV negative oropharyngeal cancer (excl. UKB)	HPV negative oropharyngeal cancer (excl. UKB) || ||	TRUE	igd	NA	NA	NA	NA	NA	NA	NA	3	141275436	0.0034	4.869e-25	718609	BMI_strict	TRUE	reported	HKLPXU	textfile	2	1	TRUE
	rs16906838	T	C	T	C	-0.0247	0.227036	0.0486	0.0492914	FALSE	FALSE	FALSE	ieu-b-5127	8	138213836	0.108419	NA	0.0362543	OPC_NEG_noukb	HPV negative oropharyngeal cancer (excl. UKB)	HPV negative oropharyngeal cancer (excl. UKB) || ||	TRUE	igd	NA	NA	NA	NA	NA	NA	NA	8	138213836	0.004	4.305e-10	706788	BMI_strict	TRUE	reported	HKLPXU	textfile	2	1	TRUE
	rs17024393	T	C	T	C	-0.0644	-0.235975	0.9689	0.967982	FALSE	FALSE	FALSE	ieu-b-5127	1	110154688	0.131576	NA	0.0729021	OPC_NEG_noukb	HPV negative oropharyngeal cancer (excl. UKB)	HPV negative oropharyngeal cancer (excl. UKB) || ||	TRUE	igd	NA	NA	NA	NA	NA	NA	NA	1	110154688	0.0049	7.105e-39	782554	BMI_strict	TRUE	reported	HKLPXU	textfile	2	1	TRUE
	rs17094222	T	C	T	C	-0.0173	0.0367272	0.7912	0.792046	FALSE	FALSE	FALSE	ieu-b-5127	10	102395440	0.0608184	NA	0.545923	OPC_NEG_noukb	HPV negative oropharyngeal cancer (excl. UKB)	HPV negative oropharyngeal cancer (excl. UKB) || ||	TRUE	igd	NA	NA	NA	NA	NA	NA	NA	10	102395440	0.002	4.043e-18	806450	BMI_strict	TRUE	reported	HKLPXU	textfile	2	1	TRUE
	rs17149254	T	C	T	C	0.0238	-0.0126426	0.2051	0.17261	FALSE	FALSE	FALSE	ieu-b-5127	7	76691994	0.0676019	NA	0.851649	OPC_NEG_noukb	HPV negative oropharyngeal cancer (excl. UKB)	HPV negative oropharyngeal cancer (excl. UKB) || ||	TRUE	igd	TRUE	rs17149254	rs56076430	T	C	C	G	7	76634463	0.0023	2.993e-25	654047	BMI_strict	TRUE	reported	HKLPXU	textfile	2	1	TRUE
	rs17182027	A	G	A	G	-0.011	0.0318638	0.5647	0.557255	FALSE	FALSE	FALSE	ieu-b-5127	14	73348130	0.0494172	NA	0.519063	OPC_NEG_noukb	HPV negative oropharyngeal cancer (excl. UKB)	HPV negative oropharyngeal cancer (excl. UKB) || ||	TRUE	igd	NA	NA	NA	NA	NA	NA	NA	14	73348130	0.0017	1.46e-10	717831	BMI_strict	TRUE	reported	HKLPXU	textfile	2	1	TRUE
	rs17207196	T	C	T	C	-0.022	-0.00257789	0.42	0.394542	FALSE	FALSE	FALSE	ieu-b-5127	7	75101065	0.0525811	NA	0.960898	OPC_NEG_noukb	HPV negative oropharyngeal cancer (excl. UKB)	HPV negative oropharyngeal cancer (excl. UKB) || ||	TRUE	igd	NA	NA	NA	NA	NA	NA	NA	7	75101065	0.0017	1.576e-36	694986	BMI_strict	TRUE	reported	HKLPXU	textfile	2	1	TRUE
	rs1721447	T	G	T	G	-0.01	0.0170116	0.5096	0.535512	FALSE	FALSE	FALSE	ieu-b-5127	7	109214139	0.0491803	NA	0.729417	OPC_NEG_noukb	HPV negative oropharyngeal cancer (excl. UKB)	HPV negative oropharyngeal cancer (excl. UKB) || ||	TRUE	igd	NA	NA	NA	NA	NA	NA	NA	7	109214139	0.0017	3.793e-09	718656	BMI_strict	TRUE	reported	HKLPXU	textfile	2	1	TRUE
	rs17367750	T	C	T	C	-0.0122	-0.0503373	0.3117	0.325205	FALSE	FALSE	FALSE	ieu-b-5127	4	140782542	0.0530506	NA	0.342694	OPC_NEG_noukb	HPV negative oropharyngeal cancer (excl. UKB)	HPV negative oropharyngeal cancer (excl. UKB) || ||	TRUE	igd	NA	NA	NA	NA	NA	NA	NA	4	140782542	0.0018	1.969e-11	718303	BMI_strict	TRUE	reported	HKLPXU	textfile	2	1	TRUE
	rs17405603	A	T	A	T	-0.0125	-0.00874649	0.7062	0.69961	FALSE	TRUE	FALSE	ieu-b-5127	5	144608340	0.0541935	NA	0.871783	OPC_NEG_noukb	HPV negative oropharyngeal cancer (excl. UKB)	HPV negative oropharyngeal cancer (excl. UKB) || ||	TRUE	igd	NA	NA	NA	NA	NA	NA	NA	5	144608340	0.0019	4.427e-11	716852	BMI_strict	TRUE	reported	HKLPXU	textfile	2	1	TRUE
	rs17405819	T	C	T	C	0.0211	-0.0920085	0.6845	0.696481	FALSE	FALSE	FALSE	ieu-b-5127	8	76806584	0.052339	NA	0.078759	OPC_NEG_noukb	HPV negative oropharyngeal cancer (excl. UKB)	HPV negative oropharyngeal cancer (excl. UKB) || ||	TRUE	igd	NA	NA	NA	NA	NA	NA	NA	8	76806584	0.0018	6.04e-33	806765	BMI_strict	TRUE	reported	HKLPXU	textfile	2	1	TRUE
	rs1750307	A	T	A	T	0.0129	-0.0832992	0.3655	0.365719	FALSE	TRUE	FALSE	ieu-b-5127	1	156488420	0.0518023	NA	0.10783	OPC_NEG_noukb	HPV negative oropharyngeal cancer (excl. UKB)	HPV negative oropharyngeal cancer (excl. UKB) || ||	TRUE	igd	NA	NA	NA	NA	NA	NA	NA	1	156488420	0.0018	2.778e-13	718639	BMI_strict	TRUE	reported	HKLPXU	textfile	2	1	TRUE
	rs17636031	T	C	T	C	-0.0154	-0.0471463	0.7244	0.71864	FALSE	FALSE	FALSE	ieu-b-5127	10	126594078	0.0544827	NA	0.386849	OPC_NEG_noukb	HPV negative oropharyngeal cancer (excl. UKB)	HPV negative oropharyngeal cancer (excl. UKB) || ||	TRUE	igd	NA	NA	NA	NA	NA	NA	NA	10	126594078	0.0018	3.87e-17	798189	BMI_strict	TRUE	reported	HKLPXU	textfile	2	1	TRUE
	rs17681451	A	G	A	G	-0.0225	-0.163212	0.0762	0.0803054	FALSE	FALSE	FALSE	ieu-b-5127	3	114399296	0.0940963	NA	0.0828247	OPC_NEG_noukb	HPV negative oropharyngeal cancer (excl. UKB)	HPV negative oropharyngeal cancer (excl. UKB) || ||	TRUE	igd	NA	NA	NA	NA	NA	NA	NA	3	114399296	0.0031	7.37e-13	718679	BMI_strict	TRUE	reported	HKLPXU	textfile	2	1	TRUE
	rs17724992	A	G	A	G	0.0172	0.0651456	0.7197	0.738244	FALSE	FALSE	FALSE	ieu-b-5127	19	18454825	0.0563603	NA	0.247731	OPC_NEG_noukb	HPV negative oropharyngeal cancer (excl. UKB)	HPV negative oropharyngeal cancer (excl. UKB) || ||	TRUE	igd	NA	NA	NA	NA	NA	NA	NA	19	18454825	0.0018	5.232e-21	804268	BMI_strict	TRUE	reported	HKLPXU	textfile	2	1	TRUE
	rs17783165	T	C	T	C	-0.0128	0.0228536	0.671	0.671904	FALSE	FALSE	FALSE	ieu-b-5127	18	63461638	0.0536742	NA	0.670266	OPC_NEG_noukb	HPV negative oropharyngeal cancer (excl. UKB)	HPV negative oropharyngeal cancer (excl. UKB) || ||	TRUE	igd	NA	NA	NA	NA	NA	NA	NA	18	63461638	0.0017	2.737e-13	801018	BMI_strict	TRUE	reported	HKLPXU	textfile	2	1	TRUE
	rs17806224	A	G	A	G	-0.026	0.00132341	0.1808	0.179964	FALSE	FALSE	FALSE	ieu-b-5127	20	51065854	0.0639996	NA	0.983502	OPC_NEG_noukb	HPV negative oropharyngeal cancer (excl. UKB)	HPV negative oropharyngeal cancer (excl. UKB) || ||	TRUE	igd	NA	NA	NA	NA	NA	NA	NA	20	51065854	0.0022	7.908e-32	718699	BMI_strict	TRUE	reported	HKLPXU	textfile	2	1	TRUE
	rs17814208	A	G	A	G	-0.0129	-0.0394709	0.7575	0.757466	FALSE	FALSE	FALSE	ieu-b-5127	2	144037998	0.0565065	NA	0.484852	OPC_NEG_noukb	HPV negative oropharyngeal cancer (excl. UKB)	HPV negative oropharyngeal cancer (excl. UKB) || ||	TRUE	igd	NA	NA	NA	NA	NA	NA	NA	2	144037998	0.002	7.239e-11	718642	BMI_strict	TRUE	reported	HKLPXU	textfile	2	1	TRUE
	rs1799923	A	G	A	G	-0.0224	-0.0860678	0.1117	0.12205	FALSE	FALSE	FALSE	ieu-b-5127	3	42306294	0.0798306	NA	0.280975	OPC_NEG_noukb	HPV negative oropharyngeal cancer (excl. UKB)	HPV negative oropharyngeal cancer (excl. UKB) || ||	TRUE	igd	NA	NA	NA	NA	NA	NA	NA	3	42306294	0.0026	1.124e-17	718667	BMI_strict	TRUE	reported	HKLPXU	textfile	2	1	TRUE
	rs1808629	A	G	A	G	-0.0202	-0.0427502	0.674	0.679635	FALSE	FALSE	FALSE	ieu-b-5127	8	73435964	0.0533905	NA	0.423301	OPC_NEG_noukb	HPV negative oropharyngeal cancer (excl. UKB)	HPV negative oropharyngeal cancer (excl. UKB) || ||	TRUE	igd	NA	NA	NA	NA	NA	NA	NA	8	73435964	0.002	2.191e-23	484680	BMI_strict	TRUE	reported	HKLPXU	textfile	2	1	TRUE
	rs185350	T	C	T	C	0.0137	-0.0342599	0.4902	0.504037	FALSE	FALSE	FALSE	ieu-b-5127	19	34306816	0.04915	NA	0.485773	OPC_NEG_noukb	HPV negative oropharyngeal cancer (excl. UKB)	HPV negative oropharyngeal cancer (excl. UKB) || ||	TRUE	igd	NA	NA	NA	NA	NA	NA	NA	19	34306816	0.0016	9.104e-17	805076	BMI_strict	TRUE	reported	HKLPXU	textfile	2	1	TRUE
	rs1860561	A	G	A	G	0.0159	-0.022678	0.2087	0.227799	FALSE	FALSE	FALSE	ieu-b-5127	12	110783241	0.0597559	NA	0.704309	OPC_NEG_noukb	HPV negative oropharyngeal cancer (excl. UKB)	HPV negative oropharyngeal cancer (excl. UKB) || ||	TRUE	igd	NA	NA	NA	NA	NA	NA	NA	12	110783241	0.0019	1.706e-16	806805	BMI_strict	TRUE	reported	HKLPXU	textfile	2	1	TRUE
	rs1877875	T	C	T	C	-0.0109	-0.0282349	0.4341	0.437029	FALSE	FALSE	FALSE	ieu-b-5127	9	120664469	0.0494144	NA	0.567734	OPC_NEG_noukb	HPV negative oropharyngeal cancer (excl. UKB)	HPV negative oropharyngeal cancer (excl. UKB) || ||	TRUE	igd	NA	NA	NA	NA	NA	NA	NA	9	120664469	0.0017	2.505e-10	718589	BMI_strict	TRUE	reported	HKLPXU	textfile	2	1	TRUE
	rs1884389	T	C	T	C	-0.0108	0.0246952	0.4386	0.43945	FALSE	FALSE	FALSE	ieu-b-5127	20	1410582	0.0499019	NA	0.620688	OPC_NEG_noukb	HPV negative oropharyngeal cancer (excl. UKB)	HPV negative oropharyngeal cancer (excl. UKB) || ||	TRUE	igd	NA	NA	NA	NA	NA	NA	NA	20	1410582	0.0017	3.724e-10	718491	BMI_strict	TRUE	reported	HKLPXU	textfile	2	1	TRUE
	rs1884897	A	G	A	G	-0.0184	-0.0505372	0.3747	0.373301	FALSE	FALSE	FALSE	ieu-b-5127	20	6614691	0.0512469	NA	0.324058	OPC_NEG_noukb	HPV negative oropharyngeal cancer (excl. UKB)	HPV negative oropharyngeal cancer (excl. UKB) || ||	TRUE	igd	TRUE	rs1884897	rs1321432	A	G	A	C	20	6612832	0.0017	2.701e-28	806711	BMI_strict	TRUE	reported	HKLPXU	textfile	2	1	TRUE
	rs1927790	T	C	T	C	-0.014	-0.0323071	0.606	0.584769	FALSE	FALSE	FALSE	ieu-b-5127	13	96922191	0.0499372	NA	0.517662	OPC_NEG_noukb	HPV negative oropharyngeal cancer (excl. UKB)	HPV negative oropharyngeal cancer (excl. UKB) || ||	TRUE	igd	NA	NA	NA	NA	NA	NA	NA	13	96922191	0.0016	1.571e-17	806731	BMI_strict	TRUE	reported	HKLPXU	textfile	2	1	TRUE
	rs1928295	T	C	T	C	0.0134	0.0515985	0.5712	0.563324	FALSE	FALSE	FALSE	ieu-b-5127	9	120378483	0.0494487	NA	0.296728	OPC_NEG_noukb	HPV negative oropharyngeal cancer (excl. UKB)	HPV negative oropharyngeal cancer (excl. UKB) || ||	TRUE	igd	NA	NA	NA	NA	NA	NA	NA	9	120378483	0.0016	2.225e-16	806659	BMI_strict	TRUE	reported	HKLPXU	textfile	2	1	TRUE
	rs1941696	A	G	A	G	0.0112	0.0966973	0.5174	0.517965	FALSE	FALSE	FALSE	ieu-b-5127	18	31252129	0.0490187	NA	0.0485344	OPC_NEG_noukb	HPV negative oropharyngeal cancer (excl. UKB)	HPV negative oropharyngeal cancer (excl. UKB) || ||	TRUE	igd	NA	NA	NA	NA	NA	NA	NA	18	31252129	0.0017	4.741e-11	718672	BMI_strict	TRUE	reported	HKLPXU	textfile	2	1	TRUE
	rs1948080	T	G	T	G	0.0136	-0.0483203	0.6303	0.62455	FALSE	FALSE	FALSE	ieu-b-5127	9	11852043	0.0505814	NA	0.339427	OPC_NEG_noukb	HPV negative oropharyngeal cancer (excl. UKB)	HPV negative oropharyngeal cancer (excl. UKB) || ||	TRUE	igd	NA	NA	NA	NA	NA	NA	NA	9	11852043	0.0018	1.134e-14	718672	BMI_strict	TRUE	reported	HKLPXU	textfile	2	1	TRUE
	rs194809	A	G	A	G	0.0126	-0.0570578	0.1871	0.196648	FALSE	FALSE	FALSE	ieu-b-5127	16	23804956	0.0633304	NA	0.367613	OPC_NEG_noukb	HPV negative oropharyngeal cancer (excl. UKB)	HPV negative oropharyngeal cancer (excl. UKB) || ||	TRUE	igd	NA	NA	NA	NA	NA	NA	NA	16	23804956	0.0022	4.861e-09	718688	BMI_strict	TRUE	reported	HKLPXU	textfile	2	1	TRUE
	rs1951455	T	C	T	C	-0.0148	0.125801	0.2813	0.248888	FALSE	FALSE	FALSE	ieu-b-5127	14	91515754	0.0557758	NA	0.024104	OPC_NEG_noukb	HPV negative oropharyngeal cancer (excl. UKB)	HPV negative oropharyngeal cancer (excl. UKB) || ||	TRUE	igd	TRUE	rs1951455	rs1296091	T	C	T	C	14	91512339	0.0019	6.048e-15	718607	BMI_strict	TRUE	reported	HKLPXU	textfile	2	1	TRUE
	rs1958898	C	G	C	G	-0.0146	-0.0621831	0.2098	0.211802	FALSE	TRUE	FALSE	ieu-b-5127	14	40886886	0.0603767	NA	0.303048	OPC_NEG_noukb	HPV negative oropharyngeal cancer (excl. UKB)	HPV negative oropharyngeal cancer (excl. UKB) || ||	TRUE	igd	NA	NA	NA	NA	NA	NA	NA	14	40886886	0.0021	4.225e-12	718191	BMI_strict	TRUE	reported	HKLPXU	textfile	2	1	TRUE
	rs1965529	A	G	A	G	0.0161	0.0196632	0.773	0.779324	FALSE	FALSE	FALSE	ieu-b-5127	7	77829965	0.0595199	NA	0.741124	OPC_NEG_noukb	HPV negative oropharyngeal cancer (excl. UKB)	HPV negative oropharyngeal cancer (excl. UKB) || ||	TRUE	igd	TRUE	rs1965529	rs7792703	G	A	A	C	7	77825707	0.0022	7.659e-14	663213	BMI_strict	TRUE	reported	HKLPXU	textfile	2	1	TRUE
	rs197374	T	C	T	C	0.0141	0.0452888	0.4027	0.393037	FALSE	FALSE	FALSE	ieu-b-5127	1	112289983	0.0502779	NA	0.367711	OPC_NEG_noukb	HPV negative oropharyngeal cancer (excl. UKB)	HPV negative oropharyngeal cancer (excl. UKB) || ||	TRUE	igd	NA	NA	NA	NA	NA	NA	NA	1	112289983	0.0017	3.155e-16	718653	BMI_strict	TRUE	reported	HKLPXU	textfile	2	1	TRUE
	rs1999433	T	C	T	C	-0.0107	0.00614997	0.4403	0.436006	FALSE	FALSE	FALSE	ieu-b-5127	9	81371441	0.0502273	NA	0.902548	OPC_NEG_noukb	HPV negative oropharyngeal cancer (excl. UKB)	HPV negative oropharyngeal cancer (excl. UKB) || ||	TRUE	igd	NA	NA	NA	NA	NA	NA	NA	9	81371441	0.0017	2.899e-10	718517	BMI_strict	TRUE	reported	HKLPXU	textfile	2	1	TRUE
	rs2007518	A	G	A	G	-0.013	0.0556414	0.5618	0.5666	FALSE	FALSE	FALSE	ieu-b-5127	11	132639606	0.0498533	NA	0.264379	OPC_NEG_noukb	HPV negative oropharyngeal cancer (excl. UKB)	HPV negative oropharyngeal cancer (excl. UKB) || ||	TRUE	igd	NA	NA	NA	NA	NA	NA	NA	11	132639606	0.0017	1.964e-14	718682	BMI_strict	TRUE	reported	HKLPXU	textfile	2	1	TRUE
	rs2047648	A	T	A	T	-0.0133	-0.0411874	0.7465	0.746257	FALSE	TRUE	FALSE	ieu-b-5127	3	157044173	0.0559493	NA	0.461636	OPC_NEG_noukb	HPV negative oropharyngeal cancer (excl. UKB)	HPV negative oropharyngeal cancer (excl. UKB) || ||	TRUE	igd	TRUE	rs2047648	rs10936081	T	A	A	G	3	157033438	0.002	7.947e-12	718280	BMI_strict	TRUE	reported	HKLPXU	textfile	2	1	TRUE
	rs2051559	T	C	T	C	-0.0167	-0.0425571	0.8588	0.863179	FALSE	FALSE	FALSE	ieu-b-5127	4	3298800	0.0704028	NA	0.545524	OPC_NEG_noukb	HPV negative oropharyngeal cancer (excl. UKB)	HPV negative oropharyngeal cancer (excl. UKB) || ||	TRUE	igd	NA	NA	NA	NA	NA	NA	NA	4	3298800	0.0025	3.775e-11	718374	BMI_strict	TRUE	reported	HKLPXU	textfile	2	1	TRUE
	rs2053682	A	C	A	C	0.017	-0.0347302	0.6784	0.673049	FALSE	FALSE	FALSE	ieu-b-5127	5	170599327	0.0525351	NA	0.508557	OPC_NEG_noukb	HPV negative oropharyngeal cancer (excl. UKB)	HPV negative oropharyngeal cancer (excl. UKB) || ||	TRUE	igd	NA	NA	NA	NA	NA	NA	NA	5	170599327	0.0018	2.591e-20	717007	BMI_strict	TRUE	reported	HKLPXU	textfile	2	1	TRUE
	rs2058527	T	G	T	G	-0.0115	0.12211	0.2715	0.262463	FALSE	FALSE	FALSE	ieu-b-5127	16	6704749	0.0542881	NA	0.0244935	OPC_NEG_noukb	HPV negative oropharyngeal cancer (excl. UKB)	HPV negative oropharyngeal cancer (excl. UKB) || ||	TRUE	igd	NA	NA	NA	NA	NA	NA	NA	16	6704749	0.0019	1.795e-09	718465	BMI_strict	TRUE	reported	HKLPXU	textfile	2	1	TRUE
	rs2065418	T	G	T	G	0.0139	0.00567977	0.646	0.638018	FALSE	FALSE	FALSE	ieu-b-5127	11	30422068	0.0507248	NA	0.910845	OPC_NEG_noukb	HPV negative oropharyngeal cancer (excl. UKB)	HPV negative oropharyngeal cancer (excl. UKB) || ||	TRUE	igd	NA	NA	NA	NA	NA	NA	NA	11	30422068	0.0018	6.073e-15	718408	BMI_strict	TRUE	reported	HKLPXU	textfile	2	1	TRUE
	rs2066295	A	G	A	G	0.0142	0.112576	0.7577	0.763146	FALSE	FALSE	FALSE	ieu-b-5127	6	26168903	0.0592786	NA	0.0575519	OPC_NEG_noukb	HPV negative oropharyngeal cancer (excl. UKB)	HPV negative oropharyngeal cancer (excl. UKB) || ||	TRUE	igd	NA	NA	NA	NA	NA	NA	NA	6	26168903	0.002	2.285e-12	718598	BMI_strict	TRUE	reported	HKLPXU	textfile	2	1	TRUE
	rs2074314	T	C	T	C	0.0105	0.0732404	0.6356	0.638066	FALSE	FALSE	FALSE	ieu-b-5127	11	17411821	0.0510795	NA	0.151615	OPC_NEG_noukb	HPV negative oropharyngeal cancer (excl. UKB)	HPV negative oropharyngeal cancer (excl. UKB) || ||	TRUE	igd	NA	NA	NA	NA	NA	NA	NA	11	17411821	0.0017	1.369e-09	747074	BMI_strict	TRUE	reported	HKLPXU	textfile	2	1	TRUE
	rs2112347	T	G	T	G	0.0276	-0.0667528	0.6298	0.634834	FALSE	FALSE	FALSE	ieu-b-5127	5	75015242	0.0513977	NA	0.194029	OPC_NEG_noukb	HPV negative oropharyngeal cancer (excl. UKB)	HPV negative oropharyngeal cancer (excl. UKB) || ||	TRUE	igd	NA	NA	NA	NA	NA	NA	NA	5	75015242	0.0017	1.173e-61	806699	BMI_strict	TRUE	reported	HKLPXU	textfile	2	1	TRUE
	rs2134858	T	C	T	C	-0.0117	0.0329204	0.5119	0.523377	FALSE	FALSE	FALSE	ieu-b-5127	9	73837155	0.0491699	NA	0.503162	OPC_NEG_noukb	HPV negative oropharyngeal cancer (excl. UKB)	HPV negative oropharyngeal cancer (excl. UKB) || ||	TRUE	igd	NA	NA	NA	NA	NA	NA	NA	9	73837155	0.0017	5.869e-12	718696	BMI_strict	TRUE	reported	HKLPXU	textfile	2	1	TRUE
	rs213518	T	C	T	C	-0.0153	0.193285	0.8498	0.860198	FALSE	FALSE	FALSE	ieu-b-5127	7	26941065	0.075307	NA	0.0102695	OPC_NEG_noukb	HPV negative oropharyngeal cancer (excl. UKB)	HPV negative oropharyngeal cancer (excl. UKB) || ||	TRUE	igd	NA	NA	NA	NA	NA	NA	NA	7	26941065	0.0024	2.492e-10	718433	BMI_strict	TRUE	reported	HKLPXU	textfile	2	1	TRUE
	rs214249	T	G	T	G	0.0138	0.0556142	0.6071	0.611769	FALSE	FALSE	FALSE	ieu-b-5127	16	348687	0.0504698	NA	0.270493	OPC_NEG_noukb	HPV negative oropharyngeal cancer (excl. UKB)	HPV negative oropharyngeal cancer (excl. UKB) || ||	TRUE	igd	NA	NA	NA	NA	NA	NA	NA	16	348687	0.0017	2.715e-15	718521	BMI_strict	TRUE	reported	HKLPXU	textfile	2	1	TRUE
	rs215669	A	G	A	G	-0.0149	-0.0103145	0.6024	0.613867	FALSE	FALSE	FALSE	ieu-b-5127	7	32378979	0.051161	NA	0.840223	OPC_NEG_noukb	HPV negative oropharyngeal cancer (excl. UKB)	HPV negative oropharyngeal cancer (excl. UKB) || ||	TRUE	igd	NA	NA	NA	NA	NA	NA	NA	7	32378979	0.0017	8.938e-18	718120	BMI_strict	TRUE	reported	HKLPXU	textfile	2	1	TRUE
	rs217669	T	C	T	C	-0.0172	0.00834579	0.7224	0.735126	FALSE	FALSE	FALSE	ieu-b-5127	14	62360075	0.0567569	NA	0.883097	OPC_NEG_noukb	HPV negative oropharyngeal cancer (excl. UKB)	HPV negative oropharyngeal cancer (excl. UKB) || ||	TRUE	igd	NA	NA	NA	NA	NA	NA	NA	14	62360075	0.0021	6.271e-16	484680	BMI_strict	TRUE	reported	HKLPXU	textfile	2	1	TRUE
	rs2192158	A	G	A	G	0.0137	0.0470902	0.4492	0.453387	FALSE	FALSE	FALSE	ieu-b-5127	4	55505911	0.0500076	NA	0.346366	OPC_NEG_noukb	HPV negative oropharyngeal cancer (excl. UKB)	HPV negative oropharyngeal cancer (excl. UKB) || ||	TRUE	igd	TRUE	rs2192158	rs12499367	A	G	C	T	4	55505360	0.0017	7.417e-16	718510	BMI_strict	TRUE	reported	HKLPXU	textfile	2	1	TRUE
	rs2196618	A	G	A	G	-0.0137	0.0708351	0.2634	0.270611	FALSE	FALSE	FALSE	ieu-b-5127	8	85089437	0.0563987	NA	0.209127	OPC_NEG_noukb	HPV negative oropharyngeal cancer (excl. UKB)	HPV negative oropharyngeal cancer (excl. UKB) || ||	TRUE	igd	NA	NA	NA	NA	NA	NA	NA	8	85089437	0.0019	1.492e-12	718304	BMI_strict	TRUE	reported	HKLPXU	textfile	2	1	TRUE
	rs2206277	T	C	T	C	0.0408	-0.0822275	0.1557	0.187701	FALSE	FALSE	FALSE	ieu-b-5127	6	50798526	0.0641764	NA	0.200098	OPC_NEG_noukb	HPV negative oropharyngeal cancer (excl. UKB)	HPV negative oropharyngeal cancer (excl. UKB) || ||	TRUE	igd	NA	NA	NA	NA	NA	NA	NA	6	50798526	0.0021	1.822e-83	806768	BMI_strict	TRUE	reported	HKLPXU	textfile	2	1	TRUE
	rs2228213	A	G	A	G	-0.0144	0.03373	0.3374	0.352867	FALSE	FALSE	FALSE	ieu-b-5127	6	12124855	0.0509483	NA	0.507943	OPC_NEG_noukb	HPV negative oropharyngeal cancer (excl. UKB)	HPV negative oropharyngeal cancer (excl. UKB) || ||	TRUE	igd	NA	NA	NA	NA	NA	NA	NA	6	12124855	0.0017	5.498e-17	806782	BMI_strict	TRUE	reported	HKLPXU	textfile	2	1	TRUE
	rs2228552	T	G	T	G	0.0124	-0.0591003	0.5663	0.641636	FALSE	FALSE	FALSE	ieu-b-5127	1	32165495	0.051881	NA	0.25464	OPC_NEG_noukb	HPV negative oropharyngeal cancer (excl. UKB)	HPV negative oropharyngeal cancer (excl. UKB) || ||	TRUE	igd	NA	NA	NA	NA	NA	NA	NA	1	32165495	0.0019	1.795e-11	588348	BMI_strict	TRUE	reported	HKLPXU	textfile	2	1	TRUE
	rs2241423	A	G	A	G	-0.0298	0.0624766	0.2285	0.213096	FALSE	FALSE	FALSE	ieu-b-5127	15	68086838	0.0584173	NA	0.284849	OPC_NEG_noukb	HPV negative oropharyngeal cancer (excl. UKB)	HPV negative oropharyngeal cancer (excl. UKB) || ||	TRUE	igd	NA	NA	NA	NA	NA	NA	NA	15	68086838	0.0019	3.602e-54	806797	BMI_strict	TRUE	reported	HKLPXU	textfile	2	1	TRUE
	rs2246012	T	C	T	C	-0.0161	-0.0794807	0.8512	0.836288	FALSE	FALSE	FALSE	ieu-b-5127	6	131898208	0.0643427	NA	0.216729	OPC_NEG_noukb	HPV negative oropharyngeal cancer (excl. UKB)	HPV negative oropharyngeal cancer (excl. UKB) || ||	TRUE	igd	NA	NA	NA	NA	NA	NA	NA	6	131898208	0.0022	1.154e-13	806786	BMI_strict	TRUE	reported	HKLPXU	textfile	2	1	TRUE
	rs2257791	A	G	A	G	-0.0139	-0.0159601	0.756	0.726818	FALSE	FALSE	FALSE	ieu-b-5127	10	118665788	0.0564154	NA	0.77725	OPC_NEG_noukb	HPV negative oropharyngeal cancer (excl. UKB)	HPV negative oropharyngeal cancer (excl. UKB) || ||	TRUE	igd	TRUE	rs2257791	rs2531689	G	A	G	A	10	118643670	0.002	1.631e-12	718675	BMI_strict	TRUE	reported	HKLPXU	textfile	2	1	TRUE
	rs225882	T	C	T	C	0.0113	0.0302261	0.7513	0.725736	FALSE	FALSE	FALSE	ieu-b-5127	14	30480123	0.0567474	NA	0.594281	OPC_NEG_noukb	HPV negative oropharyngeal cancer (excl. UKB)	HPV negative oropharyngeal cancer (excl. UKB) || ||	TRUE	igd	NA	NA	NA	NA	NA	NA	NA	14	30480123	0.0018	8.564e-10	806807	BMI_strict	TRUE	reported	HKLPXU	textfile	2	1	TRUE
	rs2267958	A	G	A	G	-0.013	0.022367	0.5088	0.505028	FALSE	FALSE	FALSE	ieu-b-5127	9	131015279	0.0528314	NA	0.672027	OPC_NEG_noukb	HPV negative oropharyngeal cancer (excl. UKB)	HPV negative oropharyngeal cancer (excl. UKB) || ||	TRUE	igd	NA	NA	NA	NA	NA	NA	NA	9	131015279	0.0018	2.013e-13	710694	BMI_strict	TRUE	reported	HKLPXU	textfile	2	1	TRUE
	rs2271046	A	T	A	T	-0.0115	-0.0203889	0.6948	0.734805	FALSE	TRUE	FALSE	ieu-b-5127	4	52752812	0.0573853	NA	0.722367	OPC_NEG_noukb	HPV negative oropharyngeal cancer (excl. UKB)	HPV negative oropharyngeal cancer (excl. UKB) || ||	TRUE	igd	NA	NA	NA	NA	NA	NA	NA	4	52752812	0.0018	3.031e-10	718692	BMI_strict	TRUE	reported	HKLPXU	textfile	2	1	TRUE
	rs2273175	T	C	T	C	-0.0121	-0.022069	0.6791	0.674272	FALSE	FALSE	FALSE	ieu-b-5127	14	104160141	0.052452	NA	0.67394	OPC_NEG_noukb	HPV negative oropharyngeal cancer (excl. UKB)	HPV negative oropharyngeal cancer (excl. UKB) || ||	TRUE	igd	NA	NA	NA	NA	NA	NA	NA	14	104160141	0.0018	3.69e-11	718683	BMI_strict	TRUE	reported	HKLPXU	textfile	2	1	TRUE
	rs2275003	A	G	A	G	0.0111	-0.0384558	0.5007	0.474398	FALSE	FALSE	FALSE	ieu-b-5127	9	34124860	0.0492093	NA	0.434523	OPC_NEG_noukb	HPV negative oropharyngeal cancer (excl. UKB)	HPV negative oropharyngeal cancer (excl. UKB) || ||	TRUE	igd	NA	NA	NA	NA	NA	NA	NA	9	34124860	0.0016	9.438e-12	806747	BMI_strict	TRUE	reported	HKLPXU	textfile	2	1	TRUE
	rs2281819	A	T	A	T	-0.0154	0.0283978	0.2293	0.228896	FALSE	TRUE	FALSE	ieu-b-5127	6	33771673	0.0574838	NA	0.621297	OPC_NEG_noukb	HPV negative oropharyngeal cancer (excl. UKB)	HPV negative oropharyngeal cancer (excl. UKB) || ||	TRUE	igd	NA	NA	NA	NA	NA	NA	NA	6	33771673	0.002	2.088e-14	717097	BMI_strict	TRUE	reported	HKLPXU	textfile	2	1	TRUE
	rs2283006	A	G	A	G	0.0132	-0.028658	0.4881	0.489438	FALSE	FALSE	FALSE	ieu-b-5127	7	93085722	0.0505039	NA	0.570414	OPC_NEG_noukb	HPV negative oropharyngeal cancer (excl. UKB)	HPV negative oropharyngeal cancer (excl. UKB) || ||	TRUE	igd	NA	NA	NA	NA	NA	NA	NA	7	93085722	0.0017	8.055e-15	717331	BMI_strict	TRUE	reported	HKLPXU	textfile	2	1	TRUE
	rs2289379	T	C	T	C	-0.0137	0.0395908	0.3917	0.396792	FALSE	FALSE	FALSE	ieu-b-5127	7	44804225	0.0502941	NA	0.431173	OPC_NEG_noukb	HPV negative oropharyngeal cancer (excl. UKB)	HPV negative oropharyngeal cancer (excl. UKB) || ||	TRUE	igd	NA	NA	NA	NA	NA	NA	NA	7	44804225	0.0018	7.019e-15	715836	BMI_strict	TRUE	reported	HKLPXU	textfile	2	1	TRUE
	rs2342892	T	G	T	G	0.0126	-0.037591	0.4855	0.491762	FALSE	FALSE	FALSE	ieu-b-5127	16	24540806	0.0491364	NA	0.444251	OPC_NEG_noukb	HPV negative oropharyngeal cancer (excl. UKB)	HPV negative oropharyngeal cancer (excl. UKB) || ||	TRUE	igd	NA	NA	NA	NA	NA	NA	NA	16	24540806	0.0017	1.328e-13	714485	BMI_strict	TRUE	reported	HKLPXU	textfile	2	1	TRUE
	rs2357760	A	G	A	G	0.0143	-0.00569462	0.6735	0.672597	FALSE	FALSE	FALSE	ieu-b-5127	6	120213880	0.0521817	NA	0.913099	OPC_NEG_noukb	HPV negative oropharyngeal cancer (excl. UKB)	HPV negative oropharyngeal cancer (excl. UKB) || ||	TRUE	igd	NA	NA	NA	NA	NA	NA	NA	6	120213880	0.0017	2.106e-16	806795	BMI_strict	TRUE	reported	HKLPXU	textfile	2	1	TRUE
	rs2365389	T	C	T	C	-0.0168	0.0997915	0.3999	0.411109	FALSE	FALSE	FALSE	ieu-b-5127	3	61236462	0.0499422	NA	0.0457015	OPC_NEG_noukb	HPV negative oropharyngeal cancer (excl. UKB)	HPV negative oropharyngeal cancer (excl. UKB) || ||	TRUE	igd	NA	NA	NA	NA	NA	NA	NA	3	61236462	0.0016	6.494e-25	801448	BMI_strict	TRUE	reported	HKLPXU	textfile	2	1	TRUE
	rs2396625	A	T	A	T	-0.0176	0.0974202	0.4183	0.424912	FALSE	TRUE	TRUE	ieu-b-5127	7	113028634	0.0496757	NA	0.0498643	OPC_NEG_noukb	HPV negative oropharyngeal cancer (excl. UKB)	HPV negative oropharyngeal cancer (excl. UKB) || ||	TRUE	igd	NA	NA	NA	NA	NA	NA	NA	7	113028634	0.0017	2.805e-24	718567	BMI_strict	TRUE	reported	HKLPXU	textfile	2	1	FALSE
	rs2400414	T	C	T	C	-0.0126	0.0559528	0.3461	0.362504	FALSE	FALSE	FALSE	ieu-b-5127	1	194965200	0.0507026	NA	0.269789	OPC_NEG_noukb	HPV negative oropharyngeal cancer (excl. UKB)	HPV negative oropharyngeal cancer (excl. UKB) || ||	TRUE	igd	NA	NA	NA	NA	NA	NA	NA	1	194965200	0.0018	5.521e-13	718698	BMI_strict	TRUE	reported	HKLPXU	textfile	2	1	TRUE
	rs2436728	A	G	A	G	0.0189	-0.00140565	0.4073	0.413911	FALSE	FALSE	FALSE	ieu-b-5127	6	40365601	0.0493073	NA	0.977257	OPC_NEG_noukb	HPV negative oropharyngeal cancer (excl. UKB)	HPV negative oropharyngeal cancer (excl. UKB) || ||	TRUE	igd	NA	NA	NA	NA	NA	NA	NA	6	40365601	0.0017	1.969e-29	718640	BMI_strict	TRUE	reported	HKLPXU	textfile	2	1	TRUE
	rs2439823	A	G	A	G	-0.0165	-0.00440439	0.4514	0.457111	FALSE	FALSE	FALSE	ieu-b-5127	10	99778226	0.0498145	NA	0.929546	OPC_NEG_noukb	HPV negative oropharyngeal cancer (excl. UKB)	HPV negative oropharyngeal cancer (excl. UKB) || ||	TRUE	igd	NA	NA	NA	NA	NA	NA	NA	10	99778226	0.0017	6.513e-22	718034	BMI_strict	TRUE	reported	HKLPXU	textfile	2	1	TRUE
	rs2466103	T	G	T	G	-0.0121	-0.0226707	0.6928	0.70345	FALSE	FALSE	FALSE	ieu-b-5127	8	32412304	0.0536953	NA	0.672871	OPC_NEG_noukb	HPV negative oropharyngeal cancer (excl. UKB)	HPV negative oropharyngeal cancer (excl. UKB) || ||	TRUE	igd	NA	NA	NA	NA	NA	NA	NA	8	32412304	0.0018	8.004e-12	802631	BMI_strict	TRUE	reported	HKLPXU	textfile	2	1	TRUE
	rs2470893	T	C	T	C	0.0107	0.117274	0.3049	0.320972	FALSE	FALSE	FALSE	ieu-b-5127	15	75019449	0.0519167	NA	0.0238897	OPC_NEG_noukb	HPV negative oropharyngeal cancer (excl. UKB)	HPV negative oropharyngeal cancer (excl. UKB) || ||	TRUE	igd	NA	NA	NA	NA	NA	NA	NA	15	75019449	0.0017	9.43e-10	803692	BMI_strict	TRUE	reported	HKLPXU	textfile	2	1	TRUE
	rs2503185	A	G	A	G	0.013	0.13843	0.5097	0.528893	FALSE	FALSE	FALSE	ieu-b-5127	1	66461401	0.0497543	NA	0.00539809	OPC_NEG_noukb	HPV negative oropharyngeal cancer (excl. UKB)	HPV negative oropharyngeal cancer (excl. UKB) || ||	TRUE	igd	NA	NA	NA	NA	NA	NA	NA	1	66461401	0.0017	1.327e-14	717297	BMI_strict	TRUE	reported	HKLPXU	textfile	2	1	TRUE
	rs2513999	A	G	A	G	-0.0154	-0.175121	0.1593	0.153644	FALSE	FALSE	FALSE	ieu-b-5127	11	103019633	0.0732623	NA	0.0168333	OPC_NEG_noukb	HPV negative oropharyngeal cancer (excl. UKB)	HPV negative oropharyngeal cancer (excl. UKB) || ||	TRUE	igd	NA	NA	NA	NA	NA	NA	NA	11	103019633	0.0026	3.066e-09	484680	BMI_strict	TRUE	reported	HKLPXU	textfile	2	1	TRUE
	rs2600226	T	C	T	C	-0.0116	0.0973308	0.6712	0.668575	FALSE	FALSE	FALSE	ieu-b-5127	3	12928762	0.0527753	NA	0.0651478	OPC_NEG_noukb	HPV negative oropharyngeal cancer (excl. UKB)	HPV negative oropharyngeal cancer (excl. UKB) || ||	TRUE	igd	NA	NA	NA	NA	NA	NA	NA	3	12928762	0.0018	1.423e-10	718538	BMI_strict	TRUE	reported	HKLPXU	textfile	2	1	TRUE
	rs2605603	A	G	A	G	-0.0103	-0.0230824	0.4812	0.487408	FALSE	FALSE	FALSE	ieu-b-5127	11	93221105	0.0491938	NA	0.638916	OPC_NEG_noukb	HPV negative oropharyngeal cancer (excl. UKB)	HPV negative oropharyngeal cancer (excl. UKB) || ||	TRUE	igd	NA	NA	NA	NA	NA	NA	NA	11	93221105	0.0016	2.041e-10	806679	BMI_strict	TRUE	reported	HKLPXU	textfile	2	1	TRUE
	rs2622274	T	G	T	G	-0.0107	0.0189853	0.4553	0.438148	FALSE	FALSE	FALSE	ieu-b-5127	6	64240516	0.0498015	NA	0.70304	OPC_NEG_noukb	HPV negative oropharyngeal cancer (excl. UKB)	HPV negative oropharyngeal cancer (excl. UKB) || ||	TRUE	igd	NA	NA	NA	NA	NA	NA	NA	6	64240516	0.0017	3.23e-10	718675	BMI_strict	TRUE	reported	HKLPXU	textfile	2	1	TRUE
	rs264941	A	C	A	C	-0.0124	-0.0653649	0.4679	0.462108	FALSE	FALSE	FALSE	ieu-b-5127	2	104297420	0.0490276	NA	0.182457	OPC_NEG_noukb	HPV negative oropharyngeal cancer (excl. UKB)	HPV negative oropharyngeal cancer (excl. UKB) || ||	TRUE	igd	NA	NA	NA	NA	NA	NA	NA	2	104297420	0.0017	1.836e-13	718689	BMI_strict	TRUE	reported	HKLPXU	textfile	2	1	TRUE
	rs2715423	A	G	A	G	-0.0115	0.00693986	0.2805	0.286632	FALSE	FALSE	FALSE	ieu-b-5127	15	99511873	0.0546312	NA	0.898916	OPC_NEG_noukb	HPV negative oropharyngeal cancer (excl. UKB)	HPV negative oropharyngeal cancer (excl. UKB) || ||	TRUE	igd	NA	NA	NA	NA	NA	NA	NA	15	99511873	0.0019	1.901e-09	706401	BMI_strict	TRUE	reported	HKLPXU	textfile	2	1	TRUE
	rs273512	T	C	T	C	0.0156	0.0165695	0.409	0.410972	FALSE	FALSE	FALSE	ieu-b-5127	19	18224729	0.0497532	NA	0.739108	OPC_NEG_noukb	HPV negative oropharyngeal cancer (excl. UKB)	HPV negative oropharyngeal cancer (excl. UKB) || ||	TRUE	igd	NA	NA	NA	NA	NA	NA	NA	19	18224729	0.0018	4.477e-19	718525	BMI_strict	TRUE	reported	HKLPXU	textfile	2	1	TRUE
	rs2744974	T	C	T	C	0.0261	-0.0321483	0.3239	0.333198	FALSE	FALSE	FALSE	ieu-b-5127	6	34579431	0.0521186	NA	0.537347	OPC_NEG_noukb	HPV negative oropharyngeal cancer (excl. UKB)	HPV negative oropharyngeal cancer (excl. UKB) || ||	TRUE	igd	NA	NA	NA	NA	NA	NA	NA	6	34579431	0.0017	1.275e-51	804150	BMI_strict	TRUE	reported	HKLPXU	textfile	2	1	TRUE
	rs2777768	A	G	A	G	0.0119	-0.00376715	0.7228	0.734812	FALSE	FALSE	FALSE	ieu-b-5127	9	84186734	0.0567744	NA	0.947097	OPC_NEG_noukb	HPV negative oropharyngeal cancer (excl. UKB)	HPV negative oropharyngeal cancer (excl. UKB) || ||	TRUE	igd	NA	NA	NA	NA	NA	NA	NA	9	84186734	0.0019	6.377e-10	718589	BMI_strict	TRUE	reported	HKLPXU	textfile	2	1	TRUE
	rs2820295	A	G	A	G	0.0235	0.0654062	0.3266	0.336951	FALSE	FALSE	FALSE	ieu-b-5127	1	201800868	0.051265	NA	0.20201	OPC_NEG_noukb	HPV negative oropharyngeal cancer (excl. UKB)	HPV negative oropharyngeal cancer (excl. UKB) || ||	TRUE	igd	NA	NA	NA	NA	NA	NA	NA	1	201800868	0.0018	5.556e-39	718545	BMI_strict	TRUE	reported	HKLPXU	textfile	2	1	TRUE
	rs2832283	A	G	A	G	0.0115	0.0347784	0.2254	0.221435	FALSE	FALSE	FALSE	ieu-b-5127	21	30690558	0.0584054	NA	0.551534	OPC_NEG_noukb	HPV negative oropharyngeal cancer (excl. UKB)	HPV negative oropharyngeal cancer (excl. UKB) || ||	TRUE	igd	NA	NA	NA	NA	NA	NA	NA	21	30690558	0.002	4.718e-09	806772	BMI_strict	TRUE	reported	HKLPXU	textfile	2	1	TRUE
	rs28350	A	G	A	G	0.0172	0.172562	0.1717	0.80032	FALSE	FALSE	FALSE	ieu-b-5127	3	42425059	0.0672047	NA	0.0102374	OPC_NEG_noukb	HPV negative oropharyngeal cancer (excl. UKB)	HPV negative oropharyngeal cancer (excl. UKB) || ||	TRUE	igd	TRUE	rs28350	rs33494	A	G	C	G	3	42418446	0.0022	1.074e-14	717783	BMI_strict	TRUE	reported	HKLPXU	textfile	2	1	TRUE
	rs28489620	A	G	A	G	-0.0151	0.0196267	0.2818	0.296889	FALSE	FALSE	FALSE	ieu-b-5127	22	41804716	0.0535067	NA	0.713761	OPC_NEG_noukb	HPV negative oropharyngeal cancer (excl. UKB)	HPV negative oropharyngeal cancer (excl. UKB) || ||	TRUE	igd	NA	NA	NA	NA	NA	NA	NA	22	41804716	0.0021	1.423e-12	484680	BMI_strict	TRUE	reported	HKLPXU	textfile	2	1	TRUE
	rs2861089	A	T	A	T	0.0105	-0.0716233	0.3806	0.374277	FALSE	TRUE	FALSE	ieu-b-5127	5	164557954	0.0515692	NA	0.16487	OPC_NEG_noukb	HPV negative oropharyngeal cancer (excl. UKB)	HPV negative oropharyngeal cancer (excl. UKB) || ||	TRUE	igd	NA	NA	NA	NA	NA	NA	NA	5	164557954	0.0017	1.549e-09	718566	BMI_strict	TRUE	reported	HKLPXU	textfile	2	1	TRUE
	rs2861685	T	C	T	C	0.0165	-0.03827	0.5864	0.59384	FALSE	FALSE	FALSE	ieu-b-5127	2	67837553	0.0498945	NA	0.44307	OPC_NEG_noukb	HPV negative oropharyngeal cancer (excl. UKB)	HPV negative oropharyngeal cancer (excl. UKB) || ||	TRUE	igd	NA	NA	NA	NA	NA	NA	NA	2	67837553	0.0019	7.823e-18	484680	BMI_strict	TRUE	reported	HKLPXU	textfile	2	1	TRUE
	rs2862996	T	G	T	G	-0.0216	-0.0213325	0.7012	0.696142	FALSE	FALSE	FALSE	ieu-b-5127	11	43653833	0.0530955	NA	0.687847	OPC_NEG_noukb	HPV negative oropharyngeal cancer (excl. UKB)	HPV negative oropharyngeal cancer (excl. UKB) || ||	TRUE	igd	NA	NA	NA	NA	NA	NA	NA	11	43653833	0.0017	3.604e-35	806675	BMI_strict	TRUE	reported	HKLPXU	textfile	2	1	TRUE
	rs2875762	C	G	C	G	0.0129	-0.0533685	0.252	0.237296	FALSE	TRUE	FALSE	ieu-b-5127	6	124925032	0.0586883	NA	0.363163	OPC_NEG_noukb	HPV negative oropharyngeal cancer (excl. UKB)	HPV negative oropharyngeal cancer (excl. UKB) || ||	TRUE	igd	NA	NA	NA	NA	NA	NA	NA	6	124925032	0.002	1.066e-10	717481	BMI_strict	TRUE	reported	HKLPXU	textfile	2	1	TRUE
	rs2907948	A	G	A	G	-0.0145	-0.0211767	0.244	0.235294	FALSE	FALSE	FALSE	ieu-b-5127	7	150638484	0.0578867	NA	0.714491	OPC_NEG_noukb	HPV negative oropharyngeal cancer (excl. UKB)	HPV negative oropharyngeal cancer (excl. UKB) || ||	TRUE	igd	NA	NA	NA	NA	NA	NA	NA	7	150638484	0.0019	1.945e-14	806659	BMI_strict	TRUE	reported	HKLPXU	textfile	2	1	TRUE
	rs2910026	T	C	T	C	-0.0132	-0.057786	0.7222	0.719616	FALSE	FALSE	FALSE	ieu-b-5127	5	152529936	0.0538696	NA	0.283405	OPC_NEG_noukb	HPV negative oropharyngeal cancer (excl. UKB)	HPV negative oropharyngeal cancer (excl. UKB) || ||	TRUE	igd	NA	NA	NA	NA	NA	NA	NA	5	152529936	0.0021	5.688e-10	484680	BMI_strict	TRUE	reported	HKLPXU	textfile	2	1	TRUE
	rs2962334	T	G	T	G	0.0396	-0.253515	0.0272	0.0227688	FALSE	FALSE	FALSE	ieu-b-5127	5	86879056	0.186391	NA	0.173791	OPC_NEG_noukb	HPV negative oropharyngeal cancer (excl. UKB)	HPV negative oropharyngeal cancer (excl. UKB) || ||	TRUE	igd	NA	NA	NA	NA	NA	NA	NA	5	86879056	0.0059	1.777e-11	715204	BMI_strict	TRUE	reported	HKLPXU	textfile	2	1	TRUE
	rs2984618	T	G	T	G	0.0165	0.0614588	0.4408	0.405352	FALSE	FALSE	FALSE	ieu-b-5127	1	47690438	0.0498191	NA	0.217337	OPC_NEG_noukb	HPV negative oropharyngeal cancer (excl. UKB)	HPV negative oropharyngeal cancer (excl. UKB) || ||	TRUE	igd	NA	NA	NA	NA	NA	NA	NA	1	47690438	0.0016	3.803e-24	806433	BMI_strict	TRUE	reported	HKLPXU	textfile	2	1	TRUE
	rs3101336	T	C	T	C	-0.0254	-0.0669112	0.3825	0.388217	FALSE	FALSE	FALSE	ieu-b-5127	1	72751185	0.0510058	NA	0.189575	OPC_NEG_noukb	HPV negative oropharyngeal cancer (excl. UKB)	HPV negative oropharyngeal cancer (excl. UKB) || ||	TRUE	igd	NA	NA	NA	NA	NA	NA	NA	1	72751185	0.0016	4.804e-54	801552	BMI_strict	TRUE	reported	HKLPXU	textfile	2	1	TRUE
	rs3115667	T	C	T	C	-0.0179	-0.110122	0.2821	0.258586	FALSE	FALSE	FALSE	ieu-b-5127	6	31643399	0.056952	NA	0.0531631	OPC_NEG_noukb	HPV negative oropharyngeal cancer (excl. UKB)	HPV negative oropharyngeal cancer (excl. UKB) || ||	TRUE	igd	NA	NA	NA	NA	NA	NA	NA	6	31643399	0.0019	5.924e-21	717285	BMI_strict	TRUE	reported	HKLPXU	textfile	2	1	TRUE
	rs312750	A	G	A	G	0.0097	-0.0170986	0.4986	0.481292	FALSE	FALSE	FALSE	ieu-b-5127	17	68343539	0.0490195	NA	0.72723	OPC_NEG_noukb	HPV negative oropharyngeal cancer (excl. UKB)	HPV negative oropharyngeal cancer (excl. UKB) || ||	TRUE	igd	NA	NA	NA	NA	NA	NA	NA	17	68343539	0.0016	2.565e-09	806739	BMI_strict	TRUE	reported	HKLPXU	textfile	2	1	TRUE
	rs321237	A	G	A	G	0.0126	0.0733541	0.7498	0.742503	FALSE	FALSE	FALSE	ieu-b-5127	1	96478125	0.0571792	NA	0.199533	OPC_NEG_noukb	HPV negative oropharyngeal cancer (excl. UKB)	HPV negative oropharyngeal cancer (excl. UKB) || ||	TRUE	igd	NA	NA	NA	NA	NA	NA	NA	1	96478125	0.002	1.488e-10	718362	BMI_strict	TRUE	reported	HKLPXU	textfile	2	1	TRUE
	rs326893	T	C	T	C	0.0121	-0.0774781	0.5812	0.607016	FALSE	FALSE	FALSE	ieu-b-5127	4	112691776	0.050414	NA	0.124333	OPC_NEG_noukb	HPV negative oropharyngeal cancer (excl. UKB)	HPV negative oropharyngeal cancer (excl. UKB) || ||	TRUE	igd	NA	NA	NA	NA	NA	NA	NA	4	112691776	0.0017	1.893e-12	718672	BMI_strict	TRUE	reported	HKLPXU	textfile	2	1	TRUE
	rs337637	A	G	A	G	-0.0137	0.0549295	0.359	0.344602	FALSE	FALSE	FALSE	ieu-b-5127	4	38604470	0.0511145	NA	0.282537	OPC_NEG_noukb	HPV negative oropharyngeal cancer (excl. UKB)	HPV negative oropharyngeal cancer (excl. UKB) || ||	TRUE	igd	NA	NA	NA	NA	NA	NA	NA	4	38604470	0.0017	6.237e-16	806528	BMI_strict	TRUE	reported	HKLPXU	textfile	2	1	TRUE
	rs339991	A	G	A	G	-0.0125	0.0730418	0.4201	0.433383	FALSE	FALSE	FALSE	ieu-b-5127	15	60913637	0.049899	NA	0.143251	OPC_NEG_noukb	HPV negative oropharyngeal cancer (excl. UKB)	HPV negative oropharyngeal cancer (excl. UKB) || ||	TRUE	igd	NA	NA	NA	NA	NA	NA	NA	15	60913637	0.0017	3.514e-13	717095	BMI_strict	TRUE	reported	HKLPXU	textfile	2	1	TRUE
	rs34184235	T	C	T	C	-0.0115	-0.0269159	0.4353	0.435642	FALSE	FALSE	FALSE	ieu-b-5127	3	86192846	0.0497468	NA	0.588467	OPC_NEG_noukb	HPV negative oropharyngeal cancer (excl. UKB)	HPV negative oropharyngeal cancer (excl. UKB) || ||	TRUE	igd	NA	NA	NA	NA	NA	NA	NA	3	86192846	0.0019	2.143e-09	484680	BMI_strict	TRUE	reported	HKLPXU	textfile	2	1	TRUE
	rs34234296	A	G	A	G	-0.0145	-0.0167145	0.3876	0.374594	FALSE	FALSE	FALSE	ieu-b-5127	2	175166636	0.0516619	NA	0.746289	OPC_NEG_noukb	HPV negative oropharyngeal cancer (excl. UKB)	HPV negative oropharyngeal cancer (excl. UKB) || ||	TRUE	igd	NA	NA	NA	NA	NA	NA	NA	2	175166636	0.002	2.011e-13	484680	BMI_strict	TRUE	reported	HKLPXU	textfile	2	1	TRUE
	rs34517439	A	C	A	C	0.0391	0.062504	0.1168	0.120551	FALSE	FALSE	FALSE	ieu-b-5127	1	78450517	0.0750414	NA	0.404886	OPC_NEG_noukb	HPV negative oropharyngeal cancer (excl. UKB)	HPV negative oropharyngeal cancer (excl. UKB) || ||	TRUE	igd	NA	NA	NA	NA	NA	NA	NA	1	78450517	0.003	3.403e-39	484680	BMI_strict	TRUE	reported	HKLPXU	textfile	2	1	TRUE
	rs34811474	A	G	A	G	-0.0293	0.0307576	0.2224	0.223764	FALSE	FALSE	FALSE	ieu-b-5127	4	25408838	0.0624984	NA	0.622626	OPC_NEG_noukb	HPV negative oropharyngeal cancer (excl. UKB)	HPV negative oropharyngeal cancer (excl. UKB) || ||	TRUE	igd	NA	NA	NA	NA	NA	NA	NA	4	25408838	0.0023	8.504e-38	484680	BMI_strict	TRUE	reported	HKLPXU	textfile	2	1	TRUE
	rs349088	A	C	A	C	-0.013	0.00744196	0.4777	0.499831	FALSE	FALSE	FALSE	ieu-b-5127	11	84814393	0.0492136	NA	0.879804	OPC_NEG_noukb	HPV negative oropharyngeal cancer (excl. UKB)	HPV negative oropharyngeal cancer (excl. UKB) || ||	TRUE	igd	NA	NA	NA	NA	NA	NA	NA	11	84814393	0.0017	3.501e-14	718429	BMI_strict	TRUE	reported	HKLPXU	textfile	2	1	TRUE
	rs35483388	T	C	T	C	0.0125	0.00282426	0.3794	0.38424	FALSE	FALSE	FALSE	ieu-b-5127	11	122545146	0.0508151	NA	0.955677	OPC_NEG_noukb	HPV negative oropharyngeal cancer (excl. UKB)	HPV negative oropharyngeal cancer (excl. UKB) || ||	TRUE	igd	NA	NA	NA	NA	NA	NA	NA	11	122545146	0.002	2.607e-10	484680	BMI_strict	TRUE	reported	HKLPXU	textfile	2	1	TRUE
	rs355777	C	G	C	G	0.0151	-0.00966339	0.3984	0.409094	FALSE	TRUE	FALSE	ieu-b-5127	3	154034950	0.0499395	NA	0.846566	OPC_NEG_noukb	HPV negative oropharyngeal cancer (excl. UKB)	HPV negative oropharyngeal cancer (excl. UKB) || ||	TRUE	igd	NA	NA	NA	NA	NA	NA	NA	3	154034950	0.0017	2.129e-18	718342	BMI_strict	TRUE	reported	HKLPXU	textfile	2	1	TRUE
	rs35867081	A	G	A	G	0.015	-0.0176038	0.4871	0.492793	FALSE	FALSE	FALSE	ieu-b-5127	17	79047278	0.0499033	NA	0.724269	OPC_NEG_noukb	HPV negative oropharyngeal cancer (excl. UKB)	HPV negative oropharyngeal cancer (excl. UKB) || ||	TRUE	igd	NA	NA	NA	NA	NA	NA	NA	17	79047278	0.0019	6.648e-15	484680	BMI_strict	TRUE	reported	HKLPXU	textfile	2	1	TRUE
	rs35949039	T	G	T	G	-0.0215	-0.0912859	0.1056	0.108138	FALSE	FALSE	FALSE	ieu-b-5127	16	70572605	0.0822356	NA	0.266976	OPC_NEG_noukb	HPV negative oropharyngeal cancer (excl. UKB)	HPV negative oropharyngeal cancer (excl. UKB) || ||	TRUE	igd	NA	NA	NA	NA	NA	NA	NA	16	70572605	0.0031	6.297e-12	484680	BMI_strict	TRUE	reported	HKLPXU	textfile	2	1	TRUE
	rs3796432	T	G	T	G	-0.0113	0.0184494	0.3672	0.363233	FALSE	FALSE	FALSE	ieu-b-5127	4	96030402	0.0504517	NA	0.7146	OPC_NEG_noukb	HPV negative oropharyngeal cancer (excl. UKB)	HPV negative oropharyngeal cancer (excl. UKB) || ||	TRUE	igd	NA	NA	NA	NA	NA	NA	NA	4	96030402	0.0018	2.214e-10	718567	BMI_strict	TRUE	reported	HKLPXU	textfile	2	1	TRUE
	rs3806114	A	G	A	G	-0.012	-0.0392372	0.6916	0.672627	FALSE	FALSE	FALSE	ieu-b-5127	6	20482335	0.0523015	NA	0.453127	OPC_NEG_noukb	HPV negative oropharyngeal cancer (excl. UKB)	HPV negative oropharyngeal cancer (excl. UKB) || ||	TRUE	igd	NA	NA	NA	NA	NA	NA	NA	6	20482335	0.0018	1.459e-11	804965	BMI_strict	TRUE	reported	HKLPXU	textfile	2	1	TRUE
	rs3808477	T	C	T	C	-0.0182	-0.0361074	0.274	0.274516	FALSE	FALSE	FALSE	ieu-b-5127	8	116670347	0.0551407	NA	0.512582	OPC_NEG_noukb	HPV negative oropharyngeal cancer (excl. UKB)	HPV negative oropharyngeal cancer (excl. UKB) || ||	TRUE	igd	NA	NA	NA	NA	NA	NA	NA	8	116670347	0.0019	8.726e-22	718439	BMI_strict	TRUE	reported	HKLPXU	textfile	2	1	TRUE
	rs3814883	T	C	T	C	0.0227	0.0375571	0.4795	0.456367	FALSE	FALSE	FALSE	ieu-b-5127	16	29994922	0.0513597	NA	0.464622	OPC_NEG_noukb	HPV negative oropharyngeal cancer (excl. UKB)	HPV negative oropharyngeal cancer (excl. UKB) || ||	TRUE	igd	NA	NA	NA	NA	NA	NA	NA	16	29994922	0.0017	1.471e-40	717877	BMI_strict	TRUE	reported	HKLPXU	textfile	2	1	TRUE
	rs3825061	T	C	T	C	0.014	0.0326963	0.3863	0.386149	FALSE	FALSE	FALSE	ieu-b-5127	11	118944675	0.0506682	NA	0.518731	OPC_NEG_noukb	HPV negative oropharyngeal cancer (excl. UKB)	HPV negative oropharyngeal cancer (excl. UKB) || ||	TRUE	igd	NA	NA	NA	NA	NA	NA	NA	11	118944675	0.0017	6.149e-16	718354	BMI_strict	TRUE	reported	HKLPXU	textfile	2	1	TRUE
	rs3902951	T	G	T	G	-0.0134	0.0192669	0.7691	0.747522	FALSE	FALSE	FALSE	ieu-b-5127	14	69789755	0.0572617	NA	0.736516	OPC_NEG_noukb	HPV negative oropharyngeal cancer (excl. UKB)	HPV negative oropharyngeal cancer (excl. UKB) || ||	TRUE	igd	NA	NA	NA	NA	NA	NA	NA	14	69789755	0.0019	2.883e-12	794335	BMI_strict	TRUE	reported	HKLPXU	textfile	2	1	TRUE
	rs3923783	A	C	A	C	-0.0222	0.0482096	0.1784	0.181128	FALSE	FALSE	FALSE	ieu-b-5127	17	1843189	0.0642943	NA	0.453359	OPC_NEG_noukb	HPV negative oropharyngeal cancer (excl. UKB)	HPV negative oropharyngeal cancer (excl. UKB) || ||	TRUE	igd	NA	NA	NA	NA	NA	NA	NA	17	1843189	0.0022	4.121e-23	714524	BMI_strict	TRUE	reported	HKLPXU	textfile	2	1	TRUE
	rs39654	A	G	A	G	-0.0163	0.0666226	0.4513	0.461873	FALSE	FALSE	FALSE	ieu-b-5127	3	173095123	0.0505488	NA	0.187508	OPC_NEG_noukb	HPV negative oropharyngeal cancer (excl. UKB)	HPV negative oropharyngeal cancer (excl. UKB) || ||	TRUE	igd	NA	NA	NA	NA	NA	NA	NA	3	173095123	0.0017	1.745e-21	717812	BMI_strict	TRUE	reported	HKLPXU	textfile	2	1	TRUE
	rs40067	A	G	A	G	-0.0252	-0.144428	0.1701	0.163406	FALSE	FALSE	FALSE	ieu-b-5127	5	107439012	0.0688785	NA	0.0360064	OPC_NEG_noukb	HPV negative oropharyngeal cancer (excl. UKB)	HPV negative oropharyngeal cancer (excl. UKB) || ||	TRUE	igd	NA	NA	NA	NA	NA	NA	NA	5	107439012	0.0023	9.728e-29	714059	BMI_strict	TRUE	reported	HKLPXU	textfile	2	1	TRUE
	rs4017425	T	C	T	C	-0.0118	0.00112379	0.4676	0.466691	FALSE	FALSE	FALSE	ieu-b-5127	3	44028764	0.0487668	NA	0.981615	OPC_NEG_noukb	HPV negative oropharyngeal cancer (excl. UKB)	HPV negative oropharyngeal cancer (excl. UKB) || ||	TRUE	igd	NA	NA	NA	NA	NA	NA	NA	3	44028764	0.0017	2.911e-12	718438	BMI_strict	TRUE	reported	HKLPXU	textfile	2	1	TRUE
	rs4097319	T	G	T	G	0.0107	0.0522745	0.5641	0.57571	FALSE	FALSE	FALSE	ieu-b-5127	10	33860515	0.0501839	NA	0.29757	OPC_NEG_noukb	HPV negative oropharyngeal cancer (excl. UKB)	HPV negative oropharyngeal cancer (excl. UKB) || ||	TRUE	igd	NA	NA	NA	NA	NA	NA	NA	10	33860515	0.0017	4.323e-10	718651	BMI_strict	TRUE	reported	HKLPXU	textfile	2	1	TRUE
	rs4148155	A	G	A	G	0.0192	0.0721757	0.8867	0.891178	FALSE	FALSE	FALSE	ieu-b-5127	4	89054667	0.0796759	NA	0.365007	OPC_NEG_noukb	HPV negative oropharyngeal cancer (excl. UKB)	HPV negative oropharyngeal cancer (excl. UKB) || ||	TRUE	igd	NA	NA	NA	NA	NA	NA	NA	4	89054667	0.0026	1.339e-13	806326	BMI_strict	TRUE	reported	HKLPXU	textfile	2	1	TRUE
	rs4240673	T	C	T	C	0.0175	0.0409455	0.4545	0.452052	FALSE	FALSE	FALSE	ieu-b-5127	8	10787612	0.0497908	NA	0.410877	OPC_NEG_noukb	HPV negative oropharyngeal cancer (excl. UKB)	HPV negative oropharyngeal cancer (excl. UKB) || ||	TRUE	igd	NA	NA	NA	NA	NA	NA	NA	8	10787612	0.0016	1.584e-26	806735	BMI_strict	TRUE	reported	HKLPXU	textfile	2	1	TRUE
	rs4256980	C	G	C	G	-0.0187	0.0933205	0.3305	0.352502	FALSE	TRUE	FALSE	ieu-b-5127	11	8673939	0.0510695	NA	0.0676503	OPC_NEG_noukb	HPV negative oropharyngeal cancer (excl. UKB)	HPV negative oropharyngeal cancer (excl. UKB) || ||	TRUE	igd	NA	NA	NA	NA	NA	NA	NA	11	8673939	0.0017	8.633e-29	804708	BMI_strict	TRUE	reported	HKLPXU	textfile	2	1	TRUE
	rs427943	A	C	A	C	-0.0177	-0.0719511	0.4288	0.442895	FALSE	FALSE	FALSE	ieu-b-5127	21	46570896	0.0496278	NA	0.14711	OPC_NEG_noukb	HPV negative oropharyngeal cancer (excl. UKB)	HPV negative oropharyngeal cancer (excl. UKB) || ||	TRUE	igd	NA	NA	NA	NA	NA	NA	NA	21	46570896	0.0017	3.603e-25	742360	BMI_strict	TRUE	reported	HKLPXU	textfile	2	1	TRUE
	rs4286488	A	G	A	G	0.0121	0.0982865	0.7608	0.759018	FALSE	FALSE	FALSE	ieu-b-5127	4	94440026	0.0590296	NA	0.0959047	OPC_NEG_noukb	HPV negative oropharyngeal cancer (excl. UKB)	HPV negative oropharyngeal cancer (excl. UKB) || ||	TRUE	igd	NA	NA	NA	NA	NA	NA	NA	4	94440026	0.002	1.704e-09	718676	BMI_strict	TRUE	reported	HKLPXU	textfile	2	1	TRUE
	rs429358	T	C	T	C	0.0257	0.0496256	0.8459	0.859142	FALSE	FALSE	FALSE	ieu-b-5127	19	45411941	0.0715747	NA	0.488095	OPC_NEG_noukb	HPV negative oropharyngeal cancer (excl. UKB)	HPV negative oropharyngeal cancer (excl. UKB) || ||	TRUE	igd	NA	NA	NA	NA	NA	NA	NA	19	45411941	0.0026	2.599e-22	484680	BMI_strict	TRUE	reported	HKLPXU	textfile	2	1	TRUE
	rs4303732	T	C	T	C	0.0169	-0.0102427	0.6137	0.604587	FALSE	FALSE	FALSE	ieu-b-5127	2	100830040	0.0501367	NA	0.838123	OPC_NEG_noukb	HPV negative oropharyngeal cancer (excl. UKB)	HPV negative oropharyngeal cancer (excl. UKB) || ||	TRUE	igd	NA	NA	NA	NA	NA	NA	NA	2	100830040	0.0017	1.264e-22	718627	BMI_strict	TRUE	reported	HKLPXU	textfile	2	1	TRUE
	rs4307239	A	G	A	G	-0.0115	-0.0167951	0.5361	0.538978	FALSE	FALSE	FALSE	ieu-b-5127	7	24354300	0.0498526	NA	0.736195	OPC_NEG_noukb	HPV negative oropharyngeal cancer (excl. UKB)	HPV negative oropharyngeal cancer (excl. UKB) || ||	TRUE	igd	NA	NA	NA	NA	NA	NA	NA	7	24354300	0.0017	1.473e-11	717563	BMI_strict	TRUE	reported	HKLPXU	textfile	2	1	TRUE
	rs4482463	A	C	A	C	-0.031	0.0732883	0.917	0.91159	FALSE	FALSE	FALSE	ieu-b-5127	2	205375909	0.0950383	NA	0.440621	OPC_NEG_noukb	HPV negative oropharyngeal cancer (excl. UKB)	HPV negative oropharyngeal cancer (excl. UKB) || ||	TRUE	igd	NA	NA	NA	NA	NA	NA	NA	2	205375909	0.0031	4.848e-23	663850	BMI_strict	TRUE	reported	HKLPXU	textfile	2	1	TRUE
	rs4517716	C	G	C	G	-0.0117	0.00518553	0.7924	0.799179	FALSE	TRUE	FALSE	ieu-b-5127	14	83013876	0.0619797	NA	0.933323	OPC_NEG_noukb	HPV negative oropharyngeal cancer (excl. UKB)	HPV negative oropharyngeal cancer (excl. UKB) || ||	TRUE	igd	NA	NA	NA	NA	NA	NA	NA	14	83013876	0.002	4.27e-09	806706	BMI_strict	TRUE	reported	HKLPXU	textfile	2	1	TRUE
	rs45486197	A	G	A	G	0.0279	-0.0540737	0.0635	0.0633742	FALSE	FALSE	FALSE	ieu-b-5127	19	2244849	0.107645	NA	0.615433	OPC_NEG_noukb	HPV negative oropharyngeal cancer (excl. UKB)	HPV negative oropharyngeal cancer (excl. UKB) || ||	TRUE	igd	NA	NA	NA	NA	NA	NA	NA	19	2244849	0.004	1.801e-12	484680	BMI_strict	TRUE	reported	HKLPXU	textfile	2	1	TRUE
	rs459552	A	T	A	T	-0.0133	0.0302025	0.7747	0.75852	FALSE	TRUE	FALSE	ieu-b-5127	5	112176756	0.0590319	NA	0.608911	OPC_NEG_noukb	HPV negative oropharyngeal cancer (excl. UKB)	HPV negative oropharyngeal cancer (excl. UKB) || ||	TRUE	igd	NA	NA	NA	NA	NA	NA	NA	5	112176756	0.0019	8.356e-12	797086	BMI_strict	TRUE	reported	HKLPXU	textfile	2	1	TRUE
	rs4653017	T	C	T	C	0.0118	-0.0281306	0.6679	0.675005	FALSE	FALSE	FALSE	ieu-b-5127	1	33776728	0.0527333	NA	0.593722	OPC_NEG_noukb	HPV negative oropharyngeal cancer (excl. UKB)	HPV negative oropharyngeal cancer (excl. UKB) || ||	TRUE	igd	NA	NA	NA	NA	NA	NA	NA	1	33776728	0.0018	1.11e-10	716691	BMI_strict	TRUE	reported	HKLPXU	textfile	2	1	TRUE
	rs4655141	T	C	T	C	-0.0173	-0.0704428	0.8362	0.834071	FALSE	FALSE	FALSE	ieu-b-5127	1	23312025	0.0648977	NA	0.277725	OPC_NEG_noukb	HPV negative oropharyngeal cancer (excl. UKB)	HPV negative oropharyngeal cancer (excl. UKB) || ||	TRUE	igd	NA	NA	NA	NA	NA	NA	NA	1	23312025	0.0022	6.198e-15	718666	BMI_strict	TRUE	reported	HKLPXU	textfile	2	1	TRUE
	rs4700608	T	C	T	C	-0.0155	0.0559312	0.5236	0.507594	FALSE	FALSE	FALSE	ieu-b-5127	5	63026280	0.0492542	NA	0.25614	OPC_NEG_noukb	HPV negative oropharyngeal cancer (excl. UKB)	HPV negative oropharyngeal cancer (excl. UKB) || ||	TRUE	igd	NA	NA	NA	NA	NA	NA	NA	5	63026280	0.0017	4.324e-20	718693	BMI_strict	TRUE	reported	HKLPXU	textfile	2	1	TRUE
	rs4721089	T	C	T	C	0.0167	-0.00116462	0.783	0.769128	FALSE	FALSE	FALSE	ieu-b-5127	7	1872921	0.058552	NA	0.984131	OPC_NEG_noukb	HPV negative oropharyngeal cancer (excl. UKB)	HPV negative oropharyngeal cancer (excl. UKB) || ||	TRUE	igd	NA	NA	NA	NA	NA	NA	NA	7	1872921	0.0023	5.596e-13	484680	BMI_strict	TRUE	reported	HKLPXU	textfile	2	1	TRUE
	rs4740383	A	G	A	G	0.0131	-0.00384189	0.4185	0.40415	FALSE	FALSE	FALSE	ieu-b-5127	9	133788361	0.0500567	NA	0.938822	OPC_NEG_noukb	HPV negative oropharyngeal cancer (excl. UKB)	HPV negative oropharyngeal cancer (excl. UKB) || ||	TRUE	igd	TRUE	rs4740383	rs6597652	A	G	A	G	9	133783566	0.0018	7.028e-14	694837	BMI_strict	TRUE	reported	HKLPXU	textfile	2	1	TRUE
	rs4740619	T	C	T	C	0.0189	0.159096	0.5436	0.560923	FALSE	FALSE	FALSE	ieu-b-5127	9	15634326	0.0503438	NA	0.00157663	OPC_NEG_noukb	HPV negative oropharyngeal cancer (excl. UKB)	HPV negative oropharyngeal cancer (excl. UKB) || ||	TRUE	igd	NA	NA	NA	NA	NA	NA	NA	9	15634326	0.0016	3.147e-31	806567	BMI_strict	TRUE	reported	HKLPXU	textfile	2	1	TRUE
	rs474605	A	G	A	G	-0.0125	0.00996496	0.4679	0.486841	FALSE	FALSE	FALSE	ieu-b-5127	18	39612720	0.0490839	NA	0.83912	OPC_NEG_noukb	HPV negative oropharyngeal cancer (excl. UKB)	HPV negative oropharyngeal cancer (excl. UKB) || ||	TRUE	igd	NA	NA	NA	NA	NA	NA	NA	18	39612720	0.0017	2.717e-13	718363	BMI_strict	TRUE	reported	HKLPXU	textfile	2	1	TRUE
	rs4771218	A	G	A	G	-0.0141	-0.0866361	0.6244	0.607504	FALSE	FALSE	FALSE	ieu-b-5127	13	28655311	0.050261	NA	0.0847579	OPC_NEG_noukb	HPV negative oropharyngeal cancer (excl. UKB)	HPV negative oropharyngeal cancer (excl. UKB) || ||	TRUE	igd	NA	NA	NA	NA	NA	NA	NA	13	28655311	0.0018	3.18e-15	717363	BMI_strict	TRUE	reported	HKLPXU	textfile	2	1	TRUE
	rs478707	T	C	T	C	-0.015	0.036746	0.2032	0.192571	FALSE	FALSE	FALSE	ieu-b-5127	18	7543207	0.062212	NA	0.55475	OPC_NEG_noukb	HPV negative oropharyngeal cancer (excl. UKB)	HPV negative oropharyngeal cancer (excl. UKB) || ||	TRUE	igd	NA	NA	NA	NA	NA	NA	NA	18	7543207	0.0024	1.983e-10	484680	BMI_strict	TRUE	reported	HKLPXU	textfile	2	1	TRUE
	rs4812405	A	C	A	C	-0.0202	-0.168254	0.0763	0.0702235	FALSE	FALSE	FALSE	ieu-b-5127	20	35276585	0.101775	NA	0.0982902	OPC_NEG_noukb	HPV negative oropharyngeal cancer (excl. UKB)	HPV negative oropharyngeal cancer (excl. UKB) || ||	TRUE	igd	NA	NA	NA	NA	NA	NA	NA	20	35276585	0.0033	1.279e-09	706013	BMI_strict	TRUE	reported	HKLPXU	textfile	2	1	TRUE
	rs4813619	T	G	T	G	-0.0106	-0.0597938	0.5305	0.513001	FALSE	FALSE	FALSE	ieu-b-5127	20	2815715	0.0496056	NA	0.228055	OPC_NEG_noukb	HPV negative oropharyngeal cancer (excl. UKB)	HPV negative oropharyngeal cancer (excl. UKB) || ||	TRUE	igd	NA	NA	NA	NA	NA	NA	NA	20	2815715	0.0018	1.695e-09	664186	BMI_strict	TRUE	reported	HKLPXU	textfile	2	1	TRUE
	rs4858193	T	C	T	C	0.0133	-0.0251089	0.7199	0.722114	FALSE	FALSE	FALSE	ieu-b-5127	3	20441050	0.0542767	NA	0.643644	OPC_NEG_noukb	HPV negative oropharyngeal cancer (excl. UKB)	HPV negative oropharyngeal cancer (excl. UKB) || ||	TRUE	igd	NA	NA	NA	NA	NA	NA	NA	3	20441050	0.0019	2.444e-12	718071	BMI_strict	TRUE	reported	HKLPXU	textfile	2	1	TRUE
	rs4864201	T	C	T	C	0.0137	0.0447012	0.3471	0.345133	FALSE	FALSE	FALSE	ieu-b-5127	4	130731284	0.0512828	NA	0.383394	OPC_NEG_noukb	HPV negative oropharyngeal cancer (excl. UKB)	HPV negative oropharyngeal cancer (excl. UKB) || ||	TRUE	igd	NA	NA	NA	NA	NA	NA	NA	4	130731284	0.0017	4.298e-16	806465	BMI_strict	TRUE	reported	HKLPXU	textfile	2	1	TRUE
	rs4880341	T	C	T	C	-0.013	-0.00341306	0.5725	0.565208	FALSE	FALSE	FALSE	ieu-b-5127	10	133992689	0.050277	NA	0.945877	OPC_NEG_noukb	HPV negative oropharyngeal cancer (excl. UKB)	HPV negative oropharyngeal cancer (excl. UKB) || ||	TRUE	igd	NA	NA	NA	NA	NA	NA	NA	10	133992689	0.0017	3.059e-14	716038	BMI_strict	TRUE	reported	HKLPXU	textfile	2	1	TRUE
	rs4900714	T	G	T	G	0.015	-0.0447995	0.4776	0.51255	FALSE	FALSE	FALSE	ieu-b-5127	14	47302219	0.0495846	NA	0.366262	OPC_NEG_noukb	HPV negative oropharyngeal cancer (excl. UKB)	HPV negative oropharyngeal cancer (excl. UKB) || ||	TRUE	igd	NA	NA	NA	NA	NA	NA	NA	14	47302219	0.0017	1.001e-18	718662	BMI_strict	TRUE	reported	HKLPXU	textfile	2	1	TRUE
	rs4906263	C	G	C	G	-0.0176	-0.0122894	0.6562	0.64956	FALSE	TRUE	FALSE	ieu-b-5127	14	103249127	0.0517242	NA	0.812196	OPC_NEG_noukb	HPV negative oropharyngeal cancer (excl. UKB)	HPV negative oropharyngeal cancer (excl. UKB) || ||	TRUE	igd	NA	NA	NA	NA	NA	NA	NA	14	103249127	0.0018	8.106e-23	718534	BMI_strict	TRUE	reported	HKLPXU	textfile	2	1	TRUE
	rs4973618	A	G	A	G	-0.0148	-0.0141725	0.6623	0.659171	FALSE	FALSE	FALSE	ieu-b-5127	2	229002620	0.0518161	NA	0.784459	OPC_NEG_noukb	HPV negative oropharyngeal cancer (excl. UKB)	HPV negative oropharyngeal cancer (excl. UKB) || ||	TRUE	igd	NA	NA	NA	NA	NA	NA	NA	2	229002620	0.0018	1.252e-16	706944	BMI_strict	TRUE	reported	HKLPXU	textfile	2	1	TRUE
	rs4981693	A	G	A	G	0.0202	-0.0515889	0.7743	0.765914	FALSE	FALSE	FALSE	ieu-b-5127	14	29680331	0.0567537	NA	0.363352	OPC_NEG_noukb	HPV negative oropharyngeal cancer (excl. UKB)	HPV negative oropharyngeal cancer (excl. UKB) || ||	TRUE	igd	NA	NA	NA	NA	NA	NA	NA	14	29680331	0.002	7.894e-24	718593	BMI_strict	TRUE	reported	HKLPXU	textfile	2	1	TRUE
	rs4986044	T	C	T	C	-0.0177	-0.0801658	0.455	0.458232	FALSE	FALSE	FALSE	ieu-b-5127	17	21261560	0.0493944	NA	0.104595	OPC_NEG_noukb	HPV negative oropharyngeal cancer (excl. UKB)	HPV negative oropharyngeal cancer (excl. UKB) || ||	TRUE	igd	NA	NA	NA	NA	NA	NA	NA	17	21261560	0.0016	1.269e-27	802591	BMI_strict	TRUE	reported	HKLPXU	textfile	2	1	TRUE
	rs4988235	A	G	A	G	0.0124	0.120038	0.7206	0.654646	FALSE	FALSE	FALSE	ieu-b-5127	2	136608646	0.0595675	NA	0.0438874	OPC_NEG_noukb	HPV negative oropharyngeal cancer (excl. UKB)	HPV negative oropharyngeal cancer (excl. UKB) || ||	TRUE	igd	NA	NA	NA	NA	NA	NA	NA	2	136608646	0.0017	7.094e-13	796039	BMI_strict	TRUE	reported	HKLPXU	textfile	2	1	TRUE
	rs543874	A	G	A	G	-0.0479	-0.104352	0.7786	0.803705	FALSE	FALSE	FALSE	ieu-b-5127	1	177889480	0.0599157	NA	0.0815699	OPC_NEG_noukb	HPV negative oropharyngeal cancer (excl. UKB)	HPV negative oropharyngeal cancer (excl. UKB) || ||	TRUE	igd	NA	NA	NA	NA	NA	NA	NA	1	177889480	0.002	3.06e-125	806688	BMI_strict	TRUE	reported	HKLPXU	textfile	2	1	TRUE
	rs56151256	A	C	A	C	0.0166	0.0298435	0.7555	0.756448	FALSE	FALSE	FALSE	ieu-b-5127	15	78024806	0.0578138	NA	0.605715	OPC_NEG_noukb	HPV negative oropharyngeal cancer (excl. UKB)	HPV negative oropharyngeal cancer (excl. UKB) || ||	TRUE	igd	NA	NA	NA	NA	NA	NA	NA	15	78024806	0.0022	6.187e-14	484680	BMI_strict	TRUE	reported	HKLPXU	textfile	2	1	TRUE
	rs56161855	A	T	A	T	-0.0233	0.00835496	0.8678	0.862087	FALSE	TRUE	FALSE	ieu-b-5127	17	46288649	0.0713897	NA	0.906834	OPC_NEG_noukb	HPV negative oropharyngeal cancer (excl. UKB)	HPV negative oropharyngeal cancer (excl. UKB) || ||	TRUE	igd	NA	NA	NA	NA	NA	NA	NA	17	46288649	0.0028	1.408e-16	484680	BMI_strict	TRUE	reported	HKLPXU	textfile	2	1	TRUE
	rs562664	T	C	T	C	-0.0138	0.0203465	0.1873	0.194823	FALSE	FALSE	FALSE	ieu-b-5127	11	63823619	0.061915	NA	0.742443	OPC_NEG_noukb	HPV negative oropharyngeal cancer (excl. UKB)	HPV negative oropharyngeal cancer (excl. UKB) || ||	TRUE	igd	NA	NA	NA	NA	NA	NA	NA	11	63823619	0.0022	4.15e-10	696578	BMI_strict	TRUE	reported	HKLPXU	textfile	2	1	TRUE
	rs570463	A	C	A	C	-0.0121	-0.0437718	0.3266	0.311311	FALSE	FALSE	FALSE	ieu-b-5127	11	28739318	0.0531807	NA	0.410464	OPC_NEG_noukb	HPV negative oropharyngeal cancer (excl. UKB)	HPV negative oropharyngeal cancer (excl. UKB) || ||	TRUE	igd	NA	NA	NA	NA	NA	NA	NA	11	28739318	0.0018	4.33e-11	718580	BMI_strict	TRUE	reported	HKLPXU	textfile	2	1	TRUE
	rs57989773	T	C	T	C	-0.0142	0.0372531	0.7576	0.772244	FALSE	FALSE	FALSE	ieu-b-5127	6	100629078	0.0607342	NA	0.539626	OPC_NEG_noukb	HPV negative oropharyngeal cancer (excl. UKB)	HPV negative oropharyngeal cancer (excl. UKB) || ||	TRUE	igd	NA	NA	NA	NA	NA	NA	NA	6	100629078	0.0023	5.63e-10	484680	BMI_strict	TRUE	reported	HKLPXU	textfile	2	1	TRUE
	rs587271	T	C	T	C	0.012	0.0139369	0.69	0.670656	FALSE	FALSE	FALSE	ieu-b-5127	1	54743111	0.05538	NA	0.801303	OPC_NEG_noukb	HPV negative oropharyngeal cancer (excl. UKB)	HPV negative oropharyngeal cancer (excl. UKB) || ||	TRUE	igd	NA	NA	NA	NA	NA	NA	NA	1	54743111	0.0018	6.208e-11	789324	BMI_strict	TRUE	reported	HKLPXU	textfile	2	1	TRUE
	rs592483	T	C	T	C	-0.0137	0.0458791	0.5933	0.570055	FALSE	FALSE	FALSE	ieu-b-5127	11	69445173	0.0508369	NA	0.366803	OPC_NEG_noukb	HPV negative oropharyngeal cancer (excl. UKB)	HPV negative oropharyngeal cancer (excl. UKB) || ||	TRUE	igd	NA	NA	NA	NA	NA	NA	NA	11	69445173	0.0017	1.525e-16	802791	BMI_strict	TRUE	reported	HKLPXU	textfile	2	1	TRUE
	rs59302296	A	T	A	T	0.0217	-0.0139371	0.0991	0.107166	FALSE	TRUE	FALSE	ieu-b-5127	3	9507314	0.0817299	NA	0.864596	OPC_NEG_noukb	HPV negative oropharyngeal cancer (excl. UKB)	HPV negative oropharyngeal cancer (excl. UKB) || ||	TRUE	igd	NA	NA	NA	NA	NA	NA	NA	3	9507314	0.0032	9.124e-12	484680	BMI_strict	TRUE	reported	HKLPXU	textfile	2	1	TRUE
	rs6010784	T	C	T	C	0.0106	-0.0140986	0.5062	0.495636	FALSE	FALSE	FALSE	ieu-b-5127	20	61540319	0.0488859	NA	0.773042	OPC_NEG_noukb	HPV negative oropharyngeal cancer (excl. UKB)	HPV negative oropharyngeal cancer (excl. UKB) || ||	TRUE	igd	NA	NA	NA	NA	NA	NA	NA	20	61540319	0.0016	6.906e-11	803088	BMI_strict	TRUE	reported	HKLPXU	textfile	2	1	TRUE
	rs61740466	A	G	A	G	-0.0142	-0.160516	0.2346	0.232923	FALSE	FALSE	FALSE	ieu-b-5127	1	19934900	0.0601582	NA	0.00762518	OPC_NEG_noukb	HPV negative oropharyngeal cancer (excl. UKB)	HPV negative oropharyngeal cancer (excl. UKB) || ||	TRUE	igd	NA	NA	NA	NA	NA	NA	NA	1	19934900	0.0022	2.24e-10	484680	BMI_strict	TRUE	reported	HKLPXU	textfile	2	1	TRUE
	rs61813324	T	C	T	C	0.0289	0.0081885	0.1312	0.137753	FALSE	FALSE	FALSE	ieu-b-5127	1	156049877	0.0742584	NA	0.912195	OPC_NEG_noukb	HPV negative oropharyngeal cancer (excl. UKB)	HPV negative oropharyngeal cancer (excl. UKB) || ||	TRUE	igd	NA	NA	NA	NA	NA	NA	NA	1	156049877	0.0028	3.196e-24	484680	BMI_strict	TRUE	reported	HKLPXU	textfile	2	1	TRUE
	rs61828641	A	G	A	G	0.0223	-0.0351115	0.1092	0.105454	FALSE	FALSE	FALSE	ieu-b-5127	1	174321997	0.0969316	NA	0.717181	OPC_NEG_noukb	HPV negative oropharyngeal cancer (excl. UKB)	HPV negative oropharyngeal cancer (excl. UKB) || ||	TRUE	igd	NA	NA	NA	NA	NA	NA	NA	1	174321997	0.003	2.492e-13	484680	BMI_strict	TRUE	reported	HKLPXU	textfile	2	1	TRUE
	rs62176243	A	T	A	T	0.0148	0.102359	0.7571	0.753429	FALSE	TRUE	FALSE	ieu-b-5127	2	166190881	0.0582118	NA	0.078681	OPC_NEG_noukb	HPV negative oropharyngeal cancer (excl. UKB)	HPV negative oropharyngeal cancer (excl. UKB) || ||	TRUE	igd	NA	NA	NA	NA	NA	NA	NA	2	166190881	0.0022	2.411e-11	484680	BMI_strict	TRUE	reported	HKLPXU	textfile	2	1	TRUE
	rs6265	T	C	T	C	-0.0413	-0.157694	0.1836	0.184024	FALSE	FALSE	FALSE	ieu-b-5127	11	27679916	0.0659897	NA	0.0168632	OPC_NEG_noukb	HPV negative oropharyngeal cancer (excl. UKB)	HPV negative oropharyngeal cancer (excl. UKB) || ||	TRUE	igd	NA	NA	NA	NA	NA	NA	NA	11	27679916	0.0021	7.399e-89	806782	BMI_strict	TRUE	reported	HKLPXU	textfile	2	1	TRUE
	rs6443750	T	C	T	C	-0.0152	0.053882	0.1994	0.208135	FALSE	FALSE	FALSE	ieu-b-5127	3	181329682	0.0667978	NA	0.419872	OPC_NEG_noukb	HPV negative oropharyngeal cancer (excl. UKB)	HPV negative oropharyngeal cancer (excl. UKB) || ||	TRUE	igd	NA	NA	NA	NA	NA	NA	NA	3	181329682	0.0021	7.252e-13	792002	BMI_strict	TRUE	reported	HKLPXU	textfile	2	1	TRUE
	rs6463489	T	C	T	C	0.0167	0.0490828	0.0959	0.115102	FALSE	FALSE	FALSE	ieu-b-5127	7	5542513	0.0777348	NA	0.52777	OPC_NEG_noukb	HPV negative oropharyngeal cancer (excl. UKB)	HPV negative oropharyngeal cancer (excl. UKB) || ||	TRUE	igd	NA	NA	NA	NA	NA	NA	NA	7	5542513	0.0026	2.504e-10	805923	BMI_strict	TRUE	reported	HKLPXU	textfile	2	1	TRUE
	rs6468266	A	T	A	T	-0.0113	-0.0177524	0.4176	0.388799	FALSE	TRUE	FALSE	ieu-b-5127	8	34380276	0.0501601	NA	0.723402	OPC_NEG_noukb	HPV negative oropharyngeal cancer (excl. UKB)	HPV negative oropharyngeal cancer (excl. UKB) || ||	TRUE	igd	NA	NA	NA	NA	NA	NA	NA	8	34380276	0.0017	7.708e-11	718278	BMI_strict	TRUE	reported	HKLPXU	textfile	2	1	TRUE
	rs6493498	T	C	T	C	0.0137	-0.056549	0.4465	0.445623	FALSE	FALSE	FALSE	ieu-b-5127	15	51754451	0.0500336	NA	0.258384	OPC_NEG_noukb	HPV negative oropharyngeal cancer (excl. UKB)	HPV negative oropharyngeal cancer (excl. UKB) || ||	TRUE	igd	NA	NA	NA	NA	NA	NA	NA	15	51754451	0.0016	4.838e-17	805967	BMI_strict	TRUE	reported	HKLPXU	textfile	2	1	TRUE
	rs6496248	A	T	A	T	0.0104	0.0370295	0.6352	0.621517	FALSE	TRUE	FALSE	ieu-b-5127	15	98262923	0.0506957	NA	0.465129	OPC_NEG_noukb	HPV negative oropharyngeal cancer (excl. UKB)	HPV negative oropharyngeal cancer (excl. UKB) || ||	TRUE	igd	NA	NA	NA	NA	NA	NA	NA	15	98262923	0.0018	2.929e-09	717972	BMI_strict	TRUE	reported	HKLPXU	textfile	2	1	TRUE
	rs6500208	A	G	A	G	0.0146	-0.0217073	0.2021	0.206522	FALSE	FALSE	FALSE	ieu-b-5127	16	49011249	0.0619364	NA	0.725981	OPC_NEG_noukb	HPV negative oropharyngeal cancer (excl. UKB)	HPV negative oropharyngeal cancer (excl. UKB) || ||	TRUE	igd	NA	NA	NA	NA	NA	NA	NA	16	49011249	0.002	3.211e-13	794515	BMI_strict	TRUE	reported	HKLPXU	textfile	2	1	TRUE
	rs650198	T	C	T	C	-0.0137	-0.00931189	0.7294	0.710464	FALSE	FALSE	FALSE	ieu-b-5127	12	69674595	0.0551607	NA	0.865943	OPC_NEG_noukb	HPV negative oropharyngeal cancer (excl. UKB)	HPV negative oropharyngeal cancer (excl. UKB) || ||	TRUE	igd	NA	NA	NA	NA	NA	NA	NA	12	69674595	0.0019	6.425e-13	714521	BMI_strict	TRUE	reported	HKLPXU	textfile	2	1	TRUE
	rs6512302	C	G	C	G	0.0134	-0.0874659	0.7391	0.737913	FALSE	TRUE	FALSE	ieu-b-5127	20	62691550	0.056501	NA	0.121612	OPC_NEG_noukb	HPV negative oropharyngeal cancer (excl. UKB)	HPV negative oropharyngeal cancer (excl. UKB) || ||	TRUE	igd	NA	NA	NA	NA	NA	NA	NA	20	62691550	0.002	1.522e-11	718338	BMI_strict	TRUE	reported	HKLPXU	textfile	2	1	TRUE
	rs6539064	C	G	C	G	0.0194	-0.00909366	0.7468	0.75001	FALSE	TRUE	FALSE	ieu-b-5127	12	103706754	0.0561718	NA	0.871392	OPC_NEG_noukb	HPV negative oropharyngeal cancer (excl. UKB)	HPV negative oropharyngeal cancer (excl. UKB) || ||	TRUE	igd	NA	NA	NA	NA	NA	NA	NA	12	103706754	0.0019	1.135e-23	718487	BMI_strict	TRUE	reported	HKLPXU	textfile	2	1	TRUE
	rs6545714	A	G	A	G	-0.0194	-0.0428889	0.6112	0.600066	FALSE	FALSE	FALSE	ieu-b-5127	2	59307725	0.0501916	NA	0.392826	OPC_NEG_noukb	HPV negative oropharyngeal cancer (excl. UKB)	HPV negative oropharyngeal cancer (excl. UKB) || ||	TRUE	igd	NA	NA	NA	NA	NA	NA	NA	2	59307725	0.0016	4.013e-32	806783	BMI_strict	TRUE	reported	HKLPXU	textfile	2	1	TRUE
	rs6556301	T	G	T	G	-0.0113	-0.0747317	0.3707	0.365453	FALSE	FALSE	FALSE	ieu-b-5127	5	176527577	0.0512361	NA	0.144683	OPC_NEG_noukb	HPV negative oropharyngeal cancer (excl. UKB)	HPV negative oropharyngeal cancer (excl. UKB) || ||	TRUE	igd	NA	NA	NA	NA	NA	NA	NA	5	176527577	0.0017	8.137e-11	767716	BMI_strict	TRUE	reported	HKLPXU	textfile	2	1	TRUE
	rs6567160	T	C	T	C	-0.0552	0.0638788	0.7518	0.7659	FALSE	FALSE	FALSE	ieu-b-5127	18	57829135	0.0585731	NA	0.275457	OPC_NEG_noukb	HPV negative oropharyngeal cancer (excl. UKB)	HPV negative oropharyngeal cancer (excl. UKB) || ||	TRUE	igd	NA	NA	NA	NA	NA	NA	NA	18	57829135	0.0019	7.82e-184	806638	BMI_strict	TRUE	reported	HKLPXU	textfile	2	1	TRUE
	rs657452	A	G	A	G	0.0188	0.0122012	0.4042	0.387096	FALSE	FALSE	FALSE	ieu-b-5127	1	49589847	0.0506508	NA	0.809642	OPC_NEG_noukb	HPV negative oropharyngeal cancer (excl. UKB)	HPV negative oropharyngeal cancer (excl. UKB) || ||	TRUE	igd	NA	NA	NA	NA	NA	NA	NA	1	49589847	0.0016	3.172e-30	798331	BMI_strict	TRUE	reported	HKLPXU	textfile	2	1	TRUE
	rs6591407	A	C	A	C	-0.0124	-0.0429956	0.1984	0.192099	FALSE	FALSE	FALSE	ieu-b-5127	11	56914157	0.0633675	NA	0.497447	OPC_NEG_noukb	HPV negative oropharyngeal cancer (excl. UKB)	HPV negative oropharyngeal cancer (excl. UKB) || ||	TRUE	igd	NA	NA	NA	NA	NA	NA	NA	11	56914157	0.0021	3.583e-09	806782	BMI_strict	TRUE	reported	HKLPXU	textfile	2	1	TRUE
	rs6607337	T	C	T	C	-0.0124	0.0700487	0.2978	0.291331	FALSE	FALSE	FALSE	ieu-b-5127	17	35057373	0.0546405	NA	0.199845	OPC_NEG_noukb	HPV negative oropharyngeal cancer (excl. UKB)	HPV negative oropharyngeal cancer (excl. UKB) || ||	TRUE	igd	NA	NA	NA	NA	NA	NA	NA	17	35057373	0.0019	2.548e-11	718656	BMI_strict	TRUE	reported	HKLPXU	textfile	2	1	TRUE
	rs6656785	A	G	A	G	-0.0178	-0.0452636	0.6125	0.621052	FALSE	FALSE	FALSE	ieu-b-5127	1	75005776	0.0512171	NA	0.376826	OPC_NEG_noukb	HPV negative oropharyngeal cancer (excl. UKB)	HPV negative oropharyngeal cancer (excl. UKB) || ||	TRUE	igd	NA	NA	NA	NA	NA	NA	NA	1	75005776	0.0016	3.056e-27	806090	BMI_strict	TRUE	reported	HKLPXU	textfile	2	1	TRUE
	rs66595146	A	C	A	C	0.0135	-0.108318	0.6291	0.621471	FALSE	FALSE	FALSE	ieu-b-5127	18	58204315	0.0501242	NA	0.0306952	OPC_NEG_noukb	HPV negative oropharyngeal cancer (excl. UKB)	HPV negative oropharyngeal cancer (excl. UKB) || ||	TRUE	igd	NA	NA	NA	NA	NA	NA	NA	18	58204315	0.002	9.093e-12	484680	BMI_strict	TRUE	reported	HKLPXU	textfile	2	1	TRUE
	rs6661316	T	C	T	C	0.012	0.0103573	0.5893	0.570409	FALSE	FALSE	FALSE	ieu-b-5127	1	210095527	0.0500525	NA	0.836065	OPC_NEG_noukb	HPV negative oropharyngeal cancer (excl. UKB)	HPV negative oropharyngeal cancer (excl. UKB) || ||	TRUE	igd	NA	NA	NA	NA	NA	NA	NA	1	210095527	0.0016	1.721e-13	806610	BMI_strict	TRUE	reported	HKLPXU	textfile	2	1	TRUE
	rs6696828	C	G	C	G	0.012	-0.10465	0.2976	0.297349	FALSE	TRUE	FALSE	ieu-b-5127	1	80812020	0.0550063	NA	0.0571058	OPC_NEG_noukb	HPV negative oropharyngeal cancer (excl. UKB)	HPV negative oropharyngeal cancer (excl. UKB) || ||	TRUE	igd	NA	NA	NA	NA	NA	NA	NA	1	80812020	0.0018	6.415e-11	718664	BMI_strict	TRUE	reported	HKLPXU	textfile	2	1	TRUE
	rs6716898	A	G	A	G	0.0127	0.00494001	0.4873	0.484902	FALSE	FALSE	FALSE	ieu-b-5127	2	198944271	0.0497572	NA	0.920914	OPC_NEG_noukb	HPV negative oropharyngeal cancer (excl. UKB)	HPV negative oropharyngeal cancer (excl. UKB) || ||	TRUE	igd	NA	NA	NA	NA	NA	NA	NA	2	198944271	0.0019	2.33e-11	484680	BMI_strict	TRUE	reported	HKLPXU	textfile	2	1	TRUE
	rs6720868	T	C	T	C	0.0154	0.0307421	0.3083	0.319526	FALSE	FALSE	FALSE	ieu-b-5127	2	230663576	0.052816	NA	0.560526	OPC_NEG_noukb	HPV negative oropharyngeal cancer (excl. UKB)	HPV negative oropharyngeal cancer (excl. UKB) || ||	TRUE	igd	NA	NA	NA	NA	NA	NA	NA	2	230663576	0.0018	1.824e-17	718504	BMI_strict	TRUE	reported	HKLPXU	textfile	2	1	TRUE
	rs6725931	T	C	T	C	0.0187	0.0544946	0.8483	0.842021	FALSE	FALSE	FALSE	ieu-b-5127	2	220205146	0.0722075	NA	0.450432	OPC_NEG_noukb	HPV negative oropharyngeal cancer (excl. UKB)	HPV negative oropharyngeal cancer (excl. UKB) || ||	TRUE	igd	NA	NA	NA	NA	NA	NA	NA	2	220205146	0.0024	2.297e-15	718689	BMI_strict	TRUE	reported	HKLPXU	textfile	2	1	TRUE
	rs6804842	A	G	A	G	-0.0141	0.114148	0.4301	0.422045	FALSE	FALSE	FALSE	ieu-b-5127	3	25106437	0.0499012	NA	0.0221682	OPC_NEG_noukb	HPV negative oropharyngeal cancer (excl. UKB)	HPV negative oropharyngeal cancer (excl. UKB) || ||	TRUE	igd	NA	NA	NA	NA	NA	NA	NA	3	25106437	0.0016	7.57e-18	806143	BMI_strict	TRUE	reported	HKLPXU	textfile	2	1	TRUE
	rs6808814	T	C	T	C	0.0118	0.0285668	0.7335	0.740924	FALSE	FALSE	FALSE	ieu-b-5127	3	116852469	0.0566309	NA	0.613953	OPC_NEG_noukb	HPV negative oropharyngeal cancer (excl. UKB)	HPV negative oropharyngeal cancer (excl. UKB) || ||	TRUE	igd	NA	NA	NA	NA	NA	NA	NA	3	116852469	0.0019	1.305e-09	718249	BMI_strict	TRUE	reported	HKLPXU	textfile	2	1	TRUE
	rs6850421	A	G	A	G	0.0113	-0.0806341	0.4564	0.471786	FALSE	FALSE	FALSE	ieu-b-5127	4	180187034	0.049755	NA	0.105098	OPC_NEG_noukb	HPV negative oropharyngeal cancer (excl. UKB)	HPV negative oropharyngeal cancer (excl. UKB) || ||	TRUE	igd	NA	NA	NA	NA	NA	NA	NA	4	180187034	0.0019	3.657e-09	484680	BMI_strict	TRUE	reported	HKLPXU	textfile	2	1	TRUE
	rs6864049	A	G	A	G	-0.0121	-0.054839	0.489	0.476698	FALSE	FALSE	FALSE	ieu-b-5127	5	124330522	0.0492805	NA	0.265797	OPC_NEG_noukb	HPV negative oropharyngeal cancer (excl. UKB)	HPV negative oropharyngeal cancer (excl. UKB) || ||	TRUE	igd	NA	NA	NA	NA	NA	NA	NA	5	124330522	0.0016	1.475e-13	806604	BMI_strict	TRUE	reported	HKLPXU	textfile	2	1	TRUE
	rs687339	T	C	T	C	0.0188	0.0877753	0.7697	0.777335	FALSE	FALSE	FALSE	ieu-b-5127	3	135932359	0.0606345	NA	0.147725	OPC_NEG_noukb	HPV negative oropharyngeal cancer (excl. UKB)	HPV negative oropharyngeal cancer (excl. UKB) || ||	TRUE	igd	NA	NA	NA	NA	NA	NA	NA	3	135932359	0.0019	4.317e-22	806723	BMI_strict	TRUE	reported	HKLPXU	textfile	2	1	TRUE
	rs6882366	T	C	T	C	-0.0131	0.00185962	0.3959	0.386881	FALSE	FALSE	FALSE	ieu-b-5127	5	95864693	0.050739	NA	0.970764	OPC_NEG_noukb	HPV negative oropharyngeal cancer (excl. UKB)	HPV negative oropharyngeal cancer (excl. UKB) || ||	TRUE	igd	NA	NA	NA	NA	NA	NA	NA	5	95864693	0.0017	4.387e-14	718668	BMI_strict	TRUE	reported	HKLPXU	textfile	2	1	TRUE
	rs6886072	T	C	T	C	-0.01	0.0006744	0.4665	0.479873	FALSE	FALSE	FALSE	ieu-b-5127	5	136598460	0.0494195	NA	0.989112	OPC_NEG_noukb	HPV negative oropharyngeal cancer (excl. UKB)	HPV negative oropharyngeal cancer (excl. UKB) || ||	TRUE	igd	NA	NA	NA	NA	NA	NA	NA	5	136598460	0.0017	4.125e-09	718327	BMI_strict	TRUE	reported	HKLPXU	textfile	2	1	TRUE
	rs6890310	A	G	A	G	-0.0119	0.0323503	0.2923	0.281719	FALSE	FALSE	FALSE	ieu-b-5127	5	27193573	0.0546342	NA	0.553766	OPC_NEG_noukb	HPV negative oropharyngeal cancer (excl. UKB)	HPV negative oropharyngeal cancer (excl. UKB) || ||	TRUE	igd	NA	NA	NA	NA	NA	NA	NA	5	27193573	0.0019	3.287e-10	718622	BMI_strict	TRUE	reported	HKLPXU	textfile	2	1	TRUE
	rs6893539	A	C	A	C	-0.0122	0.0317794	0.6981	0.702807	FALSE	FALSE	FALSE	ieu-b-5127	5	122705737	0.0540561	NA	0.556601	OPC_NEG_noukb	HPV negative oropharyngeal cancer (excl. UKB)	HPV negative oropharyngeal cancer (excl. UKB) || ||	TRUE	igd	NA	NA	NA	NA	NA	NA	NA	5	122705737	0.0019	6.165e-11	718648	BMI_strict	TRUE	reported	HKLPXU	textfile	2	1	TRUE
	rs6909685	T	C	T	C	-0.0149	-0.0024165	0.3295	0.321951	FALSE	FALSE	FALSE	ieu-b-5127	6	97753952	0.0528335	NA	0.963519	OPC_NEG_noukb	HPV negative oropharyngeal cancer (excl. UKB)	HPV negative oropharyngeal cancer (excl. UKB) || ||	TRUE	igd	NA	NA	NA	NA	NA	NA	NA	6	97753952	0.0018	2.782e-16	717696	BMI_strict	TRUE	reported	HKLPXU	textfile	2	1	TRUE
	rs6922607	A	G	A	G	-0.013	0.0196317	0.808	0.81198	FALSE	FALSE	FALSE	ieu-b-5127	6	142703483	0.0632948	NA	0.756437	OPC_NEG_noukb	HPV negative oropharyngeal cancer (excl. UKB)	HPV negative oropharyngeal cancer (excl. UKB) || ||	TRUE	igd	NA	NA	NA	NA	NA	NA	NA	6	142703483	0.0022	1.851e-09	706729	BMI_strict	TRUE	reported	HKLPXU	textfile	2	1	TRUE
	rs6950388	A	G	A	G	0.0135	0.0582314	0.7782	0.758013	FALSE	FALSE	FALSE	ieu-b-5127	7	1270699	0.0661794	NA	0.378913	OPC_NEG_noukb	HPV negative oropharyngeal cancer (excl. UKB)	HPV negative oropharyngeal cancer (excl. UKB) || ||	TRUE	igd	NA	NA	NA	NA	NA	NA	NA	7	1270699	0.0022	1.588e-09	484680	BMI_strict	TRUE	reported	HKLPXU	textfile	2	1	TRUE
	rs698147	A	G	A	G	0.0116	-0.0582757	0.447	0.4579	FALSE	FALSE	FALSE	ieu-b-5127	5	3513485	0.0494139	NA	0.238264	OPC_NEG_noukb	HPV negative oropharyngeal cancer (excl. UKB)	HPV negative oropharyngeal cancer (excl. UKB) || ||	TRUE	igd	NA	NA	NA	NA	NA	NA	NA	5	3513485	0.0017	9.672e-12	716805	BMI_strict	TRUE	reported	HKLPXU	textfile	2	1	TRUE
	rs7024334	T	G	T	G	0.0135	-0.0645403	0.2254	0.231702	FALSE	FALSE	FALSE	ieu-b-5127	9	109072075	0.0607311	NA	0.287907	OPC_NEG_noukb	HPV negative oropharyngeal cancer (excl. UKB)	HPV negative oropharyngeal cancer (excl. UKB) || ||	TRUE	igd	NA	NA	NA	NA	NA	NA	NA	9	109072075	0.002	4.708e-12	799813	BMI_strict	TRUE	reported	HKLPXU	textfile	2	1	TRUE
	rs7025938	C	G	C	G	-0.0162	-0.00198409	0.6798	0.675587	FALSE	TRUE	FALSE	ieu-b-5127	9	103088321	0.0524744	NA	0.969839	OPC_NEG_noukb	HPV negative oropharyngeal cancer (excl. UKB)	HPV negative oropharyngeal cancer (excl. UKB) || ||	TRUE	igd	NA	NA	NA	NA	NA	NA	NA	9	103088321	0.0018	1.47e-19	717817	BMI_strict	TRUE	reported	HKLPXU	textfile	2	1	TRUE
	rs7070670	T	C	T	C	-0.0126	-0.0468331	0.3228	0.316368	FALSE	FALSE	FALSE	ieu-b-5127	10	61842645	0.0535934	NA	0.382195	OPC_NEG_noukb	HPV negative oropharyngeal cancer (excl. UKB)	HPV negative oropharyngeal cancer (excl. UKB) || ||	TRUE	igd	NA	NA	NA	NA	NA	NA	NA	10	61842645	0.0021	7.143e-10	484680	BMI_strict	TRUE	reported	HKLPXU	textfile	2	1	TRUE
	rs7084454	A	G	A	G	0.0198	-0.0246274	0.3086	0.329797	FALSE	FALSE	FALSE	ieu-b-5127	10	21821274	0.0525949	NA	0.639608	OPC_NEG_noukb	HPV negative oropharyngeal cancer (excl. UKB)	HPV negative oropharyngeal cancer (excl. UKB) || ||	TRUE	igd	NA	NA	NA	NA	NA	NA	NA	10	21821274	0.0018	4.505e-27	706792	BMI_strict	TRUE	reported	HKLPXU	textfile	2	1	TRUE
	rs7102454	T	C	T	C	-0.0168	-0.0224376	0.6437	0.651731	FALSE	FALSE	FALSE	ieu-b-5127	11	65594820	0.0515419	NA	0.663324	OPC_NEG_noukb	HPV negative oropharyngeal cancer (excl. UKB)	HPV negative oropharyngeal cancer (excl. UKB) || ||	TRUE	igd	NA	NA	NA	NA	NA	NA	NA	11	65594820	0.0018	3.839e-21	718609	BMI_strict	TRUE	reported	HKLPXU	textfile	2	1	TRUE
	rs7124681	A	C	A	C	0.0257	-0.0081229	0.4162	0.407765	FALSE	FALSE	FALSE	ieu-b-5127	11	47529947	0.0507104	NA	0.872738	OPC_NEG_noukb	HPV negative oropharyngeal cancer (excl. UKB)	HPV negative oropharyngeal cancer (excl. UKB) || ||	TRUE	igd	NA	NA	NA	NA	NA	NA	NA	11	47529947	0.0016	3.956e-55	806656	BMI_strict	TRUE	reported	HKLPXU	textfile	2	1	TRUE
	rs7138803	A	G	A	G	0.0297	0.0101199	0.387	0.375849	FALSE	FALSE	FALSE	ieu-b-5127	12	50247468	0.0503798	NA	0.840799	OPC_NEG_noukb	HPV negative oropharyngeal cancer (excl. UKB)	HPV negative oropharyngeal cancer (excl. UKB) || ||	TRUE	igd	NA	NA	NA	NA	NA	NA	NA	12	50247468	0.0017	3.095e-71	806772	BMI_strict	TRUE	reported	HKLPXU	textfile	2	1	TRUE
	rs7144011	T	G	T	G	0.0263	0.013901	0.2334	0.221194	FALSE	FALSE	FALSE	ieu-b-5127	14	79940383	0.0593217	NA	0.814727	OPC_NEG_noukb	HPV negative oropharyngeal cancer (excl. UKB)	HPV negative oropharyngeal cancer (excl. UKB) || ||	TRUE	igd	NA	NA	NA	NA	NA	NA	NA	14	79940383	0.002	2.374e-40	806721	BMI_strict	TRUE	reported	HKLPXU	textfile	2	1	TRUE
	rs7161194	A	G	A	G	0.019	-0.087555	0.3437	0.351351	FALSE	FALSE	FALSE	ieu-b-5127	14	101529005	0.0544097	NA	0.107577	OPC_NEG_noukb	HPV negative oropharyngeal cancer (excl. UKB)	HPV negative oropharyngeal cancer (excl. UKB) || ||	TRUE	igd	NA	NA	NA	NA	NA	NA	NA	14	101529005	0.0019	2.23e-24	773952	BMI_strict	TRUE	reported	HKLPXU	textfile	2	1	TRUE
	rs7171864	A	G	A	G	0.0132	-0.000473712	0.6935	0.662603	FALSE	FALSE	FALSE	ieu-b-5127	15	73227249	0.0528449	NA	0.992848	OPC_NEG_noukb	HPV negative oropharyngeal cancer (excl. UKB)	HPV negative oropharyngeal cancer (excl. UKB) || ||	TRUE	igd	NA	NA	NA	NA	NA	NA	NA	15	73227249	0.0017	2.6e-14	806698	BMI_strict	TRUE	reported	HKLPXU	textfile	2	1	TRUE
	rs7172627	A	G	A	G	-0.0114	0.0114075	0.523	0.532059	FALSE	FALSE	FALSE	ieu-b-5127	15	31877690	0.0490986	NA	0.816276	OPC_NEG_noukb	HPV negative oropharyngeal cancer (excl. UKB)	HPV negative oropharyngeal cancer (excl. UKB) || ||	TRUE	igd	NA	NA	NA	NA	NA	NA	NA	15	31877690	0.0017	1.813e-11	718111	BMI_strict	TRUE	reported	HKLPXU	textfile	2	1	TRUE
	rs7206608	C	G	C	G	-0.013	-0.0585833	0.6751	0.682435	FALSE	TRUE	FALSE	ieu-b-5127	16	82872628	0.0525445	NA	0.264881	OPC_NEG_noukb	HPV negative oropharyngeal cancer (excl. UKB)	HPV negative oropharyngeal cancer (excl. UKB) || ||	TRUE	igd	NA	NA	NA	NA	NA	NA	NA	16	82872628	0.0018	1.202e-12	717196	BMI_strict	TRUE	reported	HKLPXU	textfile	2	1	TRUE
	rs7206790	C	G	C	G	-0.0606	0.0400201	0.5232	0.532981	FALSE	TRUE	TRUE	ieu-b-5127	16	53797908	0.0497525	NA	0.421175	OPC_NEG_noukb	HPV negative oropharyngeal cancer (excl. UKB)	HPV negative oropharyngeal cancer (excl. UKB) || ||	TRUE	igd	NA	NA	NA	NA	NA	NA	NA	16	53797908	0.0017	1e-200	802720	BMI_strict	TRUE	reported	HKLPXU	textfile	2	1	FALSE
	rs7258722	A	T	A	T	-0.02	-0.0317565	0.4131	0.402917	FALSE	TRUE	FALSE	ieu-b-5127	19	18811966	0.0502906	NA	0.52774	OPC_NEG_noukb	HPV negative oropharyngeal cancer (excl. UKB)	HPV negative oropharyngeal cancer (excl. UKB) || ||	TRUE	igd	TRUE	rs7258722	rs4808844	A	T	G	A	19	18808915	0.0017	1.806e-30	717923	BMI_strict	TRUE	reported	HKLPXU	textfile	2	1	TRUE
	rs72649373	T	C	T	C	-0.0167	0.00962634	0.8619	0.861621	FALSE	FALSE	FALSE	ieu-b-5127	4	80609966	0.0719821	NA	0.893614	OPC_NEG_noukb	HPV negative oropharyngeal cancer (excl. UKB)	HPV negative oropharyngeal cancer (excl. UKB) || ||	TRUE	igd	NA	NA	NA	NA	NA	NA	NA	4	80609966	0.0028	3.203e-09	484680	BMI_strict	TRUE	reported	HKLPXU	textfile	2	1	TRUE
	rs72673947	A	G	A	G	-0.0223	0.0879567	0.8902	0.88438	FALSE	FALSE	FALSE	ieu-b-5127	8	118895013	0.0789317	NA	0.265134	OPC_NEG_noukb	HPV negative oropharyngeal cancer (excl. UKB)	HPV negative oropharyngeal cancer (excl. UKB) || ||	TRUE	igd	TRUE	rs72673947	rs12541851	G	A	T	C	8	118884379	0.0031	4.106e-13	484680	BMI_strict	TRUE	reported	HKLPXU	textfile	2	1	TRUE
	rs72757415	T	G	T	G	-0.0159	-0.107521	0.2123	0.215099	FALSE	FALSE	FALSE	ieu-b-5127	15	92574062	0.0627104	NA	0.0864231	OPC_NEG_noukb	HPV negative oropharyngeal cancer (excl. UKB)	HPV negative oropharyngeal cancer (excl. UKB) || ||	TRUE	igd	TRUE	rs72757415	rs58431213	T	G	A	G	15	92572762	0.0023	1.337e-11	484680	BMI_strict	TRUE	reported	HKLPXU	textfile	2	1	TRUE
	rs73213484	A	T	A	T	0.0208	-0.025732	0.8565	0.852444	FALSE	TRUE	FALSE	ieu-b-5127	4	28489339	0.0696843	NA	0.71193	OPC_NEG_noukb	HPV negative oropharyngeal cancer (excl. UKB)	HPV negative oropharyngeal cancer (excl. UKB) || ||	TRUE	igd	NA	NA	NA	NA	NA	NA	NA	4	28489339	0.0027	2.043e-14	484680	BMI_strict	TRUE	reported	HKLPXU	textfile	2	1	TRUE
	rs7323	C	G	C	G	-0.0166	0.0241533	0.268	0.272276	FALSE	TRUE	FALSE	ieu-b-5127	13	28009031	0.0548422	NA	0.659637	OPC_NEG_noukb	HPV negative oropharyngeal cancer (excl. UKB)	HPV negative oropharyngeal cancer (excl. UKB) || ||	TRUE	igd	NA	NA	NA	NA	NA	NA	NA	13	28009031	0.0019	2.179e-18	718060	BMI_strict	TRUE	reported	HKLPXU	textfile	2	1	TRUE
	rs7357754	A	G	A	G	-0.012	0.081904	0.4985	0.499776	FALSE	FALSE	FALSE	ieu-b-5127	9	92207308	0.0491663	NA	0.0957414	OPC_NEG_noukb	HPV negative oropharyngeal cancer (excl. UKB)	HPV negative oropharyngeal cancer (excl. UKB) || ||	TRUE	igd	NA	NA	NA	NA	NA	NA	NA	9	92207308	0.0017	1.814e-12	718167	BMI_strict	TRUE	reported	HKLPXU	textfile	2	1	TRUE
	rs73985439	A	C	A	C	-0.0131	0.0169252	0.6914	0.69215	FALSE	FALSE	FALSE	ieu-b-5127	2	212299249	0.0537436	NA	0.75282	OPC_NEG_noukb	HPV negative oropharyngeal cancer (excl. UKB)	HPV negative oropharyngeal cancer (excl. UKB) || ||	TRUE	igd	NA	NA	NA	NA	NA	NA	NA	2	212299249	0.0021	1.839e-10	484680	BMI_strict	TRUE	reported	HKLPXU	textfile	2	1	TRUE
	rs742748	T	C	T	C	-0.0113	-0.0525552	0.5864	0.585546	FALSE	FALSE	FALSE	ieu-b-5127	20	39293397	0.0500635	NA	0.293823	OPC_NEG_noukb	HPV negative oropharyngeal cancer (excl. UKB)	HPV negative oropharyngeal cancer (excl. UKB) || ||	TRUE	igd	NA	NA	NA	NA	NA	NA	NA	20	39293397	0.0017	1.13e-11	805145	BMI_strict	TRUE	reported	HKLPXU	textfile	2	1	TRUE
	rs7498665	A	G	A	G	-0.0285	0.0992083	0.6179	0.599645	FALSE	FALSE	FALSE	ieu-b-5127	16	28883241	0.0510541	NA	0.0519924	OPC_NEG_noukb	HPV negative oropharyngeal cancer (excl. UKB)	HPV negative oropharyngeal cancer (excl. UKB) || ||	TRUE	igd	NA	NA	NA	NA	NA	NA	NA	16	28883241	0.0017	1.139e-66	804216	BMI_strict	TRUE	reported	HKLPXU	textfile	2	1	TRUE
	rs750090	T	C	T	C	0.0113	0.111129	0.6258	0.638368	FALSE	FALSE	FALSE	ieu-b-5127	4	152931436	0.0520132	NA	0.0326347	OPC_NEG_noukb	HPV negative oropharyngeal cancer (excl. UKB)	HPV negative oropharyngeal cancer (excl. UKB) || ||	TRUE	igd	NA	NA	NA	NA	NA	NA	NA	4	152931436	0.0018	2.496e-10	718676	BMI_strict	TRUE	reported	HKLPXU	textfile	2	1	TRUE
	rs7534091	A	G	A	G	-0.012	-0.0504158	0.7182	0.743189	FALSE	FALSE	FALSE	ieu-b-5127	1	118864616	0.0559159	NA	0.367249	OPC_NEG_noukb	HPV negative oropharyngeal cancer (excl. UKB)	HPV negative oropharyngeal cancer (excl. UKB) || ||	TRUE	igd	NA	NA	NA	NA	NA	NA	NA	1	118864616	0.0018	6.65e-11	803017	BMI_strict	TRUE	reported	HKLPXU	textfile	2	1	TRUE
	rs7561278	T	C	T	C	0.0169	0.0970057	0.7668	0.784525	FALSE	FALSE	FALSE	ieu-b-5127	2	48954905	0.0613994	NA	0.114127	OPC_NEG_noukb	HPV negative oropharyngeal cancer (excl. UKB)	HPV negative oropharyngeal cancer (excl. UKB) || ||	TRUE	igd	NA	NA	NA	NA	NA	NA	NA	2	48954905	0.0021	4.89e-16	717019	BMI_strict	TRUE	reported	HKLPXU	textfile	2	1	TRUE
	rs756717	A	G	A	G	-0.0134	-0.0389945	0.394	0.398007	FALSE	FALSE	FALSE	ieu-b-5127	16	72996162	0.0518592	NA	0.452093	OPC_NEG_noukb	HPV negative oropharyngeal cancer (excl. UKB)	HPV negative oropharyngeal cancer (excl. UKB) || ||	TRUE	igd	NA	NA	NA	NA	NA	NA	NA	16	72996162	0.0017	2.383e-15	804190	BMI_strict	TRUE	reported	HKLPXU	textfile	2	1	TRUE
	rs7568228	C	G	C	G	-0.0104	-0.0383089	0.5401	0.505751	FALSE	TRUE	TRUE	ieu-b-5127	2	236848488	0.0504111	NA	0.447296	OPC_NEG_noukb	HPV negative oropharyngeal cancer (excl. UKB)	HPV negative oropharyngeal cancer (excl. UKB) || ||	TRUE	igd	NA	NA	NA	NA	NA	NA	NA	2	236848488	0.0017	1.004e-09	712598	BMI_strict	TRUE	reported	HKLPXU	textfile	2	1	FALSE
	rs7588437	A	G	A	G	-0.0165	0.0853426	0.3664	0.360405	FALSE	FALSE	FALSE	ieu-b-5127	2	181575281	0.0509491	NA	0.0939226	OPC_NEG_noukb	HPV negative oropharyngeal cancer (excl. UKB)	HPV negative oropharyngeal cancer (excl. UKB) || ||	TRUE	igd	NA	NA	NA	NA	NA	NA	NA	2	181575281	0.0017	2.321e-22	806379	BMI_strict	TRUE	reported	HKLPXU	textfile	2	1	TRUE
	rs7593917	A	G	A	G	-0.0115	0.0701262	0.4535	0.428499	FALSE	FALSE	FALSE	ieu-b-5127	2	203944028	0.0500932	NA	0.161539	OPC_NEG_noukb	HPV negative oropharyngeal cancer (excl. UKB)	HPV negative oropharyngeal cancer (excl. UKB) || ||	TRUE	igd	TRUE	rs7593917	rs11690927	A	G	A	G	2	203931012	0.0016	9.671e-13	799252	BMI_strict	TRUE	reported	HKLPXU	textfile	2	1	TRUE
	rs7599312	A	G	A	G	-0.0182	-0.00998175	0.2737	0.270459	FALSE	FALSE	FALSE	ieu-b-5127	2	213413231	0.0555789	NA	0.85747	OPC_NEG_noukb	HPV negative oropharyngeal cancer (excl. UKB)	HPV negative oropharyngeal cancer (excl. UKB) || ||	TRUE	igd	NA	NA	NA	NA	NA	NA	NA	2	213413231	0.0018	1.521e-23	806704	BMI_strict	TRUE	reported	HKLPXU	textfile	2	1	TRUE
	rs7616009	A	G	A	G	-0.0157	-0.190285	0.1595	0.146887	FALSE	FALSE	FALSE	ieu-b-5127	3	194881756	0.0728443	NA	0.0089958	OPC_NEG_noukb	HPV negative oropharyngeal cancer (excl. UKB)	HPV negative oropharyngeal cancer (excl. UKB) || ||	TRUE	igd	NA	NA	NA	NA	NA	NA	NA	3	194881756	0.0024	4.331e-11	718569	BMI_strict	TRUE	reported	HKLPXU	textfile	2	1	TRUE
	rs7631156	A	G	A	G	0.0215	-0.0553205	0.3091	0.317593	FALSE	FALSE	FALSE	ieu-b-5127	3	131751628	0.0532232	NA	0.298616	OPC_NEG_noukb	HPV negative oropharyngeal cancer (excl. UKB)	HPV negative oropharyngeal cancer (excl. UKB) || ||	TRUE	igd	NA	NA	NA	NA	NA	NA	NA	3	131751628	0.0018	3.329e-32	718695	BMI_strict	TRUE	reported	HKLPXU	textfile	2	1	TRUE
	rs7640424	T	C	T	C	-0.0135	-0.0146466	0.3106	0.300718	FALSE	FALSE	FALSE	ieu-b-5127	3	107820063	0.0535716	NA	0.784545	OPC_NEG_noukb	HPV negative oropharyngeal cancer (excl. UKB)	HPV negative oropharyngeal cancer (excl. UKB) || ||	TRUE	igd	NA	NA	NA	NA	NA	NA	NA	3	107820063	0.0018	1.226e-14	805792	BMI_strict	TRUE	reported	HKLPXU	textfile	2	1	TRUE
	rs765875	T	C	T	C	-0.0132	-0.0756191	0.4689	0.484313	FALSE	FALSE	FALSE	ieu-b-5127	6	143185683	0.0492106	NA	0.124381	OPC_NEG_noukb	HPV negative oropharyngeal cancer (excl. UKB)	HPV negative oropharyngeal cancer (excl. UKB) || ||	TRUE	igd	NA	NA	NA	NA	NA	NA	NA	6	143185683	0.0017	1.077e-14	718653	BMI_strict	TRUE	reported	HKLPXU	textfile	2	1	TRUE
	rs7678054	A	G	A	G	-0.0099	-0.0241673	0.4788	0.469988	FALSE	FALSE	FALSE	ieu-b-5127	4	95093855	0.0491044	NA	0.622606	OPC_NEG_noukb	HPV negative oropharyngeal cancer (excl. UKB)	HPV negative oropharyngeal cancer (excl. UKB) || ||	TRUE	igd	NA	NA	NA	NA	NA	NA	NA	4	95093855	0.0017	4.574e-09	717910	BMI_strict	TRUE	reported	HKLPXU	textfile	2	1	TRUE
	rs768023	A	G	A	G	0.0161	0.103181	0.6033	0.614842	FALSE	FALSE	FALSE	ieu-b-5127	6	108876002	0.0522774	NA	0.0484139	OPC_NEG_noukb	HPV negative oropharyngeal cancer (excl. UKB)	HPV negative oropharyngeal cancer (excl. UKB) || ||	TRUE	igd	NA	NA	NA	NA	NA	NA	NA	6	108876002	0.0016	1.127e-22	806650	BMI_strict	TRUE	reported	HKLPXU	textfile	2	1	TRUE
	rs76942203	A	G	A	G	0.0263	-0.102183	0.0587	0.0568283	FALSE	FALSE	FALSE	ieu-b-5127	11	116973247	0.110901	NA	0.356848	OPC_NEG_noukb	HPV negative oropharyngeal cancer (excl. UKB)	HPV negative oropharyngeal cancer (excl. UKB) || ||	TRUE	igd	NA	NA	NA	NA	NA	NA	NA	11	116973247	0.0041	9.078e-11	484680	BMI_strict	TRUE	reported	HKLPXU	textfile	2	1	TRUE
	rs7696649	A	G	A	G	0.0116	-0.00136442	0.278	0.292773	FALSE	FALSE	FALSE	ieu-b-5127	4	120322177	0.054036	NA	0.979855	OPC_NEG_noukb	HPV negative oropharyngeal cancer (excl. UKB)	HPV negative oropharyngeal cancer (excl. UKB) || ||	TRUE	igd	NA	NA	NA	NA	NA	NA	NA	4	120322177	0.0019	4.725e-10	718653	BMI_strict	TRUE	reported	HKLPXU	textfile	2	1	TRUE
	rs7713317	A	G	A	G	-0.0166	-0.0709032	0.7198	0.710368	FALSE	FALSE	FALSE	ieu-b-5127	5	95716722	0.0540191	NA	0.189332	OPC_NEG_noukb	HPV negative oropharyngeal cancer (excl. UKB)	HPV negative oropharyngeal cancer (excl. UKB) || ||	TRUE	igd	NA	NA	NA	NA	NA	NA	NA	5	95716722	0.0018	1.959e-20	802425	BMI_strict	TRUE	reported	HKLPXU	textfile	2	1	TRUE
	rs7715256	T	G	T	G	-0.0158	-0.0162776	0.5644	0.576044	FALSE	FALSE	FALSE	ieu-b-5127	5	153537893	0.0497078	NA	0.743315	OPC_NEG_noukb	HPV negative oropharyngeal cancer (excl. UKB)	HPV negative oropharyngeal cancer (excl. UKB) || ||	TRUE	igd	NA	NA	NA	NA	NA	NA	NA	5	153537893	0.0016	3.978e-22	806764	BMI_strict	TRUE	reported	HKLPXU	textfile	2	1	TRUE
	rs77165542	T	C	T	C	-0.0939	-0.0765593	0.0341	0.0339735	FALSE	FALSE	FALSE	ieu-b-5127	2	430975	0.149694	NA	0.609044	OPC_NEG_noukb	HPV negative oropharyngeal cancer (excl. UKB)	HPV negative oropharyngeal cancer (excl. UKB) || ||	TRUE	igd	NA	NA	NA	NA	NA	NA	NA	2	430975	0.0053	1.505e-70	484680	BMI_strict	TRUE	reported	HKLPXU	textfile	2	1	TRUE
	rs7730004	T	C	T	C	0.0139	0.101409	0.6614	0.673677	FALSE	FALSE	FALSE	ieu-b-5127	5	43191033	0.0535118	NA	0.0580818	OPC_NEG_noukb	HPV negative oropharyngeal cancer (excl. UKB)	HPV negative oropharyngeal cancer (excl. UKB) || ||	TRUE	igd	NA	NA	NA	NA	NA	NA	NA	5	43191033	0.0018	1.461e-14	718548	BMI_strict	TRUE	reported	HKLPXU	textfile	2	1	TRUE
	rs7734385	A	G	A	G	-0.0101	0.0340299	0.4449	0.425558	FALSE	FALSE	FALSE	ieu-b-5127	5	158460212	0.0494323	NA	0.491192	OPC_NEG_noukb	HPV negative oropharyngeal cancer (excl. UKB)	HPV negative oropharyngeal cancer (excl. UKB) || ||	TRUE	igd	NA	NA	NA	NA	NA	NA	NA	5	158460212	0.0016	6.084e-10	805693	BMI_strict	TRUE	reported	HKLPXU	textfile	2	1	TRUE
	rs77432547	A	G	A	G	-0.017	-0.00946478	0.7229	0.725832	FALSE	FALSE	FALSE	ieu-b-5127	13	86494817	0.0551187	NA	0.863661	OPC_NEG_noukb	HPV negative oropharyngeal cancer (excl. UKB)	HPV negative oropharyngeal cancer (excl. UKB) || ||	TRUE	igd	NA	NA	NA	NA	NA	NA	NA	13	86494817	0.0021	1.44e-15	484680	BMI_strict	TRUE	reported	HKLPXU	textfile	2	1	TRUE
	rs7774	A	C	A	C	0.0128	0.0776278	0.3197	0.32276	FALSE	FALSE	FALSE	ieu-b-5127	17	4801887	0.0523961	NA	0.138459	OPC_NEG_noukb	HPV negative oropharyngeal cancer (excl. UKB)	HPV negative oropharyngeal cancer (excl. UKB) || ||	TRUE	igd	TRUE	rs7774	rs12936083	A	C	G	A	17	4801163	0.0021	4.223e-10	484680	BMI_strict	TRUE	reported	HKLPXU	textfile	2	1	TRUE
	rs7802342	T	G	T	G	-0.0124	0.022957	0.7048	0.715101	FALSE	FALSE	FALSE	ieu-b-5127	7	137435925	0.0558704	NA	0.681147	OPC_NEG_noukb	HPV negative oropharyngeal cancer (excl. UKB)	HPV negative oropharyngeal cancer (excl. UKB) || ||	TRUE	igd	NA	NA	NA	NA	NA	NA	NA	7	137435925	0.0019	6.233e-11	712979	BMI_strict	TRUE	reported	HKLPXU	textfile	2	1	TRUE
	rs7893571	T	G	T	G	0.0125	0.0672348	0.6736	0.657246	FALSE	FALSE	FALSE	ieu-b-5127	10	16750129	0.0532581	NA	0.206793	OPC_NEG_noukb	HPV negative oropharyngeal cancer (excl. UKB)	HPV negative oropharyngeal cancer (excl. UKB) || ||	TRUE	igd	NA	NA	NA	NA	NA	NA	NA	10	16750129	0.0018	5.832e-12	718186	BMI_strict	TRUE	reported	HKLPXU	textfile	2	1	TRUE
	rs7899106	A	G	A	G	-0.0327	0.0422929	0.9496	0.953158	FALSE	FALSE	FALSE	ieu-b-5127	10	87410904	0.118095	NA	0.72025	OPC_NEG_noukb	HPV negative oropharyngeal cancer (excl. UKB)	HPV negative oropharyngeal cancer (excl. UKB) || ||	TRUE	igd	NA	NA	NA	NA	NA	NA	NA	10	87410904	0.0037	1.719e-18	806450	BMI_strict	TRUE	reported	HKLPXU	textfile	2	1	TRUE
	rs7903146	T	C	T	C	-0.0178	-0.00696923	0.2787	0.289151	FALSE	FALSE	FALSE	ieu-b-5127	10	114758349	0.0545434	NA	0.898328	OPC_NEG_noukb	HPV negative oropharyngeal cancer (excl. UKB)	HPV negative oropharyngeal cancer (excl. UKB) || ||	TRUE	igd	NA	NA	NA	NA	NA	NA	NA	10	114758349	0.0018	1.665e-23	806810	BMI_strict	TRUE	reported	HKLPXU	textfile	2	1	TRUE
	rs79186842	A	G	A	G	0.0202	-0.0496545	0.8597	0.854387	FALSE	FALSE	FALSE	ieu-b-5127	20	47689036	0.0672715	NA	0.460441	OPC_NEG_noukb	HPV negative oropharyngeal cancer (excl. UKB)	HPV negative oropharyngeal cancer (excl. UKB) || ||	TRUE	igd	NA	NA	NA	NA	NA	NA	NA	20	47689036	0.0028	2.596e-13	484680	BMI_strict	TRUE	reported	HKLPXU	textfile	2	1	TRUE
	rs7944782	T	G	T	G	-0.0144	0.0230131	0.5016	0.495184	FALSE	FALSE	FALSE	ieu-b-5127	11	130795698	0.049515	NA	0.642095	OPC_NEG_noukb	HPV negative oropharyngeal cancer (excl. UKB)	HPV negative oropharyngeal cancer (excl. UKB) || ||	TRUE	igd	NA	NA	NA	NA	NA	NA	NA	11	130795698	0.0017	3.61e-17	718230	BMI_strict	TRUE	reported	HKLPXU	textfile	2	1	TRUE
	rs7975187	A	G	A	G	-0.0137	-0.0222861	0.7712	0.796203	FALSE	FALSE	FALSE	ieu-b-5127	12	60964108	0.0608745	NA	0.714291	OPC_NEG_noukb	HPV negative oropharyngeal cancer (excl. UKB)	HPV negative oropharyngeal cancer (excl. UKB) || ||	TRUE	igd	NA	NA	NA	NA	NA	NA	NA	12	60964108	0.0021	3.86e-11	718606	BMI_strict	TRUE	reported	HKLPXU	textfile	2	1	TRUE
	rs79780963	T	C	T	C	0.0244	0.00418266	0.0804	0.0808969	FALSE	FALSE	FALSE	ieu-b-5127	10	104952499	0.0892859	NA	0.962636	OPC_NEG_noukb	HPV negative oropharyngeal cancer (excl. UKB)	HPV negative oropharyngeal cancer (excl. UKB) || ||	TRUE	igd	NA	NA	NA	NA	NA	NA	NA	10	104952499	0.0035	2.632e-12	484680	BMI_strict	TRUE	reported	HKLPXU	textfile	2	1	TRUE
	rs79906980	T	C	T	C	0.0158	0.0406817	0.1555	0.154958	FALSE	FALSE	FALSE	ieu-b-5127	1	57887985	0.0683861	NA	0.551922	OPC_NEG_noukb	HPV negative oropharyngeal cancer (excl. UKB)	HPV negative oropharyngeal cancer (excl. UKB) || ||	TRUE	igd	NA	NA	NA	NA	NA	NA	NA	1	57887985	0.0026	1.691e-09	484680	BMI_strict	TRUE	reported	HKLPXU	textfile	2	1	TRUE
	rs8065172	A	G	A	G	-0.0124	-0.0110343	0.2383	0.243214	FALSE	FALSE	FALSE	ieu-b-5127	17	31456969	0.0580242	NA	0.849178	OPC_NEG_noukb	HPV negative oropharyngeal cancer (excl. UKB)	HPV negative oropharyngeal cancer (excl. UKB) || ||	TRUE	igd	NA	NA	NA	NA	NA	NA	NA	17	31456969	0.002	5.291e-10	718308	BMI_strict	TRUE	reported	HKLPXU	textfile	2	1	TRUE
	rs8097672	A	T	A	T	-0.0209	-0.053678	0.8545	0.851188	FALSE	TRUE	FALSE	ieu-b-5127	18	1839601	0.0684063	NA	0.432633	OPC_NEG_noukb	HPV negative oropharyngeal cancer (excl. UKB)	HPV negative oropharyngeal cancer (excl. UKB) || ||	TRUE	igd	NA	NA	NA	NA	NA	NA	NA	18	1839601	0.0024	3.26e-18	718627	BMI_strict	TRUE	reported	HKLPXU	textfile	2	1	TRUE
	rs8122855	A	G	A	G	0.0137	0.0906789	0.3377	0.333508	FALSE	FALSE	FALSE	ieu-b-5127	20	25192049	0.051861	NA	0.0803785	OPC_NEG_noukb	HPV negative oropharyngeal cancer (excl. UKB)	HPV negative oropharyngeal cancer (excl. UKB) || ||	TRUE	igd	NA	NA	NA	NA	NA	NA	NA	20	25192049	0.0018	4.108e-14	717822	BMI_strict	TRUE	reported	HKLPXU	textfile	2	1	TRUE
	rs8134638	T	C	T	C	-0.0133	0.0123591	0.6273	0.620404	FALSE	FALSE	FALSE	ieu-b-5127	21	40644170	0.0510933	NA	0.808864	OPC_NEG_noukb	HPV negative oropharyngeal cancer (excl. UKB)	HPV negative oropharyngeal cancer (excl. UKB) || ||	TRUE	igd	NA	NA	NA	NA	NA	NA	NA	21	40644170	0.002	1.574e-11	484680	BMI_strict	TRUE	reported	HKLPXU	textfile	2	1	TRUE
	rs8181823	A	C	A	C	-0.0125	-0.0279642	0.2344	0.237077	FALSE	FALSE	FALSE	ieu-b-5127	13	65477940	0.0584724	NA	0.632474	OPC_NEG_noukb	HPV negative oropharyngeal cancer (excl. UKB)	HPV negative oropharyngeal cancer (excl. UKB) || ||	TRUE	igd	NA	NA	NA	NA	NA	NA	NA	13	65477940	0.002	4.363e-10	718253	BMI_strict	TRUE	reported	HKLPXU	textfile	2	1	TRUE
	rs845084	A	G	A	G	0.0136	-0.0510946	0.2666	0.26558	FALSE	FALSE	FALSE	ieu-b-5127	10	125220036	0.0564434	NA	0.36534	OPC_NEG_noukb	HPV negative oropharyngeal cancer (excl. UKB)	HPV negative oropharyngeal cancer (excl. UKB) || ||	TRUE	igd	NA	NA	NA	NA	NA	NA	NA	10	125220036	0.0019	3.219e-12	718056	BMI_strict	TRUE	reported	HKLPXU	textfile	2	1	TRUE
	rs852056	T	C	T	C	0.0123	0.0525965	0.2538	0.241555	FALSE	FALSE	FALSE	ieu-b-5127	20	17102860	0.0566289	NA	0.352997	OPC_NEG_noukb	HPV negative oropharyngeal cancer (excl. UKB)	HPV negative oropharyngeal cancer (excl. UKB) || ||	TRUE	igd	NA	NA	NA	NA	NA	NA	NA	20	17102860	0.0019	2.145e-10	718527	BMI_strict	TRUE	reported	HKLPXU	textfile	2	1	TRUE
	rs865809	A	G	A	G	0.0124	-0.0233631	0.2246	0.235722	FALSE	FALSE	FALSE	ieu-b-5127	3	183997735	0.0592057	NA	0.69313	OPC_NEG_noukb	HPV negative oropharyngeal cancer (excl. UKB)	HPV negative oropharyngeal cancer (excl. UKB) || ||	TRUE	igd	NA	NA	NA	NA	NA	NA	NA	3	183997735	0.002	6.502e-10	718234	BMI_strict	TRUE	reported	HKLPXU	textfile	2	1	TRUE
	rs879620	T	C	T	C	0.0226	0.0432615	0.5966	0.609861	FALSE	FALSE	FALSE	ieu-b-5127	16	4015729	0.0511688	NA	0.397851	OPC_NEG_noukb	HPV negative oropharyngeal cancer (excl. UKB)	HPV negative oropharyngeal cancer (excl. UKB) || ||	TRUE	igd	NA	NA	NA	NA	NA	NA	NA	16	4015729	0.0017	8.449e-39	718515	BMI_strict	TRUE	reported	HKLPXU	textfile	2	1	TRUE
	rs889398	T	C	T	C	-0.0195	0.0748753	0.4151	0.415006	FALSE	FALSE	FALSE	ieu-b-5127	16	69556715	0.0492845	NA	0.1287	OPC_NEG_noukb	HPV negative oropharyngeal cancer (excl. UKB)	HPV negative oropharyngeal cancer (excl. UKB) || ||	TRUE	igd	NA	NA	NA	NA	NA	NA	NA	16	69556715	0.0016	3.234e-32	806620	BMI_strict	TRUE	reported	HKLPXU	textfile	2	1	TRUE
	rs891387	T	C	T	C	0.0208	0.0211491	0.4951	0.516101	FALSE	FALSE	FALSE	ieu-b-5127	18	21103909	0.0493507	NA	0.668253	OPC_NEG_noukb	HPV negative oropharyngeal cancer (excl. UKB)	HPV negative oropharyngeal cancer (excl. UKB) || ||	TRUE	igd	NA	NA	NA	NA	NA	NA	NA	18	21103909	0.0017	9.256e-35	718548	BMI_strict	TRUE	reported	HKLPXU	textfile	2	1	TRUE
	rs895330	C	G	C	G	0.0196	0.0430502	0.806	0.812569	FALSE	TRUE	FALSE	ieu-b-5127	19	4060707	0.0657855	NA	0.512852	OPC_NEG_noukb	HPV negative oropharyngeal cancer (excl. UKB)	HPV negative oropharyngeal cancer (excl. UKB) || ||	TRUE	igd	NA	NA	NA	NA	NA	NA	NA	19	4060707	0.0022	1.588e-19	712588	BMI_strict	TRUE	reported	HKLPXU	textfile	2	1	TRUE
	rs900144	T	C	T	C	0.0148	-0.00649085	0.5784	0.564318	FALSE	FALSE	FALSE	ieu-b-5127	11	13294268	0.0491492	NA	0.894934	OPC_NEG_noukb	HPV negative oropharyngeal cancer (excl. UKB)	HPV negative oropharyngeal cancer (excl. UKB) || ||	TRUE	igd	NA	NA	NA	NA	NA	NA	NA	11	13294268	0.0017	1.526e-18	718416	BMI_strict	TRUE	reported	HKLPXU	textfile	2	1	TRUE
	rs9168	A	C	A	C	-0.0139	-0.00353086	0.2752	0.295772	FALSE	FALSE	FALSE	ieu-b-5127	13	99101583	0.054493	NA	0.948337	OPC_NEG_noukb	HPV negative oropharyngeal cancer (excl. UKB)	HPV negative oropharyngeal cancer (excl. UKB) || ||	TRUE	igd	NA	NA	NA	NA	NA	NA	NA	13	99101583	0.0019	1.075e-13	718514	BMI_strict	TRUE	reported	HKLPXU	textfile	2	1	TRUE
	rs925018	C	G	C	G	-0.013	0.024567	0.6665	0.682203	FALSE	TRUE	FALSE	ieu-b-5127	3	62713143	0.0529987	NA	0.642976	OPC_NEG_noukb	HPV negative oropharyngeal cancer (excl. UKB)	HPV negative oropharyngeal cancer (excl. UKB) || ||	TRUE	igd	NA	NA	NA	NA	NA	NA	NA	3	62713143	0.0017	4.328e-14	806677	BMI_strict	TRUE	reported	HKLPXU	textfile	2	1	TRUE
	rs9294260	A	G	A	G	0.014	-0.0548368	0.4689	0.473254	FALSE	FALSE	FALSE	ieu-b-5127	6	83433228	0.0496521	NA	0.269411	OPC_NEG_noukb	HPV negative oropharyngeal cancer (excl. UKB)	HPV negative oropharyngeal cancer (excl. UKB) || ||	TRUE	igd	NA	NA	NA	NA	NA	NA	NA	6	83433228	0.0016	8.161e-18	806412	BMI_strict	TRUE	reported	HKLPXU	textfile	2	1	TRUE
	rs9299	T	C	T	C	0.0119	-0.0556452	0.6447	0.657537	FALSE	FALSE	FALSE	ieu-b-5127	17	46669430	0.0510987	NA	0.276164	OPC_NEG_noukb	HPV negative oropharyngeal cancer (excl. UKB)	HPV negative oropharyngeal cancer (excl. UKB) || ||	TRUE	igd	NA	NA	NA	NA	NA	NA	NA	17	46669430	0.0018	1.869e-11	718669	BMI_strict	TRUE	reported	HKLPXU	textfile	2	1	TRUE
	rs930295	A	C	A	C	0.0208	-0.0138218	0.1548	0.169303	FALSE	FALSE	FALSE	ieu-b-5127	2	50233352	0.0679104	NA	0.838721	OPC_NEG_noukb	HPV negative oropharyngeal cancer (excl. UKB)	HPV negative oropharyngeal cancer (excl. UKB) || ||	TRUE	igd	NA	NA	NA	NA	NA	NA	NA	2	50233352	0.0023	2.03e-19	716913	BMI_strict	TRUE	reported	HKLPXU	textfile	2	1	TRUE
	rs9304665	A	T	A	T	0.023	0.0305713	0.7423	0.726872	FALSE	TRUE	FALSE	ieu-b-5127	19	47602577	0.0608308	NA	0.615272	OPC_NEG_noukb	HPV negative oropharyngeal cancer (excl. UKB)	HPV negative oropharyngeal cancer (excl. UKB) || ||	TRUE	igd	NA	NA	NA	NA	NA	NA	NA	19	47602577	0.002	2.203e-31	717324	BMI_strict	TRUE	reported	HKLPXU	textfile	2	1	TRUE
	rs9320823	T	C	T	C	-0.0165	-0.070044	0.4118	0.389392	FALSE	FALSE	FALSE	ieu-b-5127	6	98429337	0.0509498	NA	0.169204	OPC_NEG_noukb	HPV negative oropharyngeal cancer (excl. UKB)	HPV negative oropharyngeal cancer (excl. UKB) || ||	TRUE	igd	NA	NA	NA	NA	NA	NA	NA	6	98429337	0.0017	2.073e-21	718696	BMI_strict	TRUE	reported	HKLPXU	textfile	2	1	TRUE
	rs935166	A	G	A	G	-0.0152	0.000730039	0.4948	0.504674	FALSE	FALSE	FALSE	ieu-b-5127	2	26949366	0.0498088	NA	0.988306	OPC_NEG_noukb	HPV negative oropharyngeal cancer (excl. UKB)	HPV negative oropharyngeal cancer (excl. UKB) || ||	TRUE	igd	NA	NA	NA	NA	NA	NA	NA	2	26949366	0.0019	8.691e-16	484680	BMI_strict	TRUE	reported	HKLPXU	textfile	2	1	TRUE
	rs942066	A	G	A	G	-0.0202	0.041952	0.373	0.37284	FALSE	FALSE	FALSE	ieu-b-5127	14	94031914	0.0514117	NA	0.4145	OPC_NEG_noukb	HPV negative oropharyngeal cancer (excl. UKB)	HPV negative oropharyngeal cancer (excl. UKB) || ||	TRUE	igd	NA	NA	NA	NA	NA	NA	NA	14	94031914	0.002	2.356e-24	484680	BMI_strict	TRUE	reported	HKLPXU	textfile	2	1	TRUE
	rs946824	T	C	T	C	0.0197	-0.054728	0.1355	0.146028	FALSE	FALSE	FALSE	ieu-b-5127	1	243684019	0.0722595	NA	0.448821	OPC_NEG_noukb	HPV negative oropharyngeal cancer (excl. UKB)	HPV negative oropharyngeal cancer (excl. UKB) || ||	TRUE	igd	NA	NA	NA	NA	NA	NA	NA	1	243684019	0.0025	4.823e-15	717750	BMI_strict	TRUE	reported	HKLPXU	textfile	2	1	TRUE
	rs9478496	T	C	T	C	-0.0157	-0.015632	0.8453	0.833854	FALSE	FALSE	FALSE	ieu-b-5127	6	154333183	0.0651778	NA	0.810457	OPC_NEG_noukb	HPV negative oropharyngeal cancer (excl. UKB)	HPV negative oropharyngeal cancer (excl. UKB) || ||	TRUE	igd	NA	NA	NA	NA	NA	NA	NA	6	154333183	0.0023	8.169e-12	718366	BMI_strict	TRUE	reported	HKLPXU	textfile	2	1	TRUE
	rs9522183	T	G	T	G	-0.0135	-0.00287451	0.5492	0.544445	FALSE	FALSE	FALSE	ieu-b-5127	13	111977280	0.0493782	NA	0.953578	OPC_NEG_noukb	HPV negative oropharyngeal cancer (excl. UKB)	HPV negative oropharyngeal cancer (excl. UKB) || ||	TRUE	igd	NA	NA	NA	NA	NA	NA	NA	13	111977280	0.0019	2.1e-12	484680	BMI_strict	TRUE	reported	HKLPXU	textfile	2	1	TRUE
	rs9527895	T	C	T	C	-0.0158	-0.091881	0.819	0.836376	FALSE	FALSE	FALSE	ieu-b-5127	13	59367767	0.0645497	NA	0.154616	OPC_NEG_noukb	HPV negative oropharyngeal cancer (excl. UKB)	HPV negative oropharyngeal cancer (excl. UKB) || ||	TRUE	igd	NA	NA	NA	NA	NA	NA	NA	13	59367767	0.0023	3.693e-12	718497	BMI_strict	TRUE	reported	HKLPXU	textfile	2	1	TRUE
	rs9531786	C	G	C	G	-0.0111	0.0551482	0.3715	0.359452	FALSE	TRUE	FALSE	ieu-b-5127	13	85983968	0.0515814	NA	0.285002	OPC_NEG_noukb	HPV negative oropharyngeal cancer (excl. UKB)	HPV negative oropharyngeal cancer (excl. UKB) || ||	TRUE	igd	NA	NA	NA	NA	NA	NA	NA	13	85983968	0.0018	4.111e-10	714692	BMI_strict	TRUE	reported	HKLPXU	textfile	2	1	TRUE
	rs9569777	T	G	T	G	-0.0201	-0.0398719	0.1865	0.169764	FALSE	FALSE	FALSE	ieu-b-5127	13	58510376	0.0668663	NA	0.55098	OPC_NEG_noukb	HPV negative oropharyngeal cancer (excl. UKB)	HPV negative oropharyngeal cancer (excl. UKB) || ||	TRUE	igd	TRUE	rs9569777	rs9569780	T	G	A	G	13	58484786	0.0021	3.43e-21	806752	BMI_strict	TRUE	reported	HKLPXU	textfile	2	1	TRUE
	rs9595908	T	C	T	C	0.0154	0.0288844	0.6427	0.629031	FALSE	FALSE	FALSE	ieu-b-5127	13	33184288	0.0507831	NA	0.569506	OPC_NEG_noukb	HPV negative oropharyngeal cancer (excl. UKB)	HPV negative oropharyngeal cancer (excl. UKB) || ||	TRUE	igd	NA	NA	NA	NA	NA	NA	NA	13	33184288	0.0017	3.734e-20	806589	BMI_strict	TRUE	reported	HKLPXU	textfile	2	1	TRUE
	rs9599161	T	C	T	C	0.0098	-0.00831152	0.57	0.580389	FALSE	FALSE	FALSE	ieu-b-5127	13	67434016	0.049863	NA	0.867616	OPC_NEG_noukb	HPV negative oropharyngeal cancer (excl. UKB)	HPV negative oropharyngeal cancer (excl. UKB) || ||	TRUE	igd	NA	NA	NA	NA	NA	NA	NA	13	67434016	0.0016	2.324e-09	806768	BMI_strict	TRUE	reported	HKLPXU	textfile	2	1	TRUE
	rs9603697	T	C	T	C	0.0134	-0.121136	0.3184	0.323814	FALSE	FALSE	FALSE	ieu-b-5127	13	40783323	0.053117	NA	0.0225756	OPC_NEG_noukb	HPV negative oropharyngeal cancer (excl. UKB)	HPV negative oropharyngeal cancer (excl. UKB) || ||	TRUE	igd	NA	NA	NA	NA	NA	NA	NA	13	40783323	0.0018	1.689e-13	718556	BMI_strict	TRUE	reported	HKLPXU	textfile	2	1	TRUE
	rs962796	T	C	T	C	0.014	-0.0178659	0.1937	0.202788	FALSE	FALSE	FALSE	ieu-b-5127	13	54385284	0.0604108	NA	0.767429	OPC_NEG_noukb	HPV negative oropharyngeal cancer (excl. UKB)	HPV negative oropharyngeal cancer (excl. UKB) || ||	TRUE	igd	NA	NA	NA	NA	NA	NA	NA	13	54385284	0.0021	1.88e-11	718667	BMI_strict	TRUE	reported	HKLPXU	textfile	2	1	TRUE
	rs9816226	A	T	A	T	-0.0315	0.0157332	0.1755	0.185911	FALSE	TRUE	FALSE	ieu-b-5127	3	185834499	0.0638618	NA	0.805401	OPC_NEG_noukb	HPV negative oropharyngeal cancer (excl. UKB)	HPV negative oropharyngeal cancer (excl. UKB) || ||	TRUE	igd	NA	NA	NA	NA	NA	NA	NA	3	185834499	0.0021	1.447e-50	794122	BMI_strict	TRUE	reported	HKLPXU	textfile	2	1	TRUE
	rs9818122	T	C	T	C	-0.0228	-0.0142469	0.7933	0.802412	FALSE	FALSE	FALSE	ieu-b-5127	3	85868671	0.0610836	NA	0.815578	OPC_NEG_noukb	HPV negative oropharyngeal cancer (excl. UKB)	HPV negative oropharyngeal cancer (excl. UKB) || ||	TRUE	igd	TRUE	rs9818122	rs17355368	C	T	A	G	3	85861064	0.002	3.966e-30	806655	BMI_strict	TRUE	reported	HKLPXU	textfile	2	1	TRUE
	rs9826775	A	G	A	G	0.0155	0.0483297	0.8513	0.852843	FALSE	FALSE	FALSE	ieu-b-5127	3	156295341	0.0708353	NA	0.49506	OPC_NEG_noukb	HPV negative oropharyngeal cancer (excl. UKB)	HPV negative oropharyngeal cancer (excl. UKB) || ||	TRUE	igd	NA	NA	NA	NA	NA	NA	NA	3	156295341	0.0024	6.614e-11	715852	BMI_strict	TRUE	reported	HKLPXU	textfile	2	1	TRUE
	rs9827823	T	C	T	C	0.0182	0.0642706	0.8552	0.847215	FALSE	FALSE	FALSE	ieu-b-5127	3	84221774	0.0695795	NA	0.355643	OPC_NEG_noukb	HPV negative oropharyngeal cancer (excl. UKB)	HPV negative oropharyngeal cancer (excl. UKB) || ||	TRUE	igd	NA	NA	NA	NA	NA	NA	NA	3	84221774	0.0023	3.39e-15	718678	BMI_strict	TRUE	reported	HKLPXU	textfile	2	1	TRUE
	rs9888533	T	C	T	C	0.0125	-0.0378803	0.5302	0.535797	FALSE	FALSE	FALSE	ieu-b-5127	13	107854612	0.0503534	NA	0.451877	OPC_NEG_noukb	HPV negative oropharyngeal cancer (excl. UKB)	HPV negative oropharyngeal cancer (excl. UKB) || ||	TRUE	igd	NA	NA	NA	NA	NA	NA	NA	13	107854612	0.0019	1.378e-10	484680	BMI_strict	TRUE	reported	HKLPXU	textfile	2	1	TRUE
	rs9926784	T	C	T	C	0.0237	-0.0261019	0.8007	0.818081	FALSE	FALSE	FALSE	ieu-b-5127	16	19941968	0.0634801	NA	0.680939	OPC_NEG_noukb	HPV negative oropharyngeal cancer (excl. UKB)	HPV negative oropharyngeal cancer (excl. UKB) || ||	TRUE	igd	NA	NA	NA	NA	NA	NA	NA	16	19941968	0.0021	1.084e-30	800954	BMI_strict	TRUE	reported	HKLPXU	textfile	2	1	TRUE
	rs9944219	A	G	A	G	-0.0119	0.0368756	0.6044	0.610047	FALSE	FALSE	FALSE	ieu-b-5127	15	46500612	0.0509073	NA	0.46884	OPC_NEG_noukb	HPV negative oropharyngeal cancer (excl. UKB)	HPV negative oropharyngeal cancer (excl. UKB) || ||	TRUE	igd	NA	NA	NA	NA	NA	NA	NA	15	46500612	0.0017	8.137e-13	806243	BMI_strict	TRUE	reported	HKLPXU	textfile	2	1	TRUE
	rs994596	T	C	T	C	0.013	0.03723	0.3247	0.322358	FALSE	FALSE	FALSE	ieu-b-5127	4	18459828	0.0526225	NA	0.479261	OPC_NEG_noukb	HPV negative oropharyngeal cancer (excl. UKB)	HPV negative oropharyngeal cancer (excl. UKB) || ||	TRUE	igd	NA	NA	NA	NA	NA	NA	NA	4	18459828	0.0018	1.055e-12	718470	BMI_strict	TRUE	reported	HKLPXU	textfile	2	1	TRUE
	rs9951619	T	G	T	G	-0.0152	-0.0685462	0.2239	0.231625	FALSE	FALSE	FALSE	ieu-b-5127	18	56882326	0.0599604	NA	0.25296	OPC_NEG_noukb	HPV negative oropharyngeal cancer (excl. UKB)	HPV negative oropharyngeal cancer (excl. UKB) || ||	TRUE	igd	NA	NA	NA	NA	NA	NA	NA	18	56882326	0.0019	2.332e-15	794609	BMI_strict	TRUE	reported	HKLPXU	textfile	2	1	TRUE
BMI-OPC_POS	rs10002111	A	G	A	G	0.0125	0.043331	0.2227	0.232034	FALSE	FALSE	FALSE	ieu-b-5128	4	67815504	0.0433138	NA	0.317118	OPC_POS_noukb	HPV positive oropharyngeal cancer (excl. UKB)	HPV positive oropharyngeal cancer (excl. UKB) || ||	TRUE	igd	NA	NA	NA	NA	NA	NA	NA	4	67815504	0.0021	1.257e-09	718668	BMI_strict	TRUE	reported	HKLPXU	textfile	2	1	TRUE
	rs10033843	A	G	A	G	0.014	0.0363055	0.215	0.207188	FALSE	FALSE	FALSE	ieu-b-5128	4	77028783	0.0447798	NA	0.417506	OPC_POS_noukb	HPV positive oropharyngeal cancer (excl. UKB)	HPV positive oropharyngeal cancer (excl. UKB) || ||	TRUE	igd	NA	NA	NA	NA	NA	NA	NA	4	77028783	0.0021	1.073e-11	714618	BMI_strict	TRUE	reported	HKLPXU	textfile	2	1	TRUE
	rs10050620	T	C	T	C	-0.013	0.0255531	0.3308	0.326559	FALSE	FALSE	FALSE	ieu-b-5128	5	63927239	0.0386959	NA	0.509026	OPC_POS_noukb	HPV positive oropharyngeal cancer (excl. UKB)	HPV positive oropharyngeal cancer (excl. UKB) || ||	TRUE	igd	NA	NA	NA	NA	NA	NA	NA	5	63927239	0.002	1.198e-10	484680	BMI_strict	TRUE	reported	HKLPXU	textfile	2	1	TRUE
	rs1006317	T	G	T	G	0.016	0.137336	0.1268	0.13007	FALSE	FALSE	FALSE	ieu-b-5128	1	209552636	0.0530448	NA	0.0096241	OPC_POS_noukb	HPV positive oropharyngeal cancer (excl. UKB)	HPV positive oropharyngeal cancer (excl. UKB) || ||	TRUE	igd	NA	NA	NA	NA	NA	NA	NA	1	209552636	0.0026	3.749e-10	717508	BMI_strict	TRUE	reported	HKLPXU	textfile	2	1	TRUE
	rs10099330	A	G	A	G	-0.0119	-0.0176761	0.538	0.561964	FALSE	FALSE	FALSE	ieu-b-5128	8	143383694	0.0365171	NA	0.628351	OPC_POS_noukb	HPV positive oropharyngeal cancer (excl. UKB)	HPV positive oropharyngeal cancer (excl. UKB) || ||	TRUE	igd	NA	NA	NA	NA	NA	NA	NA	8	143383694	0.0017	3.218e-12	714811	BMI_strict	TRUE	reported	HKLPXU	textfile	2	1	TRUE
	rs10101364	T	C	T	C	0.012	-0.0146292	0.6801	0.682427	FALSE	FALSE	FALSE	ieu-b-5128	8	20634888	0.0390111	NA	0.707661	OPC_POS_noukb	HPV positive oropharyngeal cancer (excl. UKB)	HPV positive oropharyngeal cancer (excl. UKB) || ||	TRUE	igd	NA	NA	NA	NA	NA	NA	NA	8	20634888	0.0018	5.607e-11	711583	BMI_strict	TRUE	reported	HKLPXU	textfile	2	1	TRUE
	rs10121187	C	G	C	G	0.0102	0.0121674	0.509	0.519702	FALSE	TRUE	TRUE	ieu-b-5128	9	29737191	0.0363314	NA	0.737699	OPC_POS_noukb	HPV positive oropharyngeal cancer (excl. UKB)	HPV positive oropharyngeal cancer (excl. UKB) || ||	TRUE	igd	NA	NA	NA	NA	NA	NA	NA	9	29737191	0.0017	2.016e-09	718682	BMI_strict	TRUE	reported	HKLPXU	textfile	2	1	FALSE
	rs10132280	A	C	A	C	-0.0214	0.0617401	0.311	0.295201	FALSE	FALSE	FALSE	ieu-b-5128	14	25928179	0.0396091	NA	0.11906	OPC_POS_noukb	HPV positive oropharyngeal cancer (excl. UKB)	HPV positive oropharyngeal cancer (excl. UKB) || ||	TRUE	igd	NA	NA	NA	NA	NA	NA	NA	14	25928179	0.0018	2.283e-33	806477	BMI_strict	TRUE	reported	HKLPXU	textfile	2	1	TRUE
	rs10145749	T	C	T	C	0.0161	-0.00727578	0.1549	0.142758	FALSE	FALSE	FALSE	ieu-b-5128	14	102782109	0.0519769	NA	0.888675	OPC_POS_noukb	HPV positive oropharyngeal cancer (excl. UKB)	HPV positive oropharyngeal cancer (excl. UKB) || ||	TRUE	igd	NA	NA	NA	NA	NA	NA	NA	14	102782109	0.0026	8.325e-10	484680	BMI_strict	TRUE	reported	HKLPXU	textfile	2	1	TRUE
	rs10168563	A	G	A	G	0.0126	0.0734824	0.7031	0.702283	FALSE	FALSE	FALSE	ieu-b-5128	2	35558345	0.0406936	NA	0.0709578	OPC_POS_noukb	HPV positive oropharyngeal cancer (excl. UKB)	HPV positive oropharyngeal cancer (excl. UKB) || ||	TRUE	igd	TRUE	rs10168563	rs7579183	G	A	A	G	2	35552173	0.0018	9.334e-12	718585	BMI_strict	TRUE	reported	HKLPXU	textfile	2	1	TRUE
	rs10169594	T	C	T	C	-0.012	0.00569512	0.6475	0.637581	FALSE	FALSE	FALSE	ieu-b-5128	2	41637688	0.0378614	NA	0.880433	OPC_POS_noukb	HPV positive oropharyngeal cancer (excl. UKB)	HPV positive oropharyngeal cancer (excl. UKB) || ||	TRUE	igd	NA	NA	NA	NA	NA	NA	NA	2	41637688	0.0018	1.338e-11	718035	BMI_strict	TRUE	reported	HKLPXU	textfile	2	1	TRUE
	rs10182181	A	G	A	G	-0.0327	0.0103211	0.5052	0.52269	FALSE	FALSE	FALSE	ieu-b-5128	2	25150296	0.0363232	NA	0.776297	OPC_POS_noukb	HPV positive oropharyngeal cancer (excl. UKB)	HPV positive oropharyngeal cancer (excl. UKB) || ||	TRUE	igd	NA	NA	NA	NA	NA	NA	NA	2	25150296	0.0016	2.45e-91	806439	BMI_strict	TRUE	reported	HKLPXU	textfile	2	1	TRUE
	rs10185199	A	G	A	G	-0.0143	0.0211231	0.286	0.28099	FALSE	FALSE	FALSE	ieu-b-5128	2	40282202	0.0420143	NA	0.615134	OPC_POS_noukb	HPV positive oropharyngeal cancer (excl. UKB)	HPV positive oropharyngeal cancer (excl. UKB) || ||	TRUE	igd	NA	NA	NA	NA	NA	NA	NA	2	40282202	0.002	3.178e-13	706553	BMI_strict	TRUE	reported	HKLPXU	textfile	2	1	TRUE
	rs10197031	T	C	T	C	-0.0161	-0.0693447	0.7262	0.716376	FALSE	FALSE	FALSE	ieu-b-5128	2	105454590	0.039966	NA	0.0827237	OPC_POS_noukb	HPV positive oropharyngeal cancer (excl. UKB)	HPV positive oropharyngeal cancer (excl. UKB) || ||	TRUE	igd	NA	NA	NA	NA	NA	NA	NA	2	105454590	0.0019	5.047e-18	718456	BMI_strict	TRUE	reported	HKLPXU	textfile	2	1	TRUE
	rs10261050	T	C	T	C	0.0113	-0.0284956	0.4754	0.460202	FALSE	FALSE	FALSE	ieu-b-5128	7	114337652	0.0365293	NA	0.435347	OPC_POS_noukb	HPV positive oropharyngeal cancer (excl. UKB)	HPV positive oropharyngeal cancer (excl. UKB) || ||	TRUE	igd	NA	NA	NA	NA	NA	NA	NA	7	114337652	0.0017	4.533e-11	718350	BMI_strict	TRUE	reported	HKLPXU	textfile	2	1	TRUE
	rs10499694	A	G	A	G	0.013	-0.00560083	0.4935	0.486071	FALSE	FALSE	FALSE	ieu-b-5128	7	50614173	0.0363667	NA	0.877602	OPC_POS_noukb	HPV positive oropharyngeal cancer (excl. UKB)	HPV positive oropharyngeal cancer (excl. UKB) || ||	TRUE	igd	NA	NA	NA	NA	NA	NA	NA	7	50614173	0.0016	1.285e-15	806696	BMI_strict	TRUE	reported	HKLPXU	textfile	2	1	TRUE
	rs10506971	A	G	A	G	-0.0142	-0.0455496	0.5521	0.54044	FALSE	FALSE	FALSE	ieu-b-5128	12	89757937	0.0371816	NA	0.220554	OPC_POS_noukb	HPV positive oropharyngeal cancer (excl. UKB)	HPV positive oropharyngeal cancer (excl. UKB) || ||	TRUE	igd	NA	NA	NA	NA	NA	NA	NA	12	89757937	0.0017	4.686e-17	717231	BMI_strict	TRUE	reported	HKLPXU	textfile	2	1	TRUE
	rs10510419	T	G	T	G	-0.0168	-0.0512638	0.1467	0.143834	FALSE	FALSE	FALSE	ieu-b-5128	3	12426936	0.0525438	NA	0.329243	OPC_POS_noukb	HPV positive oropharyngeal cancer (excl. UKB)	HPV positive oropharyngeal cancer (excl. UKB) || ||	TRUE	igd	NA	NA	NA	NA	NA	NA	NA	3	12426936	0.0023	2.233e-13	800535	BMI_strict	TRUE	reported	HKLPXU	textfile	2	1	TRUE
	rs10518694	A	C	A	C	0.0144	-0.0655503	0.1394	0.140471	FALSE	FALSE	FALSE	ieu-b-5128	15	53072673	0.0531878	NA	0.217788	OPC_POS_noukb	HPV positive oropharyngeal cancer (excl. UKB)	HPV positive oropharyngeal cancer (excl. UKB) || ||	TRUE	igd	NA	NA	NA	NA	NA	NA	NA	15	53072673	0.0024	3.431e-09	718281	BMI_strict	TRUE	reported	HKLPXU	textfile	2	1	TRUE
	rs10733682	A	G	A	G	0.0148	-0.00209253	0.4594	0.486802	FALSE	FALSE	FALSE	ieu-b-5128	9	129460914	0.0367685	NA	0.954616	OPC_POS_noukb	HPV positive oropharyngeal cancer (excl. UKB)	HPV positive oropharyngeal cancer (excl. UKB) || ||	TRUE	igd	NA	NA	NA	NA	NA	NA	NA	9	129460914	0.0016	1.755e-19	805407	BMI_strict	TRUE	reported	HKLPXU	textfile	2	1	TRUE
	rs10741329	A	G	A	G	0.0115	0.0701833	0.6944	0.683011	FALSE	FALSE	FALSE	ieu-b-5128	11	89997796	0.0394733	NA	0.075405	OPC_POS_noukb	HPV positive oropharyngeal cancer (excl. UKB)	HPV positive oropharyngeal cancer (excl. UKB) || ||	TRUE	igd	NA	NA	NA	NA	NA	NA	NA	11	89997796	0.0018	3.914e-10	718412	BMI_strict	TRUE	reported	HKLPXU	textfile	2	1	TRUE
	rs10742752	T	C	T	C	-0.0123	-0.0675611	0.3761	0.392442	FALSE	FALSE	FALSE	ieu-b-5128	11	45438374	0.0374667	NA	0.071351	OPC_POS_noukb	HPV positive oropharyngeal cancer (excl. UKB)	HPV positive oropharyngeal cancer (excl. UKB) || ||	TRUE	igd	NA	NA	NA	NA	NA	NA	NA	11	45438374	0.0017	1.203e-13	806700	BMI_strict	TRUE	reported	HKLPXU	textfile	2	1	TRUE
	rs1075901	T	C	T	C	-0.0118	-0.0733168	0.4516	0.444683	FALSE	FALSE	FALSE	ieu-b-5128	17	15943910	0.0366683	NA	0.0455586	OPC_POS_noukb	HPV positive oropharyngeal cancer (excl. UKB)	HPV positive oropharyngeal cancer (excl. UKB) || ||	TRUE	igd	NA	NA	NA	NA	NA	NA	NA	17	15943910	0.0016	4.431e-13	806810	BMI_strict	TRUE	reported	HKLPXU	textfile	2	1	TRUE
	rs10761785	T	G	T	G	-0.0133	-0.0172667	0.5136	0.515344	FALSE	FALSE	FALSE	ieu-b-5128	10	65321147	0.0362701	NA	0.63403	OPC_POS_noukb	HPV positive oropharyngeal cancer (excl. UKB)	HPV positive oropharyngeal cancer (excl. UKB) || ||	TRUE	igd	TRUE	rs10761785	rs12245149	G	T	A	C	10	65318766	0.0016	3.467e-16	806365	BMI_strict	TRUE	reported	HKLPXU	textfile	2	1	TRUE
	rs10772983	T	C	T	C	-0.01	0.00336203	0.5394	0.513488	FALSE	FALSE	FALSE	ieu-b-5128	12	17141582	0.036386	NA	0.926381	OPC_POS_noukb	HPV positive oropharyngeal cancer (excl. UKB)	HPV positive oropharyngeal cancer (excl. UKB) || ||	TRUE	igd	NA	NA	NA	NA	NA	NA	NA	12	17141582	0.0016	6.209e-10	804927	BMI_strict	TRUE	reported	HKLPXU	textfile	2	1	TRUE
	rs10779751	A	G	A	G	0.0131	-0.0306161	0.2787	0.286899	FALSE	FALSE	FALSE	ieu-b-5128	1	11284336	0.0419021	NA	0.464988	OPC_POS_noukb	HPV positive oropharyngeal cancer (excl. UKB)	HPV positive oropharyngeal cancer (excl. UKB) || ||	TRUE	igd	NA	NA	NA	NA	NA	NA	NA	1	11284336	0.0018	2.657e-13	806531	BMI_strict	TRUE	reported	HKLPXU	textfile	2	1	TRUE
	rs10788494	C	G	C	G	0.0132	0.00784123	0.4835	0.496521	FALSE	TRUE	TRUE	ieu-b-5128	10	88110925	0.0362245	NA	0.828627	OPC_POS_noukb	HPV positive oropharyngeal cancer (excl. UKB)	HPV positive oropharyngeal cancer (excl. UKB) || ||	TRUE	igd	NA	NA	NA	NA	NA	NA	NA	10	88110925	0.0017	5.507e-15	718328	BMI_strict	TRUE	reported	HKLPXU	textfile	2	1	FALSE
	rs10829164	T	C	T	C	0.0151	0.0104258	0.1468	0.141699	FALSE	FALSE	FALSE	ieu-b-5128	10	27318370	0.0519433	NA	0.840922	OPC_POS_noukb	HPV positive oropharyngeal cancer (excl. UKB)	HPV positive oropharyngeal cancer (excl. UKB) || ||	TRUE	igd	NA	NA	NA	NA	NA	NA	NA	10	27318370	0.0024	2.365e-10	718703	BMI_strict	TRUE	reported	HKLPXU	textfile	2	1	TRUE
	rs10842240	C	G	C	G	0.0195	0.0232048	0.1256	0.13209	FALSE	TRUE	FALSE	ieu-b-5128	12	24068456	0.0532673	NA	0.663106	OPC_POS_noukb	HPV positive oropharyngeal cancer (excl. UKB)	HPV positive oropharyngeal cancer (excl. UKB) || ||	TRUE	igd	TRUE	rs10842240	rs7298352	C	G	G	C	12	24060075	0.0025	1.211e-14	718478	BMI_strict	TRUE	reported	HKLPXU	textfile	2	1	TRUE
	rs10858334	C	G	C	G	-0.0148	0.0303396	0.8484	0.859557	FALSE	TRUE	FALSE	ieu-b-5128	9	137989785	0.0526441	NA	0.564403	OPC_POS_noukb	HPV positive oropharyngeal cancer (excl. UKB)	HPV positive oropharyngeal cancer (excl. UKB) || ||	TRUE	igd	NA	NA	NA	NA	NA	NA	NA	9	137989785	0.0025	4.914e-09	707975	BMI_strict	TRUE	reported	HKLPXU	textfile	2	1	TRUE
	rs10909880	T	C	T	C	-0.0135	-0.0292056	0.4522	0.450208	FALSE	FALSE	FALSE	ieu-b-5128	1	2727804	0.0367087	NA	0.426262	OPC_POS_noukb	HPV positive oropharyngeal cancer (excl. UKB)	HPV positive oropharyngeal cancer (excl. UKB) || ||	TRUE	igd	NA	NA	NA	NA	NA	NA	NA	1	2727804	0.0016	2.205e-16	775594	BMI_strict	TRUE	reported	HKLPXU	textfile	2	1	TRUE
	rs10920336	A	G	A	G	-0.0101	1.33835e-05	0.5327	0.508591	FALSE	FALSE	FALSE	ieu-b-5128	1	202115945	0.0360673	NA	0.999704	OPC_POS_noukb	HPV positive oropharyngeal cancer (excl. UKB)	HPV positive oropharyngeal cancer (excl. UKB) || ||	TRUE	igd	NA	NA	NA	NA	NA	NA	NA	1	202115945	0.0017	4.197e-09	704432	BMI_strict	TRUE	reported	HKLPXU	textfile	2	1	TRUE
	rs10920678	A	G	A	G	0.0149	0.00372899	0.425	0.428728	FALSE	FALSE	FALSE	ieu-b-5128	1	190239907	0.0367189	NA	0.91911	OPC_POS_noukb	HPV positive oropharyngeal cancer (excl. UKB)	HPV positive oropharyngeal cancer (excl. UKB) || ||	TRUE	igd	NA	NA	NA	NA	NA	NA	NA	1	190239907	0.0016	7.148e-20	805921	BMI_strict	TRUE	reported	HKLPXU	textfile	2	1	TRUE
	rs10929925	A	C	A	C	-0.0142	-0.0170939	0.4105	0.430962	FALSE	FALSE	FALSE	ieu-b-5128	2	6155557	0.0369631	NA	0.643753	OPC_POS_noukb	HPV positive oropharyngeal cancer (excl. UKB)	HPV positive oropharyngeal cancer (excl. UKB) || ||	TRUE	igd	NA	NA	NA	NA	NA	NA	NA	2	6155557	0.0016	3.045e-18	801209	BMI_strict	TRUE	reported	HKLPXU	textfile	2	1	TRUE
	rs10938397	A	G	A	G	-0.0322	0.0665219	0.57	0.570213	FALSE	FALSE	FALSE	ieu-b-5128	4	45182527	0.0368532	NA	0.0710673	OPC_POS_noukb	HPV positive oropharyngeal cancer (excl. UKB)	HPV positive oropharyngeal cancer (excl. UKB) || ||	TRUE	igd	NA	NA	NA	NA	NA	NA	NA	4	45182527	0.0016	2.42e-86	805635	BMI_strict	TRUE	reported	HKLPXU	textfile	2	1	TRUE
	rs10942267	A	G	A	G	0.0148	-0.0350633	0.6927	0.691292	FALSE	FALSE	FALSE	ieu-b-5128	5	80841914	0.0390916	NA	0.369744	OPC_POS_noukb	HPV positive oropharyngeal cancer (excl. UKB)	HPV positive oropharyngeal cancer (excl. UKB) || ||	TRUE	igd	NA	NA	NA	NA	NA	NA	NA	5	80841914	0.0018	6.532e-16	718640	BMI_strict	TRUE	reported	HKLPXU	textfile	2	1	TRUE
	rs10962550	C	G	C	G	0.0186	0.0192863	0.1756	0.185208	FALSE	TRUE	FALSE	ieu-b-5128	9	16720329	0.0469444	NA	0.681196	OPC_POS_noukb	HPV positive oropharyngeal cancer (excl. UKB)	HPV positive oropharyngeal cancer (excl. UKB) || ||	TRUE	igd	NA	NA	NA	NA	NA	NA	NA	9	16720329	0.0022	5.675e-17	718060	BMI_strict	TRUE	reported	HKLPXU	textfile	2	1	TRUE
	rs10968114	A	C	A	C	0.0113	0.0249111	0.5331	0.530071	FALSE	FALSE	FALSE	ieu-b-5128	9	27800007	0.0363171	NA	0.492755	OPC_POS_noukb	HPV positive oropharyngeal cancer (excl. UKB)	HPV positive oropharyngeal cancer (excl. UKB) || ||	TRUE	igd	NA	NA	NA	NA	NA	NA	NA	9	27800007	0.0017	3.302e-11	718364	BMI_strict	TRUE	reported	HKLPXU	textfile	2	1	TRUE
	rs10975933	C	G	C	G	0.0114	0.0453544	0.6634	0.685688	FALSE	TRUE	FALSE	ieu-b-5128	9	6962574	0.039556	NA	0.251553	OPC_POS_noukb	HPV positive oropharyngeal cancer (excl. UKB)	HPV positive oropharyngeal cancer (excl. UKB) || ||	TRUE	igd	TRUE	rs10975933	rs10815490	G	C	C	T	9	6954557	0.0018	2.065e-10	718391	BMI_strict	TRUE	reported	HKLPXU	textfile	2	1	TRUE
	rs10992867	A	G	A	G	0.0162	-0.0177928	0.2687	0.259131	FALSE	FALSE	FALSE	ieu-b-5128	9	96461013	0.0419873	NA	0.671737	OPC_POS_noukb	HPV positive oropharyngeal cancer (excl. UKB)	HPV positive oropharyngeal cancer (excl. UKB) || ||	TRUE	igd	NA	NA	NA	NA	NA	NA	NA	9	96461013	0.0019	3.195e-17	718610	BMI_strict	TRUE	reported	HKLPXU	textfile	2	1	TRUE
	rs11030618	T	C	T	C	0.011	0.048937	0.5786	0.557846	FALSE	FALSE	FALSE	ieu-b-5128	11	29243293	0.0367531	NA	0.183022	OPC_POS_noukb	HPV positive oropharyngeal cancer (excl. UKB)	HPV positive oropharyngeal cancer (excl. UKB) || ||	TRUE	igd	NA	NA	NA	NA	NA	NA	NA	11	29243293	0.0017	1.673e-10	718309	BMI_strict	TRUE	reported	HKLPXU	textfile	2	1	TRUE
	rs11044430	A	T	A	T	0.0161	0.0276433	0.844	0.85013	FALSE	TRUE	FALSE	ieu-b-5128	12	19287416	0.0520023	NA	0.595018	OPC_POS_noukb	HPV positive oropharyngeal cancer (excl. UKB)	HPV positive oropharyngeal cancer (excl. UKB) || ||	TRUE	igd	NA	NA	NA	NA	NA	NA	NA	12	19287416	0.0023	3.765e-12	718664	BMI_strict	TRUE	reported	HKLPXU	textfile	2	1	TRUE
	rs11066188	A	G	A	G	-0.0114	-0.0175632	0.3762	0.411076	FALSE	FALSE	FALSE	ieu-b-5128	12	112610714	0.0369516	NA	0.634571	OPC_POS_noukb	HPV positive oropharyngeal cancer (excl. UKB)	HPV positive oropharyngeal cancer (excl. UKB) || ||	TRUE	igd	NA	NA	NA	NA	NA	NA	NA	12	112610714	0.0016	3.053e-12	805492	BMI_strict	TRUE	reported	HKLPXU	textfile	2	1	TRUE
	rs11078883	C	G	C	G	-0.0126	0.0635948	0.654	0.661243	FALSE	TRUE	FALSE	ieu-b-5128	17	2138828	0.0387096	NA	0.10041	OPC_POS_noukb	HPV positive oropharyngeal cancer (excl. UKB)	HPV positive oropharyngeal cancer (excl. UKB) || ||	TRUE	igd	NA	NA	NA	NA	NA	NA	NA	17	2138828	0.0018	1.299e-12	718501	BMI_strict	TRUE	reported	HKLPXU	textfile	2	1	TRUE
	rs11105839	A	T	A	T	-0.0113	-0.0470729	0.3729	0.373548	FALSE	TRUE	FALSE	ieu-b-5128	12	91237920	0.0378415	NA	0.213518	OPC_POS_noukb	HPV positive oropharyngeal cancer (excl. UKB)	HPV positive oropharyngeal cancer (excl. UKB) || ||	TRUE	igd	NA	NA	NA	NA	NA	NA	NA	12	91237920	0.0017	1.248e-11	801313	BMI_strict	TRUE	reported	HKLPXU	textfile	2	1	TRUE
	rs11115176	T	C	T	C	0.0131	0.0356933	0.7839	0.763017	FALSE	FALSE	FALSE	ieu-b-5128	12	82465797	0.0427332	NA	0.403572	OPC_POS_noukb	HPV positive oropharyngeal cancer (excl. UKB)	HPV positive oropharyngeal cancer (excl. UKB) || ||	TRUE	igd	NA	NA	NA	NA	NA	NA	NA	12	82465797	0.0019	6.793e-12	805743	BMI_strict	TRUE	reported	HKLPXU	textfile	2	1	TRUE
	rs11121210	T	C	T	C	-0.0111	-0.0409669	0.3445	0.367745	FALSE	FALSE	FALSE	ieu-b-5128	1	8708529	0.0376356	NA	0.276368	OPC_POS_noukb	HPV positive oropharyngeal cancer (excl. UKB)	HPV positive oropharyngeal cancer (excl. UKB) || ||	TRUE	igd	NA	NA	NA	NA	NA	NA	NA	1	8708529	0.0017	2.365e-10	718632	BMI_strict	TRUE	reported	HKLPXU	textfile	2	1	TRUE
	rs11128021	A	G	A	G	-0.0181	0.0522397	0.1615	0.146367	FALSE	FALSE	FALSE	ieu-b-5128	3	88139016	0.050549	NA	0.301395	OPC_POS_noukb	HPV positive oropharyngeal cancer (excl. UKB)	HPV positive oropharyngeal cancer (excl. UKB) || ||	TRUE	igd	NA	NA	NA	NA	NA	NA	NA	3	88139016	0.0024	1.634e-14	718699	BMI_strict	TRUE	reported	HKLPXU	textfile	2	1	TRUE
	rs11150911	A	C	A	C	0.0118	-0.0323571	0.2848	0.293061	FALSE	FALSE	FALSE	ieu-b-5128	18	73498528	0.0409618	NA	0.429566	OPC_POS_noukb	HPV positive oropharyngeal cancer (excl. UKB)	HPV positive oropharyngeal cancer (excl. UKB) || ||	TRUE	igd	NA	NA	NA	NA	NA	NA	NA	18	73498528	0.0018	3.718e-11	802197	BMI_strict	TRUE	reported	HKLPXU	textfile	2	1	TRUE
	rs11165643	T	C	T	C	0.0185	-0.0136259	0.5796	0.586764	FALSE	FALSE	FALSE	ieu-b-5128	1	96924097	0.0369317	NA	0.712166	OPC_POS_noukb	HPV positive oropharyngeal cancer (excl. UKB)	HPV positive oropharyngeal cancer (excl. UKB) || ||	TRUE	igd	NA	NA	NA	NA	NA	NA	NA	1	96924097	0.0016	4.493e-30	805410	BMI_strict	TRUE	reported	HKLPXU	textfile	2	1	TRUE
	rs11170468	A	C	A	C	0.013	-0.0235177	0.7826	0.76672	FALSE	FALSE	FALSE	ieu-b-5128	12	39430048	0.0428314	NA	0.582954	OPC_POS_noukb	HPV positive oropharyngeal cancer (excl. UKB)	HPV positive oropharyngeal cancer (excl. UKB) || ||	TRUE	igd	NA	NA	NA	NA	NA	NA	NA	12	39430048	0.0019	1.124e-11	806636	BMI_strict	TRUE	reported	HKLPXU	textfile	2	1	TRUE
	rs11218510	A	G	A	G	-0.014	0.0951908	0.3949	0.39817	FALSE	FALSE	FALSE	ieu-b-5128	11	121922587	0.0369639	NA	0.0100173	OPC_POS_noukb	HPV positive oropharyngeal cancer (excl. UKB)	HPV positive oropharyngeal cancer (excl. UKB) || ||	TRUE	igd	NA	NA	NA	NA	NA	NA	NA	11	121922587	0.002	6.788e-13	484680	BMI_strict	TRUE	reported	HKLPXU	textfile	2	1	TRUE
	rs112646560	T	C	T	C	0.018	0.069095	0.2119	0.220256	FALSE	FALSE	FALSE	ieu-b-5128	1	39560250	0.0445548	NA	0.120953	OPC_POS_noukb	HPV positive oropharyngeal cancer (excl. UKB)	HPV positive oropharyngeal cancer (excl. UKB) || ||	TRUE	igd	NA	NA	NA	NA	NA	NA	NA	1	39560250	0.0023	1.29e-14	484680	BMI_strict	TRUE	reported	HKLPXU	textfile	2	1	TRUE
	rs1126930	C	G	C	G	0.0341	0.0528436	0.0339	0.0345323	FALSE	TRUE	FALSE	ieu-b-5128	12	49399132	0.0979414	NA	0.589512	OPC_POS_noukb	HPV positive oropharyngeal cancer (excl. UKB)	HPV positive oropharyngeal cancer (excl. UKB) || ||	TRUE	igd	NA	NA	NA	NA	NA	NA	NA	12	49399132	0.0053	1.004e-10	484680	BMI_strict	TRUE	reported	HKLPXU	textfile	2	1	TRUE
	rs11525873	T	C	T	C	0.0232	-0.0370304	0.8995	0.904259	FALSE	FALSE	FALSE	ieu-b-5128	7	138817193	0.0610913	NA	0.544416	OPC_POS_noukb	HPV positive oropharyngeal cancer (excl. UKB)	HPV positive oropharyngeal cancer (excl. UKB) || ||	TRUE	igd	NA	NA	NA	NA	NA	NA	NA	7	138817193	0.0032	2.977e-13	484680	BMI_strict	TRUE	reported	HKLPXU	textfile	2	1	TRUE
	rs11538	A	G	A	G	-0.0138	0.0572682	0.8284	0.823663	FALSE	FALSE	FALSE	ieu-b-5128	22	18220831	0.0482103	NA	0.234879	OPC_POS_noukb	HPV positive oropharyngeal cancer (excl. UKB)	HPV positive oropharyngeal cancer (excl. UKB) || ||	TRUE	igd	NA	NA	NA	NA	NA	NA	NA	22	18220831	0.0023	1.094e-09	718441	BMI_strict	TRUE	reported	HKLPXU	textfile	2	1	TRUE
	rs11577094	T	C	T	C	0.0186	-0.0379097	0.0791	0.0824868	FALSE	FALSE	FALSE	ieu-b-5128	1	38026600	0.0658166	NA	0.564622	OPC_POS_noukb	HPV positive oropharyngeal cancer (excl. UKB)	HPV positive oropharyngeal cancer (excl. UKB) || ||	TRUE	igd	NA	NA	NA	NA	NA	NA	NA	1	38026600	0.003	3.275e-10	791496	BMI_strict	TRUE	reported	HKLPXU	textfile	2	1	TRUE
	rs1159692	A	C	A	C	0.0135	0.0344829	0.4752	0.500364	FALSE	FALSE	FALSE	ieu-b-5128	5	63977815	0.036313	NA	0.342314	OPC_POS_noukb	HPV positive oropharyngeal cancer (excl. UKB)	HPV positive oropharyngeal cancer (excl. UKB) || ||	TRUE	igd	NA	NA	NA	NA	NA	NA	NA	5	63977815	0.0017	5.543e-15	717639	BMI_strict	TRUE	reported	HKLPXU	textfile	2	1	TRUE
	rs11611246	T	G	T	G	0.0223	0.151556	0.199	0.213509	FALSE	FALSE	FALSE	ieu-b-5128	12	939480	0.0435756	NA	0.000505173	OPC_POS_noukb	HPV positive oropharyngeal cancer (excl. UKB)	HPV positive oropharyngeal cancer (excl. UKB) || ||	TRUE	igd	NA	NA	NA	NA	NA	NA	NA	12	939480	0.002	2.037e-28	793063	BMI_strict	TRUE	reported	HKLPXU	textfile	2	1	TRUE
	rs11614340	T	C	T	C	-0.0117	-0.0726635	0.7066	0.690769	FALSE	FALSE	FALSE	ieu-b-5128	12	133448391	0.0391147	NA	0.0632106	OPC_POS_noukb	HPV positive oropharyngeal cancer (excl. UKB)	HPV positive oropharyngeal cancer (excl. UKB) || ||	TRUE	igd	TRUE	rs11614340	rs77936594	C	T	A	G	12	133426483	0.0018	1.87e-10	718698	BMI_strict	TRUE	reported	HKLPXU	textfile	2	1	TRUE
	rs11615578	T	C	T	C	0.0117	0.0155655	0.2575	0.246676	FALSE	FALSE	FALSE	ieu-b-5128	12	121714935	0.0437467	NA	0.721985	OPC_POS_noukb	HPV positive oropharyngeal cancer (excl. UKB)	HPV positive oropharyngeal cancer (excl. UKB) || ||	TRUE	igd	NA	NA	NA	NA	NA	NA	NA	12	121714935	0.002	3.036e-09	704912	BMI_strict	TRUE	reported	HKLPXU	textfile	2	1	TRUE
	rs11633626	A	C	A	C	-0.0157	-0.0302144	0.6313	0.623728	FALSE	FALSE	FALSE	ieu-b-5128	15	95271378	0.0375791	NA	0.421386	OPC_POS_noukb	HPV positive oropharyngeal cancer (excl. UKB)	HPV positive oropharyngeal cancer (excl. UKB) || ||	TRUE	igd	NA	NA	NA	NA	NA	NA	NA	15	95271378	0.0018	7.272e-19	718669	BMI_strict	TRUE	reported	HKLPXU	textfile	2	1	TRUE
	rs11636611	T	C	T	C	0.0104	0.041689	0.4981	0.494935	FALSE	FALSE	FALSE	ieu-b-5128	15	36391965	0.0364703	NA	0.252999	OPC_POS_noukb	HPV positive oropharyngeal cancer (excl. UKB)	HPV positive oropharyngeal cancer (excl. UKB) || ||	TRUE	igd	NA	NA	NA	NA	NA	NA	NA	15	36391965	0.0017	8.853e-10	718657	BMI_strict	TRUE	reported	HKLPXU	textfile	2	1	TRUE
	rs116374395	A	G	A	G	0.0321	0.0285935	0.0348	0.0353773	FALSE	FALSE	FALSE	ieu-b-5128	5	50723410	0.0965475	NA	0.767109	OPC_POS_noukb	HPV positive oropharyngeal cancer (excl. UKB)	HPV positive oropharyngeal cancer (excl. UKB) || ||	TRUE	igd	NA	NA	NA	NA	NA	NA	NA	5	50723410	0.0052	7.047e-10	484680	BMI_strict	TRUE	reported	HKLPXU	textfile	2	1	TRUE
	rs11649864	A	G	A	G	0.0192	0.0824193	0.0859	0.0854439	FALSE	FALSE	FALSE	ieu-b-5128	17	56093061	0.0628167	NA	0.1895	OPC_POS_noukb	HPV positive oropharyngeal cancer (excl. UKB)	HPV positive oropharyngeal cancer (excl. UKB) || ||	TRUE	igd	NA	NA	NA	NA	NA	NA	NA	17	56093061	0.003	2.524e-10	690306	BMI_strict	TRUE	reported	HKLPXU	textfile	2	1	TRUE
	rs11655587	T	C	T	C	-0.021	-0.0287954	0.3572	0.351845	FALSE	FALSE	FALSE	ieu-b-5128	17	47140794	0.0383829	NA	0.453127	OPC_POS_noukb	HPV positive oropharyngeal cancer (excl. UKB)	HPV positive oropharyngeal cancer (excl. UKB) || ||	TRUE	igd	NA	NA	NA	NA	NA	NA	NA	17	47140794	0.002	6.874e-26	484680	BMI_strict	TRUE	reported	HKLPXU	textfile	2	1	TRUE
	rs11672660	T	C	T	C	-0.0338	-0.0118218	0.1871	0.204793	FALSE	FALSE	FALSE	ieu-b-5128	19	46180184	0.0448516	NA	0.792105	OPC_POS_noukb	HPV positive oropharyngeal cancer (excl. UKB)	HPV positive oropharyngeal cancer (excl. UKB) || ||	TRUE	igd	NA	NA	NA	NA	NA	NA	NA	19	46180184	0.0021	6.831e-60	781854	BMI_strict	TRUE	reported	HKLPXU	textfile	2	1	TRUE
	rs11692326	T	C	T	C	0.0147	0.0333554	0.2302	0.230887	FALSE	FALSE	FALSE	ieu-b-5128	2	208263279	0.0430178	NA	0.438113	OPC_POS_noukb	HPV positive oropharyngeal cancer (excl. UKB)	HPV positive oropharyngeal cancer (excl. UKB) || ||	TRUE	igd	NA	NA	NA	NA	NA	NA	NA	2	208263279	0.0019	1.685e-14	801583	BMI_strict	TRUE	reported	HKLPXU	textfile	2	1	TRUE
	rs11695013	T	C	T	C	-0.0104	-0.00116319	0.632	0.64042	FALSE	FALSE	FALSE	ieu-b-5128	2	157057487	0.0382149	NA	0.975718	OPC_POS_noukb	HPV positive oropharyngeal cancer (excl. UKB)	HPV positive oropharyngeal cancer (excl. UKB) || ||	TRUE	igd	NA	NA	NA	NA	NA	NA	NA	2	157057487	0.0017	2.427e-09	718650	BMI_strict	TRUE	reported	HKLPXU	textfile	2	1	TRUE
	rs11713193	A	G	A	G	0.0246	0.069525	0.5156	0.51995	FALSE	FALSE	FALSE	ieu-b-5128	3	49924424	0.0365038	NA	0.0568329	OPC_POS_noukb	HPV positive oropharyngeal cancer (excl. UKB)	HPV positive oropharyngeal cancer (excl. UKB) || ||	TRUE	igd	NA	NA	NA	NA	NA	NA	NA	3	49924424	0.0017	3.02e-48	718286	BMI_strict	TRUE	reported	HKLPXU	textfile	2	1	TRUE
	rs11739877	T	C	T	C	0.0116	0.0465641	0.6231	0.616647	FALSE	FALSE	FALSE	ieu-b-5128	5	105876806	0.0374574	NA	0.213823	OPC_POS_noukb	HPV positive oropharyngeal cancer (excl. UKB)	HPV positive oropharyngeal cancer (excl. UKB) || ||	TRUE	igd	NA	NA	NA	NA	NA	NA	NA	5	105876806	0.0018	4.006e-11	718632	BMI_strict	TRUE	reported	HKLPXU	textfile	2	1	TRUE
	rs11757278	T	C	T	C	0.0133	0.0336613	0.6961	0.690365	FALSE	FALSE	FALSE	ieu-b-5128	6	13180454	0.0398035	NA	0.397728	OPC_POS_noukb	HPV positive oropharyngeal cancer (excl. UKB)	HPV positive oropharyngeal cancer (excl. UKB) || ||	TRUE	igd	NA	NA	NA	NA	NA	NA	NA	6	13180454	0.0019	6.916e-13	718346	BMI_strict	TRUE	reported	HKLPXU	textfile	2	1	TRUE
	rs11772246	T	C	T	C	0.0145	-0.0310245	0.8234	0.815304	FALSE	FALSE	FALSE	ieu-b-5128	7	71603692	0.0466472	NA	0.505994	OPC_POS_noukb	HPV positive oropharyngeal cancer (excl. UKB)	HPV positive oropharyngeal cancer (excl. UKB) || ||	TRUE	igd	NA	NA	NA	NA	NA	NA	NA	7	71603692	0.0022	3.689e-11	718345	BMI_strict	TRUE	reported	HKLPXU	textfile	2	1	TRUE
	rs11782074	T	G	T	G	0.0124	-0.0270776	0.3675	0.376971	FALSE	FALSE	FALSE	ieu-b-5128	8	142617096	0.0383926	NA	0.480635	OPC_POS_noukb	HPV positive oropharyngeal cancer (excl. UKB)	HPV positive oropharyngeal cancer (excl. UKB) || ||	TRUE	igd	NA	NA	NA	NA	NA	NA	NA	8	142617096	0.0018	4.238e-12	717837	BMI_strict	TRUE	reported	HKLPXU	textfile	2	1	TRUE
	rs118081010	T	C	T	C	0.0518	-0.0496442	0.0165	0.0142228	FALSE	FALSE	FALSE	ieu-b-5128	11	46174948	0.149206	NA	0.739345	OPC_POS_noukb	HPV positive oropharyngeal cancer (excl. UKB)	HPV positive oropharyngeal cancer (excl. UKB) || ||	TRUE	igd	NA	NA	NA	NA	NA	NA	NA	11	46174948	0.0075	5.277e-12	484680	BMI_strict	TRUE	reported	HKLPXU	textfile	2	1	TRUE
	rs11882409	A	C	A	C	0.0121	-0.0153955	0.303	0.286726	FALSE	FALSE	FALSE	ieu-b-5128	19	34019685	0.0404048	NA	0.703181	OPC_POS_noukb	HPV positive oropharyngeal cancer (excl. UKB)	HPV positive oropharyngeal cancer (excl. UKB) || ||	TRUE	igd	NA	NA	NA	NA	NA	NA	NA	19	34019685	0.0019	3.309e-10	718526	BMI_strict	TRUE	reported	HKLPXU	textfile	2	1	TRUE
	rs11902450	T	C	T	C	0.0167	0.0121879	0.1052	0.104206	FALSE	FALSE	FALSE	ieu-b-5128	2	12845368	0.0589731	NA	0.836268	OPC_POS_noukb	HPV positive oropharyngeal cancer (excl. UKB)	HPV positive oropharyngeal cancer (excl. UKB) || ||	TRUE	igd	NA	NA	NA	NA	NA	NA	NA	2	12845368	0.0027	1.061e-09	718624	BMI_strict	TRUE	reported	HKLPXU	textfile	2	1	TRUE
	rs11915371	A	C	A	C	-0.0154	0.0282992	0.8019	0.793402	FALSE	FALSE	FALSE	ieu-b-5128	3	70539559	0.0451194	NA	0.530523	OPC_POS_noukb	HPV positive oropharyngeal cancer (excl. UKB)	HPV positive oropharyngeal cancer (excl. UKB) || ||	TRUE	igd	NA	NA	NA	NA	NA	NA	NA	3	70539559	0.0021	2.288e-13	718311	BMI_strict	TRUE	reported	HKLPXU	textfile	2	1	TRUE
	rs11921432	T	C	T	C	-0.0189	-0.0412013	0.8906	0.887871	FALSE	FALSE	FALSE	ieu-b-5128	3	35117776	0.0561659	NA	0.463214	OPC_POS_noukb	HPV positive oropharyngeal cancer (excl. UKB)	HPV positive oropharyngeal cancer (excl. UKB) || ||	TRUE	igd	NA	NA	NA	NA	NA	NA	NA	3	35117776	0.0027	5.382e-12	706646	BMI_strict	TRUE	reported	HKLPXU	textfile	2	1	TRUE
	rs12072739	A	G	A	G	-0.0169	-0.022499	0.7762	0.776767	FALSE	FALSE	FALSE	ieu-b-5128	1	98315893	0.0439648	NA	0.608826	OPC_POS_noukb	HPV positive oropharyngeal cancer (excl. UKB)	HPV positive oropharyngeal cancer (excl. UKB) || ||	TRUE	igd	NA	NA	NA	NA	NA	NA	NA	1	98315893	0.0023	1.502e-13	484680	BMI_strict	TRUE	reported	HKLPXU	textfile	2	1	TRUE
	rs12098284	T	C	T	C	0.0184	-0.147368	0.1212	0.1261	FALSE	FALSE	FALSE	ieu-b-5128	10	76047464	0.0566217	NA	0.00924975	OPC_POS_noukb	HPV positive oropharyngeal cancer (excl. UKB)	HPV positive oropharyngeal cancer (excl. UKB) || ||	TRUE	igd	NA	NA	NA	NA	NA	NA	NA	10	76047464	0.0026	9.868e-13	714745	BMI_strict	TRUE	reported	HKLPXU	textfile	2	1	TRUE
	rs12140153	T	G	T	G	-0.0353	0.0822337	0.0911	0.0959197	FALSE	FALSE	FALSE	ieu-b-5128	1	62579891	0.0608721	NA	0.176719	OPC_POS_noukb	HPV positive oropharyngeal cancer (excl. UKB)	HPV positive oropharyngeal cancer (excl. UKB) || ||	TRUE	igd	NA	NA	NA	NA	NA	NA	NA	1	62579891	0.0034	1.443e-25	484680	BMI_strict	TRUE	reported	HKLPXU	textfile	2	1	TRUE
	rs12150665	T	C	T	C	0.0168	0.0041722	0.5931	0.593048	FALSE	FALSE	FALSE	ieu-b-5128	17	34914787	0.0370137	NA	0.910252	OPC_POS_noukb	HPV positive oropharyngeal cancer (excl. UKB)	HPV positive oropharyngeal cancer (excl. UKB) || ||	TRUE	igd	NA	NA	NA	NA	NA	NA	NA	17	34914787	0.0016	1.737e-24	806685	BMI_strict	TRUE	reported	HKLPXU	textfile	2	1	TRUE
	rs12259464	A	G	A	G	0.0109	-0.00964962	0.4811	0.477915	FALSE	FALSE	FALSE	ieu-b-5128	10	53680099	0.0364211	NA	0.79105	OPC_POS_noukb	HPV positive oropharyngeal cancer (excl. UKB)	HPV positive oropharyngeal cancer (excl. UKB) || ||	TRUE	igd	NA	NA	NA	NA	NA	NA	NA	10	53680099	0.0017	1.478e-10	716686	BMI_strict	TRUE	reported	HKLPXU	textfile	2	1	TRUE
	rs12282785	A	C	A	C	-0.0157	-0.0316716	0.2204	0.217769	FALSE	FALSE	FALSE	ieu-b-5128	11	76476030	0.0444909	NA	0.476548	OPC_POS_noukb	HPV positive oropharyngeal cancer (excl. UKB)	HPV positive oropharyngeal cancer (excl. UKB) || ||	TRUE	igd	NA	NA	NA	NA	NA	NA	NA	11	76476030	0.0023	1.434e-11	484680	BMI_strict	TRUE	reported	HKLPXU	textfile	2	1	TRUE
	rs12286929	A	G	A	G	-0.0177	-0.070747	0.5007	0.467046	FALSE	FALSE	FALSE	ieu-b-5128	11	115022404	0.0363559	NA	0.0516607	OPC_POS_noukb	HPV positive oropharyngeal cancer (excl. UKB)	HPV positive oropharyngeal cancer (excl. UKB) || ||	TRUE	igd	NA	NA	NA	NA	NA	NA	NA	11	115022404	0.0016	1.925e-27	806583	BMI_strict	TRUE	reported	HKLPXU	textfile	2	1	TRUE
	rs12334877	A	G	A	G	-0.0144	-0.00471081	0.1913	0.198792	FALSE	FALSE	FALSE	ieu-b-5128	8	67194171	0.045491	NA	0.917523	OPC_POS_noukb	HPV positive oropharyngeal cancer (excl. UKB)	HPV positive oropharyngeal cancer (excl. UKB) || ||	TRUE	igd	NA	NA	NA	NA	NA	NA	NA	8	67194171	0.0021	2.173e-11	717934	BMI_strict	TRUE	reported	HKLPXU	textfile	2	1	TRUE
	rs12364470	T	G	T	G	-0.0187	-0.0142729	0.8535	0.835015	FALSE	FALSE	FALSE	ieu-b-5128	11	134601012	0.0497645	NA	0.774259	OPC_POS_noukb	HPV positive oropharyngeal cancer (excl. UKB)	HPV positive oropharyngeal cancer (excl. UKB) || ||	TRUE	igd	NA	NA	NA	NA	NA	NA	NA	11	134601012	0.0022	2.18e-17	799515	BMI_strict	TRUE	reported	HKLPXU	textfile	2	1	TRUE
	rs12369179	T	C	T	C	-0.034	-0.0723057	0.085	0.0937181	FALSE	FALSE	FALSE	ieu-b-5128	12	122963550	0.064585	NA	0.262908	OPC_POS_noukb	HPV positive oropharyngeal cancer (excl. UKB)	HPV positive oropharyngeal cancer (excl. UKB) || ||	TRUE	igd	NA	NA	NA	NA	NA	NA	NA	12	122963550	0.0031	2.324e-28	703003	BMI_strict	TRUE	reported	HKLPXU	textfile	2	1	TRUE
	rs12421848	A	G	A	G	-0.0141	0.0256877	0.3962	0.382482	FALSE	FALSE	FALSE	ieu-b-5128	11	892089	0.0377747	NA	0.496491	OPC_POS_noukb	HPV positive oropharyngeal cancer (excl. UKB)	HPV positive oropharyngeal cancer (excl. UKB) || ||	TRUE	igd	TRUE	rs12421848	rs7952102	A	G	C	T	11	891338	0.0019	3.993e-13	484680	BMI_strict	TRUE	reported	HKLPXU	textfile	2	1	TRUE
	rs12429545	A	G	A	G	0.0313	0.0220997	0.1218	0.124585	FALSE	FALSE	FALSE	ieu-b-5128	13	54102206	0.0541359	NA	0.683107	OPC_POS_noukb	HPV positive oropharyngeal cancer (excl. UKB)	HPV positive oropharyngeal cancer (excl. UKB) || ||	TRUE	igd	NA	NA	NA	NA	NA	NA	NA	13	54102206	0.0024	1.419e-37	797614	BMI_strict	TRUE	reported	HKLPXU	textfile	2	1	TRUE
	rs12439632	C	G	C	G	0.0145	0.0386465	0.1682	0.15202	FALSE	TRUE	FALSE	ieu-b-5128	15	59103963	0.0510396	NA	0.448938	OPC_POS_noukb	HPV positive oropharyngeal cancer (excl. UKB)	HPV positive oropharyngeal cancer (excl. UKB) || ||	TRUE	igd	NA	NA	NA	NA	NA	NA	NA	15	59103963	0.0023	3.675e-10	718615	BMI_strict	TRUE	reported	HKLPXU	textfile	2	1	TRUE
	rs12448257	A	G	A	G	0.0161	0.00911306	0.2185	0.209414	FALSE	FALSE	FALSE	ieu-b-5128	16	3599655	0.04484	NA	0.838951	OPC_POS_noukb	HPV positive oropharyngeal cancer (excl. UKB)	HPV positive oropharyngeal cancer (excl. UKB) || ||	TRUE	igd	NA	NA	NA	NA	NA	NA	NA	16	3599655	0.002	9.035e-16	797946	BMI_strict	TRUE	reported	HKLPXU	textfile	2	1	TRUE
	rs12462975	A	G	A	G	0.0193	-0.00670304	0.3243	0.319986	FALSE	FALSE	FALSE	ieu-b-5128	19	30277729	0.0392554	NA	0.864417	OPC_POS_noukb	HPV positive oropharyngeal cancer (excl. UKB)	HPV positive oropharyngeal cancer (excl. UKB) || ||	TRUE	igd	TRUE	rs12462975	rs113701136	A	G	T	C	19	30272202	0.0018	1.474e-25	717340	BMI_strict	TRUE	reported	HKLPXU	textfile	2	1	TRUE
	rs12527426	A	G	A	G	0.015	0.0442474	0.3	0.291104	FALSE	FALSE	FALSE	ieu-b-5128	6	153392908	0.0397366	NA	0.265486	OPC_POS_noukb	HPV positive oropharyngeal cancer (excl. UKB)	HPV positive oropharyngeal cancer (excl. UKB) || ||	TRUE	igd	TRUE	rs12527426	rs9478384	A	G	C	T	6	153392002	0.0019	5.544e-16	717888	BMI_strict	TRUE	reported	HKLPXU	textfile	2	1	TRUE
	rs12594043	C	G	C	G	0.0102	-0.0342776	0.5205	0.518847	FALSE	TRUE	TRUE	ieu-b-5128	15	27034988	0.03655	NA	0.348334	OPC_POS_noukb	HPV positive oropharyngeal cancer (excl. UKB)	HPV positive oropharyngeal cancer (excl. UKB) || ||	TRUE	igd	NA	NA	NA	NA	NA	NA	NA	15	27034988	0.0017	1.312e-09	718508	BMI_strict	TRUE	reported	HKLPXU	textfile	2	1	FALSE
	rs12602912	T	C	T	C	0.0166	-0.0217123	0.212	0.198156	FALSE	FALSE	FALSE	ieu-b-5128	17	65870073	0.0456485	NA	0.634331	OPC_POS_noukb	HPV positive oropharyngeal cancer (excl. UKB)	HPV positive oropharyngeal cancer (excl. UKB) || ||	TRUE	igd	NA	NA	NA	NA	NA	NA	NA	17	65870073	0.002	2.899e-16	788746	BMI_strict	TRUE	reported	HKLPXU	textfile	2	1	TRUE
	rs12628051	T	C	T	C	0.0161	0.0107813	0.6407	0.653796	FALSE	FALSE	FALSE	ieu-b-5128	22	40654276	0.0382038	NA	0.777786	OPC_POS_noukb	HPV positive oropharyngeal cancer (excl. UKB)	HPV positive oropharyngeal cancer (excl. UKB) || ||	TRUE	igd	NA	NA	NA	NA	NA	NA	NA	22	40654276	0.0018	2.9e-19	715009	BMI_strict	TRUE	reported	HKLPXU	textfile	2	1	TRUE
	rs12628891	T	C	T	C	-0.0115	0.0696091	0.3186	0.320995	FALSE	FALSE	FALSE	ieu-b-5128	22	38317137	0.0390061	NA	0.074331	OPC_POS_noukb	HPV positive oropharyngeal cancer (excl. UKB)	HPV positive oropharyngeal cancer (excl. UKB) || ||	TRUE	igd	NA	NA	NA	NA	NA	NA	NA	22	38317137	0.0019	5.852e-10	718155	BMI_strict	TRUE	reported	HKLPXU	textfile	2	1	TRUE
	rs12635553	A	T	A	T	0.0099	0.0288309	0.486	0.496083	FALSE	TRUE	TRUE	ieu-b-5128	3	171116603	0.0367674	NA	0.432956	OPC_POS_noukb	HPV positive oropharyngeal cancer (excl. UKB)	HPV positive oropharyngeal cancer (excl. UKB) || ||	TRUE	igd	TRUE	rs12635553	rs10936682	T	A	G	A	3	171113714	0.0017	4.102e-09	714859	BMI_strict	TRUE	reported	HKLPXU	textfile	2	1	FALSE
	rs12636480	T	G	T	G	0.0128	0.0352253	0.3507	0.360265	FALSE	FALSE	FALSE	ieu-b-5128	3	82719412	0.0374934	NA	0.347471	OPC_POS_noukb	HPV positive oropharyngeal cancer (excl. UKB)	HPV positive oropharyngeal cancer (excl. UKB) || ||	TRUE	igd	NA	NA	NA	NA	NA	NA	NA	3	82719412	0.0018	6.96e-13	718231	BMI_strict	TRUE	reported	HKLPXU	textfile	2	1	TRUE
	rs12652212	A	G	A	G	-0.0131	0.072256	0.5611	0.576107	FALSE	FALSE	FALSE	ieu-b-5128	5	88808594	0.0369847	NA	0.0507399	OPC_POS_noukb	HPV positive oropharyngeal cancer (excl. UKB)	HPV positive oropharyngeal cancer (excl. UKB) || ||	TRUE	igd	NA	NA	NA	NA	NA	NA	NA	5	88808594	0.0016	1.633e-15	806515	BMI_strict	TRUE	reported	HKLPXU	textfile	2	1	TRUE
	rs1268065	A	G	A	G	-0.01	-0.004466	0.5	0.473365	FALSE	FALSE	FALSE	ieu-b-5128	6	126042783	0.0364256	NA	0.902419	OPC_POS_noukb	HPV positive oropharyngeal cancer (excl. UKB)	HPV positive oropharyngeal cancer (excl. UKB) || ||	TRUE	igd	NA	NA	NA	NA	NA	NA	NA	6	126042783	0.0016	7.119e-10	786277	BMI_strict	TRUE	reported	HKLPXU	textfile	2	1	TRUE
	rs12680842	A	G	A	G	0.0142	-0.0237907	0.6839	0.678693	FALSE	FALSE	FALSE	ieu-b-5128	8	95582606	0.0389287	NA	0.541111	OPC_POS_noukb	HPV positive oropharyngeal cancer (excl. UKB)	HPV positive oropharyngeal cancer (excl. UKB) || ||	TRUE	igd	NA	NA	NA	NA	NA	NA	NA	8	95582606	0.0017	3.411e-16	800300	BMI_strict	TRUE	reported	HKLPXU	textfile	2	1	TRUE
	rs12681792	A	C	A	C	0.015	0.0183801	0.2024	0.194233	FALSE	FALSE	FALSE	ieu-b-5128	8	62054463	0.0459135	NA	0.68892	OPC_POS_noukb	HPV positive oropharyngeal cancer (excl. UKB)	HPV positive oropharyngeal cancer (excl. UKB) || ||	TRUE	igd	NA	NA	NA	NA	NA	NA	NA	8	62054463	0.0021	2.883e-12	717806	BMI_strict	TRUE	reported	HKLPXU	textfile	2	1	TRUE
	rs12692596	T	C	T	C	0.012	-0.0569621	0.3618	0.370577	FALSE	FALSE	FALSE	ieu-b-5128	2	161265910	0.0377399	NA	0.131214	OPC_POS_noukb	HPV positive oropharyngeal cancer (excl. UKB)	HPV positive oropharyngeal cancer (excl. UKB) || ||	TRUE	igd	NA	NA	NA	NA	NA	NA	NA	2	161265910	0.0017	1.032e-12	806739	BMI_strict	TRUE	reported	HKLPXU	textfile	2	1	TRUE
	rs12714199	T	C	T	C	-0.0141	0.0258473	0.6146	0.624815	FALSE	FALSE	FALSE	ieu-b-5128	2	86812549	0.0375526	NA	0.491267	OPC_POS_noukb	HPV positive oropharyngeal cancer (excl. UKB)	HPV positive oropharyngeal cancer (excl. UKB) || ||	TRUE	igd	NA	NA	NA	NA	NA	NA	NA	2	86812549	0.0017	3.219e-16	718671	BMI_strict	TRUE	reported	HKLPXU	textfile	2	1	TRUE
	rs12765914	T	C	T	C	0.0226	0.0413238	0.0801	0.0869862	FALSE	FALSE	FALSE	ieu-b-5128	10	34013507	0.0643724	NA	0.520906	OPC_POS_noukb	HPV positive oropharyngeal cancer (excl. UKB)	HPV positive oropharyngeal cancer (excl. UKB) || ||	TRUE	igd	NA	NA	NA	NA	NA	NA	NA	10	34013507	0.0031	1.96e-13	718619	BMI_strict	TRUE	reported	HKLPXU	textfile	2	1	TRUE
	rs12868881	A	T	A	T	0.0138	0.00341233	0.4066	0.420942	FALSE	TRUE	TRUE	ieu-b-5128	13	112218924	0.0371319	NA	0.926779	OPC_POS_noukb	HPV positive oropharyngeal cancer (excl. UKB)	HPV positive oropharyngeal cancer (excl. UKB) || ||	TRUE	igd	NA	NA	NA	NA	NA	NA	NA	13	112218924	0.0017	1.401e-15	718650	BMI_strict	TRUE	reported	HKLPXU	textfile	2	1	FALSE
	rs12888545	A	G	A	G	-0.0133	0.0311844	0.7464	0.750689	FALSE	FALSE	FALSE	ieu-b-5128	14	88308044	0.0421585	NA	0.459486	OPC_POS_noukb	HPV positive oropharyngeal cancer (excl. UKB)	HPV positive oropharyngeal cancer (excl. UKB) || ||	TRUE	igd	NA	NA	NA	NA	NA	NA	NA	14	88308044	0.002	1.764e-11	718431	BMI_strict	TRUE	reported	HKLPXU	textfile	2	1	TRUE
	rs12914623	C	G	C	G	-0.0159	0.0457766	0.2722	0.260204	FALSE	TRUE	FALSE	ieu-b-5128	15	80993570	0.0413354	NA	0.268103	OPC_POS_noukb	HPV positive oropharyngeal cancer (excl. UKB)	HPV positive oropharyngeal cancer (excl. UKB) || ||	TRUE	igd	NA	NA	NA	NA	NA	NA	NA	15	80993570	0.0019	1.999e-16	718054	BMI_strict	TRUE	reported	HKLPXU	textfile	2	1	TRUE
	rs12922346	C	G	C	G	0.0133	-0.0168726	0.2641	0.270623	FALSE	TRUE	FALSE	ieu-b-5128	16	82438337	0.0408925	NA	0.679894	OPC_POS_noukb	HPV positive oropharyngeal cancer (excl. UKB)	HPV positive oropharyngeal cancer (excl. UKB) || ||	TRUE	igd	NA	NA	NA	NA	NA	NA	NA	16	82438337	0.002	1.482e-11	716945	BMI_strict	TRUE	reported	HKLPXU	textfile	2	1	TRUE
	rs12926250	T	G	T	G	0.018	0.0674059	0.1051	0.100653	FALSE	FALSE	FALSE	ieu-b-5128	16	72213316	0.0587834	NA	0.251513	OPC_POS_noukb	HPV positive oropharyngeal cancer (excl. UKB)	HPV positive oropharyngeal cancer (excl. UKB) || ||	TRUE	igd	NA	NA	NA	NA	NA	NA	NA	16	72213316	0.0028	1.784e-10	718628	BMI_strict	TRUE	reported	HKLPXU	textfile	2	1	TRUE
	rs12939549	A	G	A	G	0.018	-0.0309521	0.5572	0.560264	FALSE	FALSE	FALSE	ieu-b-5128	17	78611724	0.0363552	NA	0.394558	OPC_POS_noukb	HPV positive oropharyngeal cancer (excl. UKB)	HPV positive oropharyngeal cancer (excl. UKB) || ||	TRUE	igd	NA	NA	NA	NA	NA	NA	NA	17	78611724	0.0016	3.681e-28	806064	BMI_strict	TRUE	reported	HKLPXU	textfile	2	1	TRUE
	rs1296328	A	C	A	C	0.0166	0.00345497	0.4464	0.446893	FALSE	FALSE	FALSE	ieu-b-5128	4	137083193	0.0367788	NA	0.925158	OPC_POS_noukb	HPV positive oropharyngeal cancer (excl. UKB)	HPV positive oropharyngeal cancer (excl. UKB) || ||	TRUE	igd	NA	NA	NA	NA	NA	NA	NA	4	137083193	0.0017	3.486e-22	717741	BMI_strict	TRUE	reported	HKLPXU	textfile	2	1	TRUE
	rs12981256	A	G	A	G	0.0151	0.020794	0.5284	0.522763	FALSE	FALSE	FALSE	ieu-b-5128	19	1865901	0.0378242	NA	0.582489	OPC_POS_noukb	HPV positive oropharyngeal cancer (excl. UKB)	HPV positive oropharyngeal cancer (excl. UKB) || ||	TRUE	igd	NA	NA	NA	NA	NA	NA	NA	19	1865901	0.0017	1.432e-18	715373	BMI_strict	TRUE	reported	HKLPXU	textfile	2	1	TRUE
	rs12987009	A	T	A	T	-0.0109	-0.0370785	0.5851	0.568519	FALSE	TRUE	TRUE	ieu-b-5128	2	219658170	0.0367537	NA	0.313052	OPC_POS_noukb	HPV positive oropharyngeal cancer (excl. UKB)	HPV positive oropharyngeal cancer (excl. UKB) || ||	TRUE	igd	NA	NA	NA	NA	NA	NA	NA	2	219658170	0.0017	1.834e-10	717653	BMI_strict	TRUE	reported	HKLPXU	textfile	2	1	FALSE
	rs13021737	A	G	A	G	-0.0578	0.0200505	0.1567	0.172882	FALSE	FALSE	FALSE	ieu-b-5128	2	632348	0.0485006	NA	0.679308	OPC_POS_noukb	HPV positive oropharyngeal cancer (excl. UKB)	HPV positive oropharyngeal cancer (excl. UKB) || ||	TRUE	igd	NA	NA	NA	NA	NA	NA	NA	2	632348	0.0021	2.89e-161	802967	BMI_strict	TRUE	reported	HKLPXU	textfile	2	1	TRUE
	rs13033310	A	G	A	G	0.0146	0.0327595	0.2519	0.251644	FALSE	FALSE	FALSE	ieu-b-5128	2	133523605	0.0416101	NA	0.431109	OPC_POS_noukb	HPV positive oropharyngeal cancer (excl. UKB)	HPV positive oropharyngeal cancer (excl. UKB) || ||	TRUE	igd	NA	NA	NA	NA	NA	NA	NA	2	133523605	0.0022	3.395e-11	484680	BMI_strict	TRUE	reported	HKLPXU	textfile	2	1	TRUE
	rs13047416	C	G	C	G	0.0152	0.0150543	0.6263	0.623288	FALSE	TRUE	FALSE	ieu-b-5128	21	40309436	0.0375965	NA	0.688847	OPC_POS_noukb	HPV positive oropharyngeal cancer (excl. UKB)	HPV positive oropharyngeal cancer (excl. UKB) || ||	TRUE	igd	NA	NA	NA	NA	NA	NA	NA	21	40309436	0.0018	6.934e-18	717914	BMI_strict	TRUE	reported	HKLPXU	textfile	2	1	TRUE
	rs13107325	T	C	T	C	0.0468	-0.0587825	0.082	0.0767947	FALSE	FALSE	FALSE	ieu-b-5128	4	103188709	0.0683177	NA	0.389552	OPC_POS_noukb	HPV positive oropharyngeal cancer (excl. UKB)	HPV positive oropharyngeal cancer (excl. UKB) || ||	TRUE	igd	NA	NA	NA	NA	NA	NA	NA	4	103188709	0.0032	3.805e-47	806141	BMI_strict	TRUE	reported	HKLPXU	textfile	2	1	TRUE
	rs13110266	A	G	A	G	-0.0124	-0.0377849	0.4037	0.408285	FALSE	FALSE	FALSE	ieu-b-5128	4	162129844	0.0371861	NA	0.309581	OPC_POS_noukb	HPV positive oropharyngeal cancer (excl. UKB)	HPV positive oropharyngeal cancer (excl. UKB) || ||	TRUE	igd	NA	NA	NA	NA	NA	NA	NA	4	162129844	0.0016	3.956e-14	806749	BMI_strict	TRUE	reported	HKLPXU	textfile	2	1	TRUE
	rs13174863	A	G	A	G	-0.0197	-0.038461	0.8542	0.851893	FALSE	FALSE	FALSE	ieu-b-5128	5	139080745	0.0505732	NA	0.446956	OPC_POS_noukb	HPV positive oropharyngeal cancer (excl. UKB)	HPV positive oropharyngeal cancer (excl. UKB) || ||	TRUE	igd	NA	NA	NA	NA	NA	NA	NA	5	139080745	0.0023	1.939e-17	793550	BMI_strict	TRUE	reported	HKLPXU	textfile	2	1	TRUE
	rs13186194	T	C	T	C	0.01	-0.0177503	0.6169	0.624509	FALSE	FALSE	FALSE	ieu-b-5128	5	60795485	0.037513	NA	0.636088	OPC_POS_noukb	HPV positive oropharyngeal cancer (excl. UKB)	HPV positive oropharyngeal cancer (excl. UKB) || ||	TRUE	igd	NA	NA	NA	NA	NA	NA	NA	5	60795485	0.0017	2.197e-09	806614	BMI_strict	TRUE	reported	HKLPXU	textfile	2	1	TRUE
	rs13191362	A	G	A	G	0.0235	0.102595	0.8572	0.877024	FALSE	FALSE	FALSE	ieu-b-5128	6	163033350	0.05529	NA	0.0635126	OPC_POS_noukb	HPV positive oropharyngeal cancer (excl. UKB)	HPV positive oropharyngeal cancer (excl. UKB) || ||	TRUE	igd	NA	NA	NA	NA	NA	NA	NA	6	163033350	0.0025	4.079e-21	806582	BMI_strict	TRUE	reported	HKLPXU	textfile	2	1	TRUE
	rs13240600	A	G	A	G	0.018	0.0879816	0.8343	0.843304	FALSE	FALSE	FALSE	ieu-b-5128	7	99064466	0.0511891	NA	0.0856584	OPC_POS_noukb	HPV positive oropharyngeal cancer (excl. UKB)	HPV positive oropharyngeal cancer (excl. UKB) || ||	TRUE	igd	NA	NA	NA	NA	NA	NA	NA	7	99064466	0.0022	7.904e-16	718601	BMI_strict	TRUE	reported	HKLPXU	textfile	2	1	TRUE
	rs13245051	A	G	A	G	0.015	-0.00596816	0.4557	0.447823	FALSE	FALSE	FALSE	ieu-b-5128	7	113362799	0.036864	NA	0.871387	OPC_POS_noukb	HPV positive oropharyngeal cancer (excl. UKB)	HPV positive oropharyngeal cancer (excl. UKB) || ||	TRUE	igd	NA	NA	NA	NA	NA	NA	NA	7	113362799	0.0017	1.121e-18	714046	BMI_strict	TRUE	reported	HKLPXU	textfile	2	1	TRUE
	rs13263601	A	C	A	C	-0.0145	-0.000745255	0.6585	0.647159	FALSE	FALSE	FALSE	ieu-b-5128	8	14095900	0.0376548	NA	0.984209	OPC_POS_noukb	HPV positive oropharyngeal cancer (excl. UKB)	HPV positive oropharyngeal cancer (excl. UKB) || ||	TRUE	igd	NA	NA	NA	NA	NA	NA	NA	8	14095900	0.0018	4.867e-16	714980	BMI_strict	TRUE	reported	HKLPXU	textfile	2	1	TRUE
	rs1327259	A	G	A	G	0.0157	-0.0318058	0.6096	0.61169	FALSE	FALSE	FALSE	ieu-b-5128	6	51177811	0.0372813	NA	0.393587	OPC_POS_noukb	HPV positive oropharyngeal cancer (excl. UKB)	HPV positive oropharyngeal cancer (excl. UKB) || ||	TRUE	igd	NA	NA	NA	NA	NA	NA	NA	6	51177811	0.0017	1.465e-19	718295	BMI_strict	TRUE	reported	HKLPXU	textfile	2	1	TRUE
	rs13296413	T	C	T	C	-0.0148	0.0529257	0.3811	0.369586	FALSE	FALSE	FALSE	ieu-b-5128	9	37258105	0.0374002	NA	0.157034	OPC_POS_noukb	HPV positive oropharyngeal cancer (excl. UKB)	HPV positive oropharyngeal cancer (excl. UKB) || ||	TRUE	igd	NA	NA	NA	NA	NA	NA	NA	9	37258105	0.0017	2.49e-17	718610	BMI_strict	TRUE	reported	HKLPXU	textfile	2	1	TRUE
	rs1346841	A	G	A	G	-0.0126	0.0222661	0.4116	0.400536	FALSE	FALSE	FALSE	ieu-b-5128	4	65651730	0.0366324	NA	0.543304	OPC_POS_noukb	HPV positive oropharyngeal cancer (excl. UKB)	HPV positive oropharyngeal cancer (excl. UKB) || ||	TRUE	igd	NA	NA	NA	NA	NA	NA	NA	4	65651730	0.0017	3.183e-13	718293	BMI_strict	TRUE	reported	HKLPXU	textfile	2	1	TRUE
	rs1350430	T	C	T	C	-0.0125	0.00571695	0.5328	0.539054	FALSE	FALSE	FALSE	ieu-b-5128	12	41819215	0.0364037	NA	0.875211	OPC_POS_noukb	HPV positive oropharyngeal cancer (excl. UKB)	HPV positive oropharyngeal cancer (excl. UKB) || ||	TRUE	igd	NA	NA	NA	NA	NA	NA	NA	12	41819215	0.0017	2.075e-13	718510	BMI_strict	TRUE	reported	HKLPXU	textfile	2	1	TRUE
	rs1356506	T	C	T	C	0.0137	-0.0259998	0.6287	0.629365	FALSE	FALSE	FALSE	ieu-b-5128	18	40708038	0.0375554	NA	0.488745	OPC_POS_noukb	HPV positive oropharyngeal cancer (excl. UKB)	HPV positive oropharyngeal cancer (excl. UKB) || ||	TRUE	igd	NA	NA	NA	NA	NA	NA	NA	18	40708038	0.0018	8.394e-15	718632	BMI_strict	TRUE	reported	HKLPXU	textfile	2	1	TRUE
	rs1358980	T	C	T	C	-0.0129	-0.0130164	0.4735	0.473957	FALSE	FALSE	FALSE	ieu-b-5128	6	43764551	0.0360277	NA	0.717885	OPC_POS_noukb	HPV positive oropharyngeal cancer (excl. UKB)	HPV positive oropharyngeal cancer (excl. UKB) || ||	TRUE	igd	NA	NA	NA	NA	NA	NA	NA	6	43764551	0.0017	5.151e-15	797930	BMI_strict	TRUE	reported	HKLPXU	textfile	2	1	TRUE
	rs1383592	A	G	A	G	0.0122	0.0174312	0.212	0.204445	FALSE	FALSE	FALSE	ieu-b-5128	8	106430676	0.0444848	NA	0.695172	OPC_POS_noukb	HPV positive oropharyngeal cancer (excl. UKB)	HPV positive oropharyngeal cancer (excl. UKB) || ||	TRUE	igd	NA	NA	NA	NA	NA	NA	NA	8	106430676	0.0021	4.92e-09	718467	BMI_strict	TRUE	reported	HKLPXU	textfile	2	1	TRUE
	rs1409818	T	C	T	C	0.0195	-0.111306	0.1074	0.101957	FALSE	FALSE	FALSE	ieu-b-5128	20	21381121	0.0609847	NA	0.0679798	OPC_POS_noukb	HPV positive oropharyngeal cancer (excl. UKB)	HPV positive oropharyngeal cancer (excl. UKB) || ||	TRUE	igd	NA	NA	NA	NA	NA	NA	NA	20	21381121	0.0028	2.589e-12	718603	BMI_strict	TRUE	reported	HKLPXU	textfile	2	1	TRUE
	rs1412235	C	G	C	G	0.0237	-0.0440817	0.3151	0.317358	FALSE	TRUE	FALSE	ieu-b-5128	9	28410996	0.0394844	NA	0.264237	OPC_POS_noukb	HPV positive oropharyngeal cancer (excl. UKB)	HPV positive oropharyngeal cancer (excl. UKB) || ||	TRUE	igd	NA	NA	NA	NA	NA	NA	NA	9	28410996	0.0017	2.277e-42	804074	BMI_strict	TRUE	reported	HKLPXU	textfile	2	1	TRUE
	rs1421334	A	C	A	C	0.0135	-0.0221753	0.4546	0.457669	FALSE	FALSE	FALSE	ieu-b-5128	8	30865733	0.0368206	NA	0.547006	OPC_POS_noukb	HPV positive oropharyngeal cancer (excl. UKB)	HPV positive oropharyngeal cancer (excl. UKB) || ||	TRUE	igd	NA	NA	NA	NA	NA	NA	NA	8	30865733	0.0017	3.111e-15	717941	BMI_strict	TRUE	reported	HKLPXU	textfile	2	1	TRUE
	rs1436344	C	G	C	G	0.0147	-0.033291	0.5703	0.587714	FALSE	TRUE	TRUE	ieu-b-5128	3	104606144	0.036948	NA	0.367577	OPC_POS_noukb	HPV positive oropharyngeal cancer (excl. UKB)	HPV positive oropharyngeal cancer (excl. UKB) || ||	TRUE	igd	NA	NA	NA	NA	NA	NA	NA	3	104606144	0.0017	1.07e-17	718660	BMI_strict	TRUE	reported	HKLPXU	textfile	2	1	FALSE
	rs1437842	A	G	A	G	-0.0106	-0.0160369	0.4907	0.478531	FALSE	FALSE	FALSE	ieu-b-5128	4	173597016	0.0362833	NA	0.658497	OPC_POS_noukb	HPV positive oropharyngeal cancer (excl. UKB)	HPV positive oropharyngeal cancer (excl. UKB) || ||	TRUE	igd	NA	NA	NA	NA	NA	NA	NA	4	173597016	0.0017	8.494e-10	705988	BMI_strict	TRUE	reported	HKLPXU	textfile	2	1	TRUE
	rs1441264	A	G	A	G	0.0174	-0.0423303	0.5846	0.596455	FALSE	FALSE	FALSE	ieu-b-5128	13	79580919	0.0369362	NA	0.25178	OPC_POS_noukb	HPV positive oropharyngeal cancer (excl. UKB)	HPV positive oropharyngeal cancer (excl. UKB) || ||	TRUE	igd	NA	NA	NA	NA	NA	NA	NA	13	79580919	0.0017	7.603e-25	794966	BMI_strict	TRUE	reported	HKLPXU	textfile	2	1	TRUE
	rs1451077	A	G	A	G	-0.0169	0.041078	0.5776	0.575706	FALSE	FALSE	FALSE	ieu-b-5128	2	147901207	0.0369886	NA	0.266758	OPC_POS_noukb	HPV positive oropharyngeal cancer (excl. UKB)	HPV positive oropharyngeal cancer (excl. UKB) || ||	TRUE	igd	NA	NA	NA	NA	NA	NA	NA	2	147901207	0.0019	1.426e-18	484680	BMI_strict	TRUE	reported	HKLPXU	textfile	2	1	TRUE
	rs147568678	T	C	T	C	0.0134	-0.00287028	0.7684	0.766307	FALSE	FALSE	FALSE	ieu-b-5128	10	93061851	0.043194	NA	0.947019	OPC_POS_noukb	HPV positive oropharyngeal cancer (excl. UKB)	HPV positive oropharyngeal cancer (excl. UKB) || ||	TRUE	igd	NA	NA	NA	NA	NA	NA	NA	10	93061851	0.0023	3.422e-09	484680	BMI_strict	TRUE	reported	HKLPXU	textfile	2	1	TRUE
	rs1477199	A	G	A	G	-0.0221	0.0323662	0.8426	0.856373	FALSE	FALSE	FALSE	ieu-b-5128	16	53712135	0.0523082	NA	0.536074	OPC_POS_noukb	HPV positive oropharyngeal cancer (excl. UKB)	HPV positive oropharyngeal cancer (excl. UKB) || ||	TRUE	igd	NA	NA	NA	NA	NA	NA	NA	16	53712135	0.0023	5.145e-21	806707	BMI_strict	TRUE	reported	HKLPXU	textfile	2	1	TRUE
	rs1492014	T	C	T	C	-0.0171	-0.0525483	0.5674	0.579595	FALSE	FALSE	FALSE	ieu-b-5128	3	94071481	0.0368587	NA	0.153964	OPC_POS_noukb	HPV positive oropharyngeal cancer (excl. UKB)	HPV positive oropharyngeal cancer (excl. UKB) || ||	TRUE	igd	NA	NA	NA	NA	NA	NA	NA	3	94071481	0.0017	1.442e-23	718371	BMI_strict	TRUE	reported	HKLPXU	textfile	2	1	TRUE
	rs1492767	T	C	T	C	0.0095	0.0352004	0.4681	0.499663	FALSE	FALSE	FALSE	ieu-b-5128	4	55221467	0.0365835	NA	0.335952	OPC_POS_noukb	HPV positive oropharyngeal cancer (excl. UKB)	HPV positive oropharyngeal cancer (excl. UKB) || ||	TRUE	igd	NA	NA	NA	NA	NA	NA	NA	4	55221467	0.0016	3.546e-09	806046	BMI_strict	TRUE	reported	HKLPXU	textfile	2	1	TRUE
	rs1501673	A	G	A	G	0.0289	-0.0221396	0.1355	0.132769	FALSE	FALSE	FALSE	ieu-b-5128	5	87963600	0.0542333	NA	0.683106	OPC_POS_noukb	HPV positive oropharyngeal cancer (excl. UKB)	HPV positive oropharyngeal cancer (excl. UKB) || ||	TRUE	igd	NA	NA	NA	NA	NA	NA	NA	5	87963600	0.0025	2.725e-31	718652	BMI_strict	TRUE	reported	HKLPXU	textfile	2	1	TRUE
	rs1522569	T	G	T	G	0.0141	-0.043736	0.8183	0.818439	FALSE	FALSE	FALSE	ieu-b-5128	4	171632637	0.0465518	NA	0.347468	OPC_POS_noukb	HPV positive oropharyngeal cancer (excl. UKB)	HPV positive oropharyngeal cancer (excl. UKB) || ||	TRUE	igd	NA	NA	NA	NA	NA	NA	NA	4	171632637	0.0022	1.599e-10	718485	BMI_strict	TRUE	reported	HKLPXU	textfile	2	1	TRUE
	rs1559673	A	C	A	C	0.0359	0.0260446	0.9688	0.976166	FALSE	FALSE	FALSE	ieu-b-5128	15	62156514	0.122376	NA	0.831464	OPC_POS_noukb	HPV positive oropharyngeal cancer (excl. UKB)	HPV positive oropharyngeal cancer (excl. UKB) || ||	TRUE	igd	NA	NA	NA	NA	NA	NA	NA	15	62156514	0.0049	2.212e-13	791967	BMI_strict	TRUE	reported	HKLPXU	textfile	2	1	TRUE
	rs156201	C	G	C	G	0.0124	-0.00714792	0.7459	0.749566	FALSE	TRUE	FALSE	ieu-b-5128	6	104847441	0.0422667	NA	0.865706	OPC_POS_noukb	HPV positive oropharyngeal cancer (excl. UKB)	HPV positive oropharyngeal cancer (excl. UKB) || ||	TRUE	igd	NA	NA	NA	NA	NA	NA	NA	6	104847441	0.0019	1.646e-10	718454	BMI_strict	TRUE	reported	HKLPXU	textfile	2	1	TRUE
	rs16851483	T	G	T	G	0.0352	-0.0117301	0.0717	0.0640348	FALSE	FALSE	FALSE	ieu-b-5128	3	141275436	0.0735334	NA	0.873259	OPC_POS_noukb	HPV positive oropharyngeal cancer (excl. UKB)	HPV positive oropharyngeal cancer (excl. UKB) || ||	TRUE	igd	NA	NA	NA	NA	NA	NA	NA	3	141275436	0.0034	4.869e-25	718609	BMI_strict	TRUE	reported	HKLPXU	textfile	2	1	TRUE
	rs16906838	T	C	T	C	-0.0247	0.0371383	0.0486	0.0488786	FALSE	FALSE	FALSE	ieu-b-5128	8	138213836	0.0851422	NA	0.662699	OPC_POS_noukb	HPV positive oropharyngeal cancer (excl. UKB)	HPV positive oropharyngeal cancer (excl. UKB) || ||	TRUE	igd	NA	NA	NA	NA	NA	NA	NA	8	138213836	0.004	4.305e-10	706788	BMI_strict	TRUE	reported	HKLPXU	textfile	2	1	TRUE
	rs17024393	T	C	T	C	-0.0644	0.0599287	0.9689	0.968754	FALSE	FALSE	FALSE	ieu-b-5128	1	110154688	0.112787	NA	0.59518	OPC_POS_noukb	HPV positive oropharyngeal cancer (excl. UKB)	HPV positive oropharyngeal cancer (excl. UKB) || ||	TRUE	igd	NA	NA	NA	NA	NA	NA	NA	1	110154688	0.0049	7.105e-39	782554	BMI_strict	TRUE	reported	HKLPXU	textfile	2	1	TRUE
	rs17094222	T	C	T	C	-0.0173	-0.101734	0.7912	0.7902	FALSE	FALSE	FALSE	ieu-b-5128	10	102395440	0.0433073	NA	0.0188178	OPC_POS_noukb	HPV positive oropharyngeal cancer (excl. UKB)	HPV positive oropharyngeal cancer (excl. UKB) || ||	TRUE	igd	NA	NA	NA	NA	NA	NA	NA	10	102395440	0.002	4.043e-18	806450	BMI_strict	TRUE	reported	HKLPXU	textfile	2	1	TRUE
	rs17149254	T	C	T	C	0.0238	-0.030188	0.2051	0.172419	FALSE	FALSE	FALSE	ieu-b-5128	7	76691994	0.0496315	NA	0.543026	OPC_POS_noukb	HPV positive oropharyngeal cancer (excl. UKB)	HPV positive oropharyngeal cancer (excl. UKB) || ||	TRUE	igd	TRUE	rs17149254	rs56076430	T	C	C	G	7	76634463	0.0023	2.993e-25	654047	BMI_strict	TRUE	reported	HKLPXU	textfile	2	1	TRUE
	rs17182027	A	G	A	G	-0.011	0.0553407	0.5647	0.558408	FALSE	FALSE	FALSE	ieu-b-5128	14	73348130	0.0366177	NA	0.13071	OPC_POS_noukb	HPV positive oropharyngeal cancer (excl. UKB)	HPV positive oropharyngeal cancer (excl. UKB) || ||	TRUE	igd	NA	NA	NA	NA	NA	NA	NA	14	73348130	0.0017	1.46e-10	717831	BMI_strict	TRUE	reported	HKLPXU	textfile	2	1	TRUE
	rs17207196	T	C	T	C	-0.022	-0.0473381	0.42	0.393939	FALSE	FALSE	FALSE	ieu-b-5128	7	75101065	0.0388993	NA	0.223627	OPC_POS_noukb	HPV positive oropharyngeal cancer (excl. UKB)	HPV positive oropharyngeal cancer (excl. UKB) || ||	TRUE	igd	NA	NA	NA	NA	NA	NA	NA	7	75101065	0.0017	1.576e-36	694986	BMI_strict	TRUE	reported	HKLPXU	textfile	2	1	TRUE
	rs1721447	T	G	T	G	-0.01	-0.0744021	0.5096	0.533032	FALSE	FALSE	FALSE	ieu-b-5128	7	109214139	0.0362008	NA	0.0398538	OPC_POS_noukb	HPV positive oropharyngeal cancer (excl. UKB)	HPV positive oropharyngeal cancer (excl. UKB) || ||	TRUE	igd	NA	NA	NA	NA	NA	NA	NA	7	109214139	0.0017	3.793e-09	718656	BMI_strict	TRUE	reported	HKLPXU	textfile	2	1	TRUE
	rs17367750	T	C	T	C	-0.0122	0.00968358	0.3117	0.325793	FALSE	FALSE	FALSE	ieu-b-5128	4	140782542	0.0388579	NA	0.803202	OPC_POS_noukb	HPV positive oropharyngeal cancer (excl. UKB)	HPV positive oropharyngeal cancer (excl. UKB) || ||	TRUE	igd	NA	NA	NA	NA	NA	NA	NA	4	140782542	0.0018	1.969e-11	718303	BMI_strict	TRUE	reported	HKLPXU	textfile	2	1	TRUE
	rs17405603	A	T	A	T	-0.0125	0.00217879	0.7062	0.699267	FALSE	TRUE	FALSE	ieu-b-5128	5	144608340	0.0397485	NA	0.956286	OPC_POS_noukb	HPV positive oropharyngeal cancer (excl. UKB)	HPV positive oropharyngeal cancer (excl. UKB) || ||	TRUE	igd	NA	NA	NA	NA	NA	NA	NA	5	144608340	0.0019	4.427e-11	716852	BMI_strict	TRUE	reported	HKLPXU	textfile	2	1	TRUE
	rs17405819	T	C	T	C	0.0211	-0.0192211	0.6845	0.697284	FALSE	FALSE	FALSE	ieu-b-5128	8	76806584	0.0392626	NA	0.62445	OPC_POS_noukb	HPV positive oropharyngeal cancer (excl. UKB)	HPV positive oropharyngeal cancer (excl. UKB) || ||	TRUE	igd	NA	NA	NA	NA	NA	NA	NA	8	76806584	0.0018	6.04e-33	806765	BMI_strict	TRUE	reported	HKLPXU	textfile	2	1	TRUE
	rs1750307	A	T	A	T	0.0129	-0.0218204	0.3655	0.366265	FALSE	TRUE	FALSE	ieu-b-5128	1	156488420	0.037832	NA	0.564093	OPC_POS_noukb	HPV positive oropharyngeal cancer (excl. UKB)	HPV positive oropharyngeal cancer (excl. UKB) || ||	TRUE	igd	NA	NA	NA	NA	NA	NA	NA	1	156488420	0.0018	2.778e-13	718639	BMI_strict	TRUE	reported	HKLPXU	textfile	2	1	TRUE
	rs17636031	T	C	T	C	-0.0154	-0.0188831	0.7244	0.718149	FALSE	FALSE	FALSE	ieu-b-5128	10	126594078	0.0401796	NA	0.63838	OPC_POS_noukb	HPV positive oropharyngeal cancer (excl. UKB)	HPV positive oropharyngeal cancer (excl. UKB) || ||	TRUE	igd	NA	NA	NA	NA	NA	NA	NA	10	126594078	0.0018	3.87e-17	798189	BMI_strict	TRUE	reported	HKLPXU	textfile	2	1	TRUE
	rs17681451	A	G	A	G	-0.0225	-0.0215761	0.0762	0.0809579	FALSE	FALSE	FALSE	ieu-b-5128	3	114399296	0.0656	NA	0.742227	OPC_POS_noukb	HPV positive oropharyngeal cancer (excl. UKB)	HPV positive oropharyngeal cancer (excl. UKB) || ||	TRUE	igd	NA	NA	NA	NA	NA	NA	NA	3	114399296	0.0031	7.37e-13	718679	BMI_strict	TRUE	reported	HKLPXU	textfile	2	1	TRUE
	rs17724992	A	G	A	G	0.0172	0.0323483	0.7197	0.737733	FALSE	FALSE	FALSE	ieu-b-5128	19	18454825	0.0411758	NA	0.432093	OPC_POS_noukb	HPV positive oropharyngeal cancer (excl. UKB)	HPV positive oropharyngeal cancer (excl. UKB) || ||	TRUE	igd	NA	NA	NA	NA	NA	NA	NA	19	18454825	0.0018	5.232e-21	804268	BMI_strict	TRUE	reported	HKLPXU	textfile	2	1	TRUE
	rs17783165	T	C	T	C	-0.0128	-0.000457706	0.671	0.672321	FALSE	FALSE	FALSE	ieu-b-5128	18	63461638	0.0393419	NA	0.990718	OPC_POS_noukb	HPV positive oropharyngeal cancer (excl. UKB)	HPV positive oropharyngeal cancer (excl. UKB) || ||	TRUE	igd	NA	NA	NA	NA	NA	NA	NA	18	63461638	0.0017	2.737e-13	801018	BMI_strict	TRUE	reported	HKLPXU	textfile	2	1	TRUE
	rs17806224	A	G	A	G	-0.026	-0.0576692	0.1808	0.179619	FALSE	FALSE	FALSE	ieu-b-5128	20	51065854	0.0475937	NA	0.225628	OPC_POS_noukb	HPV positive oropharyngeal cancer (excl. UKB)	HPV positive oropharyngeal cancer (excl. UKB) || ||	TRUE	igd	NA	NA	NA	NA	NA	NA	NA	20	51065854	0.0022	7.908e-32	718699	BMI_strict	TRUE	reported	HKLPXU	textfile	2	1	TRUE
	rs17814208	A	G	A	G	-0.0129	-0.0164409	0.7575	0.757365	FALSE	FALSE	FALSE	ieu-b-5128	2	144037998	0.0419155	NA	0.69488	OPC_POS_noukb	HPV positive oropharyngeal cancer (excl. UKB)	HPV positive oropharyngeal cancer (excl. UKB) || ||	TRUE	igd	NA	NA	NA	NA	NA	NA	NA	2	144037998	0.002	7.239e-11	718642	BMI_strict	TRUE	reported	HKLPXU	textfile	2	1	TRUE
	rs1799923	A	G	A	G	-0.0224	-0.0372928	0.1117	0.122115	FALSE	FALSE	FALSE	ieu-b-5128	3	42306294	0.0580029	NA	0.520258	OPC_POS_noukb	HPV positive oropharyngeal cancer (excl. UKB)	HPV positive oropharyngeal cancer (excl. UKB) || ||	TRUE	igd	NA	NA	NA	NA	NA	NA	NA	3	42306294	0.0026	1.124e-17	718667	BMI_strict	TRUE	reported	HKLPXU	textfile	2	1	TRUE
	rs1808629	A	G	A	G	-0.0202	0.0406752	0.674	0.680712	FALSE	FALSE	FALSE	ieu-b-5128	8	73435964	0.0397319	NA	0.305957	OPC_POS_noukb	HPV positive oropharyngeal cancer (excl. UKB)	HPV positive oropharyngeal cancer (excl. UKB) || ||	TRUE	igd	NA	NA	NA	NA	NA	NA	NA	8	73435964	0.002	2.191e-23	484680	BMI_strict	TRUE	reported	HKLPXU	textfile	2	1	TRUE
	rs185350	T	C	T	C	0.0137	-0.0570393	0.4902	0.503193	FALSE	FALSE	FALSE	ieu-b-5128	19	34306816	0.0361248	NA	0.114347	OPC_POS_noukb	HPV positive oropharyngeal cancer (excl. UKB)	HPV positive oropharyngeal cancer (excl. UKB) || ||	TRUE	igd	NA	NA	NA	NA	NA	NA	NA	19	34306816	0.0016	9.104e-17	805076	BMI_strict	TRUE	reported	HKLPXU	textfile	2	1	TRUE
	rs1860561	A	G	A	G	0.0159	-0.0135868	0.2087	0.228003	FALSE	FALSE	FALSE	ieu-b-5128	12	110783241	0.0435198	NA	0.754891	OPC_POS_noukb	HPV positive oropharyngeal cancer (excl. UKB)	HPV positive oropharyngeal cancer (excl. UKB) || ||	TRUE	igd	NA	NA	NA	NA	NA	NA	NA	12	110783241	0.0019	1.706e-16	806805	BMI_strict	TRUE	reported	HKLPXU	textfile	2	1	TRUE
	rs1877875	T	C	T	C	-0.0109	-0.0390258	0.4341	0.436757	FALSE	FALSE	FALSE	ieu-b-5128	9	120664469	0.0365163	NA	0.285195	OPC_POS_noukb	HPV positive oropharyngeal cancer (excl. UKB)	HPV positive oropharyngeal cancer (excl. UKB) || ||	TRUE	igd	NA	NA	NA	NA	NA	NA	NA	9	120664469	0.0017	2.505e-10	718589	BMI_strict	TRUE	reported	HKLPXU	textfile	2	1	TRUE
	rs1884389	T	C	T	C	-0.0108	0.0194906	0.4386	0.439694	FALSE	FALSE	FALSE	ieu-b-5128	20	1410582	0.0367735	NA	0.596098	OPC_POS_noukb	HPV positive oropharyngeal cancer (excl. UKB)	HPV positive oropharyngeal cancer (excl. UKB) || ||	TRUE	igd	NA	NA	NA	NA	NA	NA	NA	20	1410582	0.0017	3.724e-10	718491	BMI_strict	TRUE	reported	HKLPXU	textfile	2	1	TRUE
	rs1884897	A	G	A	G	-0.0184	-0.0713704	0.3747	0.373152	FALSE	FALSE	FALSE	ieu-b-5128	20	6614691	0.0377446	NA	0.0586408	OPC_POS_noukb	HPV positive oropharyngeal cancer (excl. UKB)	HPV positive oropharyngeal cancer (excl. UKB) || ||	TRUE	igd	TRUE	rs1884897	rs1321432	A	G	A	C	20	6612832	0.0017	2.701e-28	806711	BMI_strict	TRUE	reported	HKLPXU	textfile	2	1	TRUE
	rs1927790	T	C	T	C	-0.014	0.0153278	0.606	0.585767	FALSE	FALSE	FALSE	ieu-b-5128	13	96922191	0.0368156	NA	0.677161	OPC_POS_noukb	HPV positive oropharyngeal cancer (excl. UKB)	HPV positive oropharyngeal cancer (excl. UKB) || ||	TRUE	igd	NA	NA	NA	NA	NA	NA	NA	13	96922191	0.0016	1.571e-17	806731	BMI_strict	TRUE	reported	HKLPXU	textfile	2	1	TRUE
	rs1928295	T	C	T	C	0.0134	0.0334226	0.5712	0.563477	FALSE	FALSE	FALSE	ieu-b-5128	9	120378483	0.0364993	NA	0.359822	OPC_POS_noukb	HPV positive oropharyngeal cancer (excl. UKB)	HPV positive oropharyngeal cancer (excl. UKB) || ||	TRUE	igd	NA	NA	NA	NA	NA	NA	NA	9	120378483	0.0016	2.225e-16	806659	BMI_strict	TRUE	reported	HKLPXU	textfile	2	1	TRUE
	rs1941696	A	G	A	G	0.0112	0.0584246	0.5174	0.517828	FALSE	FALSE	FALSE	ieu-b-5128	18	31252129	0.0360776	NA	0.105357	OPC_POS_noukb	HPV positive oropharyngeal cancer (excl. UKB)	HPV positive oropharyngeal cancer (excl. UKB) || ||	TRUE	igd	NA	NA	NA	NA	NA	NA	NA	18	31252129	0.0017	4.741e-11	718672	BMI_strict	TRUE	reported	HKLPXU	textfile	2	1	TRUE
	rs1948080	T	G	T	G	0.0136	0.0425075	0.6303	0.625916	FALSE	FALSE	FALSE	ieu-b-5128	9	11852043	0.0374144	NA	0.255904	OPC_POS_noukb	HPV positive oropharyngeal cancer (excl. UKB)	HPV positive oropharyngeal cancer (excl. UKB) || ||	TRUE	igd	NA	NA	NA	NA	NA	NA	NA	9	11852043	0.0018	1.134e-14	718672	BMI_strict	TRUE	reported	HKLPXU	textfile	2	1	TRUE
	rs194809	A	G	A	G	0.0126	-0.077178	0.1871	0.196095	FALSE	FALSE	FALSE	ieu-b-5128	16	23804956	0.0466946	NA	0.0983671	OPC_POS_noukb	HPV positive oropharyngeal cancer (excl. UKB)	HPV positive oropharyngeal cancer (excl. UKB) || ||	TRUE	igd	NA	NA	NA	NA	NA	NA	NA	16	23804956	0.0022	4.861e-09	718688	BMI_strict	TRUE	reported	HKLPXU	textfile	2	1	TRUE
	rs1951455	T	C	T	C	-0.0148	0.0316697	0.2813	0.248434	FALSE	FALSE	FALSE	ieu-b-5128	14	91515754	0.0418034	NA	0.448698	OPC_POS_noukb	HPV positive oropharyngeal cancer (excl. UKB)	HPV positive oropharyngeal cancer (excl. UKB) || ||	TRUE	igd	TRUE	rs1951455	rs1296091	T	C	T	C	14	91512339	0.0019	6.048e-15	718607	BMI_strict	TRUE	reported	HKLPXU	textfile	2	1	TRUE
	rs1958898	C	G	C	G	-0.0146	-0.0589796	0.2098	0.21142	FALSE	TRUE	FALSE	ieu-b-5128	14	40886886	0.0446862	NA	0.186881	OPC_POS_noukb	HPV positive oropharyngeal cancer (excl. UKB)	HPV positive oropharyngeal cancer (excl. UKB) || ||	TRUE	igd	NA	NA	NA	NA	NA	NA	NA	14	40886886	0.0021	4.225e-12	718191	BMI_strict	TRUE	reported	HKLPXU	textfile	2	1	TRUE
	rs1965529	A	G	A	G	0.0161	-0.0056977	0.773	0.779304	FALSE	FALSE	FALSE	ieu-b-5128	7	77829965	0.0436358	NA	0.896112	OPC_POS_noukb	HPV positive oropharyngeal cancer (excl. UKB)	HPV positive oropharyngeal cancer (excl. UKB) || ||	TRUE	igd	TRUE	rs1965529	rs7792703	G	A	A	C	7	77825707	0.0022	7.659e-14	663213	BMI_strict	TRUE	reported	HKLPXU	textfile	2	1	TRUE
	rs197374	T	C	T	C	0.0141	0.00421526	0.4027	0.392413	FALSE	FALSE	FALSE	ieu-b-5128	1	112289983	0.0370371	NA	0.909387	OPC_POS_noukb	HPV positive oropharyngeal cancer (excl. UKB)	HPV positive oropharyngeal cancer (excl. UKB) || ||	TRUE	igd	NA	NA	NA	NA	NA	NA	NA	1	112289983	0.0017	3.155e-16	718653	BMI_strict	TRUE	reported	HKLPXU	textfile	2	1	TRUE
	rs1999433	T	C	T	C	-0.0107	-0.00962798	0.4403	0.435635	FALSE	FALSE	FALSE	ieu-b-5128	9	81371441	0.0372451	NA	0.796018	OPC_POS_noukb	HPV positive oropharyngeal cancer (excl. UKB)	HPV positive oropharyngeal cancer (excl. UKB) || ||	TRUE	igd	NA	NA	NA	NA	NA	NA	NA	9	81371441	0.0017	2.899e-10	718517	BMI_strict	TRUE	reported	HKLPXU	textfile	2	1	TRUE
	rs2007518	A	G	A	G	-0.013	0.0225236	0.5618	0.565694	FALSE	FALSE	FALSE	ieu-b-5128	11	132639606	0.0368218	NA	0.540741	OPC_POS_noukb	HPV positive oropharyngeal cancer (excl. UKB)	HPV positive oropharyngeal cancer (excl. UKB) || ||	TRUE	igd	NA	NA	NA	NA	NA	NA	NA	11	132639606	0.0017	1.964e-14	718682	BMI_strict	TRUE	reported	HKLPXU	textfile	2	1	TRUE
	rs2047648	A	T	A	T	-0.0133	-0.00289303	0.7465	0.746258	FALSE	TRUE	FALSE	ieu-b-5128	3	157044173	0.0413596	NA	0.944235	OPC_POS_noukb	HPV positive oropharyngeal cancer (excl. UKB)	HPV positive oropharyngeal cancer (excl. UKB) || ||	TRUE	igd	TRUE	rs2047648	rs10936081	T	A	A	G	3	157033438	0.002	7.947e-12	718280	BMI_strict	TRUE	reported	HKLPXU	textfile	2	1	TRUE
	rs2051559	T	C	T	C	-0.0167	-0.00957183	0.8588	0.863311	FALSE	FALSE	FALSE	ieu-b-5128	4	3298800	0.0524198	NA	0.855112	OPC_POS_noukb	HPV positive oropharyngeal cancer (excl. UKB)	HPV positive oropharyngeal cancer (excl. UKB) || ||	TRUE	igd	NA	NA	NA	NA	NA	NA	NA	4	3298800	0.0025	3.775e-11	718374	BMI_strict	TRUE	reported	HKLPXU	textfile	2	1	TRUE
	rs2053682	A	C	A	C	0.017	-0.0300525	0.6784	0.673492	FALSE	FALSE	FALSE	ieu-b-5128	5	170599327	0.0388905	NA	0.439672	OPC_POS_noukb	HPV positive oropharyngeal cancer (excl. UKB)	HPV positive oropharyngeal cancer (excl. UKB) || ||	TRUE	igd	NA	NA	NA	NA	NA	NA	NA	5	170599327	0.0018	2.591e-20	717007	BMI_strict	TRUE	reported	HKLPXU	textfile	2	1	TRUE
	rs2058527	T	G	T	G	-0.0115	0.0180408	0.2715	0.261965	FALSE	FALSE	FALSE	ieu-b-5128	16	6704749	0.0406721	NA	0.657355	OPC_POS_noukb	HPV positive oropharyngeal cancer (excl. UKB)	HPV positive oropharyngeal cancer (excl. UKB) || ||	TRUE	igd	NA	NA	NA	NA	NA	NA	NA	16	6704749	0.0019	1.795e-09	718465	BMI_strict	TRUE	reported	HKLPXU	textfile	2	1	TRUE
	rs2065418	T	G	T	G	0.0139	-0.00673667	0.646	0.637549	FALSE	FALSE	FALSE	ieu-b-5128	11	30422068	0.0373928	NA	0.857027	OPC_POS_noukb	HPV positive oropharyngeal cancer (excl. UKB)	HPV positive oropharyngeal cancer (excl. UKB) || ||	TRUE	igd	NA	NA	NA	NA	NA	NA	NA	11	30422068	0.0018	6.073e-15	718408	BMI_strict	TRUE	reported	HKLPXU	textfile	2	1	TRUE
	rs2066295	A	G	A	G	0.0142	0.0167465	0.7577	0.762835	FALSE	FALSE	FALSE	ieu-b-5128	6	26168903	0.0429492	NA	0.696599	OPC_POS_noukb	HPV positive oropharyngeal cancer (excl. UKB)	HPV positive oropharyngeal cancer (excl. UKB) || ||	TRUE	igd	NA	NA	NA	NA	NA	NA	NA	6	26168903	0.002	2.285e-12	718598	BMI_strict	TRUE	reported	HKLPXU	textfile	2	1	TRUE
	rs2074314	T	C	T	C	0.0105	0.0737871	0.6356	0.639037	FALSE	FALSE	FALSE	ieu-b-5128	11	17411821	0.0377136	NA	0.0504057	OPC_POS_noukb	HPV positive oropharyngeal cancer (excl. UKB)	HPV positive oropharyngeal cancer (excl. UKB) || ||	TRUE	igd	NA	NA	NA	NA	NA	NA	NA	11	17411821	0.0017	1.369e-09	747074	BMI_strict	TRUE	reported	HKLPXU	textfile	2	1	TRUE
	rs2112347	T	G	T	G	0.0276	0.0181394	0.6298	0.63691	FALSE	FALSE	FALSE	ieu-b-5128	5	75015242	0.0384286	NA	0.636906	OPC_POS_noukb	HPV positive oropharyngeal cancer (excl. UKB)	HPV positive oropharyngeal cancer (excl. UKB) || ||	TRUE	igd	NA	NA	NA	NA	NA	NA	NA	5	75015242	0.0017	1.173e-61	806699	BMI_strict	TRUE	reported	HKLPXU	textfile	2	1	TRUE
	rs2134858	T	C	T	C	-0.0117	-0.030473	0.5119	0.522378	FALSE	FALSE	FALSE	ieu-b-5128	9	73837155	0.0362462	NA	0.400504	OPC_POS_noukb	HPV positive oropharyngeal cancer (excl. UKB)	HPV positive oropharyngeal cancer (excl. UKB) || ||	TRUE	igd	NA	NA	NA	NA	NA	NA	NA	9	73837155	0.0017	5.869e-12	718696	BMI_strict	TRUE	reported	HKLPXU	textfile	2	1	TRUE
	rs213518	T	C	T	C	-0.0153	-0.0361087	0.8498	0.858516	FALSE	FALSE	FALSE	ieu-b-5128	7	26941065	0.0516156	NA	0.484196	OPC_POS_noukb	HPV positive oropharyngeal cancer (excl. UKB)	HPV positive oropharyngeal cancer (excl. UKB) || ||	TRUE	igd	NA	NA	NA	NA	NA	NA	NA	7	26941065	0.0024	2.492e-10	718433	BMI_strict	TRUE	reported	HKLPXU	textfile	2	1	TRUE
	rs214249	T	G	T	G	0.0138	-0.00329837	0.6071	0.610396	FALSE	FALSE	FALSE	ieu-b-5128	16	348687	0.0369892	NA	0.928946	OPC_POS_noukb	HPV positive oropharyngeal cancer (excl. UKB)	HPV positive oropharyngeal cancer (excl. UKB) || ||	TRUE	igd	NA	NA	NA	NA	NA	NA	NA	16	348687	0.0017	2.715e-15	718521	BMI_strict	TRUE	reported	HKLPXU	textfile	2	1	TRUE
	rs215669	A	G	A	G	-0.0149	-0.0345055	0.6024	0.613051	FALSE	FALSE	FALSE	ieu-b-5128	7	32378979	0.0377827	NA	0.361104	OPC_POS_noukb	HPV positive oropharyngeal cancer (excl. UKB)	HPV positive oropharyngeal cancer (excl. UKB) || ||	TRUE	igd	NA	NA	NA	NA	NA	NA	NA	7	32378979	0.0017	8.938e-18	718120	BMI_strict	TRUE	reported	HKLPXU	textfile	2	1	TRUE
	rs217669	T	C	T	C	-0.0172	-0.0933943	0.7224	0.73307	FALSE	FALSE	FALSE	ieu-b-5128	14	62360075	0.0405301	NA	0.0212046	OPC_POS_noukb	HPV positive oropharyngeal cancer (excl. UKB)	HPV positive oropharyngeal cancer (excl. UKB) || ||	TRUE	igd	NA	NA	NA	NA	NA	NA	NA	14	62360075	0.0021	6.271e-16	484680	BMI_strict	TRUE	reported	HKLPXU	textfile	2	1	TRUE
	rs2192158	A	G	A	G	0.0137	-0.0210968	0.4492	0.452395	FALSE	FALSE	FALSE	ieu-b-5128	4	55505911	0.0368563	NA	0.567047	OPC_POS_noukb	HPV positive oropharyngeal cancer (excl. UKB)	HPV positive oropharyngeal cancer (excl. UKB) || ||	TRUE	igd	TRUE	rs2192158	rs12499367	A	G	C	T	4	55505360	0.0017	7.417e-16	718510	BMI_strict	TRUE	reported	HKLPXU	textfile	2	1	TRUE
	rs2196618	A	G	A	G	-0.0137	0.0498151	0.2634	0.270745	FALSE	FALSE	FALSE	ieu-b-5128	8	85089437	0.0419347	NA	0.234865	OPC_POS_noukb	HPV positive oropharyngeal cancer (excl. UKB)	HPV positive oropharyngeal cancer (excl. UKB) || ||	TRUE	igd	NA	NA	NA	NA	NA	NA	NA	8	85089437	0.0019	1.492e-12	718304	BMI_strict	TRUE	reported	HKLPXU	textfile	2	1	TRUE
	rs2206277	T	C	T	C	0.0408	-0.0198563	0.1557	0.187681	FALSE	FALSE	FALSE	ieu-b-5128	6	50798526	0.0469728	NA	0.6725	OPC_POS_noukb	HPV positive oropharyngeal cancer (excl. UKB)	HPV positive oropharyngeal cancer (excl. UKB) || ||	TRUE	igd	NA	NA	NA	NA	NA	NA	NA	6	50798526	0.0021	1.822e-83	806768	BMI_strict	TRUE	reported	HKLPXU	textfile	2	1	TRUE
	rs2228213	A	G	A	G	-0.0144	-0.0788005	0.3374	0.351055	FALSE	FALSE	FALSE	ieu-b-5128	6	12124855	0.0381856	NA	0.0390535	OPC_POS_noukb	HPV positive oropharyngeal cancer (excl. UKB)	HPV positive oropharyngeal cancer (excl. UKB) || ||	TRUE	igd	NA	NA	NA	NA	NA	NA	NA	6	12124855	0.0017	5.498e-17	806782	BMI_strict	TRUE	reported	HKLPXU	textfile	2	1	TRUE
	rs2228552	T	G	T	G	0.0124	-0.0433597	0.5663	0.641322	FALSE	FALSE	FALSE	ieu-b-5128	1	32165495	0.0382603	NA	0.257096	OPC_POS_noukb	HPV positive oropharyngeal cancer (excl. UKB)	HPV positive oropharyngeal cancer (excl. UKB) || ||	TRUE	igd	NA	NA	NA	NA	NA	NA	NA	1	32165495	0.0019	1.795e-11	588348	BMI_strict	TRUE	reported	HKLPXU	textfile	2	1	TRUE
	rs2241423	A	G	A	G	-0.0298	0.0911895	0.2285	0.214143	FALSE	FALSE	FALSE	ieu-b-5128	15	68086838	0.042873	NA	0.0334226	OPC_POS_noukb	HPV positive oropharyngeal cancer (excl. UKB)	HPV positive oropharyngeal cancer (excl. UKB) || ||	TRUE	igd	NA	NA	NA	NA	NA	NA	NA	15	68086838	0.0019	3.602e-54	806797	BMI_strict	TRUE	reported	HKLPXU	textfile	2	1	TRUE
	rs2246012	T	C	T	C	-0.0161	0.0242881	0.8512	0.836918	FALSE	FALSE	FALSE	ieu-b-5128	6	131898208	0.0489752	NA	0.619948	OPC_POS_noukb	HPV positive oropharyngeal cancer (excl. UKB)	HPV positive oropharyngeal cancer (excl. UKB) || ||	TRUE	igd	NA	NA	NA	NA	NA	NA	NA	6	131898208	0.0022	1.154e-13	806786	BMI_strict	TRUE	reported	HKLPXU	textfile	2	1	TRUE
	rs2257791	A	G	A	G	-0.0139	0.0279978	0.756	0.727414	FALSE	FALSE	FALSE	ieu-b-5128	10	118665788	0.0418583	NA	0.503577	OPC_POS_noukb	HPV positive oropharyngeal cancer (excl. UKB)	HPV positive oropharyngeal cancer (excl. UKB) || ||	TRUE	igd	TRUE	rs2257791	rs2531689	G	A	G	A	10	118643670	0.002	1.631e-12	718675	BMI_strict	TRUE	reported	HKLPXU	textfile	2	1	TRUE
	rs225882	T	C	T	C	0.0113	0.144579	0.7513	0.728043	FALSE	FALSE	FALSE	ieu-b-5128	14	30480123	0.0426898	NA	0.000707327	OPC_POS_noukb	HPV positive oropharyngeal cancer (excl. UKB)	HPV positive oropharyngeal cancer (excl. UKB) || ||	TRUE	igd	NA	NA	NA	NA	NA	NA	NA	14	30480123	0.0018	8.564e-10	806807	BMI_strict	TRUE	reported	HKLPXU	textfile	2	1	TRUE
	rs2267958	A	G	A	G	-0.013	0.0414144	0.5088	0.505175	FALSE	FALSE	FALSE	ieu-b-5128	9	131015279	0.0386359	NA	0.283759	OPC_POS_noukb	HPV positive oropharyngeal cancer (excl. UKB)	HPV positive oropharyngeal cancer (excl. UKB) || ||	TRUE	igd	NA	NA	NA	NA	NA	NA	NA	9	131015279	0.0018	2.013e-13	710694	BMI_strict	TRUE	reported	HKLPXU	textfile	2	1	TRUE
	rs2271046	A	T	A	T	-0.0115	-0.00750785	0.6948	0.734349	FALSE	TRUE	FALSE	ieu-b-5128	4	52752812	0.041991	NA	0.858097	OPC_POS_noukb	HPV positive oropharyngeal cancer (excl. UKB)	HPV positive oropharyngeal cancer (excl. UKB) || ||	TRUE	igd	NA	NA	NA	NA	NA	NA	NA	4	52752812	0.0018	3.031e-10	718692	BMI_strict	TRUE	reported	HKLPXU	textfile	2	1	TRUE
	rs2273175	T	C	T	C	-0.0121	0.0171235	0.6791	0.675143	FALSE	FALSE	FALSE	ieu-b-5128	14	104160141	0.0388515	NA	0.659399	OPC_POS_noukb	HPV positive oropharyngeal cancer (excl. UKB)	HPV positive oropharyngeal cancer (excl. UKB) || ||	TRUE	igd	NA	NA	NA	NA	NA	NA	NA	14	104160141	0.0018	3.69e-11	718683	BMI_strict	TRUE	reported	HKLPXU	textfile	2	1	TRUE
	rs2275003	A	G	A	G	0.0111	-0.00167118	0.5007	0.475405	FALSE	FALSE	FALSE	ieu-b-5128	9	34124860	0.0362869	NA	0.963267	OPC_POS_noukb	HPV positive oropharyngeal cancer (excl. UKB)	HPV positive oropharyngeal cancer (excl. UKB) || ||	TRUE	igd	NA	NA	NA	NA	NA	NA	NA	9	34124860	0.0016	9.438e-12	806747	BMI_strict	TRUE	reported	HKLPXU	textfile	2	1	TRUE
	rs2281819	A	T	A	T	-0.0154	0.00946685	0.2293	0.228562	FALSE	TRUE	FALSE	ieu-b-5128	6	33771673	0.0429947	NA	0.825726	OPC_POS_noukb	HPV positive oropharyngeal cancer (excl. UKB)	HPV positive oropharyngeal cancer (excl. UKB) || ||	TRUE	igd	NA	NA	NA	NA	NA	NA	NA	6	33771673	0.002	2.088e-14	717097	BMI_strict	TRUE	reported	HKLPXU	textfile	2	1	TRUE
	rs2283006	A	G	A	G	0.0132	-0.00381155	0.4881	0.489228	FALSE	FALSE	FALSE	ieu-b-5128	7	93085722	0.0372718	NA	0.918547	OPC_POS_noukb	HPV positive oropharyngeal cancer (excl. UKB)	HPV positive oropharyngeal cancer (excl. UKB) || ||	TRUE	igd	NA	NA	NA	NA	NA	NA	NA	7	93085722	0.0017	8.055e-15	717331	BMI_strict	TRUE	reported	HKLPXU	textfile	2	1	TRUE
	rs2289379	T	C	T	C	-0.0137	0.0751708	0.3917	0.397907	FALSE	FALSE	FALSE	ieu-b-5128	7	44804225	0.0370822	NA	0.0426481	OPC_POS_noukb	HPV positive oropharyngeal cancer (excl. UKB)	HPV positive oropharyngeal cancer (excl. UKB) || ||	TRUE	igd	NA	NA	NA	NA	NA	NA	NA	7	44804225	0.0018	7.019e-15	715836	BMI_strict	TRUE	reported	HKLPXU	textfile	2	1	TRUE
	rs2342892	T	G	T	G	0.0126	0.087928	0.4855	0.493828	FALSE	FALSE	FALSE	ieu-b-5128	16	24540806	0.036095	NA	0.0148498	OPC_POS_noukb	HPV positive oropharyngeal cancer (excl. UKB)	HPV positive oropharyngeal cancer (excl. UKB) || ||	TRUE	igd	NA	NA	NA	NA	NA	NA	NA	16	24540806	0.0017	1.328e-13	714485	BMI_strict	TRUE	reported	HKLPXU	textfile	2	1	TRUE
	rs2357760	A	G	A	G	0.0143	0.0326327	0.6735	0.673668	FALSE	FALSE	FALSE	ieu-b-5128	6	120213880	0.0389371	NA	0.401981	OPC_POS_noukb	HPV positive oropharyngeal cancer (excl. UKB)	HPV positive oropharyngeal cancer (excl. UKB) || ||	TRUE	igd	NA	NA	NA	NA	NA	NA	NA	6	120213880	0.0017	2.106e-16	806795	BMI_strict	TRUE	reported	HKLPXU	textfile	2	1	TRUE
	rs2365389	T	C	T	C	-0.0168	-0.0126107	0.3999	0.409976	FALSE	FALSE	FALSE	ieu-b-5128	3	61236462	0.0371791	NA	0.734468	OPC_POS_noukb	HPV positive oropharyngeal cancer (excl. UKB)	HPV positive oropharyngeal cancer (excl. UKB) || ||	TRUE	igd	NA	NA	NA	NA	NA	NA	NA	3	61236462	0.0016	6.494e-25	801448	BMI_strict	TRUE	reported	HKLPXU	textfile	2	1	TRUE
	rs2396625	A	T	A	T	-0.0176	-0.0131396	0.4183	0.422975	FALSE	TRUE	TRUE	ieu-b-5128	7	113028634	0.036962	NA	0.722222	OPC_POS_noukb	HPV positive oropharyngeal cancer (excl. UKB)	HPV positive oropharyngeal cancer (excl. UKB) || ||	TRUE	igd	NA	NA	NA	NA	NA	NA	NA	7	113028634	0.0017	2.805e-24	718567	BMI_strict	TRUE	reported	HKLPXU	textfile	2	1	FALSE
	rs2400414	T	C	T	C	-0.0126	-0.0281741	0.3461	0.362024	FALSE	FALSE	FALSE	ieu-b-5128	1	194965200	0.0375034	NA	0.452507	OPC_POS_noukb	HPV positive oropharyngeal cancer (excl. UKB)	HPV positive oropharyngeal cancer (excl. UKB) || ||	TRUE	igd	NA	NA	NA	NA	NA	NA	NA	1	194965200	0.0018	5.521e-13	718698	BMI_strict	TRUE	reported	HKLPXU	textfile	2	1	TRUE
	rs2436728	A	G	A	G	0.0189	0.0137054	0.4073	0.414246	FALSE	FALSE	FALSE	ieu-b-5128	6	40365601	0.0362002	NA	0.704984	OPC_POS_noukb	HPV positive oropharyngeal cancer (excl. UKB)	HPV positive oropharyngeal cancer (excl. UKB) || ||	TRUE	igd	NA	NA	NA	NA	NA	NA	NA	6	40365601	0.0017	1.969e-29	718640	BMI_strict	TRUE	reported	HKLPXU	textfile	2	1	TRUE
	rs2439823	A	G	A	G	-0.0165	-0.036186	0.4514	0.456032	FALSE	FALSE	FALSE	ieu-b-5128	10	99778226	0.0368771	NA	0.326466	OPC_POS_noukb	HPV positive oropharyngeal cancer (excl. UKB)	HPV positive oropharyngeal cancer (excl. UKB) || ||	TRUE	igd	NA	NA	NA	NA	NA	NA	NA	10	99778226	0.0017	6.513e-22	718034	BMI_strict	TRUE	reported	HKLPXU	textfile	2	1	TRUE
	rs2466103	T	G	T	G	-0.0121	-0.040295	0.6928	0.702727	FALSE	FALSE	FALSE	ieu-b-5128	8	32412304	0.0394172	NA	0.306654	OPC_POS_noukb	HPV positive oropharyngeal cancer (excl. UKB)	HPV positive oropharyngeal cancer (excl. UKB) || ||	TRUE	igd	NA	NA	NA	NA	NA	NA	NA	8	32412304	0.0018	8.004e-12	802631	BMI_strict	TRUE	reported	HKLPXU	textfile	2	1	TRUE
	rs2470893	T	C	T	C	0.0107	0.014723	0.3049	0.320149	FALSE	FALSE	FALSE	ieu-b-5128	15	75019449	0.0387723	NA	0.704146	OPC_POS_noukb	HPV positive oropharyngeal cancer (excl. UKB)	HPV positive oropharyngeal cancer (excl. UKB) || ||	TRUE	igd	NA	NA	NA	NA	NA	NA	NA	15	75019449	0.0017	9.43e-10	803692	BMI_strict	TRUE	reported	HKLPXU	textfile	2	1	TRUE
	rs2503185	A	G	A	G	0.013	0.0716577	0.5097	0.528895	FALSE	FALSE	FALSE	ieu-b-5128	1	66461401	0.0364882	NA	0.0495462	OPC_POS_noukb	HPV positive oropharyngeal cancer (excl. UKB)	HPV positive oropharyngeal cancer (excl. UKB) || ||	TRUE	igd	NA	NA	NA	NA	NA	NA	NA	1	66461401	0.0017	1.327e-14	717297	BMI_strict	TRUE	reported	HKLPXU	textfile	2	1	TRUE
	rs2513999	A	G	A	G	-0.0154	0.00215444	0.1593	0.154715	FALSE	FALSE	FALSE	ieu-b-5128	11	103019633	0.0508486	NA	0.966204	OPC_POS_noukb	HPV positive oropharyngeal cancer (excl. UKB)	HPV positive oropharyngeal cancer (excl. UKB) || ||	TRUE	igd	NA	NA	NA	NA	NA	NA	NA	11	103019633	0.0026	3.066e-09	484680	BMI_strict	TRUE	reported	HKLPXU	textfile	2	1	TRUE
	rs2600226	T	C	T	C	-0.0116	0.0247383	0.6712	0.668501	FALSE	FALSE	FALSE	ieu-b-5128	3	12928762	0.0387207	NA	0.522894	OPC_POS_noukb	HPV positive oropharyngeal cancer (excl. UKB)	HPV positive oropharyngeal cancer (excl. UKB) || ||	TRUE	igd	NA	NA	NA	NA	NA	NA	NA	3	12928762	0.0018	1.423e-10	718538	BMI_strict	TRUE	reported	HKLPXU	textfile	2	1	TRUE
	rs2605603	A	G	A	G	-0.0103	-0.0215091	0.4812	0.487129	FALSE	FALSE	FALSE	ieu-b-5128	11	93221105	0.036052	NA	0.550765	OPC_POS_noukb	HPV positive oropharyngeal cancer (excl. UKB)	HPV positive oropharyngeal cancer (excl. UKB) || ||	TRUE	igd	NA	NA	NA	NA	NA	NA	NA	11	93221105	0.0016	2.041e-10	806679	BMI_strict	TRUE	reported	HKLPXU	textfile	2	1	TRUE
	rs2622274	T	G	T	G	-0.0107	0.00661465	0.4553	0.438571	FALSE	FALSE	FALSE	ieu-b-5128	6	64240516	0.0367523	NA	0.857169	OPC_POS_noukb	HPV positive oropharyngeal cancer (excl. UKB)	HPV positive oropharyngeal cancer (excl. UKB) || ||	TRUE	igd	NA	NA	NA	NA	NA	NA	NA	6	64240516	0.0017	3.23e-10	718675	BMI_strict	TRUE	reported	HKLPXU	textfile	2	1	TRUE
	rs264941	A	C	A	C	-0.0124	0.0104331	0.4679	0.463042	FALSE	FALSE	FALSE	ieu-b-5128	2	104297420	0.0361632	NA	0.772964	OPC_POS_noukb	HPV positive oropharyngeal cancer (excl. UKB)	HPV positive oropharyngeal cancer (excl. UKB) || ||	TRUE	igd	NA	NA	NA	NA	NA	NA	NA	2	104297420	0.0017	1.836e-13	718689	BMI_strict	TRUE	reported	HKLPXU	textfile	2	1	TRUE
	rs2715423	A	G	A	G	-0.0115	0.0383485	0.2805	0.287205	FALSE	FALSE	FALSE	ieu-b-5128	15	99511873	0.0398465	NA	0.335846	OPC_POS_noukb	HPV positive oropharyngeal cancer (excl. UKB)	HPV positive oropharyngeal cancer (excl. UKB) || ||	TRUE	igd	NA	NA	NA	NA	NA	NA	NA	15	99511873	0.0019	1.901e-09	706401	BMI_strict	TRUE	reported	HKLPXU	textfile	2	1	TRUE
	rs273512	T	C	T	C	0.0156	0.0459834	0.409	0.412023	FALSE	FALSE	FALSE	ieu-b-5128	19	18224729	0.0367352	NA	0.21066	OPC_POS_noukb	HPV positive oropharyngeal cancer (excl. UKB)	HPV positive oropharyngeal cancer (excl. UKB) || ||	TRUE	igd	NA	NA	NA	NA	NA	NA	NA	19	18224729	0.0018	4.477e-19	718525	BMI_strict	TRUE	reported	HKLPXU	textfile	2	1	TRUE
	rs2744974	T	C	T	C	0.0261	-0.0175109	0.3239	0.332949	FALSE	FALSE	FALSE	ieu-b-5128	6	34579431	0.03827	NA	0.647266	OPC_POS_noukb	HPV positive oropharyngeal cancer (excl. UKB)	HPV positive oropharyngeal cancer (excl. UKB) || ||	TRUE	igd	NA	NA	NA	NA	NA	NA	NA	6	34579431	0.0017	1.275e-51	804150	BMI_strict	TRUE	reported	HKLPXU	textfile	2	1	TRUE
	rs2777768	A	G	A	G	0.0119	-0.0713312	0.7228	0.733616	FALSE	FALSE	FALSE	ieu-b-5128	9	84186734	0.0413853	NA	0.0847832	OPC_POS_noukb	HPV positive oropharyngeal cancer (excl. UKB)	HPV positive oropharyngeal cancer (excl. UKB) || ||	TRUE	igd	NA	NA	NA	NA	NA	NA	NA	9	84186734	0.0019	6.377e-10	718589	BMI_strict	TRUE	reported	HKLPXU	textfile	2	1	TRUE
	rs2820295	A	G	A	G	0.0235	0.0141957	0.3266	0.33683	FALSE	FALSE	FALSE	ieu-b-5128	1	201800868	0.038094	NA	0.709411	OPC_POS_noukb	HPV positive oropharyngeal cancer (excl. UKB)	HPV positive oropharyngeal cancer (excl. UKB) || ||	TRUE	igd	NA	NA	NA	NA	NA	NA	NA	1	201800868	0.0018	5.556e-39	718545	BMI_strict	TRUE	reported	HKLPXU	textfile	2	1	TRUE
	rs2832283	A	G	A	G	0.0115	0.0196938	0.2254	0.221132	FALSE	FALSE	FALSE	ieu-b-5128	21	30690558	0.0438157	NA	0.653094	OPC_POS_noukb	HPV positive oropharyngeal cancer (excl. UKB)	HPV positive oropharyngeal cancer (excl. UKB) || ||	TRUE	igd	NA	NA	NA	NA	NA	NA	NA	21	30690558	0.002	4.718e-09	806772	BMI_strict	TRUE	reported	HKLPXU	textfile	2	1	TRUE
	rs28350	A	G	A	G	0.0172	0.0972497	0.1717	0.800566	FALSE	FALSE	FALSE	ieu-b-5128	3	42425059	0.0480545	NA	0.0429972	OPC_POS_noukb	HPV positive oropharyngeal cancer (excl. UKB)	HPV positive oropharyngeal cancer (excl. UKB) || ||	TRUE	igd	TRUE	rs28350	rs33494	A	G	C	G	3	42418446	0.0022	1.074e-14	717783	BMI_strict	TRUE	reported	HKLPXU	textfile	2	1	TRUE
	rs28489620	A	G	A	G	-0.0151	-0.013491	0.2818	0.295822	FALSE	FALSE	FALSE	ieu-b-5128	22	41804716	0.0401138	NA	0.736631	OPC_POS_noukb	HPV positive oropharyngeal cancer (excl. UKB)	HPV positive oropharyngeal cancer (excl. UKB) || ||	TRUE	igd	NA	NA	NA	NA	NA	NA	NA	22	41804716	0.0021	1.423e-12	484680	BMI_strict	TRUE	reported	HKLPXU	textfile	2	1	TRUE
	rs2861089	A	T	A	T	0.0105	0.0353099	0.3806	0.375976	FALSE	TRUE	FALSE	ieu-b-5128	5	164557954	0.037643	NA	0.348234	OPC_POS_noukb	HPV positive oropharyngeal cancer (excl. UKB)	HPV positive oropharyngeal cancer (excl. UKB) || ||	TRUE	igd	NA	NA	NA	NA	NA	NA	NA	5	164557954	0.0017	1.549e-09	718566	BMI_strict	TRUE	reported	HKLPXU	textfile	2	1	TRUE
	rs2861685	T	C	T	C	0.0165	-0.0054601	0.5864	0.594044	FALSE	FALSE	FALSE	ieu-b-5128	2	67837553	0.0368381	NA	0.88217	OPC_POS_noukb	HPV positive oropharyngeal cancer (excl. UKB)	HPV positive oropharyngeal cancer (excl. UKB) || ||	TRUE	igd	NA	NA	NA	NA	NA	NA	NA	2	67837553	0.0019	7.823e-18	484680	BMI_strict	TRUE	reported	HKLPXU	textfile	2	1	TRUE
	rs2862996	T	G	T	G	-0.0216	0.0342238	0.7012	0.696617	FALSE	FALSE	FALSE	ieu-b-5128	11	43653833	0.0392313	NA	0.383012	OPC_POS_noukb	HPV positive oropharyngeal cancer (excl. UKB)	HPV positive oropharyngeal cancer (excl. UKB) || ||	TRUE	igd	NA	NA	NA	NA	NA	NA	NA	11	43653833	0.0017	3.604e-35	806675	BMI_strict	TRUE	reported	HKLPXU	textfile	2	1	TRUE
	rs2875762	C	G	C	G	0.0129	0.0576116	0.252	0.239294	FALSE	TRUE	FALSE	ieu-b-5128	6	124925032	0.0421618	NA	0.171801	OPC_POS_noukb	HPV positive oropharyngeal cancer (excl. UKB)	HPV positive oropharyngeal cancer (excl. UKB) || ||	TRUE	igd	NA	NA	NA	NA	NA	NA	NA	6	124925032	0.002	1.066e-10	717481	BMI_strict	TRUE	reported	HKLPXU	textfile	2	1	TRUE
	rs2907948	A	G	A	G	-0.0145	-0.0202981	0.244	0.235634	FALSE	FALSE	FALSE	ieu-b-5128	7	150638484	0.0422788	NA	0.631155	OPC_POS_noukb	HPV positive oropharyngeal cancer (excl. UKB)	HPV positive oropharyngeal cancer (excl. UKB) || ||	TRUE	igd	NA	NA	NA	NA	NA	NA	NA	7	150638484	0.0019	1.945e-14	806659	BMI_strict	TRUE	reported	HKLPXU	textfile	2	1	TRUE
	rs2910026	T	C	T	C	-0.0132	0.0233296	0.7222	0.720405	FALSE	FALSE	FALSE	ieu-b-5128	5	152529936	0.0403843	NA	0.563475	OPC_POS_noukb	HPV positive oropharyngeal cancer (excl. UKB)	HPV positive oropharyngeal cancer (excl. UKB) || ||	TRUE	igd	NA	NA	NA	NA	NA	NA	NA	5	152529936	0.0021	5.688e-10	484680	BMI_strict	TRUE	reported	HKLPXU	textfile	2	1	TRUE
	rs2962334	T	G	T	G	0.0396	0.143745	0.0272	0.0231222	FALSE	FALSE	FALSE	ieu-b-5128	5	86879056	0.118934	NA	0.226812	OPC_POS_noukb	HPV positive oropharyngeal cancer (excl. UKB)	HPV positive oropharyngeal cancer (excl. UKB) || ||	TRUE	igd	NA	NA	NA	NA	NA	NA	NA	5	86879056	0.0059	1.777e-11	715204	BMI_strict	TRUE	reported	HKLPXU	textfile	2	1	TRUE
	rs2984618	T	G	T	G	0.0165	0.00171768	0.4408	0.405214	FALSE	FALSE	FALSE	ieu-b-5128	1	47690438	0.036821	NA	0.962793	OPC_POS_noukb	HPV positive oropharyngeal cancer (excl. UKB)	HPV positive oropharyngeal cancer (excl. UKB) || ||	TRUE	igd	NA	NA	NA	NA	NA	NA	NA	1	47690438	0.0016	3.803e-24	806433	BMI_strict	TRUE	reported	HKLPXU	textfile	2	1	TRUE
	rs3101336	T	C	T	C	-0.0254	-0.0477169	0.3825	0.388505	FALSE	FALSE	FALSE	ieu-b-5128	1	72751185	0.0372496	NA	0.200192	OPC_POS_noukb	HPV positive oropharyngeal cancer (excl. UKB)	HPV positive oropharyngeal cancer (excl. UKB) || ||	TRUE	igd	NA	NA	NA	NA	NA	NA	NA	1	72751185	0.0016	4.804e-54	801552	BMI_strict	TRUE	reported	HKLPXU	textfile	2	1	TRUE
	rs3115667	T	C	T	C	-0.0179	0.0880667	0.2821	0.261913	FALSE	FALSE	FALSE	ieu-b-5128	6	31643399	0.0403258	NA	0.0289708	OPC_POS_noukb	HPV positive oropharyngeal cancer (excl. UKB)	HPV positive oropharyngeal cancer (excl. UKB) || ||	TRUE	igd	NA	NA	NA	NA	NA	NA	NA	6	31643399	0.0019	5.924e-21	717285	BMI_strict	TRUE	reported	HKLPXU	textfile	2	1	TRUE
	rs312750	A	G	A	G	0.0097	0.000263123	0.4986	0.481986	FALSE	FALSE	FALSE	ieu-b-5128	17	68343539	0.0362321	NA	0.994206	OPC_POS_noukb	HPV positive oropharyngeal cancer (excl. UKB)	HPV positive oropharyngeal cancer (excl. UKB) || ||	TRUE	igd	NA	NA	NA	NA	NA	NA	NA	17	68343539	0.0016	2.565e-09	806739	BMI_strict	TRUE	reported	HKLPXU	textfile	2	1	TRUE
	rs321237	A	G	A	G	0.0126	0.0134309	0.7498	0.742179	FALSE	FALSE	FALSE	ieu-b-5128	1	96478125	0.0418219	NA	0.748101	OPC_POS_noukb	HPV positive oropharyngeal cancer (excl. UKB)	HPV positive oropharyngeal cancer (excl. UKB) || ||	TRUE	igd	NA	NA	NA	NA	NA	NA	NA	1	96478125	0.002	1.488e-10	718362	BMI_strict	TRUE	reported	HKLPXU	textfile	2	1	TRUE
	rs326893	T	C	T	C	0.0121	-0.031326	0.5812	0.607602	FALSE	FALSE	FALSE	ieu-b-5128	4	112691776	0.0374532	NA	0.402928	OPC_POS_noukb	HPV positive oropharyngeal cancer (excl. UKB)	HPV positive oropharyngeal cancer (excl. UKB) || ||	TRUE	igd	NA	NA	NA	NA	NA	NA	NA	4	112691776	0.0017	1.893e-12	718672	BMI_strict	TRUE	reported	HKLPXU	textfile	2	1	TRUE
	rs337637	A	G	A	G	-0.0137	0.0185137	0.359	0.345384	FALSE	FALSE	FALSE	ieu-b-5128	4	38604470	0.0377155	NA	0.623514	OPC_POS_noukb	HPV positive oropharyngeal cancer (excl. UKB)	HPV positive oropharyngeal cancer (excl. UKB) || ||	TRUE	igd	NA	NA	NA	NA	NA	NA	NA	4	38604470	0.0017	6.237e-16	806528	BMI_strict	TRUE	reported	HKLPXU	textfile	2	1	TRUE
	rs339991	A	G	A	G	-0.0125	0.023538	0.4201	0.432805	FALSE	FALSE	FALSE	ieu-b-5128	15	60913637	0.0368954	NA	0.523496	OPC_POS_noukb	HPV positive oropharyngeal cancer (excl. UKB)	HPV positive oropharyngeal cancer (excl. UKB) || ||	TRUE	igd	NA	NA	NA	NA	NA	NA	NA	15	60913637	0.0017	3.514e-13	717095	BMI_strict	TRUE	reported	HKLPXU	textfile	2	1	TRUE
	rs34184235	T	C	T	C	-0.0115	-0.0571932	0.4353	0.434911	FALSE	FALSE	FALSE	ieu-b-5128	3	86192846	0.0368992	NA	0.121145	OPC_POS_noukb	HPV positive oropharyngeal cancer (excl. UKB)	HPV positive oropharyngeal cancer (excl. UKB) || ||	TRUE	igd	NA	NA	NA	NA	NA	NA	NA	3	86192846	0.0019	2.143e-09	484680	BMI_strict	TRUE	reported	HKLPXU	textfile	2	1	TRUE
	rs34234296	A	G	A	G	-0.0145	0.0227659	0.3876	0.376021	FALSE	FALSE	FALSE	ieu-b-5128	2	175166636	0.0378486	NA	0.547507	OPC_POS_noukb	HPV positive oropharyngeal cancer (excl. UKB)	HPV positive oropharyngeal cancer (excl. UKB) || ||	TRUE	igd	NA	NA	NA	NA	NA	NA	NA	2	175166636	0.002	2.011e-13	484680	BMI_strict	TRUE	reported	HKLPXU	textfile	2	1	TRUE
	rs34517439	A	C	A	C	0.0391	0.0279928	0.1168	0.120732	FALSE	FALSE	FALSE	ieu-b-5128	1	78450517	0.0550079	NA	0.610831	OPC_POS_noukb	HPV positive oropharyngeal cancer (excl. UKB)	HPV positive oropharyngeal cancer (excl. UKB) || ||	TRUE	igd	NA	NA	NA	NA	NA	NA	NA	1	78450517	0.003	3.403e-39	484680	BMI_strict	TRUE	reported	HKLPXU	textfile	2	1	TRUE
	rs34811474	A	G	A	G	-0.0293	-0.0279517	0.2224	0.223448	FALSE	FALSE	FALSE	ieu-b-5128	4	25408838	0.0459777	NA	0.543228	OPC_POS_noukb	HPV positive oropharyngeal cancer (excl. UKB)	HPV positive oropharyngeal cancer (excl. UKB) || ||	TRUE	igd	NA	NA	NA	NA	NA	NA	NA	4	25408838	0.0023	8.504e-38	484680	BMI_strict	TRUE	reported	HKLPXU	textfile	2	1	TRUE
	rs349088	A	C	A	C	-0.013	-0.0285135	0.4777	0.499237	FALSE	FALSE	FALSE	ieu-b-5128	11	84814393	0.0362526	NA	0.431562	OPC_POS_noukb	HPV positive oropharyngeal cancer (excl. UKB)	HPV positive oropharyngeal cancer (excl. UKB) || ||	TRUE	igd	NA	NA	NA	NA	NA	NA	NA	11	84814393	0.0017	3.501e-14	718429	BMI_strict	TRUE	reported	HKLPXU	textfile	2	1	TRUE
	rs35483388	T	C	T	C	0.0125	-0.0266005	0.3794	0.383335	FALSE	FALSE	FALSE	ieu-b-5128	11	122545146	0.0375985	NA	0.479263	OPC_POS_noukb	HPV positive oropharyngeal cancer (excl. UKB)	HPV positive oropharyngeal cancer (excl. UKB) || ||	TRUE	igd	NA	NA	NA	NA	NA	NA	NA	11	122545146	0.002	2.607e-10	484680	BMI_strict	TRUE	reported	HKLPXU	textfile	2	1	TRUE
	rs355777	C	G	C	G	0.0151	0.0532796	0.3984	0.410481	FALSE	TRUE	FALSE	ieu-b-5128	3	154034950	0.0369231	NA	0.149024	OPC_POS_noukb	HPV positive oropharyngeal cancer (excl. UKB)	HPV positive oropharyngeal cancer (excl. UKB) || ||	TRUE	igd	NA	NA	NA	NA	NA	NA	NA	3	154034950	0.0017	2.129e-18	718342	BMI_strict	TRUE	reported	HKLPXU	textfile	2	1	TRUE
	rs35867081	A	G	A	G	0.015	0.0323699	0.4871	0.494006	FALSE	FALSE	FALSE	ieu-b-5128	17	79047278	0.0367252	NA	0.378097	OPC_POS_noukb	HPV positive oropharyngeal cancer (excl. UKB)	HPV positive oropharyngeal cancer (excl. UKB) || ||	TRUE	igd	NA	NA	NA	NA	NA	NA	NA	17	79047278	0.0019	6.648e-15	484680	BMI_strict	TRUE	reported	HKLPXU	textfile	2	1	TRUE
	rs35949039	T	G	T	G	-0.0215	-0.0903482	0.1056	0.107696	FALSE	FALSE	FALSE	ieu-b-5128	16	70572605	0.0604778	NA	0.1352	OPC_POS_noukb	HPV positive oropharyngeal cancer (excl. UKB)	HPV positive oropharyngeal cancer (excl. UKB) || ||	TRUE	igd	NA	NA	NA	NA	NA	NA	NA	16	70572605	0.0031	6.297e-12	484680	BMI_strict	TRUE	reported	HKLPXU	textfile	2	1	TRUE
	rs3796432	T	G	T	G	-0.0113	0.0567944	0.3672	0.364255	FALSE	FALSE	FALSE	ieu-b-5128	4	96030402	0.0371863	NA	0.126688	OPC_POS_noukb	HPV positive oropharyngeal cancer (excl. UKB)	HPV positive oropharyngeal cancer (excl. UKB) || ||	TRUE	igd	NA	NA	NA	NA	NA	NA	NA	4	96030402	0.0018	2.214e-10	718567	BMI_strict	TRUE	reported	HKLPXU	textfile	2	1	TRUE
	rs3806114	A	G	A	G	-0.012	-0.00693023	0.6916	0.672704	FALSE	FALSE	FALSE	ieu-b-5128	6	20482335	0.0390729	NA	0.85922	OPC_POS_noukb	HPV positive oropharyngeal cancer (excl. UKB)	HPV positive oropharyngeal cancer (excl. UKB) || ||	TRUE	igd	NA	NA	NA	NA	NA	NA	NA	6	20482335	0.0018	1.459e-11	804965	BMI_strict	TRUE	reported	HKLPXU	textfile	2	1	TRUE
	rs3808477	T	C	T	C	-0.0182	-0.0614427	0.274	0.274204	FALSE	FALSE	FALSE	ieu-b-5128	8	116670347	0.0407872	NA	0.131959	OPC_POS_noukb	HPV positive oropharyngeal cancer (excl. UKB)	HPV positive oropharyngeal cancer (excl. UKB) || ||	TRUE	igd	NA	NA	NA	NA	NA	NA	NA	8	116670347	0.0019	8.726e-22	718439	BMI_strict	TRUE	reported	HKLPXU	textfile	2	1	TRUE
	rs3814883	T	C	T	C	0.0227	0.00668978	0.4795	0.45656	FALSE	FALSE	FALSE	ieu-b-5128	16	29994922	0.0378372	NA	0.859662	OPC_POS_noukb	HPV positive oropharyngeal cancer (excl. UKB)	HPV positive oropharyngeal cancer (excl. UKB) || ||	TRUE	igd	NA	NA	NA	NA	NA	NA	NA	16	29994922	0.0017	1.471e-40	717877	BMI_strict	TRUE	reported	HKLPXU	textfile	2	1	TRUE
	rs3825061	T	C	T	C	0.014	-0.00319519	0.3863	0.385696	FALSE	FALSE	FALSE	ieu-b-5128	11	118944675	0.0376196	NA	0.932314	OPC_POS_noukb	HPV positive oropharyngeal cancer (excl. UKB)	HPV positive oropharyngeal cancer (excl. UKB) || ||	TRUE	igd	NA	NA	NA	NA	NA	NA	NA	11	118944675	0.0017	6.149e-16	718354	BMI_strict	TRUE	reported	HKLPXU	textfile	2	1	TRUE
	rs3902951	T	G	T	G	-0.0134	-0.0418587	0.7691	0.747228	FALSE	FALSE	FALSE	ieu-b-5128	14	69789755	0.041829	NA	0.316967	OPC_POS_noukb	HPV positive oropharyngeal cancer (excl. UKB)	HPV positive oropharyngeal cancer (excl. UKB) || ||	TRUE	igd	NA	NA	NA	NA	NA	NA	NA	14	69789755	0.0019	2.883e-12	794335	BMI_strict	TRUE	reported	HKLPXU	textfile	2	1	TRUE
	rs3923783	A	C	A	C	-0.0222	0.0159417	0.1784	0.180863	FALSE	FALSE	FALSE	ieu-b-5128	17	1843189	0.0475951	NA	0.737668	OPC_POS_noukb	HPV positive oropharyngeal cancer (excl. UKB)	HPV positive oropharyngeal cancer (excl. UKB) || ||	TRUE	igd	NA	NA	NA	NA	NA	NA	NA	17	1843189	0.0022	4.121e-23	714524	BMI_strict	TRUE	reported	HKLPXU	textfile	2	1	TRUE
	rs39654	A	G	A	G	-0.0163	-0.0783074	0.4513	0.459719	FALSE	FALSE	FALSE	ieu-b-5128	3	173095123	0.0373014	NA	0.035789	OPC_POS_noukb	HPV positive oropharyngeal cancer (excl. UKB)	HPV positive oropharyngeal cancer (excl. UKB) || ||	TRUE	igd	NA	NA	NA	NA	NA	NA	NA	3	173095123	0.0017	1.745e-21	717812	BMI_strict	TRUE	reported	HKLPXU	textfile	2	1	TRUE
	rs40067	A	G	A	G	-0.0252	-0.0558515	0.1701	0.163693	FALSE	FALSE	FALSE	ieu-b-5128	5	107439012	0.0495558	NA	0.259724	OPC_POS_noukb	HPV positive oropharyngeal cancer (excl. UKB)	HPV positive oropharyngeal cancer (excl. UKB) || ||	TRUE	igd	NA	NA	NA	NA	NA	NA	NA	5	107439012	0.0023	9.728e-29	714059	BMI_strict	TRUE	reported	HKLPXU	textfile	2	1	TRUE
	rs4017425	T	C	T	C	-0.0118	0.0370483	0.4676	0.467786	FALSE	FALSE	FALSE	ieu-b-5128	3	44028764	0.0360272	NA	0.303789	OPC_POS_noukb	HPV positive oropharyngeal cancer (excl. UKB)	HPV positive oropharyngeal cancer (excl. UKB) || ||	TRUE	igd	NA	NA	NA	NA	NA	NA	NA	3	44028764	0.0017	2.911e-12	718438	BMI_strict	TRUE	reported	HKLPXU	textfile	2	1	TRUE
	rs4097319	T	G	T	G	0.0107	0.00480295	0.5641	0.575007	FALSE	FALSE	FALSE	ieu-b-5128	10	33860515	0.0368354	NA	0.896258	OPC_POS_noukb	HPV positive oropharyngeal cancer (excl. UKB)	HPV positive oropharyngeal cancer (excl. UKB) || ||	TRUE	igd	NA	NA	NA	NA	NA	NA	NA	10	33860515	0.0017	4.323e-10	718651	BMI_strict	TRUE	reported	HKLPXU	textfile	2	1	TRUE
	rs4148155	A	G	A	G	0.0192	-0.0868961	0.8867	0.889809	FALSE	FALSE	FALSE	ieu-b-5128	4	89054667	0.0557761	NA	0.119246	OPC_POS_noukb	HPV positive oropharyngeal cancer (excl. UKB)	HPV positive oropharyngeal cancer (excl. UKB) || ||	TRUE	igd	NA	NA	NA	NA	NA	NA	NA	4	89054667	0.0026	1.339e-13	806326	BMI_strict	TRUE	reported	HKLPXU	textfile	2	1	TRUE
	rs4240673	T	C	T	C	0.0175	-0.0356913	0.4545	0.451535	FALSE	FALSE	FALSE	ieu-b-5128	8	10787612	0.0365935	NA	0.329389	OPC_POS_noukb	HPV positive oropharyngeal cancer (excl. UKB)	HPV positive oropharyngeal cancer (excl. UKB) || ||	TRUE	igd	NA	NA	NA	NA	NA	NA	NA	8	10787612	0.0016	1.584e-26	806735	BMI_strict	TRUE	reported	HKLPXU	textfile	2	1	TRUE
	rs4256980	C	G	C	G	-0.0187	-0.0337434	0.3305	0.350691	FALSE	TRUE	FALSE	ieu-b-5128	11	8673939	0.0383281	NA	0.378651	OPC_POS_noukb	HPV positive oropharyngeal cancer (excl. UKB)	HPV positive oropharyngeal cancer (excl. UKB) || ||	TRUE	igd	NA	NA	NA	NA	NA	NA	NA	11	8673939	0.0017	8.633e-29	804708	BMI_strict	TRUE	reported	HKLPXU	textfile	2	1	TRUE
	rs427943	A	C	A	C	-0.0177	0.0230256	0.4288	0.444117	FALSE	FALSE	FALSE	ieu-b-5128	21	46570896	0.0363255	NA	0.526166	OPC_POS_noukb	HPV positive oropharyngeal cancer (excl. UKB)	HPV positive oropharyngeal cancer (excl. UKB) || ||	TRUE	igd	NA	NA	NA	NA	NA	NA	NA	21	46570896	0.0017	3.603e-25	742360	BMI_strict	TRUE	reported	HKLPXU	textfile	2	1	TRUE
	rs4286488	A	G	A	G	0.0121	0.0249179	0.7608	0.758738	FALSE	FALSE	FALSE	ieu-b-5128	4	94440026	0.0428087	NA	0.560515	OPC_POS_noukb	HPV positive oropharyngeal cancer (excl. UKB)	HPV positive oropharyngeal cancer (excl. UKB) || ||	TRUE	igd	NA	NA	NA	NA	NA	NA	NA	4	94440026	0.002	1.704e-09	718676	BMI_strict	TRUE	reported	HKLPXU	textfile	2	1	TRUE
	rs429358	T	C	T	C	0.0257	-0.0209726	0.8459	0.858045	FALSE	FALSE	FALSE	ieu-b-5128	19	45411941	0.0510053	NA	0.680937	OPC_POS_noukb	HPV positive oropharyngeal cancer (excl. UKB)	HPV positive oropharyngeal cancer (excl. UKB) || ||	TRUE	igd	NA	NA	NA	NA	NA	NA	NA	19	45411941	0.0026	2.599e-22	484680	BMI_strict	TRUE	reported	HKLPXU	textfile	2	1	TRUE
	rs4303732	T	C	T	C	0.0169	-0.00730537	0.6137	0.604656	FALSE	FALSE	FALSE	ieu-b-5128	2	100830040	0.0370399	NA	0.843648	OPC_POS_noukb	HPV positive oropharyngeal cancer (excl. UKB)	HPV positive oropharyngeal cancer (excl. UKB) || ||	TRUE	igd	NA	NA	NA	NA	NA	NA	NA	2	100830040	0.0017	1.264e-22	718627	BMI_strict	TRUE	reported	HKLPXU	textfile	2	1	TRUE
	rs4307239	A	G	A	G	-0.0115	-0.057024	0.5361	0.538401	FALSE	FALSE	FALSE	ieu-b-5128	7	24354300	0.0365606	NA	0.118828	OPC_POS_noukb	HPV positive oropharyngeal cancer (excl. UKB)	HPV positive oropharyngeal cancer (excl. UKB) || ||	TRUE	igd	NA	NA	NA	NA	NA	NA	NA	7	24354300	0.0017	1.473e-11	717563	BMI_strict	TRUE	reported	HKLPXU	textfile	2	1	TRUE
	rs4482463	A	C	A	C	-0.031	0.0770553	0.917	0.911763	FALSE	FALSE	FALSE	ieu-b-5128	2	205375909	0.0695901	NA	0.268175	OPC_POS_noukb	HPV positive oropharyngeal cancer (excl. UKB)	HPV positive oropharyngeal cancer (excl. UKB) || ||	TRUE	igd	NA	NA	NA	NA	NA	NA	NA	2	205375909	0.0031	4.848e-23	663850	BMI_strict	TRUE	reported	HKLPXU	textfile	2	1	TRUE
	rs4517716	C	G	C	G	-0.0117	-0.032312	0.7924	0.798963	FALSE	TRUE	FALSE	ieu-b-5128	14	83013876	0.0456323	NA	0.478887	OPC_POS_noukb	HPV positive oropharyngeal cancer (excl. UKB)	HPV positive oropharyngeal cancer (excl. UKB) || ||	TRUE	igd	NA	NA	NA	NA	NA	NA	NA	14	83013876	0.002	4.27e-09	806706	BMI_strict	TRUE	reported	HKLPXU	textfile	2	1	TRUE
	rs45486197	A	G	A	G	0.0279	-0.0514705	0.0635	0.063412	FALSE	FALSE	FALSE	ieu-b-5128	19	2244849	0.0773727	NA	0.505905	OPC_POS_noukb	HPV positive oropharyngeal cancer (excl. UKB)	HPV positive oropharyngeal cancer (excl. UKB) || ||	TRUE	igd	NA	NA	NA	NA	NA	NA	NA	19	2244849	0.004	1.801e-12	484680	BMI_strict	TRUE	reported	HKLPXU	textfile	2	1	TRUE
	rs459552	A	T	A	T	-0.0133	0.00926305	0.7747	0.759226	FALSE	TRUE	FALSE	ieu-b-5128	5	112176756	0.0436218	NA	0.831835	OPC_POS_noukb	HPV positive oropharyngeal cancer (excl. UKB)	HPV positive oropharyngeal cancer (excl. UKB) || ||	TRUE	igd	NA	NA	NA	NA	NA	NA	NA	5	112176756	0.0019	8.356e-12	797086	BMI_strict	TRUE	reported	HKLPXU	textfile	2	1	TRUE
	rs4653017	T	C	T	C	0.0118	-0.0274357	0.6679	0.675101	FALSE	FALSE	FALSE	ieu-b-5128	1	33776728	0.0387311	NA	0.478719	OPC_POS_noukb	HPV positive oropharyngeal cancer (excl. UKB)	HPV positive oropharyngeal cancer (excl. UKB) || ||	TRUE	igd	NA	NA	NA	NA	NA	NA	NA	1	33776728	0.0018	1.11e-10	716691	BMI_strict	TRUE	reported	HKLPXU	textfile	2	1	TRUE
	rs4655141	T	C	T	C	-0.0173	0.004695	0.8362	0.834752	FALSE	FALSE	FALSE	ieu-b-5128	1	23312025	0.0490417	NA	0.923731	OPC_POS_noukb	HPV positive oropharyngeal cancer (excl. UKB)	HPV positive oropharyngeal cancer (excl. UKB) || ||	TRUE	igd	NA	NA	NA	NA	NA	NA	NA	1	23312025	0.0022	6.198e-15	718666	BMI_strict	TRUE	reported	HKLPXU	textfile	2	1	TRUE
	rs4700608	T	C	T	C	-0.0155	-0.0634872	0.5236	0.506152	FALSE	FALSE	FALSE	ieu-b-5128	5	63026280	0.0361943	NA	0.07942	OPC_POS_noukb	HPV positive oropharyngeal cancer (excl. UKB)	HPV positive oropharyngeal cancer (excl. UKB) || ||	TRUE	igd	NA	NA	NA	NA	NA	NA	NA	5	63026280	0.0017	4.324e-20	718693	BMI_strict	TRUE	reported	HKLPXU	textfile	2	1	TRUE
	rs4721089	T	C	T	C	0.0167	0.0408921	0.783	0.770486	FALSE	FALSE	FALSE	ieu-b-5128	7	1872921	0.0439108	NA	0.351722	OPC_POS_noukb	HPV positive oropharyngeal cancer (excl. UKB)	HPV positive oropharyngeal cancer (excl. UKB) || ||	TRUE	igd	NA	NA	NA	NA	NA	NA	NA	7	1872921	0.0023	5.596e-13	484680	BMI_strict	TRUE	reported	HKLPXU	textfile	2	1	TRUE
	rs4740383	A	G	A	G	0.0131	-0.0950965	0.4185	0.402093	FALSE	FALSE	FALSE	ieu-b-5128	9	133788361	0.0373102	NA	0.0108091	OPC_POS_noukb	HPV positive oropharyngeal cancer (excl. UKB)	HPV positive oropharyngeal cancer (excl. UKB) || ||	TRUE	igd	TRUE	rs4740383	rs6597652	A	G	A	G	9	133783566	0.0018	7.028e-14	694837	BMI_strict	TRUE	reported	HKLPXU	textfile	2	1	TRUE
	rs4740619	T	C	T	C	0.0189	-0.0192967	0.5436	0.557977	FALSE	FALSE	FALSE	ieu-b-5128	9	15634326	0.0365995	NA	0.598029	OPC_POS_noukb	HPV positive oropharyngeal cancer (excl. UKB)	HPV positive oropharyngeal cancer (excl. UKB) || ||	TRUE	igd	NA	NA	NA	NA	NA	NA	NA	9	15634326	0.0016	3.147e-31	806567	BMI_strict	TRUE	reported	HKLPXU	textfile	2	1	TRUE
	rs474605	A	G	A	G	-0.0125	0.018357	0.4679	0.486822	FALSE	FALSE	FALSE	ieu-b-5128	18	39612720	0.0360704	NA	0.610808	OPC_POS_noukb	HPV positive oropharyngeal cancer (excl. UKB)	HPV positive oropharyngeal cancer (excl. UKB) || ||	TRUE	igd	NA	NA	NA	NA	NA	NA	NA	18	39612720	0.0017	2.717e-13	718363	BMI_strict	TRUE	reported	HKLPXU	textfile	2	1	TRUE
	rs4771218	A	G	A	G	-0.0141	0.0237749	0.6244	0.609369	FALSE	FALSE	FALSE	ieu-b-5128	13	28655311	0.0374174	NA	0.525169	OPC_POS_noukb	HPV positive oropharyngeal cancer (excl. UKB)	HPV positive oropharyngeal cancer (excl. UKB) || ||	TRUE	igd	NA	NA	NA	NA	NA	NA	NA	13	28655311	0.0018	3.18e-15	717363	BMI_strict	TRUE	reported	HKLPXU	textfile	2	1	TRUE
	rs478707	T	C	T	C	-0.015	0.00667924	0.2032	0.192329	FALSE	FALSE	FALSE	ieu-b-5128	18	7543207	0.0462864	NA	0.885262	OPC_POS_noukb	HPV positive oropharyngeal cancer (excl. UKB)	HPV positive oropharyngeal cancer (excl. UKB) || ||	TRUE	igd	NA	NA	NA	NA	NA	NA	NA	18	7543207	0.0024	1.983e-10	484680	BMI_strict	TRUE	reported	HKLPXU	textfile	2	1	TRUE
	rs4812405	A	C	A	C	-0.0202	0.00252616	0.0763	0.0712905	FALSE	FALSE	FALSE	ieu-b-5128	20	35276585	0.0683975	NA	0.970538	OPC_POS_noukb	HPV positive oropharyngeal cancer (excl. UKB)	HPV positive oropharyngeal cancer (excl. UKB) || ||	TRUE	igd	NA	NA	NA	NA	NA	NA	NA	20	35276585	0.0033	1.279e-09	706013	BMI_strict	TRUE	reported	HKLPXU	textfile	2	1	TRUE
	rs4813619	T	G	T	G	-0.0106	-0.0361039	0.5305	0.512636	FALSE	FALSE	FALSE	ieu-b-5128	20	2815715	0.0366645	NA	0.324767	OPC_POS_noukb	HPV positive oropharyngeal cancer (excl. UKB)	HPV positive oropharyngeal cancer (excl. UKB) || ||	TRUE	igd	NA	NA	NA	NA	NA	NA	NA	20	2815715	0.0018	1.695e-09	664186	BMI_strict	TRUE	reported	HKLPXU	textfile	2	1	TRUE
	rs4858193	T	C	T	C	0.0133	0.0922725	0.7199	0.724308	FALSE	FALSE	FALSE	ieu-b-5128	3	20441050	0.0410915	NA	0.0247338	OPC_POS_noukb	HPV positive oropharyngeal cancer (excl. UKB)	HPV positive oropharyngeal cancer (excl. UKB) || ||	TRUE	igd	NA	NA	NA	NA	NA	NA	NA	3	20441050	0.0019	2.444e-12	718071	BMI_strict	TRUE	reported	HKLPXU	textfile	2	1	TRUE
	rs4864201	T	C	T	C	0.0137	-0.00620938	0.3471	0.344611	FALSE	FALSE	FALSE	ieu-b-5128	4	130731284	0.0379333	NA	0.869974	OPC_POS_noukb	HPV positive oropharyngeal cancer (excl. UKB)	HPV positive oropharyngeal cancer (excl. UKB) || ||	TRUE	igd	NA	NA	NA	NA	NA	NA	NA	4	130731284	0.0017	4.298e-16	806465	BMI_strict	TRUE	reported	HKLPXU	textfile	2	1	TRUE
	rs4880341	T	C	T	C	-0.013	0.0191253	0.5725	0.56585	FALSE	FALSE	FALSE	ieu-b-5128	10	133992689	0.0371206	NA	0.6064	OPC_POS_noukb	HPV positive oropharyngeal cancer (excl. UKB)	HPV positive oropharyngeal cancer (excl. UKB) || ||	TRUE	igd	NA	NA	NA	NA	NA	NA	NA	10	133992689	0.0017	3.059e-14	716038	BMI_strict	TRUE	reported	HKLPXU	textfile	2	1	TRUE
	rs4900714	T	G	T	G	0.015	-0.0436268	0.4776	0.51182	FALSE	FALSE	FALSE	ieu-b-5128	14	47302219	0.0365634	NA	0.232797	OPC_POS_noukb	HPV positive oropharyngeal cancer (excl. UKB)	HPV positive oropharyngeal cancer (excl. UKB) || ||	TRUE	igd	NA	NA	NA	NA	NA	NA	NA	14	47302219	0.0017	1.001e-18	718662	BMI_strict	TRUE	reported	HKLPXU	textfile	2	1	TRUE
	rs4906263	C	G	C	G	-0.0176	-0.0195732	0.6562	0.649276	FALSE	TRUE	FALSE	ieu-b-5128	14	103249127	0.0381842	NA	0.608232	OPC_POS_noukb	HPV positive oropharyngeal cancer (excl. UKB)	HPV positive oropharyngeal cancer (excl. UKB) || ||	TRUE	igd	NA	NA	NA	NA	NA	NA	NA	14	103249127	0.0018	8.106e-23	718534	BMI_strict	TRUE	reported	HKLPXU	textfile	2	1	TRUE
	rs4973618	A	G	A	G	-0.0148	-0.0237956	0.6623	0.658596	FALSE	FALSE	FALSE	ieu-b-5128	2	229002620	0.0380954	NA	0.532212	OPC_POS_noukb	HPV positive oropharyngeal cancer (excl. UKB)	HPV positive oropharyngeal cancer (excl. UKB) || ||	TRUE	igd	NA	NA	NA	NA	NA	NA	NA	2	229002620	0.0018	1.252e-16	706944	BMI_strict	TRUE	reported	HKLPXU	textfile	2	1	TRUE
	rs4981693	A	G	A	G	0.0202	-0.0302877	0.7743	0.766267	FALSE	FALSE	FALSE	ieu-b-5128	14	29680331	0.0424842	NA	0.475898	OPC_POS_noukb	HPV positive oropharyngeal cancer (excl. UKB)	HPV positive oropharyngeal cancer (excl. UKB) || ||	TRUE	igd	NA	NA	NA	NA	NA	NA	NA	14	29680331	0.002	7.894e-24	718593	BMI_strict	TRUE	reported	HKLPXU	textfile	2	1	TRUE
	rs4986044	T	C	T	C	-0.0177	-0.0740676	0.455	0.457333	FALSE	FALSE	FALSE	ieu-b-5128	17	21261560	0.0364898	NA	0.042375	OPC_POS_noukb	HPV positive oropharyngeal cancer (excl. UKB)	HPV positive oropharyngeal cancer (excl. UKB) || ||	TRUE	igd	NA	NA	NA	NA	NA	NA	NA	17	21261560	0.0016	1.269e-27	802591	BMI_strict	TRUE	reported	HKLPXU	textfile	2	1	TRUE
	rs4988235	A	G	A	G	0.0124	-0.00183088	0.7206	0.65734	FALSE	FALSE	FALSE	ieu-b-5128	2	136608646	0.0437332	NA	0.966606	OPC_POS_noukb	HPV positive oropharyngeal cancer (excl. UKB)	HPV positive oropharyngeal cancer (excl. UKB) || ||	TRUE	igd	NA	NA	NA	NA	NA	NA	NA	2	136608646	0.0017	7.094e-13	796039	BMI_strict	TRUE	reported	HKLPXU	textfile	2	1	TRUE
	rs543874	A	G	A	G	-0.0479	-0.0292074	0.7786	0.803657	FALSE	FALSE	FALSE	ieu-b-5128	1	177889480	0.0449588	NA	0.51592	OPC_POS_noukb	HPV positive oropharyngeal cancer (excl. UKB)	HPV positive oropharyngeal cancer (excl. UKB) || ||	TRUE	igd	NA	NA	NA	NA	NA	NA	NA	1	177889480	0.002	3.06e-125	806688	BMI_strict	TRUE	reported	HKLPXU	textfile	2	1	TRUE
	rs56151256	A	C	A	C	0.0166	0.0146913	0.7555	0.755966	FALSE	FALSE	FALSE	ieu-b-5128	15	78024806	0.0421869	NA	0.727657	OPC_POS_noukb	HPV positive oropharyngeal cancer (excl. UKB)	HPV positive oropharyngeal cancer (excl. UKB) || ||	TRUE	igd	NA	NA	NA	NA	NA	NA	NA	15	78024806	0.0022	6.187e-14	484680	BMI_strict	TRUE	reported	HKLPXU	textfile	2	1	TRUE
	rs56161855	A	T	A	T	-0.0233	0.0643541	0.8678	0.863023	FALSE	TRUE	FALSE	ieu-b-5128	17	46288649	0.0537495	NA	0.231191	OPC_POS_noukb	HPV positive oropharyngeal cancer (excl. UKB)	HPV positive oropharyngeal cancer (excl. UKB) || ||	TRUE	igd	NA	NA	NA	NA	NA	NA	NA	17	46288649	0.0028	1.408e-16	484680	BMI_strict	TRUE	reported	HKLPXU	textfile	2	1	TRUE
	rs562664	T	C	T	C	-0.0138	0.0146833	0.1873	0.195108	FALSE	FALSE	FALSE	ieu-b-5128	11	63823619	0.0454622	NA	0.746712	OPC_POS_noukb	HPV positive oropharyngeal cancer (excl. UKB)	HPV positive oropharyngeal cancer (excl. UKB) || ||	TRUE	igd	NA	NA	NA	NA	NA	NA	NA	11	63823619	0.0022	4.15e-10	696578	BMI_strict	TRUE	reported	HKLPXU	textfile	2	1	TRUE
	rs570463	A	C	A	C	-0.0121	-0.0330726	0.3266	0.310706	FALSE	FALSE	FALSE	ieu-b-5128	11	28739318	0.0394979	NA	0.40241	OPC_POS_noukb	HPV positive oropharyngeal cancer (excl. UKB)	HPV positive oropharyngeal cancer (excl. UKB) || ||	TRUE	igd	NA	NA	NA	NA	NA	NA	NA	11	28739318	0.0018	4.33e-11	718580	BMI_strict	TRUE	reported	HKLPXU	textfile	2	1	TRUE
	rs57989773	T	C	T	C	-0.0142	-0.103565	0.7576	0.769874	FALSE	FALSE	FALSE	ieu-b-5128	6	100629078	0.0434437	NA	0.0171305	OPC_POS_noukb	HPV positive oropharyngeal cancer (excl. UKB)	HPV positive oropharyngeal cancer (excl. UKB) || ||	TRUE	igd	NA	NA	NA	NA	NA	NA	NA	6	100629078	0.0023	5.63e-10	484680	BMI_strict	TRUE	reported	HKLPXU	textfile	2	1	TRUE
	rs587271	T	C	T	C	0.012	-0.0328247	0.69	0.670268	FALSE	FALSE	FALSE	ieu-b-5128	1	54743111	0.040432	NA	0.416878	OPC_POS_noukb	HPV positive oropharyngeal cancer (excl. UKB)	HPV positive oropharyngeal cancer (excl. UKB) || ||	TRUE	igd	NA	NA	NA	NA	NA	NA	NA	1	54743111	0.0018	6.208e-11	789324	BMI_strict	TRUE	reported	HKLPXU	textfile	2	1	TRUE
	rs592483	T	C	T	C	-0.0137	0.0404528	0.5933	0.570872	FALSE	FALSE	FALSE	ieu-b-5128	11	69445173	0.0372819	NA	0.277899	OPC_POS_noukb	HPV positive oropharyngeal cancer (excl. UKB)	HPV positive oropharyngeal cancer (excl. UKB) || ||	TRUE	igd	NA	NA	NA	NA	NA	NA	NA	11	69445173	0.0017	1.525e-16	802791	BMI_strict	TRUE	reported	HKLPXU	textfile	2	1	TRUE
	rs59302296	A	T	A	T	0.0217	0.0396817	0.0991	0.107385	FALSE	TRUE	FALSE	ieu-b-5128	3	9507314	0.0591102	NA	0.502018	OPC_POS_noukb	HPV positive oropharyngeal cancer (excl. UKB)	HPV positive oropharyngeal cancer (excl. UKB) || ||	TRUE	igd	NA	NA	NA	NA	NA	NA	NA	3	9507314	0.0032	9.124e-12	484680	BMI_strict	TRUE	reported	HKLPXU	textfile	2	1	TRUE
	rs6010784	T	C	T	C	0.0106	0.0473974	0.5062	0.497028	FALSE	FALSE	FALSE	ieu-b-5128	20	61540319	0.0361024	NA	0.189231	OPC_POS_noukb	HPV positive oropharyngeal cancer (excl. UKB)	HPV positive oropharyngeal cancer (excl. UKB) || ||	TRUE	igd	NA	NA	NA	NA	NA	NA	NA	20	61540319	0.0016	6.906e-11	803088	BMI_strict	TRUE	reported	HKLPXU	textfile	2	1	TRUE
	rs61740466	A	G	A	G	-0.0142	0.0405337	0.2346	0.234984	FALSE	FALSE	FALSE	ieu-b-5128	1	19934900	0.0424403	NA	0.33954	OPC_POS_noukb	HPV positive oropharyngeal cancer (excl. UKB)	HPV positive oropharyngeal cancer (excl. UKB) || ||	TRUE	igd	NA	NA	NA	NA	NA	NA	NA	1	19934900	0.0022	2.24e-10	484680	BMI_strict	TRUE	reported	HKLPXU	textfile	2	1	TRUE
	rs61813324	T	C	T	C	0.0289	0.0289544	0.1312	0.137829	FALSE	FALSE	FALSE	ieu-b-5128	1	156049877	0.0543715	NA	0.594359	OPC_POS_noukb	HPV positive oropharyngeal cancer (excl. UKB)	HPV positive oropharyngeal cancer (excl. UKB) || ||	TRUE	igd	NA	NA	NA	NA	NA	NA	NA	1	156049877	0.0028	3.196e-24	484680	BMI_strict	TRUE	reported	HKLPXU	textfile	2	1	TRUE
	rs61828641	A	G	A	G	0.0223	-0.0485269	0.1092	0.105668	FALSE	FALSE	FALSE	ieu-b-5128	1	174321997	0.0700038	NA	0.488182	OPC_POS_noukb	HPV positive oropharyngeal cancer (excl. UKB)	HPV positive oropharyngeal cancer (excl. UKB) || ||	TRUE	igd	NA	NA	NA	NA	NA	NA	NA	1	174321997	0.003	2.492e-13	484680	BMI_strict	TRUE	reported	HKLPXU	textfile	2	1	TRUE
	rs62176243	A	T	A	T	0.0148	-0.0575312	0.7571	0.751982	FALSE	TRUE	FALSE	ieu-b-5128	2	166190881	0.0414698	NA	0.165349	OPC_POS_noukb	HPV positive oropharyngeal cancer (excl. UKB)	HPV positive oropharyngeal cancer (excl. UKB) || ||	TRUE	igd	NA	NA	NA	NA	NA	NA	NA	2	166190881	0.0022	2.411e-11	484680	BMI_strict	TRUE	reported	HKLPXU	textfile	2	1	TRUE
	rs6265	T	C	T	C	-0.0413	0.0589194	0.1836	0.186033	FALSE	FALSE	FALSE	ieu-b-5128	11	27679916	0.0455354	NA	0.195691	OPC_POS_noukb	HPV positive oropharyngeal cancer (excl. UKB)	HPV positive oropharyngeal cancer (excl. UKB) || ||	TRUE	igd	NA	NA	NA	NA	NA	NA	NA	11	27679916	0.0021	7.399e-89	806782	BMI_strict	TRUE	reported	HKLPXU	textfile	2	1	TRUE
	rs6443750	T	C	T	C	-0.0152	0.00460234	0.1994	0.207122	FALSE	FALSE	FALSE	ieu-b-5128	3	181329682	0.0499381	NA	0.92657	OPC_POS_noukb	HPV positive oropharyngeal cancer (excl. UKB)	HPV positive oropharyngeal cancer (excl. UKB) || ||	TRUE	igd	NA	NA	NA	NA	NA	NA	NA	3	181329682	0.0021	7.252e-13	792002	BMI_strict	TRUE	reported	HKLPXU	textfile	2	1	TRUE
	rs6463489	T	C	T	C	0.0167	0.00071948	0.0959	0.114633	FALSE	FALSE	FALSE	ieu-b-5128	7	5542513	0.0580841	NA	0.990117	OPC_POS_noukb	HPV positive oropharyngeal cancer (excl. UKB)	HPV positive oropharyngeal cancer (excl. UKB) || ||	TRUE	igd	NA	NA	NA	NA	NA	NA	NA	7	5542513	0.0026	2.504e-10	805923	BMI_strict	TRUE	reported	HKLPXU	textfile	2	1	TRUE
	rs6468266	A	T	A	T	-0.0113	0.0134897	0.4176	0.390329	FALSE	TRUE	FALSE	ieu-b-5128	8	34380276	0.0368652	NA	0.714426	OPC_POS_noukb	HPV positive oropharyngeal cancer (excl. UKB)	HPV positive oropharyngeal cancer (excl. UKB) || ||	TRUE	igd	NA	NA	NA	NA	NA	NA	NA	8	34380276	0.0017	7.708e-11	718278	BMI_strict	TRUE	reported	HKLPXU	textfile	2	1	TRUE
	rs6493498	T	C	T	C	0.0137	-0.0855217	0.4465	0.445279	FALSE	FALSE	FALSE	ieu-b-5128	15	51754451	0.0367537	NA	0.0199715	OPC_POS_noukb	HPV positive oropharyngeal cancer (excl. UKB)	HPV positive oropharyngeal cancer (excl. UKB) || ||	TRUE	igd	NA	NA	NA	NA	NA	NA	NA	15	51754451	0.0016	4.838e-17	805967	BMI_strict	TRUE	reported	HKLPXU	textfile	2	1	TRUE
	rs6496248	A	T	A	T	0.0104	0.0279872	0.6352	0.622493	FALSE	TRUE	FALSE	ieu-b-5128	15	98262923	0.0374665	NA	0.455069	OPC_POS_noukb	HPV positive oropharyngeal cancer (excl. UKB)	HPV positive oropharyngeal cancer (excl. UKB) || ||	TRUE	igd	NA	NA	NA	NA	NA	NA	NA	15	98262923	0.0018	2.929e-09	717972	BMI_strict	TRUE	reported	HKLPXU	textfile	2	1	TRUE
	rs6500208	A	G	A	G	0.0146	-0.0315438	0.2021	0.206353	FALSE	FALSE	FALSE	ieu-b-5128	16	49011249	0.0453614	NA	0.486811	OPC_POS_noukb	HPV positive oropharyngeal cancer (excl. UKB)	HPV positive oropharyngeal cancer (excl. UKB) || ||	TRUE	igd	NA	NA	NA	NA	NA	NA	NA	16	49011249	0.002	3.211e-13	794515	BMI_strict	TRUE	reported	HKLPXU	textfile	2	1	TRUE
	rs650198	T	C	T	C	-0.0137	0.0368096	0.7294	0.711378	FALSE	FALSE	FALSE	ieu-b-5128	12	69674595	0.0408344	NA	0.367356	OPC_POS_noukb	HPV positive oropharyngeal cancer (excl. UKB)	HPV positive oropharyngeal cancer (excl. UKB) || ||	TRUE	igd	NA	NA	NA	NA	NA	NA	NA	12	69674595	0.0019	6.425e-13	714521	BMI_strict	TRUE	reported	HKLPXU	textfile	2	1	TRUE
	rs6512302	C	G	C	G	0.0134	0.0310178	0.7391	0.739097	FALSE	TRUE	FALSE	ieu-b-5128	20	62691550	0.0424849	NA	0.465335	OPC_POS_noukb	HPV positive oropharyngeal cancer (excl. UKB)	HPV positive oropharyngeal cancer (excl. UKB) || ||	TRUE	igd	NA	NA	NA	NA	NA	NA	NA	20	62691550	0.002	1.522e-11	718338	BMI_strict	TRUE	reported	HKLPXU	textfile	2	1	TRUE
	rs6539064	C	G	C	G	0.0194	-0.0268079	0.7468	0.749346	FALSE	TRUE	FALSE	ieu-b-5128	12	103706754	0.0413857	NA	0.517142	OPC_POS_noukb	HPV positive oropharyngeal cancer (excl. UKB)	HPV positive oropharyngeal cancer (excl. UKB) || ||	TRUE	igd	NA	NA	NA	NA	NA	NA	NA	12	103706754	0.0019	1.135e-23	718487	BMI_strict	TRUE	reported	HKLPXU	textfile	2	1	TRUE
	rs6545714	A	G	A	G	-0.0194	0.0433526	0.6112	0.601407	FALSE	FALSE	FALSE	ieu-b-5128	2	59307725	0.0372559	NA	0.244568	OPC_POS_noukb	HPV positive oropharyngeal cancer (excl. UKB)	HPV positive oropharyngeal cancer (excl. UKB) || ||	TRUE	igd	NA	NA	NA	NA	NA	NA	NA	2	59307725	0.0016	4.013e-32	806783	BMI_strict	TRUE	reported	HKLPXU	textfile	2	1	TRUE
	rs6556301	T	G	T	G	-0.0113	-0.0714435	0.3707	0.364571	FALSE	FALSE	FALSE	ieu-b-5128	5	176527577	0.0378133	NA	0.0588423	OPC_POS_noukb	HPV positive oropharyngeal cancer (excl. UKB)	HPV positive oropharyngeal cancer (excl. UKB) || ||	TRUE	igd	NA	NA	NA	NA	NA	NA	NA	5	176527577	0.0017	8.137e-11	767716	BMI_strict	TRUE	reported	HKLPXU	textfile	2	1	TRUE
	rs6567160	T	C	T	C	-0.0552	0.0673668	0.7518	0.766694	FALSE	FALSE	FALSE	ieu-b-5128	18	57829135	0.0434925	NA	0.121399	OPC_POS_noukb	HPV positive oropharyngeal cancer (excl. UKB)	HPV positive oropharyngeal cancer (excl. UKB) || ||	TRUE	igd	NA	NA	NA	NA	NA	NA	NA	18	57829135	0.0019	7.82e-184	806638	BMI_strict	TRUE	reported	HKLPXU	textfile	2	1	TRUE
	rs657452	A	G	A	G	0.0188	0.0118902	0.4042	0.387127	FALSE	FALSE	FALSE	ieu-b-5128	1	49589847	0.0372545	NA	0.749604	OPC_POS_noukb	HPV positive oropharyngeal cancer (excl. UKB)	HPV positive oropharyngeal cancer (excl. UKB) || ||	TRUE	igd	NA	NA	NA	NA	NA	NA	NA	1	49589847	0.0016	3.172e-30	798331	BMI_strict	TRUE	reported	HKLPXU	textfile	2	1	TRUE
	rs6591407	A	C	A	C	-0.0124	0.0658564	0.1984	0.193004	FALSE	FALSE	FALSE	ieu-b-5128	11	56914157	0.0457087	NA	0.149646	OPC_POS_noukb	HPV positive oropharyngeal cancer (excl. UKB)	HPV positive oropharyngeal cancer (excl. UKB) || ||	TRUE	igd	NA	NA	NA	NA	NA	NA	NA	11	56914157	0.0021	3.583e-09	806782	BMI_strict	TRUE	reported	HKLPXU	textfile	2	1	TRUE
	rs6607337	T	C	T	C	-0.0124	-0.0189315	0.2978	0.290661	FALSE	FALSE	FALSE	ieu-b-5128	17	35057373	0.0405572	NA	0.640655	OPC_POS_noukb	HPV positive oropharyngeal cancer (excl. UKB)	HPV positive oropharyngeal cancer (excl. UKB) || ||	TRUE	igd	NA	NA	NA	NA	NA	NA	NA	17	35057373	0.0019	2.548e-11	718656	BMI_strict	TRUE	reported	HKLPXU	textfile	2	1	TRUE
	rs6656785	A	G	A	G	-0.0178	0.00325253	0.6125	0.621322	FALSE	FALSE	FALSE	ieu-b-5128	1	75005776	0.037563	NA	0.930998	OPC_POS_noukb	HPV positive oropharyngeal cancer (excl. UKB)	HPV positive oropharyngeal cancer (excl. UKB) || ||	TRUE	igd	NA	NA	NA	NA	NA	NA	NA	1	75005776	0.0016	3.056e-27	806090	BMI_strict	TRUE	reported	HKLPXU	textfile	2	1	TRUE
	rs66595146	A	C	A	C	0.0135	0.0323952	0.6291	0.623233	FALSE	FALSE	FALSE	ieu-b-5128	18	58204315	0.0375238	NA	0.38796	OPC_POS_noukb	HPV positive oropharyngeal cancer (excl. UKB)	HPV positive oropharyngeal cancer (excl. UKB) || ||	TRUE	igd	NA	NA	NA	NA	NA	NA	NA	18	58204315	0.002	9.093e-12	484680	BMI_strict	TRUE	reported	HKLPXU	textfile	2	1	TRUE
	rs6661316	T	C	T	C	0.012	-0.0117441	0.5893	0.570536	FALSE	FALSE	FALSE	ieu-b-5128	1	210095527	0.0369074	NA	0.750331	OPC_POS_noukb	HPV positive oropharyngeal cancer (excl. UKB)	HPV positive oropharyngeal cancer (excl. UKB) || ||	TRUE	igd	NA	NA	NA	NA	NA	NA	NA	1	210095527	0.0016	1.721e-13	806610	BMI_strict	TRUE	reported	HKLPXU	textfile	2	1	TRUE
	rs6696828	C	G	C	G	0.012	0.0416934	0.2976	0.29961	FALSE	TRUE	FALSE	ieu-b-5128	1	80812020	0.0393954	NA	0.289904	OPC_POS_noukb	HPV positive oropharyngeal cancer (excl. UKB)	HPV positive oropharyngeal cancer (excl. UKB) || ||	TRUE	igd	NA	NA	NA	NA	NA	NA	NA	1	80812020	0.0018	6.415e-11	718664	BMI_strict	TRUE	reported	HKLPXU	textfile	2	1	TRUE
	rs6716898	A	G	A	G	0.0127	-0.00257312	0.4873	0.484788	FALSE	FALSE	FALSE	ieu-b-5128	2	198944271	0.0366705	NA	0.94406	OPC_POS_noukb	HPV positive oropharyngeal cancer (excl. UKB)	HPV positive oropharyngeal cancer (excl. UKB) || ||	TRUE	igd	NA	NA	NA	NA	NA	NA	NA	2	198944271	0.0019	2.33e-11	484680	BMI_strict	TRUE	reported	HKLPXU	textfile	2	1	TRUE
	rs6720868	T	C	T	C	0.0154	0.0595786	0.3083	0.320121	FALSE	FALSE	FALSE	ieu-b-5128	2	230663576	0.0388884	NA	0.125512	OPC_POS_noukb	HPV positive oropharyngeal cancer (excl. UKB)	HPV positive oropharyngeal cancer (excl. UKB) || ||	TRUE	igd	NA	NA	NA	NA	NA	NA	NA	2	230663576	0.0018	1.824e-17	718504	BMI_strict	TRUE	reported	HKLPXU	textfile	2	1	TRUE
	rs6725931	T	C	T	C	0.0187	0.0796826	0.8483	0.842062	FALSE	FALSE	FALSE	ieu-b-5128	2	220205146	0.0526887	NA	0.13045	OPC_POS_noukb	HPV positive oropharyngeal cancer (excl. UKB)	HPV positive oropharyngeal cancer (excl. UKB) || ||	TRUE	igd	NA	NA	NA	NA	NA	NA	NA	2	220205146	0.0024	2.297e-15	718689	BMI_strict	TRUE	reported	HKLPXU	textfile	2	1	TRUE
	rs6804842	A	G	A	G	-0.0141	-0.0160595	0.4301	0.420584	FALSE	FALSE	FALSE	ieu-b-5128	3	25106437	0.0367821	NA	0.662392	OPC_POS_noukb	HPV positive oropharyngeal cancer (excl. UKB)	HPV positive oropharyngeal cancer (excl. UKB) || ||	TRUE	igd	NA	NA	NA	NA	NA	NA	NA	3	25106437	0.0016	7.57e-18	806143	BMI_strict	TRUE	reported	HKLPXU	textfile	2	1	TRUE
	rs6808814	T	C	T	C	0.0118	-0.0245575	0.7335	0.740953	FALSE	FALSE	FALSE	ieu-b-5128	3	116852469	0.0412624	NA	0.551739	OPC_POS_noukb	HPV positive oropharyngeal cancer (excl. UKB)	HPV positive oropharyngeal cancer (excl. UKB) || ||	TRUE	igd	NA	NA	NA	NA	NA	NA	NA	3	116852469	0.0019	1.305e-09	718249	BMI_strict	TRUE	reported	HKLPXU	textfile	2	1	TRUE
	rs6850421	A	G	A	G	0.0113	-0.0309268	0.4564	0.471105	FALSE	FALSE	FALSE	ieu-b-5128	4	180187034	0.0364405	NA	0.396052	OPC_POS_noukb	HPV positive oropharyngeal cancer (excl. UKB)	HPV positive oropharyngeal cancer (excl. UKB) || ||	TRUE	igd	NA	NA	NA	NA	NA	NA	NA	4	180187034	0.0019	3.657e-09	484680	BMI_strict	TRUE	reported	HKLPXU	textfile	2	1	TRUE
	rs6864049	A	G	A	G	-0.0121	-0.0329554	0.489	0.476338	FALSE	FALSE	FALSE	ieu-b-5128	5	124330522	0.0363305	NA	0.364353	OPC_POS_noukb	HPV positive oropharyngeal cancer (excl. UKB)	HPV positive oropharyngeal cancer (excl. UKB) || ||	TRUE	igd	NA	NA	NA	NA	NA	NA	NA	5	124330522	0.0016	1.475e-13	806604	BMI_strict	TRUE	reported	HKLPXU	textfile	2	1	TRUE
	rs687339	T	C	T	C	0.0188	0.00180663	0.7697	0.775973	FALSE	FALSE	FALSE	ieu-b-5128	3	135932359	0.0432985	NA	0.966718	OPC_POS_noukb	HPV positive oropharyngeal cancer (excl. UKB)	HPV positive oropharyngeal cancer (excl. UKB) || ||	TRUE	igd	NA	NA	NA	NA	NA	NA	NA	3	135932359	0.0019	4.317e-22	806723	BMI_strict	TRUE	reported	HKLPXU	textfile	2	1	TRUE
	rs6882366	T	C	T	C	-0.0131	0.0437174	0.3959	0.387914	FALSE	FALSE	FALSE	ieu-b-5128	5	95864693	0.037175	NA	0.239599	OPC_POS_noukb	HPV positive oropharyngeal cancer (excl. UKB)	HPV positive oropharyngeal cancer (excl. UKB) || ||	TRUE	igd	NA	NA	NA	NA	NA	NA	NA	5	95864693	0.0017	4.387e-14	718668	BMI_strict	TRUE	reported	HKLPXU	textfile	2	1	TRUE
	rs6886072	T	C	T	C	-0.01	0.0321793	0.4665	0.479591	FALSE	FALSE	FALSE	ieu-b-5128	5	136598460	0.0365	NA	0.377981	OPC_POS_noukb	HPV positive oropharyngeal cancer (excl. UKB)	HPV positive oropharyngeal cancer (excl. UKB) || ||	TRUE	igd	NA	NA	NA	NA	NA	NA	NA	5	136598460	0.0017	4.125e-09	718327	BMI_strict	TRUE	reported	HKLPXU	textfile	2	1	TRUE
	rs6890310	A	G	A	G	-0.0119	-0.0160783	0.2923	0.280993	FALSE	FALSE	FALSE	ieu-b-5128	5	27193573	0.0406113	NA	0.692174	OPC_POS_noukb	HPV positive oropharyngeal cancer (excl. UKB)	HPV positive oropharyngeal cancer (excl. UKB) || ||	TRUE	igd	NA	NA	NA	NA	NA	NA	NA	5	27193573	0.0019	3.287e-10	718622	BMI_strict	TRUE	reported	HKLPXU	textfile	2	1	TRUE
	rs6893539	A	C	A	C	-0.0122	0.0104645	0.6981	0.702698	FALSE	FALSE	FALSE	ieu-b-5128	5	122705737	0.0398805	NA	0.793016	OPC_POS_noukb	HPV positive oropharyngeal cancer (excl. UKB)	HPV positive oropharyngeal cancer (excl. UKB) || ||	TRUE	igd	NA	NA	NA	NA	NA	NA	NA	5	122705737	0.0019	6.165e-11	718648	BMI_strict	TRUE	reported	HKLPXU	textfile	2	1	TRUE
	rs6909685	T	C	T	C	-0.0149	0.00792569	0.3295	0.322106	FALSE	FALSE	FALSE	ieu-b-5128	6	97753952	0.0386185	NA	0.837392	OPC_POS_noukb	HPV positive oropharyngeal cancer (excl. UKB)	HPV positive oropharyngeal cancer (excl. UKB) || ||	TRUE	igd	NA	NA	NA	NA	NA	NA	NA	6	97753952	0.0018	2.782e-16	717696	BMI_strict	TRUE	reported	HKLPXU	textfile	2	1	TRUE
	rs6922607	A	G	A	G	-0.013	-0.0473186	0.808	0.811339	FALSE	FALSE	FALSE	ieu-b-5128	6	142703483	0.0460046	NA	0.303686	OPC_POS_noukb	HPV positive oropharyngeal cancer (excl. UKB)	HPV positive oropharyngeal cancer (excl. UKB) || ||	TRUE	igd	NA	NA	NA	NA	NA	NA	NA	6	142703483	0.0022	1.851e-09	706729	BMI_strict	TRUE	reported	HKLPXU	textfile	2	1	TRUE
	rs6950388	A	G	A	G	0.0135	0.068112	0.7782	0.759017	FALSE	FALSE	FALSE	ieu-b-5128	7	1270699	0.0484706	NA	0.159955	OPC_POS_noukb	HPV positive oropharyngeal cancer (excl. UKB)	HPV positive oropharyngeal cancer (excl. UKB) || ||	TRUE	igd	NA	NA	NA	NA	NA	NA	NA	7	1270699	0.0022	1.588e-09	484680	BMI_strict	TRUE	reported	HKLPXU	textfile	2	1	TRUE
	rs698147	A	G	A	G	0.0116	0.0253332	0.447	0.459274	FALSE	FALSE	FALSE	ieu-b-5128	5	3513485	0.036236	NA	0.484479	OPC_POS_noukb	HPV positive oropharyngeal cancer (excl. UKB)	HPV positive oropharyngeal cancer (excl. UKB) || ||	TRUE	igd	NA	NA	NA	NA	NA	NA	NA	5	3513485	0.0017	9.672e-12	716805	BMI_strict	TRUE	reported	HKLPXU	textfile	2	1	TRUE
	rs7024334	T	G	T	G	0.0135	0.0713634	0.2254	0.232879	FALSE	FALSE	FALSE	ieu-b-5128	9	109072075	0.043335	NA	0.0996024	OPC_POS_noukb	HPV positive oropharyngeal cancer (excl. UKB)	HPV positive oropharyngeal cancer (excl. UKB) || ||	TRUE	igd	NA	NA	NA	NA	NA	NA	NA	9	109072075	0.002	4.708e-12	799813	BMI_strict	TRUE	reported	HKLPXU	textfile	2	1	TRUE
	rs7025938	C	G	C	G	-0.0162	0.0547474	0.6798	0.677361	FALSE	TRUE	FALSE	ieu-b-5128	9	103088321	0.0394568	NA	0.165281	OPC_POS_noukb	HPV positive oropharyngeal cancer (excl. UKB)	HPV positive oropharyngeal cancer (excl. UKB) || ||	TRUE	igd	NA	NA	NA	NA	NA	NA	NA	9	103088321	0.0018	1.47e-19	717817	BMI_strict	TRUE	reported	HKLPXU	textfile	2	1	TRUE
	rs7070670	T	C	T	C	-0.0126	0.0182995	0.3228	0.31771	FALSE	FALSE	FALSE	ieu-b-5128	10	61842645	0.0391433	NA	0.640142	OPC_POS_noukb	HPV positive oropharyngeal cancer (excl. UKB)	HPV positive oropharyngeal cancer (excl. UKB) || ||	TRUE	igd	NA	NA	NA	NA	NA	NA	NA	10	61842645	0.0021	7.143e-10	484680	BMI_strict	TRUE	reported	HKLPXU	textfile	2	1	TRUE
	rs7084454	A	G	A	G	0.0198	-0.106933	0.3086	0.327646	FALSE	FALSE	FALSE	ieu-b-5128	10	21821274	0.0391154	NA	0.00626095	OPC_POS_noukb	HPV positive oropharyngeal cancer (excl. UKB)	HPV positive oropharyngeal cancer (excl. UKB) || ||	TRUE	igd	NA	NA	NA	NA	NA	NA	NA	10	21821274	0.0018	4.505e-27	706792	BMI_strict	TRUE	reported	HKLPXU	textfile	2	1	TRUE
	rs7102454	T	C	T	C	-0.0168	-0.00391638	0.6437	0.651356	FALSE	FALSE	FALSE	ieu-b-5128	11	65594820	0.0379228	NA	0.917747	OPC_POS_noukb	HPV positive oropharyngeal cancer (excl. UKB)	HPV positive oropharyngeal cancer (excl. UKB) || ||	TRUE	igd	NA	NA	NA	NA	NA	NA	NA	11	65594820	0.0018	3.839e-21	718609	BMI_strict	TRUE	reported	HKLPXU	textfile	2	1	TRUE
	rs7124681	A	C	A	C	0.0257	-0.0267518	0.4162	0.407219	FALSE	FALSE	FALSE	ieu-b-5128	11	47529947	0.0376717	NA	0.477625	OPC_POS_noukb	HPV positive oropharyngeal cancer (excl. UKB)	HPV positive oropharyngeal cancer (excl. UKB) || ||	TRUE	igd	NA	NA	NA	NA	NA	NA	NA	11	47529947	0.0016	3.956e-55	806656	BMI_strict	TRUE	reported	HKLPXU	textfile	2	1	TRUE
	rs7138803	A	G	A	G	0.0297	-0.00179824	0.387	0.375157	FALSE	FALSE	FALSE	ieu-b-5128	12	50247468	0.0375954	NA	0.961851	OPC_POS_noukb	HPV positive oropharyngeal cancer (excl. UKB)	HPV positive oropharyngeal cancer (excl. UKB) || ||	TRUE	igd	NA	NA	NA	NA	NA	NA	NA	12	50247468	0.0017	3.095e-71	806772	BMI_strict	TRUE	reported	HKLPXU	textfile	2	1	TRUE
	rs7144011	T	G	T	G	0.0263	0.0165339	0.2334	0.221395	FALSE	FALSE	FALSE	ieu-b-5128	14	79940383	0.0435475	NA	0.704187	OPC_POS_noukb	HPV positive oropharyngeal cancer (excl. UKB)	HPV positive oropharyngeal cancer (excl. UKB) || ||	TRUE	igd	NA	NA	NA	NA	NA	NA	NA	14	79940383	0.002	2.374e-40	806721	BMI_strict	TRUE	reported	HKLPXU	textfile	2	1	TRUE
	rs7161194	A	G	A	G	0.019	-0.0203802	0.3437	0.3514	FALSE	FALSE	FALSE	ieu-b-5128	14	101529005	0.0398846	NA	0.609367	OPC_POS_noukb	HPV positive oropharyngeal cancer (excl. UKB)	HPV positive oropharyngeal cancer (excl. UKB) || ||	TRUE	igd	NA	NA	NA	NA	NA	NA	NA	14	101529005	0.0019	2.23e-24	773952	BMI_strict	TRUE	reported	HKLPXU	textfile	2	1	TRUE
	rs7171864	A	G	A	G	0.0132	-0.01867	0.6935	0.662459	FALSE	FALSE	FALSE	ieu-b-5128	15	73227249	0.0389002	NA	0.631265	OPC_POS_noukb	HPV positive oropharyngeal cancer (excl. UKB)	HPV positive oropharyngeal cancer (excl. UKB) || ||	TRUE	igd	NA	NA	NA	NA	NA	NA	NA	15	73227249	0.0017	2.6e-14	806698	BMI_strict	TRUE	reported	HKLPXU	textfile	2	1	TRUE
	rs7172627	A	G	A	G	-0.0114	-0.0167944	0.523	0.531869	FALSE	FALSE	FALSE	ieu-b-5128	15	31877690	0.0362275	NA	0.642948	OPC_POS_noukb	HPV positive oropharyngeal cancer (excl. UKB)	HPV positive oropharyngeal cancer (excl. UKB) || ||	TRUE	igd	NA	NA	NA	NA	NA	NA	NA	15	31877690	0.0017	1.813e-11	718111	BMI_strict	TRUE	reported	HKLPXU	textfile	2	1	TRUE
	rs7206608	C	G	C	G	-0.013	0.00222315	0.6751	0.682909	FALSE	TRUE	FALSE	ieu-b-5128	16	82872628	0.0390601	NA	0.954612	OPC_POS_noukb	HPV positive oropharyngeal cancer (excl. UKB)	HPV positive oropharyngeal cancer (excl. UKB) || ||	TRUE	igd	NA	NA	NA	NA	NA	NA	NA	16	82872628	0.0018	1.202e-12	717196	BMI_strict	TRUE	reported	HKLPXU	textfile	2	1	TRUE
	rs7206790	C	G	C	G	-0.0606	-0.0107534	0.5232	0.53268	FALSE	TRUE	TRUE	ieu-b-5128	16	53797908	0.036486	NA	0.768203	OPC_POS_noukb	HPV positive oropharyngeal cancer (excl. UKB)	HPV positive oropharyngeal cancer (excl. UKB) || ||	TRUE	igd	NA	NA	NA	NA	NA	NA	NA	16	53797908	0.0017	1e-200	802720	BMI_strict	TRUE	reported	HKLPXU	textfile	2	1	FALSE
	rs7258722	A	T	A	T	-0.02	-0.101495	0.4131	0.401048	FALSE	TRUE	FALSE	ieu-b-5128	19	18811966	0.0373244	NA	0.00654275	OPC_POS_noukb	HPV positive oropharyngeal cancer (excl. UKB)	HPV positive oropharyngeal cancer (excl. UKB) || ||	TRUE	igd	TRUE	rs7258722	rs4808844	A	T	G	A	19	18808915	0.0017	1.806e-30	717923	BMI_strict	TRUE	reported	HKLPXU	textfile	2	1	TRUE
	rs72649373	T	C	T	C	-0.0167	-0.0575374	0.8619	0.860868	FALSE	FALSE	FALSE	ieu-b-5128	4	80609966	0.0521606	NA	0.269992	OPC_POS_noukb	HPV positive oropharyngeal cancer (excl. UKB)	HPV positive oropharyngeal cancer (excl. UKB) || ||	TRUE	igd	NA	NA	NA	NA	NA	NA	NA	4	80609966	0.0028	3.203e-09	484680	BMI_strict	TRUE	reported	HKLPXU	textfile	2	1	TRUE
	rs72673947	A	G	A	G	-0.0223	0.0542653	0.8902	0.884485	FALSE	FALSE	FALSE	ieu-b-5128	8	118895013	0.0575512	NA	0.34573	OPC_POS_noukb	HPV positive oropharyngeal cancer (excl. UKB)	HPV positive oropharyngeal cancer (excl. UKB) || ||	TRUE	igd	TRUE	rs72673947	rs12541851	G	A	T	C	8	118884379	0.0031	4.106e-13	484680	BMI_strict	TRUE	reported	HKLPXU	textfile	2	1	TRUE
	rs72757415	T	G	T	G	-0.0159	0.042193	0.2123	0.216558	FALSE	FALSE	FALSE	ieu-b-5128	15	92574062	0.0445389	NA	0.343471	OPC_POS_noukb	HPV positive oropharyngeal cancer (excl. UKB)	HPV positive oropharyngeal cancer (excl. UKB) || ||	TRUE	igd	TRUE	rs72757415	rs58431213	T	G	A	G	15	92572762	0.0023	1.337e-11	484680	BMI_strict	TRUE	reported	HKLPXU	textfile	2	1	TRUE
	rs73213484	A	T	A	T	0.0208	-0.0548042	0.8565	0.852262	FALSE	TRUE	FALSE	ieu-b-5128	4	28489339	0.0507662	NA	0.280347	OPC_POS_noukb	HPV positive oropharyngeal cancer (excl. UKB)	HPV positive oropharyngeal cancer (excl. UKB) || ||	TRUE	igd	NA	NA	NA	NA	NA	NA	NA	4	28489339	0.0027	2.043e-14	484680	BMI_strict	TRUE	reported	HKLPXU	textfile	2	1	TRUE
	rs7323	C	G	C	G	-0.0166	-0.0231536	0.268	0.272218	FALSE	TRUE	FALSE	ieu-b-5128	13	28009031	0.0409904	NA	0.572173	OPC_POS_noukb	HPV positive oropharyngeal cancer (excl. UKB)	HPV positive oropharyngeal cancer (excl. UKB) || ||	TRUE	igd	NA	NA	NA	NA	NA	NA	NA	13	28009031	0.0019	2.179e-18	718060	BMI_strict	TRUE	reported	HKLPXU	textfile	2	1	TRUE
	rs7357754	A	G	A	G	-0.012	0.0374278	0.4985	0.500118	FALSE	FALSE	FALSE	ieu-b-5128	9	92207308	0.0361577	NA	0.30061	OPC_POS_noukb	HPV positive oropharyngeal cancer (excl. UKB)	HPV positive oropharyngeal cancer (excl. UKB) || ||	TRUE	igd	NA	NA	NA	NA	NA	NA	NA	9	92207308	0.0017	1.814e-12	718167	BMI_strict	TRUE	reported	HKLPXU	textfile	2	1	TRUE
	rs73985439	A	C	A	C	-0.0131	-0.00398676	0.6914	0.691961	FALSE	FALSE	FALSE	ieu-b-5128	2	212299249	0.0396005	NA	0.919809	OPC_POS_noukb	HPV positive oropharyngeal cancer (excl. UKB)	HPV positive oropharyngeal cancer (excl. UKB) || ||	TRUE	igd	NA	NA	NA	NA	NA	NA	NA	2	212299249	0.0021	1.839e-10	484680	BMI_strict	TRUE	reported	HKLPXU	textfile	2	1	TRUE
	rs742748	T	C	T	C	-0.0113	0.0103353	0.5864	0.586063	FALSE	FALSE	FALSE	ieu-b-5128	20	39293397	0.0368652	NA	0.779207	OPC_POS_noukb	HPV positive oropharyngeal cancer (excl. UKB)	HPV positive oropharyngeal cancer (excl. UKB) || ||	TRUE	igd	NA	NA	NA	NA	NA	NA	NA	20	39293397	0.0017	1.13e-11	805145	BMI_strict	TRUE	reported	HKLPXU	textfile	2	1	TRUE
	rs7498665	A	G	A	G	-0.0285	0.0427657	0.6179	0.599052	FALSE	FALSE	FALSE	ieu-b-5128	16	28883241	0.0373424	NA	0.252112	OPC_POS_noukb	HPV positive oropharyngeal cancer (excl. UKB)	HPV positive oropharyngeal cancer (excl. UKB) || ||	TRUE	igd	NA	NA	NA	NA	NA	NA	NA	16	28883241	0.0017	1.139e-66	804216	BMI_strict	TRUE	reported	HKLPXU	textfile	2	1	TRUE
	rs750090	T	C	T	C	0.0113	0.00983303	0.6258	0.637594	FALSE	FALSE	FALSE	ieu-b-5128	4	152931436	0.0381091	NA	0.796389	OPC_POS_noukb	HPV positive oropharyngeal cancer (excl. UKB)	HPV positive oropharyngeal cancer (excl. UKB) || ||	TRUE	igd	NA	NA	NA	NA	NA	NA	NA	4	152931436	0.0018	2.496e-10	718676	BMI_strict	TRUE	reported	HKLPXU	textfile	2	1	TRUE
	rs7534091	A	G	A	G	-0.012	-0.0158765	0.7182	0.743224	FALSE	FALSE	FALSE	ieu-b-5128	1	118864616	0.0414372	NA	0.701612	OPC_POS_noukb	HPV positive oropharyngeal cancer (excl. UKB)	HPV positive oropharyngeal cancer (excl. UKB) || ||	TRUE	igd	NA	NA	NA	NA	NA	NA	NA	1	118864616	0.0018	6.65e-11	803017	BMI_strict	TRUE	reported	HKLPXU	textfile	2	1	TRUE
	rs7561278	T	C	T	C	0.0169	-0.0181231	0.7668	0.783653	FALSE	FALSE	FALSE	ieu-b-5128	2	48954905	0.0441421	NA	0.681394	OPC_POS_noukb	HPV positive oropharyngeal cancer (excl. UKB)	HPV positive oropharyngeal cancer (excl. UKB) || ||	TRUE	igd	NA	NA	NA	NA	NA	NA	NA	2	48954905	0.0021	4.89e-16	717019	BMI_strict	TRUE	reported	HKLPXU	textfile	2	1	TRUE
	rs756717	A	G	A	G	-0.0134	-0.0781059	0.394	0.396675	FALSE	FALSE	FALSE	ieu-b-5128	16	72996162	0.0381876	NA	0.0408225	OPC_POS_noukb	HPV positive oropharyngeal cancer (excl. UKB)	HPV positive oropharyngeal cancer (excl. UKB) || ||	TRUE	igd	NA	NA	NA	NA	NA	NA	NA	16	72996162	0.0017	2.383e-15	804190	BMI_strict	TRUE	reported	HKLPXU	textfile	2	1	TRUE
	rs7568228	C	G	C	G	-0.0104	0.0412968	0.5401	0.507586	FALSE	TRUE	TRUE	ieu-b-5128	2	236848488	0.0371619	NA	0.266452	OPC_POS_noukb	HPV positive oropharyngeal cancer (excl. UKB)	HPV positive oropharyngeal cancer (excl. UKB) || ||	TRUE	igd	NA	NA	NA	NA	NA	NA	NA	2	236848488	0.0017	1.004e-09	712598	BMI_strict	TRUE	reported	HKLPXU	textfile	2	1	FALSE
	rs7588437	A	G	A	G	-0.0165	-0.0181629	0.3664	0.359608	FALSE	FALSE	FALSE	ieu-b-5128	2	181575281	0.0377104	NA	0.630062	OPC_POS_noukb	HPV positive oropharyngeal cancer (excl. UKB)	HPV positive oropharyngeal cancer (excl. UKB) || ||	TRUE	igd	NA	NA	NA	NA	NA	NA	NA	2	181575281	0.0017	2.321e-22	806379	BMI_strict	TRUE	reported	HKLPXU	textfile	2	1	TRUE
	rs7593917	A	G	A	G	-0.0115	0.00560849	0.4535	0.427342	FALSE	FALSE	FALSE	ieu-b-5128	2	203944028	0.0370522	NA	0.879686	OPC_POS_noukb	HPV positive oropharyngeal cancer (excl. UKB)	HPV positive oropharyngeal cancer (excl. UKB) || ||	TRUE	igd	TRUE	rs7593917	rs11690927	A	G	A	G	2	203931012	0.0016	9.671e-13	799252	BMI_strict	TRUE	reported	HKLPXU	textfile	2	1	TRUE
	rs7599312	A	G	A	G	-0.0182	-0.0168853	0.2737	0.270002	FALSE	FALSE	FALSE	ieu-b-5128	2	213413231	0.0412513	NA	0.682299	OPC_POS_noukb	HPV positive oropharyngeal cancer (excl. UKB)	HPV positive oropharyngeal cancer (excl. UKB) || ||	TRUE	igd	NA	NA	NA	NA	NA	NA	NA	2	213413231	0.0018	1.521e-23	806704	BMI_strict	TRUE	reported	HKLPXU	textfile	2	1	TRUE
	rs7616009	A	G	A	G	-0.0157	-0.0370153	0.1595	0.147857	FALSE	FALSE	FALSE	ieu-b-5128	3	194881756	0.0507931	NA	0.466156	OPC_POS_noukb	HPV positive oropharyngeal cancer (excl. UKB)	HPV positive oropharyngeal cancer (excl. UKB) || ||	TRUE	igd	NA	NA	NA	NA	NA	NA	NA	3	194881756	0.0024	4.331e-11	718569	BMI_strict	TRUE	reported	HKLPXU	textfile	2	1	TRUE
	rs7631156	A	G	A	G	0.0215	-0.0545483	0.3091	0.317274	FALSE	FALSE	FALSE	ieu-b-5128	3	131751628	0.0391232	NA	0.163237	OPC_POS_noukb	HPV positive oropharyngeal cancer (excl. UKB)	HPV positive oropharyngeal cancer (excl. UKB) || ||	TRUE	igd	NA	NA	NA	NA	NA	NA	NA	3	131751628	0.0018	3.329e-32	718695	BMI_strict	TRUE	reported	HKLPXU	textfile	2	1	TRUE
	rs7640424	T	C	T	C	-0.0135	-0.0467129	0.3106	0.300521	FALSE	FALSE	FALSE	ieu-b-5128	3	107820063	0.0397265	NA	0.239649	OPC_POS_noukb	HPV positive oropharyngeal cancer (excl. UKB)	HPV positive oropharyngeal cancer (excl. UKB) || ||	TRUE	igd	NA	NA	NA	NA	NA	NA	NA	3	107820063	0.0018	1.226e-14	805792	BMI_strict	TRUE	reported	HKLPXU	textfile	2	1	TRUE
	rs765875	T	C	T	C	-0.0132	-0.0678513	0.4689	0.484051	FALSE	FALSE	FALSE	ieu-b-5128	6	143185683	0.0361886	NA	0.0608023	OPC_POS_noukb	HPV positive oropharyngeal cancer (excl. UKB)	HPV positive oropharyngeal cancer (excl. UKB) || ||	TRUE	igd	NA	NA	NA	NA	NA	NA	NA	6	143185683	0.0017	1.077e-14	718653	BMI_strict	TRUE	reported	HKLPXU	textfile	2	1	TRUE
	rs7678054	A	G	A	G	-0.0099	0.0286171	0.4788	0.471016	FALSE	FALSE	FALSE	ieu-b-5128	4	95093855	0.036223	NA	0.429513	OPC_POS_noukb	HPV positive oropharyngeal cancer (excl. UKB)	HPV positive oropharyngeal cancer (excl. UKB) || ||	TRUE	igd	NA	NA	NA	NA	NA	NA	NA	4	95093855	0.0017	4.574e-09	717910	BMI_strict	TRUE	reported	HKLPXU	textfile	2	1	TRUE
	rs768023	A	G	A	G	0.0161	0.0155144	0.6033	0.61461	FALSE	FALSE	FALSE	ieu-b-5128	6	108876002	0.0381563	NA	0.684301	OPC_POS_noukb	HPV positive oropharyngeal cancer (excl. UKB)	HPV positive oropharyngeal cancer (excl. UKB) || ||	TRUE	igd	NA	NA	NA	NA	NA	NA	NA	6	108876002	0.0016	1.127e-22	806650	BMI_strict	TRUE	reported	HKLPXU	textfile	2	1	TRUE
	rs76942203	A	G	A	G	0.0263	0.0579622	0.0587	0.0572566	FALSE	FALSE	FALSE	ieu-b-5128	11	116973247	0.0767697	NA	0.45024	OPC_POS_noukb	HPV positive oropharyngeal cancer (excl. UKB)	HPV positive oropharyngeal cancer (excl. UKB) || ||	TRUE	igd	NA	NA	NA	NA	NA	NA	NA	11	116973247	0.0041	9.078e-11	484680	BMI_strict	TRUE	reported	HKLPXU	textfile	2	1	TRUE
	rs7696649	A	G	A	G	0.0116	-0.0101983	0.278	0.292882	FALSE	FALSE	FALSE	ieu-b-5128	4	120322177	0.039989	NA	0.798702	OPC_POS_noukb	HPV positive oropharyngeal cancer (excl. UKB)	HPV positive oropharyngeal cancer (excl. UKB) || ||	TRUE	igd	NA	NA	NA	NA	NA	NA	NA	4	120322177	0.0019	4.725e-10	718653	BMI_strict	TRUE	reported	HKLPXU	textfile	2	1	TRUE
	rs7713317	A	G	A	G	-0.0166	-0.0158537	0.7198	0.710622	FALSE	FALSE	FALSE	ieu-b-5128	5	95716722	0.0401285	NA	0.692787	OPC_POS_noukb	HPV positive oropharyngeal cancer (excl. UKB)	HPV positive oropharyngeal cancer (excl. UKB) || ||	TRUE	igd	NA	NA	NA	NA	NA	NA	NA	5	95716722	0.0018	1.959e-20	802425	BMI_strict	TRUE	reported	HKLPXU	textfile	2	1	TRUE
	rs7715256	T	G	T	G	-0.0158	0.0364191	0.5644	0.576731	FALSE	FALSE	FALSE	ieu-b-5128	5	153537893	0.0367341	NA	0.321479	OPC_POS_noukb	HPV positive oropharyngeal cancer (excl. UKB)	HPV positive oropharyngeal cancer (excl. UKB) || ||	TRUE	igd	NA	NA	NA	NA	NA	NA	NA	5	153537893	0.0016	3.978e-22	806764	BMI_strict	TRUE	reported	HKLPXU	textfile	2	1	TRUE
	rs77165542	T	C	T	C	-0.0939	-0.00965038	0.0341	0.0341787	FALSE	FALSE	FALSE	ieu-b-5128	2	430975	0.103153	NA	0.925464	OPC_POS_noukb	HPV positive oropharyngeal cancer (excl. UKB)	HPV positive oropharyngeal cancer (excl. UKB) || ||	TRUE	igd	NA	NA	NA	NA	NA	NA	NA	2	430975	0.0053	1.505e-70	484680	BMI_strict	TRUE	reported	HKLPXU	textfile	2	1	TRUE
	rs7730004	T	C	T	C	0.0139	0.049647	0.6614	0.673875	FALSE	FALSE	FALSE	ieu-b-5128	5	43191033	0.0389272	NA	0.202174	OPC_POS_noukb	HPV positive oropharyngeal cancer (excl. UKB)	HPV positive oropharyngeal cancer (excl. UKB) || ||	TRUE	igd	NA	NA	NA	NA	NA	NA	NA	5	43191033	0.0018	1.461e-14	718548	BMI_strict	TRUE	reported	HKLPXU	textfile	2	1	TRUE
	rs7734385	A	G	A	G	-0.0101	-0.0239611	0.4449	0.424455	FALSE	FALSE	FALSE	ieu-b-5128	5	158460212	0.0366185	NA	0.512889	OPC_POS_noukb	HPV positive oropharyngeal cancer (excl. UKB)	HPV positive oropharyngeal cancer (excl. UKB) || ||	TRUE	igd	NA	NA	NA	NA	NA	NA	NA	5	158460212	0.0016	6.084e-10	805693	BMI_strict	TRUE	reported	HKLPXU	textfile	2	1	TRUE
	rs77432547	A	G	A	G	-0.017	-0.033631	0.7229	0.725246	FALSE	FALSE	FALSE	ieu-b-5128	13	86494817	0.0403349	NA	0.404398	OPC_POS_noukb	HPV positive oropharyngeal cancer (excl. UKB)	HPV positive oropharyngeal cancer (excl. UKB) || ||	TRUE	igd	NA	NA	NA	NA	NA	NA	NA	13	86494817	0.0021	1.44e-15	484680	BMI_strict	TRUE	reported	HKLPXU	textfile	2	1	TRUE
	rs7774	A	C	A	C	0.0128	-0.0260332	0.3197	0.321433	FALSE	FALSE	FALSE	ieu-b-5128	17	4801887	0.0388442	NA	0.502734	OPC_POS_noukb	HPV positive oropharyngeal cancer (excl. UKB)	HPV positive oropharyngeal cancer (excl. UKB) || ||	TRUE	igd	TRUE	rs7774	rs12936083	A	C	G	A	17	4801163	0.0021	4.223e-10	484680	BMI_strict	TRUE	reported	HKLPXU	textfile	2	1	TRUE
	rs7802342	T	G	T	G	-0.0124	-0.0187902	0.7048	0.714565	FALSE	FALSE	FALSE	ieu-b-5128	7	137435925	0.0408712	NA	0.645702	OPC_POS_noukb	HPV positive oropharyngeal cancer (excl. UKB)	HPV positive oropharyngeal cancer (excl. UKB) || ||	TRUE	igd	NA	NA	NA	NA	NA	NA	NA	7	137435925	0.0019	6.233e-11	712979	BMI_strict	TRUE	reported	HKLPXU	textfile	2	1	TRUE
	rs7893571	T	G	T	G	0.0125	0.0224459	0.6736	0.656718	FALSE	FALSE	FALSE	ieu-b-5128	10	16750129	0.0388268	NA	0.563194	OPC_POS_noukb	HPV positive oropharyngeal cancer (excl. UKB)	HPV positive oropharyngeal cancer (excl. UKB) || ||	TRUE	igd	NA	NA	NA	NA	NA	NA	NA	10	16750129	0.0018	5.832e-12	718186	BMI_strict	TRUE	reported	HKLPXU	textfile	2	1	TRUE
	rs7899106	A	G	A	G	-0.0327	-0.023286	0.9496	0.952904	FALSE	FALSE	FALSE	ieu-b-5128	10	87410904	0.0840357	NA	0.781705	OPC_POS_noukb	HPV positive oropharyngeal cancer (excl. UKB)	HPV positive oropharyngeal cancer (excl. UKB) || ||	TRUE	igd	NA	NA	NA	NA	NA	NA	NA	10	87410904	0.0037	1.719e-18	806450	BMI_strict	TRUE	reported	HKLPXU	textfile	2	1	TRUE
	rs7903146	T	C	T	C	-0.0178	-0.0688201	0.2787	0.288285	FALSE	FALSE	FALSE	ieu-b-5128	10	114758349	0.0403289	NA	0.0879205	OPC_POS_noukb	HPV positive oropharyngeal cancer (excl. UKB)	HPV positive oropharyngeal cancer (excl. UKB) || ||	TRUE	igd	NA	NA	NA	NA	NA	NA	NA	10	114758349	0.0018	1.665e-23	806810	BMI_strict	TRUE	reported	HKLPXU	textfile	2	1	TRUE
	rs79186842	A	G	A	G	0.0202	-0.0251862	0.8597	0.853738	FALSE	FALSE	FALSE	ieu-b-5128	20	47689036	0.0497902	NA	0.612964	OPC_POS_noukb	HPV positive oropharyngeal cancer (excl. UKB)	HPV positive oropharyngeal cancer (excl. UKB) || ||	TRUE	igd	NA	NA	NA	NA	NA	NA	NA	20	47689036	0.0028	2.596e-13	484680	BMI_strict	TRUE	reported	HKLPXU	textfile	2	1	TRUE
	rs7944782	T	G	T	G	-0.0144	-0.0205882	0.5016	0.494337	FALSE	FALSE	FALSE	ieu-b-5128	11	130795698	0.0366633	NA	0.574425	OPC_POS_noukb	HPV positive oropharyngeal cancer (excl. UKB)	HPV positive oropharyngeal cancer (excl. UKB) || ||	TRUE	igd	NA	NA	NA	NA	NA	NA	NA	11	130795698	0.0017	3.61e-17	718230	BMI_strict	TRUE	reported	HKLPXU	textfile	2	1	TRUE
	rs7975187	A	G	A	G	-0.0137	-0.0590243	0.7712	0.795578	FALSE	FALSE	FALSE	ieu-b-5128	12	60964108	0.0445939	NA	0.185637	OPC_POS_noukb	HPV positive oropharyngeal cancer (excl. UKB)	HPV positive oropharyngeal cancer (excl. UKB) || ||	TRUE	igd	NA	NA	NA	NA	NA	NA	NA	12	60964108	0.0021	3.86e-11	718606	BMI_strict	TRUE	reported	HKLPXU	textfile	2	1	TRUE
	rs79780963	T	C	T	C	0.0244	-0.0757858	0.0804	0.0803108	FALSE	FALSE	FALSE	ieu-b-5128	10	104952499	0.0683024	NA	0.267188	OPC_POS_noukb	HPV positive oropharyngeal cancer (excl. UKB)	HPV positive oropharyngeal cancer (excl. UKB) || ||	TRUE	igd	NA	NA	NA	NA	NA	NA	NA	10	104952499	0.0035	2.632e-12	484680	BMI_strict	TRUE	reported	HKLPXU	textfile	2	1	TRUE
	rs79906980	T	C	T	C	0.0158	-0.0366232	0.1555	0.154443	FALSE	FALSE	FALSE	ieu-b-5128	1	57887985	0.0510712	NA	0.473313	OPC_POS_noukb	HPV positive oropharyngeal cancer (excl. UKB)	HPV positive oropharyngeal cancer (excl. UKB) || ||	TRUE	igd	NA	NA	NA	NA	NA	NA	NA	1	57887985	0.0026	1.691e-09	484680	BMI_strict	TRUE	reported	HKLPXU	textfile	2	1	TRUE
	rs8065172	A	G	A	G	-0.0124	-0.0346295	0.2383	0.242309	FALSE	FALSE	FALSE	ieu-b-5128	17	31456969	0.0429571	NA	0.420161	OPC_POS_noukb	HPV positive oropharyngeal cancer (excl. UKB)	HPV positive oropharyngeal cancer (excl. UKB) || ||	TRUE	igd	NA	NA	NA	NA	NA	NA	NA	17	31456969	0.002	5.291e-10	718308	BMI_strict	TRUE	reported	HKLPXU	textfile	2	1	TRUE
	rs8097672	A	T	A	T	-0.0209	-0.043911	0.8545	0.851244	FALSE	TRUE	FALSE	ieu-b-5128	18	1839601	0.0505512	NA	0.385042	OPC_POS_noukb	HPV positive oropharyngeal cancer (excl. UKB)	HPV positive oropharyngeal cancer (excl. UKB) || ||	TRUE	igd	NA	NA	NA	NA	NA	NA	NA	18	1839601	0.0024	3.26e-18	718627	BMI_strict	TRUE	reported	HKLPXU	textfile	2	1	TRUE
	rs8122855	A	G	A	G	0.0137	0.00404707	0.3377	0.332843	FALSE	FALSE	FALSE	ieu-b-5128	20	25192049	0.0386243	NA	0.91655	OPC_POS_noukb	HPV positive oropharyngeal cancer (excl. UKB)	HPV positive oropharyngeal cancer (excl. UKB) || ||	TRUE	igd	NA	NA	NA	NA	NA	NA	NA	20	25192049	0.0018	4.108e-14	717822	BMI_strict	TRUE	reported	HKLPXU	textfile	2	1	TRUE
	rs8134638	T	C	T	C	-0.0133	-0.0419525	0.6273	0.620147	FALSE	FALSE	FALSE	ieu-b-5128	21	40644170	0.0376458	NA	0.265107	OPC_POS_noukb	HPV positive oropharyngeal cancer (excl. UKB)	HPV positive oropharyngeal cancer (excl. UKB) || ||	TRUE	igd	NA	NA	NA	NA	NA	NA	NA	21	40644170	0.002	1.574e-11	484680	BMI_strict	TRUE	reported	HKLPXU	textfile	2	1	TRUE
	rs8181823	A	C	A	C	-0.0125	0.0224086	0.2344	0.237706	FALSE	FALSE	FALSE	ieu-b-5128	13	65477940	0.0425802	NA	0.598702	OPC_POS_noukb	HPV positive oropharyngeal cancer (excl. UKB)	HPV positive oropharyngeal cancer (excl. UKB) || ||	TRUE	igd	NA	NA	NA	NA	NA	NA	NA	13	65477940	0.002	4.363e-10	718253	BMI_strict	TRUE	reported	HKLPXU	textfile	2	1	TRUE
	rs845084	A	G	A	G	0.0136	-0.0398073	0.2666	0.265176	FALSE	FALSE	FALSE	ieu-b-5128	10	125220036	0.0416932	NA	0.339695	OPC_POS_noukb	HPV positive oropharyngeal cancer (excl. UKB)	HPV positive oropharyngeal cancer (excl. UKB) || ||	TRUE	igd	NA	NA	NA	NA	NA	NA	NA	10	125220036	0.0019	3.219e-12	718056	BMI_strict	TRUE	reported	HKLPXU	textfile	2	1	TRUE
	rs852056	T	C	T	C	0.0123	0.0584129	0.2538	0.24215	FALSE	FALSE	FALSE	ieu-b-5128	20	17102860	0.0419635	NA	0.163924	OPC_POS_noukb	HPV positive oropharyngeal cancer (excl. UKB)	HPV positive oropharyngeal cancer (excl. UKB) || ||	TRUE	igd	NA	NA	NA	NA	NA	NA	NA	20	17102860	0.0019	2.145e-10	718527	BMI_strict	TRUE	reported	HKLPXU	textfile	2	1	TRUE
	rs865809	A	G	A	G	0.0124	-0.0202358	0.2246	0.235418	FALSE	FALSE	FALSE	ieu-b-5128	3	183997735	0.0437922	NA	0.644018	OPC_POS_noukb	HPV positive oropharyngeal cancer (excl. UKB)	HPV positive oropharyngeal cancer (excl. UKB) || ||	TRUE	igd	NA	NA	NA	NA	NA	NA	NA	3	183997735	0.002	6.502e-10	718234	BMI_strict	TRUE	reported	HKLPXU	textfile	2	1	TRUE
	rs879620	T	C	T	C	0.0226	0.0489703	0.5966	0.610893	FALSE	FALSE	FALSE	ieu-b-5128	16	4015729	0.0376994	NA	0.193955	OPC_POS_noukb	HPV positive oropharyngeal cancer (excl. UKB)	HPV positive oropharyngeal cancer (excl. UKB) || ||	TRUE	igd	NA	NA	NA	NA	NA	NA	NA	16	4015729	0.0017	8.449e-39	718515	BMI_strict	TRUE	reported	HKLPXU	textfile	2	1	TRUE
	rs889398	T	C	T	C	-0.0195	-0.0121178	0.4151	0.413574	FALSE	FALSE	FALSE	ieu-b-5128	16	69556715	0.0366455	NA	0.740889	OPC_POS_noukb	HPV positive oropharyngeal cancer (excl. UKB)	HPV positive oropharyngeal cancer (excl. UKB) || ||	TRUE	igd	NA	NA	NA	NA	NA	NA	NA	16	69556715	0.0016	3.234e-32	806620	BMI_strict	TRUE	reported	HKLPXU	textfile	2	1	TRUE
	rs891387	T	C	T	C	0.0208	-0.0122186	0.4951	0.515567	FALSE	FALSE	FALSE	ieu-b-5128	18	21103909	0.0364561	NA	0.737507	OPC_POS_noukb	HPV positive oropharyngeal cancer (excl. UKB)	HPV positive oropharyngeal cancer (excl. UKB) || ||	TRUE	igd	NA	NA	NA	NA	NA	NA	NA	18	21103909	0.0017	9.256e-35	718548	BMI_strict	TRUE	reported	HKLPXU	textfile	2	1	TRUE
	rs895330	C	G	C	G	0.0196	0.103166	0.806	0.813566	FALSE	TRUE	FALSE	ieu-b-5128	19	4060707	0.0488394	NA	0.0346561	OPC_POS_noukb	HPV positive oropharyngeal cancer (excl. UKB)	HPV positive oropharyngeal cancer (excl. UKB) || ||	TRUE	igd	NA	NA	NA	NA	NA	NA	NA	19	4060707	0.0022	1.588e-19	712588	BMI_strict	TRUE	reported	HKLPXU	textfile	2	1	TRUE
	rs900144	T	C	T	C	0.0148	-0.0174199	0.5784	0.563787	FALSE	FALSE	FALSE	ieu-b-5128	11	13294268	0.036371	NA	0.631974	OPC_POS_noukb	HPV positive oropharyngeal cancer (excl. UKB)	HPV positive oropharyngeal cancer (excl. UKB) || ||	TRUE	igd	NA	NA	NA	NA	NA	NA	NA	11	13294268	0.0017	1.526e-18	718416	BMI_strict	TRUE	reported	HKLPXU	textfile	2	1	TRUE
	rs9168	A	C	A	C	-0.0139	0.0343344	0.2752	0.296095	FALSE	FALSE	FALSE	ieu-b-5128	13	99101583	0.0398196	NA	0.388551	OPC_POS_noukb	HPV positive oropharyngeal cancer (excl. UKB)	HPV positive oropharyngeal cancer (excl. UKB) || ||	TRUE	igd	NA	NA	NA	NA	NA	NA	NA	13	99101583	0.0019	1.075e-13	718514	BMI_strict	TRUE	reported	HKLPXU	textfile	2	1	TRUE
	rs925018	C	G	C	G	-0.013	-0.000415157	0.6665	0.682375	FALSE	TRUE	FALSE	ieu-b-5128	3	62713143	0.0392549	NA	0.991562	OPC_POS_noukb	HPV positive oropharyngeal cancer (excl. UKB)	HPV positive oropharyngeal cancer (excl. UKB) || ||	TRUE	igd	NA	NA	NA	NA	NA	NA	NA	3	62713143	0.0017	4.328e-14	806677	BMI_strict	TRUE	reported	HKLPXU	textfile	2	1	TRUE
	rs9294260	A	G	A	G	0.014	0.0568645	0.4689	0.475434	FALSE	FALSE	FALSE	ieu-b-5128	6	83433228	0.0366443	NA	0.120711	OPC_POS_noukb	HPV positive oropharyngeal cancer (excl. UKB)	HPV positive oropharyngeal cancer (excl. UKB) || ||	TRUE	igd	NA	NA	NA	NA	NA	NA	NA	6	83433228	0.0016	8.161e-18	806412	BMI_strict	TRUE	reported	HKLPXU	textfile	2	1	TRUE
	rs9299	T	C	T	C	0.0119	0.00732403	0.6447	0.658325	FALSE	FALSE	FALSE	ieu-b-5128	17	46669430	0.0379921	NA	0.847133	OPC_POS_noukb	HPV positive oropharyngeal cancer (excl. UKB)	HPV positive oropharyngeal cancer (excl. UKB) || ||	TRUE	igd	NA	NA	NA	NA	NA	NA	NA	17	46669430	0.0018	1.869e-11	718669	BMI_strict	TRUE	reported	HKLPXU	textfile	2	1	TRUE
	rs930295	A	C	A	C	0.0208	-0.0398617	0.1548	0.168805	FALSE	FALSE	FALSE	ieu-b-5128	2	50233352	0.0503085	NA	0.42816	OPC_POS_noukb	HPV positive oropharyngeal cancer (excl. UKB)	HPV positive oropharyngeal cancer (excl. UKB) || ||	TRUE	igd	NA	NA	NA	NA	NA	NA	NA	2	50233352	0.0023	2.03e-19	716913	BMI_strict	TRUE	reported	HKLPXU	textfile	2	1	TRUE
	rs9304665	A	T	A	T	0.023	0.0403859	0.7423	0.728138	FALSE	TRUE	FALSE	ieu-b-5128	19	47602577	0.0450825	NA	0.370348	OPC_POS_noukb	HPV positive oropharyngeal cancer (excl. UKB)	HPV positive oropharyngeal cancer (excl. UKB) || ||	TRUE	igd	NA	NA	NA	NA	NA	NA	NA	19	47602577	0.002	2.203e-31	717324	BMI_strict	TRUE	reported	HKLPXU	textfile	2	1	TRUE
	rs9320823	T	C	T	C	-0.0165	-0.0490765	0.4118	0.389757	FALSE	FALSE	FALSE	ieu-b-5128	6	98429337	0.0370455	NA	0.185249	OPC_POS_noukb	HPV positive oropharyngeal cancer (excl. UKB)	HPV positive oropharyngeal cancer (excl. UKB) || ||	TRUE	igd	NA	NA	NA	NA	NA	NA	NA	6	98429337	0.0017	2.073e-21	718696	BMI_strict	TRUE	reported	HKLPXU	textfile	2	1	TRUE
	rs935166	A	G	A	G	-0.0152	-0.00516395	0.4948	0.504518	FALSE	FALSE	FALSE	ieu-b-5128	2	26949366	0.0366474	NA	0.887942	OPC_POS_noukb	HPV positive oropharyngeal cancer (excl. UKB)	HPV positive oropharyngeal cancer (excl. UKB) || ||	TRUE	igd	NA	NA	NA	NA	NA	NA	NA	2	26949366	0.0019	8.691e-16	484680	BMI_strict	TRUE	reported	HKLPXU	textfile	2	1	TRUE
	rs942066	A	G	A	G	-0.0202	-0.0150506	0.373	0.372209	FALSE	FALSE	FALSE	ieu-b-5128	14	94031914	0.0378181	NA	0.690648	OPC_POS_noukb	HPV positive oropharyngeal cancer (excl. UKB)	HPV positive oropharyngeal cancer (excl. UKB) || ||	TRUE	igd	NA	NA	NA	NA	NA	NA	NA	14	94031914	0.002	2.356e-24	484680	BMI_strict	TRUE	reported	HKLPXU	textfile	2	1	TRUE
	rs946824	T	C	T	C	0.0197	-0.0216942	0.1355	0.145681	FALSE	FALSE	FALSE	ieu-b-5128	1	243684019	0.0533273	NA	0.684146	OPC_POS_noukb	HPV positive oropharyngeal cancer (excl. UKB)	HPV positive oropharyngeal cancer (excl. UKB) || ||	TRUE	igd	NA	NA	NA	NA	NA	NA	NA	1	243684019	0.0025	4.823e-15	717750	BMI_strict	TRUE	reported	HKLPXU	textfile	2	1	TRUE
	rs9478496	T	C	T	C	-0.0157	-0.0237246	0.8453	0.833508	FALSE	FALSE	FALSE	ieu-b-5128	6	154333183	0.0480041	NA	0.621151	OPC_POS_noukb	HPV positive oropharyngeal cancer (excl. UKB)	HPV positive oropharyngeal cancer (excl. UKB) || ||	TRUE	igd	NA	NA	NA	NA	NA	NA	NA	6	154333183	0.0023	8.169e-12	718366	BMI_strict	TRUE	reported	HKLPXU	textfile	2	1	TRUE
	rs9522183	T	G	T	G	-0.0135	-0.00876201	0.5492	0.544734	FALSE	FALSE	FALSE	ieu-b-5128	13	111977280	0.0362971	NA	0.809247	OPC_POS_noukb	HPV positive oropharyngeal cancer (excl. UKB)	HPV positive oropharyngeal cancer (excl. UKB) || ||	TRUE	igd	NA	NA	NA	NA	NA	NA	NA	13	111977280	0.0019	2.1e-12	484680	BMI_strict	TRUE	reported	HKLPXU	textfile	2	1	TRUE
	rs9527895	T	C	T	C	-0.0158	-0.0409183	0.819	0.836113	FALSE	FALSE	FALSE	ieu-b-5128	13	59367767	0.0480301	NA	0.394253	OPC_POS_noukb	HPV positive oropharyngeal cancer (excl. UKB)	HPV positive oropharyngeal cancer (excl. UKB) || ||	TRUE	igd	NA	NA	NA	NA	NA	NA	NA	13	59367767	0.0023	3.693e-12	718497	BMI_strict	TRUE	reported	HKLPXU	textfile	2	1	TRUE
	rs9531786	C	G	C	G	-0.0111	-0.0342536	0.3715	0.358305	FALSE	TRUE	FALSE	ieu-b-5128	13	85983968	0.0384273	NA	0.372721	OPC_POS_noukb	HPV positive oropharyngeal cancer (excl. UKB)	HPV positive oropharyngeal cancer (excl. UKB) || ||	TRUE	igd	NA	NA	NA	NA	NA	NA	NA	13	85983968	0.0018	4.111e-10	714692	BMI_strict	TRUE	reported	HKLPXU	textfile	2	1	TRUE
	rs9569777	T	G	T	G	-0.0201	-0.0255351	0.1865	0.169624	FALSE	FALSE	FALSE	ieu-b-5128	13	58510376	0.04928	NA	0.604345	OPC_POS_noukb	HPV positive oropharyngeal cancer (excl. UKB)	HPV positive oropharyngeal cancer (excl. UKB) || ||	TRUE	igd	TRUE	rs9569777	rs9569780	T	G	A	G	13	58484786	0.0021	3.43e-21	806752	BMI_strict	TRUE	reported	HKLPXU	textfile	2	1	TRUE
	rs9595908	T	C	T	C	0.0154	0.0177386	0.6427	0.629261	FALSE	FALSE	FALSE	ieu-b-5128	13	33184288	0.0373995	NA	0.635286	OPC_POS_noukb	HPV positive oropharyngeal cancer (excl. UKB)	HPV positive oropharyngeal cancer (excl. UKB) || ||	TRUE	igd	NA	NA	NA	NA	NA	NA	NA	13	33184288	0.0017	3.734e-20	806589	BMI_strict	TRUE	reported	HKLPXU	textfile	2	1	TRUE
	rs9599161	T	C	T	C	0.0098	0.0373316	0.57	0.581941	FALSE	FALSE	FALSE	ieu-b-5128	13	67434016	0.0370705	NA	0.313914	OPC_POS_noukb	HPV positive oropharyngeal cancer (excl. UKB)	HPV positive oropharyngeal cancer (excl. UKB) || ||	TRUE	igd	NA	NA	NA	NA	NA	NA	NA	13	67434016	0.0016	2.324e-09	806768	BMI_strict	TRUE	reported	HKLPXU	textfile	2	1	TRUE
	rs9603697	T	C	T	C	0.0134	-0.0285829	0.3184	0.324902	FALSE	FALSE	FALSE	ieu-b-5128	13	40783323	0.0383207	NA	0.455736	OPC_POS_noukb	HPV positive oropharyngeal cancer (excl. UKB)	HPV positive oropharyngeal cancer (excl. UKB) || ||	TRUE	igd	NA	NA	NA	NA	NA	NA	NA	13	40783323	0.0018	1.689e-13	718556	BMI_strict	TRUE	reported	HKLPXU	textfile	2	1	TRUE
	rs962796	T	C	T	C	0.014	0.0153421	0.1937	0.203329	FALSE	FALSE	FALSE	ieu-b-5128	13	54385284	0.0442897	NA	0.729039	OPC_POS_noukb	HPV positive oropharyngeal cancer (excl. UKB)	HPV positive oropharyngeal cancer (excl. UKB) || ||	TRUE	igd	NA	NA	NA	NA	NA	NA	NA	13	54385284	0.0021	1.88e-11	718667	BMI_strict	TRUE	reported	HKLPXU	textfile	2	1	TRUE
	rs9816226	A	T	A	T	-0.0315	0.0600977	0.1755	0.186487	FALSE	TRUE	FALSE	ieu-b-5128	3	185834499	0.0469041	NA	0.200092	OPC_POS_noukb	HPV positive oropharyngeal cancer (excl. UKB)	HPV positive oropharyngeal cancer (excl. UKB) || ||	TRUE	igd	NA	NA	NA	NA	NA	NA	NA	3	185834499	0.0021	1.447e-50	794122	BMI_strict	TRUE	reported	HKLPXU	textfile	2	1	TRUE
	rs9818122	T	C	T	C	-0.0228	0.109785	0.7933	0.803882	FALSE	FALSE	FALSE	ieu-b-5128	3	85868671	0.0464782	NA	0.0181727	OPC_POS_noukb	HPV positive oropharyngeal cancer (excl. UKB)	HPV positive oropharyngeal cancer (excl. UKB) || ||	TRUE	igd	TRUE	rs9818122	rs17355368	C	T	A	G	3	85861064	0.002	3.966e-30	806655	BMI_strict	TRUE	reported	HKLPXU	textfile	2	1	TRUE
	rs9826775	A	G	A	G	0.0155	0.0659543	0.8513	0.853245	FALSE	FALSE	FALSE	ieu-b-5128	3	156295341	0.0521128	NA	0.205654	OPC_POS_noukb	HPV positive oropharyngeal cancer (excl. UKB)	HPV positive oropharyngeal cancer (excl. UKB) || ||	TRUE	igd	NA	NA	NA	NA	NA	NA	NA	3	156295341	0.0024	6.614e-11	715852	BMI_strict	TRUE	reported	HKLPXU	textfile	2	1	TRUE
	rs9827823	T	C	T	C	0.0182	-0.0358628	0.8552	0.846683	FALSE	FALSE	FALSE	ieu-b-5128	3	84221774	0.0501808	NA	0.474812	OPC_POS_noukb	HPV positive oropharyngeal cancer (excl. UKB)	HPV positive oropharyngeal cancer (excl. UKB) || ||	TRUE	igd	NA	NA	NA	NA	NA	NA	NA	3	84221774	0.0023	3.39e-15	718678	BMI_strict	TRUE	reported	HKLPXU	textfile	2	1	TRUE
	rs9888533	T	C	T	C	0.0125	-0.00826915	0.5302	0.536463	FALSE	FALSE	FALSE	ieu-b-5128	13	107854612	0.0374522	NA	0.825254	OPC_POS_noukb	HPV positive oropharyngeal cancer (excl. UKB)	HPV positive oropharyngeal cancer (excl. UKB) || ||	TRUE	igd	NA	NA	NA	NA	NA	NA	NA	13	107854612	0.0019	1.378e-10	484680	BMI_strict	TRUE	reported	HKLPXU	textfile	2	1	TRUE
	rs9926784	T	C	T	C	0.0237	-0.0269227	0.8007	0.818016	FALSE	FALSE	FALSE	ieu-b-5128	16	19941968	0.0467633	NA	0.564802	OPC_POS_noukb	HPV positive oropharyngeal cancer (excl. UKB)	HPV positive oropharyngeal cancer (excl. UKB) || ||	TRUE	igd	NA	NA	NA	NA	NA	NA	NA	16	19941968	0.0021	1.084e-30	800954	BMI_strict	TRUE	reported	HKLPXU	textfile	2	1	TRUE
	rs9944219	A	G	A	G	-0.0119	0.00616317	0.6044	0.60975	FALSE	FALSE	FALSE	ieu-b-5128	15	46500612	0.0371447	NA	0.868217	OPC_POS_noukb	HPV positive oropharyngeal cancer (excl. UKB)	HPV positive oropharyngeal cancer (excl. UKB) || ||	TRUE	igd	NA	NA	NA	NA	NA	NA	NA	15	46500612	0.0017	8.137e-13	806243	BMI_strict	TRUE	reported	HKLPXU	textfile	2	1	TRUE
	rs994596	T	C	T	C	0.013	0.007233	0.3247	0.321814	FALSE	FALSE	FALSE	ieu-b-5128	4	18459828	0.0391587	NA	0.853457	OPC_POS_noukb	HPV positive oropharyngeal cancer (excl. UKB)	HPV positive oropharyngeal cancer (excl. UKB) || ||	TRUE	igd	NA	NA	NA	NA	NA	NA	NA	4	18459828	0.0018	1.055e-12	718470	BMI_strict	TRUE	reported	HKLPXU	textfile	2	1	TRUE
	rs9951619	T	G	T	G	-0.0152	-0.0686869	0.2239	0.231332	FALSE	FALSE	FALSE	ieu-b-5128	18	56882326	0.0441428	NA	0.119705	OPC_POS_noukb	HPV positive oropharyngeal cancer (excl. UKB)	HPV positive oropharyngeal cancer (excl. UKB) || ||	TRUE	igd	NA	NA	NA	NA	NA	NA	NA	18	56882326	0.0019	2.332e-15	794609	BMI_strict	TRUE	reported	HKLPXU	textfile	2	1	TRUE
WHR-HNC	rs10019888	A	G	A	G	-0.0208	0.00966217	0.8133	0.835002	FALSE	FALSE	FALSE	ieu-b-5123	4	26062990	0.0249821	NA	0.698931	HNC_noukb	Head and neck cancer (excl. UKB)	Head and neck cancer (excl. UKB) || ||	TRUE	igd	NA	NA	NA	NA	NA	NA	NA	4	26062990	0.0023	8.047e-20	697602	WHR_strict	TRUE	reported	AdAep3	textfile	2	1	TRUE
	rs10049088	T	C	T	C	-0.0271	0.000377057	0.3814	0.39321	FALSE	FALSE	FALSE	ieu-b-5123	3	156797648	0.0188933	NA	0.984078	HNC_noukb	Head and neck cancer (excl. UKB)	Head and neck cancer (excl. UKB) || ||	TRUE	igd	NA	NA	NA	NA	NA	NA	NA	3	156797648	0.0018	1.472e-53	685782	WHR_strict	TRUE	reported	AdAep3	textfile	2	1	TRUE
	rs10132280	A	C	A	C	-0.0116	0.054963	0.3106	0.297583	FALSE	FALSE	FALSE	ieu-b-5123	14	25928179	0.020184	NA	0.00646711	HNC_noukb	Head and neck cancer (excl. UKB)	Head and neck cancer (excl. UKB) || ||	TRUE	igd	NA	NA	NA	NA	NA	NA	NA	14	25928179	0.0018	3.114e-10	697591	WHR_strict	TRUE	reported	AdAep3	textfile	2	1	TRUE
	rs10158345	C	G	C	G	0.0117	-0.0128892	0.6993	0.700112	FALSE	TRUE	FALSE	ieu-b-5123	1	224062306	0.0202028	NA	0.52348	HNC_noukb	Head and neck cancer (excl. UKB)	Head and neck cancer (excl. UKB) || ||	TRUE	igd	NA	NA	NA	NA	NA	NA	NA	1	224062306	0.0019	1.571e-09	629900	WHR_strict	TRUE	reported	AdAep3	textfile	2	1	TRUE
	rs10164099	T	C	T	C	-0.0149	0.0142075	0.8742	0.8657	FALSE	FALSE	FALSE	ieu-b-5123	18	34690744	0.0270049	NA	0.598814	HNC_noukb	Head and neck cancer (excl. UKB)	Head and neck cancer (excl. UKB) || ||	TRUE	igd	NA	NA	NA	NA	NA	NA	NA	18	34690744	0.0025	1.173e-09	697649	WHR_strict	TRUE	reported	AdAep3	textfile	2	1	TRUE
	rs1017698	A	G	A	G	-0.0113	0.0093063	0.5974	0.59215	FALSE	FALSE	FALSE	ieu-b-5123	2	219170525	0.0188564	NA	0.621634	HNC_noukb	Head and neck cancer (excl. UKB)	Head and neck cancer (excl. UKB) || ||	TRUE	igd	NA	NA	NA	NA	NA	NA	NA	2	219170525	0.0018	5.13e-10	621813	WHR_strict	TRUE	reported	AdAep3	textfile	2	1	TRUE
	rs10195252	T	C	T	C	0.0228	-0.0101378	0.584	0.593405	FALSE	FALSE	FALSE	ieu-b-5123	2	165513091	0.0187269	NA	0.588266	HNC_noukb	Head and neck cancer (excl. UKB)	Head and neck cancer (excl. UKB) || ||	TRUE	igd	NA	NA	NA	NA	NA	NA	NA	2	165513091	0.0017	2.855e-41	697393	WHR_strict	TRUE	reported	AdAep3	textfile	2	1	TRUE
	rs1026462	A	G	A	G	-0.0126	0.0274658	0.5152	0.528004	FALSE	FALSE	FALSE	ieu-b-5123	12	41821630	0.0183969	NA	0.135449	HNC_noukb	Head and neck cancer (excl. UKB)	Head and neck cancer (excl. UKB) || ||	TRUE	igd	NA	NA	NA	NA	NA	NA	NA	12	41821630	0.0018	1.521e-12	630055	WHR_strict	TRUE	reported	AdAep3	textfile	2	1	TRUE
	rs1035942	A	G	A	G	0.0121	-0.0259085	0.2747	0.280798	FALSE	FALSE	FALSE	ieu-b-5123	19	7199803	0.0205198	NA	0.20673	HNC_noukb	Head and neck cancer (excl. UKB)	Head and neck cancer (excl. UKB) || ||	TRUE	igd	NA	NA	NA	NA	NA	NA	NA	19	7199803	0.002	1.499e-09	629083	WHR_strict	TRUE	reported	AdAep3	textfile	2	1	TRUE
	rs10475249	C	G	C	G	0.0134	-0.0179114	0.5488	0.547328	FALSE	TRUE	TRUE	ieu-b-5123	5	4010135	0.0186261	NA	0.336234	HNC_noukb	Head and neck cancer (excl. UKB)	Head and neck cancer (excl. UKB) || ||	TRUE	igd	NA	NA	NA	NA	NA	NA	NA	5	4010135	0.002	1.292e-11	485486	WHR_strict	TRUE	reported	AdAep3	textfile	2	1	FALSE
	rs10490869	A	T	A	T	-0.0183	-0.0368853	0.7964	0.78065	FALSE	TRUE	FALSE	ieu-b-5123	3	35635145	0.0222668	NA	0.097618	HNC_noukb	Head and neck cancer (excl. UKB)	Head and neck cancer (excl. UKB) || ||	TRUE	igd	NA	NA	NA	NA	NA	NA	NA	3	35635145	0.0022	9.338e-17	630057	WHR_strict	TRUE	reported	AdAep3	textfile	2	1	TRUE
	rs10499013	A	G	A	G	-0.0125	0.00720014	0.28	0.261356	FALSE	FALSE	FALSE	ieu-b-5123	6	97947755	0.021048	NA	0.73229	HNC_noukb	Head and neck cancer (excl. UKB)	Head and neck cancer (excl. UKB) || ||	TRUE	igd	TRUE	rs10499013	rs10499014	A	G	G	C	6	97946396	0.002	5.096e-10	629734	WHR_strict	TRUE	reported	AdAep3	textfile	2	1	TRUE
	rs10506110	A	C	A	C	0.0138	-0.0131062	0.6351	0.646139	FALSE	FALSE	FALSE	ieu-b-5123	12	33708552	0.0193716	NA	0.498681	HNC_noukb	Head and neck cancer (excl. UKB)	Head and neck cancer (excl. UKB) || ||	TRUE	igd	NA	NA	NA	NA	NA	NA	NA	12	33708552	0.0019	1.305e-13	630015	WHR_strict	TRUE	reported	AdAep3	textfile	2	1	TRUE
	rs10745659	C	G	C	G	-0.0127	-0.0169142	0.5607	0.564164	FALSE	TRUE	TRUE	ieu-b-5123	12	94092690	0.0187144	NA	0.366099	HNC_noukb	Head and neck cancer (excl. UKB)	Head and neck cancer (excl. UKB) || ||	TRUE	igd	NA	NA	NA	NA	NA	NA	NA	12	94092690	0.0018	1.427e-12	629804	WHR_strict	TRUE	reported	AdAep3	textfile	2	1	FALSE
	rs10761254	T	C	T	C	0.0124	0.00634931	0.344	0.342346	FALSE	FALSE	FALSE	ieu-b-5123	9	96426344	0.0195941	NA	0.745906	HNC_noukb	Head and neck cancer (excl. UKB)	Head and neck cancer (excl. UKB) || ||	TRUE	igd	NA	NA	NA	NA	NA	NA	NA	9	96426344	0.0019	3.203e-11	629996	WHR_strict	TRUE	reported	AdAep3	textfile	2	1	TRUE
	rs10761785	T	G	T	G	-0.0147	-0.0152854	0.5135	0.514699	FALSE	FALSE	FALSE	ieu-b-5123	10	65321147	0.0184247	NA	0.406755	HNC_noukb	Head and neck cancer (excl. UKB)	Head and neck cancer (excl. UKB) || ||	TRUE	igd	TRUE	rs10761785	rs12245149	G	T	A	C	10	65318766	0.0017	6.427e-18	697556	WHR_strict	TRUE	reported	AdAep3	textfile	2	1	TRUE
	rs10817158	A	C	A	C	0.0138	-0.0195395	0.3158	0.321249	FALSE	FALSE	FALSE	ieu-b-5123	9	113928964	0.0196715	NA	0.320569	HNC_noukb	Head and neck cancer (excl. UKB)	Head and neck cancer (excl. UKB) || ||	TRUE	igd	NA	NA	NA	NA	NA	NA	NA	9	113928964	0.0019	4.082e-13	629924	WHR_strict	TRUE	reported	AdAep3	textfile	2	1	TRUE
	rs10827252	A	G	A	G	-0.0113	-0.0348371	0.4934	0.494111	FALSE	FALSE	FALSE	ieu-b-5123	10	33672884	0.0185586	NA	0.0604993	HNC_noukb	Head and neck cancer (excl. UKB)	Head and neck cancer (excl. UKB) || ||	TRUE	igd	NA	NA	NA	NA	NA	NA	NA	10	33672884	0.0018	2.031e-10	629961	WHR_strict	TRUE	reported	AdAep3	textfile	2	1	TRUE
	rs10865355	A	G	A	G	0.0133	0.0211972	0.4087	0.395886	FALSE	FALSE	FALSE	ieu-b-5123	2	66764997	0.0189146	NA	0.262424	HNC_noukb	Head and neck cancer (excl. UKB)	Head and neck cancer (excl. UKB) || ||	TRUE	igd	NA	NA	NA	NA	NA	NA	NA	2	66764997	0.0017	6.607e-15	696666	WHR_strict	TRUE	reported	AdAep3	textfile	2	1	TRUE
	rs10887759	A	G	A	G	0.0161	0.0264933	0.1595	0.144081	FALSE	FALSE	FALSE	ieu-b-5123	10	89603424	0.0263739	NA	0.315126	HNC_noukb	Head and neck cancer (excl. UKB)	Head and neck cancer (excl. UKB) || ||	TRUE	igd	NA	NA	NA	NA	NA	NA	NA	10	89603424	0.0024	2.32e-11	697629	WHR_strict	TRUE	reported	AdAep3	textfile	2	1	TRUE
	rs10919388	A	C	A	C	-0.0266	0.0211025	0.2729	0.271013	FALSE	FALSE	FALSE	ieu-b-5123	1	170372503	0.0207041	NA	0.308089	HNC_noukb	Head and neck cancer (excl. UKB)	Head and neck cancer (excl. UKB) || ||	TRUE	igd	NA	NA	NA	NA	NA	NA	NA	1	170372503	0.0019	6.402e-43	668419	WHR_strict	TRUE	reported	AdAep3	textfile	2	1	TRUE
	rs10923724	T	C	T	C	0.024	0.0113066	0.5565	0.574745	FALSE	FALSE	FALSE	ieu-b-5123	1	119546842	0.0186101	NA	0.543483	HNC_noukb	Head and neck cancer (excl. UKB)	Head and neck cancer (excl. UKB) || ||	TRUE	igd	NA	NA	NA	NA	NA	NA	NA	1	119546842	0.0017	1.81e-45	697647	WHR_strict	TRUE	reported	AdAep3	textfile	2	1	TRUE
	rs10968576	A	G	A	G	-0.0144	-0.00492515	0.691	0.683602	FALSE	FALSE	FALSE	ieu-b-5123	9	28414339	0.0199049	NA	0.804572	HNC_noukb	Head and neck cancer (excl. UKB)	Head and neck cancer (excl. UKB) || ||	TRUE	igd	NA	NA	NA	NA	NA	NA	NA	9	28414339	0.0018	2.248e-15	697648	WHR_strict	TRUE	reported	AdAep3	textfile	2	1	TRUE
	rs10991433	T	C	T	C	-0.0254	0.0426771	0.8956	0.895477	FALSE	FALSE	FALSE	ieu-b-5123	9	107726918	0.0302894	NA	0.158841	HNC_noukb	Head and neck cancer (excl. UKB)	Head and neck cancer (excl. UKB) || ||	TRUE	igd	NA	NA	NA	NA	NA	NA	NA	9	107726918	0.0028	5.731e-20	694341	WHR_strict	TRUE	reported	AdAep3	textfile	2	1	TRUE
	rs11030107	A	G	A	G	-0.0178	0.0198146	0.7327	0.749759	FALSE	FALSE	FALSE	ieu-b-5123	11	27694835	0.0213288	NA	0.352887	HNC_noukb	Head and neck cancer (excl. UKB)	Head and neck cancer (excl. UKB) || ||	TRUE	igd	NA	NA	NA	NA	NA	NA	NA	11	27694835	0.0019	4.083e-20	697169	WHR_strict	TRUE	reported	AdAep3	textfile	2	1	TRUE
	rs11048456	T	C	T	C	-0.0266	0.0394786	0.7646	0.74559	FALSE	FALSE	FALSE	ieu-b-5123	12	26463082	0.0214782	NA	0.0660511	HNC_noukb	Head and neck cancer (excl. UKB)	Head and neck cancer (excl. UKB) || ||	TRUE	igd	NA	NA	NA	NA	NA	NA	NA	12	26463082	0.0019	2.996e-43	697495	WHR_strict	TRUE	reported	AdAep3	textfile	2	1	TRUE
	rs11055887	A	G	A	G	-0.0133	-0.00244783	0.1934	0.19507	FALSE	FALSE	FALSE	ieu-b-5123	12	14417179	0.0232803	NA	0.91626	HNC_noukb	Head and neck cancer (excl. UKB)	Head and neck cancer (excl. UKB) || ||	TRUE	igd	NA	NA	NA	NA	NA	NA	NA	12	14417179	0.0023	4.281e-09	629851	WHR_strict	TRUE	reported	AdAep3	textfile	2	1	TRUE
	rs11084399	T	C	T	C	-0.0113	-0.054854	0.441	0.431612	FALSE	FALSE	FALSE	ieu-b-5123	19	56000492	0.0188677	NA	0.00364561	HNC_noukb	Head and neck cancer (excl. UKB)	Head and neck cancer (excl. UKB) || ||	TRUE	igd	NA	NA	NA	NA	NA	NA	NA	19	56000492	0.0019	1.806e-09	577616	WHR_strict	TRUE	reported	AdAep3	textfile	2	1	TRUE
	rs11133377	A	G	A	G	0.0143	0.0149301	0.7241	0.730959	FALSE	FALSE	FALSE	ieu-b-5123	4	56279875	0.0208061	NA	0.473014	HNC_noukb	Head and neck cancer (excl. UKB)	Head and neck cancer (excl. UKB) || ||	TRUE	igd	NA	NA	NA	NA	NA	NA	NA	4	56279875	0.002	8.919e-13	629796	WHR_strict	TRUE	reported	AdAep3	textfile	2	1	TRUE
	rs11154378	A	T	A	T	0.0193	0.0148649	0.4985	0.494256	FALSE	TRUE	TRUE	ieu-b-5123	6	127200733	0.0184715	NA	0.420964	HNC_noukb	Head and neck cancer (excl. UKB)	Head and neck cancer (excl. UKB) || ||	TRUE	igd	NA	NA	NA	NA	NA	NA	NA	6	127200733	0.0018	2.2e-27	618210	WHR_strict	TRUE	reported	AdAep3	textfile	2	1	FALSE
	rs11176015	T	C	T	C	0.0151	-0.014515	0.293	0.280939	FALSE	FALSE	FALSE	ieu-b-5123	12	66441684	0.0210923	NA	0.49135	HNC_noukb	Head and neck cancer (excl. UKB)	Head and neck cancer (excl. UKB) || ||	TRUE	igd	NA	NA	NA	NA	NA	NA	NA	12	66441684	0.002	7.208e-14	615415	WHR_strict	TRUE	reported	AdAep3	textfile	2	1	TRUE
	rs111874795	T	C	T	C	0.0384	0.0134732	0.9556	0.95474	FALSE	FALSE	FALSE	ieu-b-5123	9	107901019	0.0447116	NA	0.763157	HNC_noukb	Head and neck cancer (excl. UKB)	Head and neck cancer (excl. UKB) || ||	TRUE	igd	NA	NA	NA	NA	NA	NA	NA	9	107901019	0.0048	6.998e-16	485486	WHR_strict	TRUE	reported	AdAep3	textfile	2	1	TRUE
	rs11187537	C	G	C	G	0.013	-0.0443501	0.2632	0.259364	FALSE	TRUE	FALSE	ieu-b-5123	10	95346805	0.0211782	NA	0.0362477	HNC_noukb	Head and neck cancer (excl. UKB)	Head and neck cancer (excl. UKB) || ||	TRUE	igd	NA	NA	NA	NA	NA	NA	NA	10	95346805	0.002	1.729e-10	615174	WHR_strict	TRUE	reported	AdAep3	textfile	2	1	TRUE
	rs11214589	A	G	A	G	-0.0114	-0.00761443	0.4959	0.504987	FALSE	FALSE	FALSE	ieu-b-5123	11	113245048	0.0185885	NA	0.682076	HNC_noukb	Head and neck cancer (excl. UKB)	Head and neck cancer (excl. UKB) || ||	TRUE	igd	NA	NA	NA	NA	NA	NA	NA	11	113245048	0.0018	1.772e-10	629162	WHR_strict	TRUE	reported	AdAep3	textfile	2	1	TRUE
	rs1124639	T	C	T	C	-0.0113	0.0121693	0.4392	0.455993	FALSE	FALSE	FALSE	ieu-b-5123	2	200775744	0.0186108	NA	0.513189	HNC_noukb	Head and neck cancer (excl. UKB)	Head and neck cancer (excl. UKB) || ||	TRUE	igd	NA	NA	NA	NA	NA	NA	NA	2	200775744	0.0017	7.475e-11	657164	WHR_strict	TRUE	reported	AdAep3	textfile	2	1	TRUE
	rs113928896	T	C	T	C	-0.0179	-0.0544797	0.132	0.136874	FALSE	FALSE	FALSE	ieu-b-5123	4	3140409	0.0271797	NA	0.0450246	HNC_noukb	Head and neck cancer (excl. UKB)	Head and neck cancer (excl. UKB) || ||	TRUE	igd	NA	NA	NA	NA	NA	NA	NA	4	3140409	0.0029	1.247e-09	485486	WHR_strict	TRUE	reported	AdAep3	textfile	2	1	TRUE
	rs1142	T	C	T	C	0.0149	-0.0213614	0.3344	0.344519	FALSE	FALSE	FALSE	ieu-b-5123	7	104797450	0.0193705	NA	0.270124	HNC_noukb	Head and neck cancer (excl. UKB)	Head and neck cancer (excl. UKB) || ||	TRUE	igd	TRUE	rs1142	rs10487150	T	C	C	A	7	104756326	0.0018	2.057e-17	697632	WHR_strict	TRUE	reported	AdAep3	textfile	2	1	TRUE
	rs115111668	T	C	T	C	0.0596	-0.0506546	0.0098	0.0087298	FALSE	FALSE	FALSE	ieu-b-5123	6	32151882	0.0986914	NA	0.607768	HNC_noukb	Head and neck cancer (excl. UKB)	Head and neck cancer (excl. UKB) || ||	TRUE	igd	NA	NA	NA	NA	NA	NA	NA	6	32151882	0.0101	3.529e-09	485486	WHR_strict	TRUE	reported	AdAep3	textfile	2	1	TRUE
	rs11574218	T	G	T	G	0.0138	-0.0273794	0.3866	0.382823	FALSE	FALSE	FALSE	ieu-b-5123	8	30937790	0.0191965	NA	0.15379	HNC_noukb	Head and neck cancer (excl. UKB)	Head and neck cancer (excl. UKB) || ||	TRUE	igd	NA	NA	NA	NA	NA	NA	NA	8	30937790	0.0018	4.358e-14	630013	WHR_strict	TRUE	reported	AdAep3	textfile	2	1	TRUE
	rs1158805	A	C	A	C	-0.0133	0.0330365	0.3797	0.376199	FALSE	FALSE	FALSE	ieu-b-5123	18	40736590	0.0190178	NA	0.0823626	HNC_noukb	Head and neck cancer (excl. UKB)	Head and neck cancer (excl. UKB) || ||	TRUE	igd	NA	NA	NA	NA	NA	NA	NA	18	40736590	0.0018	4.947e-13	630065	WHR_strict	TRUE	reported	AdAep3	textfile	2	1	TRUE
	rs11630842	A	G	A	G	-0.0111	0.02456	0.5096	0.512643	FALSE	FALSE	FALSE	ieu-b-5123	15	51750652	0.0185305	NA	0.185043	HNC_noukb	Head and neck cancer (excl. UKB)	Head and neck cancer (excl. UKB) || ||	TRUE	igd	NA	NA	NA	NA	NA	NA	NA	15	51750652	0.0018	6.37e-10	629653	WHR_strict	TRUE	reported	AdAep3	textfile	2	1	TRUE
	rs11654387	C	G	C	G	0.0161	-0.0158172	0.4878	0.481256	FALSE	TRUE	TRUE	ieu-b-5123	17	68446861	0.0184623	NA	0.391594	HNC_noukb	Head and neck cancer (excl. UKB)	Head and neck cancer (excl. UKB) || ||	TRUE	igd	NA	NA	NA	NA	NA	NA	NA	17	68446861	0.0018	1.453e-19	629940	WHR_strict	TRUE	reported	AdAep3	textfile	2	1	FALSE
	rs11664106	A	T	A	T	0.02	0.0301683	0.6304	0.641774	FALSE	TRUE	FALSE	ieu-b-5123	18	2846812	0.0205836	NA	0.142744	HNC_noukb	Head and neck cancer (excl. UKB)	Head and neck cancer (excl. UKB) || ||	TRUE	igd	NA	NA	NA	NA	NA	NA	NA	18	2846812	0.0021	8.685e-22	485486	WHR_strict	TRUE	reported	AdAep3	textfile	2	1	TRUE
	rs11711934	T	C	T	C	0.0175	0.00206463	0.8236	0.8306	FALSE	FALSE	FALSE	ieu-b-5123	3	52358417	0.0246108	NA	0.933143	HNC_noukb	Head and neck cancer (excl. UKB)	Head and neck cancer (excl. UKB) || ||	TRUE	igd	TRUE	rs11711934	rs11707931	C	T	G	C	3	52358117	0.0022	2.644e-15	697647	WHR_strict	TRUE	reported	AdAep3	textfile	2	1	TRUE
	rs11718898	T	C	T	C	0.0137	0.00912984	0.323	0.33949	FALSE	FALSE	FALSE	ieu-b-5123	3	12848822	0.0193835	NA	0.637633	HNC_noukb	Head and neck cancer (excl. UKB)	Head and neck cancer (excl. UKB) || ||	TRUE	igd	NA	NA	NA	NA	NA	NA	NA	3	12848822	0.0019	2.172e-13	630062	WHR_strict	TRUE	reported	AdAep3	textfile	2	1	TRUE
	rs11724804	A	G	A	G	-0.0165	-0.00948294	0.4436	0.449382	FALSE	FALSE	FALSE	ieu-b-5123	4	965779	0.0184317	NA	0.60691	HNC_noukb	Head and neck cancer (excl. UKB)	Head and neck cancer (excl. UKB) || ||	TRUE	igd	NA	NA	NA	NA	NA	NA	NA	4	965779	0.0018	4.979e-20	627647	WHR_strict	TRUE	reported	AdAep3	textfile	2	1	TRUE
	rs11747001	A	G	A	G	0.0154	-0.0114246	0.7638	0.767145	FALSE	FALSE	FALSE	ieu-b-5123	5	132412299	0.0218652	NA	0.60132	HNC_noukb	Head and neck cancer (excl. UKB)	Head and neck cancer (excl. UKB) || ||	TRUE	igd	NA	NA	NA	NA	NA	NA	NA	5	132412299	0.002	8.389e-15	697616	WHR_strict	TRUE	reported	AdAep3	textfile	2	1	TRUE
	rs1190982	T	C	T	C	0.0157	0.0245023	0.3027	0.309594	FALSE	FALSE	FALSE	ieu-b-5123	14	58815839	0.0200376	NA	0.221399	HNC_noukb	Head and neck cancer (excl. UKB)	Head and neck cancer (excl. UKB) || ||	TRUE	igd	NA	NA	NA	NA	NA	NA	NA	14	58815839	0.0019	5.104e-16	629972	WHR_strict	TRUE	reported	AdAep3	textfile	2	1	TRUE
	rs11956399	T	G	T	G	0.0158	0.0176745	0.1927	0.187946	FALSE	FALSE	FALSE	ieu-b-5123	5	112888676	0.0236095	NA	0.454088	HNC_noukb	Head and neck cancer (excl. UKB)	Head and neck cancer (excl. UKB) || ||	TRUE	igd	NA	NA	NA	NA	NA	NA	NA	5	112888676	0.0022	1.256e-12	630082	WHR_strict	TRUE	reported	AdAep3	textfile	2	1	TRUE
	rs11976018	A	G	A	G	-0.0151	-0.0596336	0.1707	0.153594	FALSE	FALSE	FALSE	ieu-b-5123	7	99122437	0.0256463	NA	0.0200595	HNC_noukb	Head and neck cancer (excl. UKB)	Head and neck cancer (excl. UKB) || ||	TRUE	igd	NA	NA	NA	NA	NA	NA	NA	7	99122437	0.0023	3.689e-11	630079	WHR_strict	TRUE	reported	AdAep3	textfile	2	1	TRUE
	rs11992444	T	G	T	G	0.0185	-0.00162859	0.5085	0.507517	FALSE	FALSE	FALSE	ieu-b-5123	8	25464690	0.0199266	NA	0.934862	HNC_noukb	Head and neck cancer (excl. UKB)	Head and neck cancer (excl. UKB) || ||	TRUE	igd	NA	NA	NA	NA	NA	NA	NA	8	25464690	0.002	4.99e-21	485486	WHR_strict	TRUE	reported	AdAep3	textfile	2	1	TRUE
	rs12024554	T	C	T	C	-0.0149	0.0163227	0.2346	0.239218	FALSE	FALSE	FALSE	ieu-b-5123	1	19925759	0.0216489	NA	0.450865	HNC_noukb	Head and neck cancer (excl. UKB)	Head and neck cancer (excl. UKB) || ||	TRUE	igd	NA	NA	NA	NA	NA	NA	NA	1	19925759	0.0023	1.077e-10	485486	WHR_strict	TRUE	reported	AdAep3	textfile	2	1	TRUE
	rs12033257	A	G	A	G	0.0136	0.00295546	0.6299	0.621971	FALSE	FALSE	FALSE	ieu-b-5123	1	112318484	0.0191921	NA	0.877614	HNC_noukb	Head and neck cancer (excl. UKB)	Head and neck cancer (excl. UKB) || ||	TRUE	igd	NA	NA	NA	NA	NA	NA	NA	1	112318484	0.0019	5.016e-13	617645	WHR_strict	TRUE	reported	AdAep3	textfile	2	1	TRUE
	rs12042959	A	G	A	G	0.0155	0.00685708	0.8633	0.85583	FALSE	FALSE	FALSE	ieu-b-5123	1	243533273	0.0263944	NA	0.795023	HNC_noukb	Head and neck cancer (excl. UKB)	Head and neck cancer (excl. UKB) || ||	TRUE	igd	NA	NA	NA	NA	NA	NA	NA	1	243533273	0.0025	9.25e-10	630062	WHR_strict	TRUE	reported	AdAep3	textfile	2	1	TRUE
	rs12048743	C	G	C	G	-0.013	-0.00566049	0.55	0.568382	FALSE	TRUE	TRUE	ieu-b-5123	1	205114873	0.0186299	NA	0.761251	HNC_noukb	Head and neck cancer (excl. UKB)	Head and neck cancer (excl. UKB) || ||	TRUE	igd	NA	NA	NA	NA	NA	NA	NA	1	205114873	0.0018	2.307e-13	629859	WHR_strict	TRUE	reported	AdAep3	textfile	2	1	FALSE
	rs12069549	T	C	T	C	-0.0158	-0.00445847	0.1329	0.128701	FALSE	FALSE	FALSE	ieu-b-5123	1	200036139	0.0276034	NA	0.871685	HNC_noukb	Head and neck cancer (excl. UKB)	Head and neck cancer (excl. UKB) || ||	TRUE	igd	NA	NA	NA	NA	NA	NA	NA	1	200036139	0.0025	3.578e-10	685718	WHR_strict	TRUE	reported	AdAep3	textfile	2	1	TRUE
	rs12101393	C	G	C	G	0.014	-0.00791355	0.7865	0.784243	FALSE	TRUE	FALSE	ieu-b-5123	15	92570921	0.0224114	NA	0.724011	HNC_noukb	Head and neck cancer (excl. UKB)	Head and neck cancer (excl. UKB) || ||	TRUE	igd	NA	NA	NA	NA	NA	NA	NA	15	92570921	0.0022	1.187e-10	630019	WHR_strict	TRUE	reported	AdAep3	textfile	2	1	TRUE
	rs12125882	A	T	A	T	0.0109	0.00198368	0.4764	0.429582	FALSE	TRUE	TRUE	ieu-b-5123	1	172141403	0.0186052	NA	0.915091	HNC_noukb	Head and neck cancer (excl. UKB)	Head and neck cancer (excl. UKB) || ||	TRUE	igd	NA	NA	NA	NA	NA	NA	NA	1	172141403	0.0018	1.46e-09	629647	WHR_strict	TRUE	reported	AdAep3	textfile	2	1	FALSE
	rs12287076	C	G	C	G	0.0192	-0.00711026	0.625	0.696025	FALSE	TRUE	FALSE	ieu-b-5123	11	47626492	0.0201088	NA	0.723647	HNC_noukb	Head and neck cancer (excl. UKB)	Head and neck cancer (excl. UKB) || ||	TRUE	igd	TRUE	rs12287076	rs10769282	G	C	G	T	11	47606865	0.002	3.529e-21	553016	WHR_strict	TRUE	reported	AdAep3	textfile	2	1	TRUE
	rs12419064	A	G	A	G	-0.0114	-0.0308931	0.4562	0.522991	FALSE	FALSE	FALSE	ieu-b-5123	11	10320608	0.0185573	NA	0.0959644	HNC_noukb	Head and neck cancer (excl. UKB)	Head and neck cancer (excl. UKB) || ||	TRUE	igd	NA	NA	NA	NA	NA	NA	NA	11	10320608	0.0018	5.768e-10	553042	WHR_strict	TRUE	reported	AdAep3	textfile	2	1	TRUE
	rs12430764	A	G	A	G	0.0107	0.0234157	0.5164	0.51034	FALSE	FALSE	FALSE	ieu-b-5123	13	93896935	0.0185311	NA	0.206378	HNC_noukb	Head and neck cancer (excl. UKB)	Head and neck cancer (excl. UKB) || ||	TRUE	igd	NA	NA	NA	NA	NA	NA	NA	13	93896935	0.0018	1.872e-09	630067	WHR_strict	TRUE	reported	AdAep3	textfile	2	1	TRUE
	rs1243188	T	C	T	C	-0.0148	0.00703207	0.7061	0.693034	FALSE	FALSE	FALSE	ieu-b-5123	10	21908803	0.0199166	NA	0.724032	HNC_noukb	Head and neck cancer (excl. UKB)	Head and neck cancer (excl. UKB) || ||	TRUE	igd	NA	NA	NA	NA	NA	NA	NA	10	21908803	0.0019	2.371e-14	618174	WHR_strict	TRUE	reported	AdAep3	textfile	2	1	TRUE
	rs12440605	A	G	A	G	0.0118	0.0350929	0.5243	0.523124	FALSE	FALSE	FALSE	ieu-b-5123	15	42102285	0.018431	NA	0.0569089	HNC_noukb	Head and neck cancer (excl. UKB)	Head and neck cancer (excl. UKB) || ||	TRUE	igd	NA	NA	NA	NA	NA	NA	NA	15	42102285	0.0018	4.022e-11	629948	WHR_strict	TRUE	reported	AdAep3	textfile	2	1	TRUE
	rs12459350	A	G	A	G	0.0134	-0.0194914	0.5423	0.522679	FALSE	FALSE	FALSE	ieu-b-5123	19	2176586	0.0184223	NA	0.290042	HNC_noukb	Head and neck cancer (excl. UKB)	Head and neck cancer (excl. UKB) || ||	TRUE	igd	NA	NA	NA	NA	NA	NA	NA	19	2176586	0.0017	2.233e-15	697658	WHR_strict	TRUE	reported	AdAep3	textfile	2	1	TRUE
	rs12495178	T	C	T	C	0.0124	-0.0208106	0.6416	0.646311	FALSE	FALSE	FALSE	ieu-b-5123	3	85893825	0.0192641	NA	0.280019	HNC_noukb	Head and neck cancer (excl. UKB)	Head and neck cancer (excl. UKB) || ||	TRUE	igd	TRUE	rs12495178	rs55782528	C	T	A	C	3	85886077	0.0018	1.321e-12	697641	WHR_strict	TRUE	reported	AdAep3	textfile	2	1	TRUE
	rs12527712	T	C	T	C	0.0284	-0.0150945	0.0882	0.0833441	FALSE	FALSE	FALSE	ieu-b-5123	6	80916967	0.0333383	NA	0.650717	HNC_noukb	Head and neck cancer (excl. UKB)	Head and neck cancer (excl. UKB) || ||	TRUE	igd	NA	NA	NA	NA	NA	NA	NA	6	80916967	0.0033	3.377e-18	630083	WHR_strict	TRUE	reported	AdAep3	textfile	2	1	TRUE
	rs12575252	C	G	C	G	-0.0154	0.00498417	0.3337	0.34868	FALSE	TRUE	FALSE	ieu-b-5123	11	8694073	0.0194103	NA	0.797349	HNC_noukb	Head and neck cancer (excl. UKB)	Head and neck cancer (excl. UKB) || ||	TRUE	igd	NA	NA	NA	NA	NA	NA	NA	11	8694073	0.0018	2.316e-18	695992	WHR_strict	TRUE	reported	AdAep3	textfile	2	1	TRUE
	rs12593088	A	G	A	G	-0.0128	0.0248767	0.3106	0.300015	FALSE	FALSE	FALSE	ieu-b-5123	15	81058640	0.0200158	NA	0.213922	HNC_noukb	Head and neck cancer (excl. UKB)	Head and neck cancer (excl. UKB) || ||	TRUE	igd	NA	NA	NA	NA	NA	NA	NA	15	81058640	0.0019	5.159e-12	697372	WHR_strict	TRUE	reported	AdAep3	textfile	2	1	TRUE
	rs12595496	A	G	A	G	-0.0178	-0.00565905	0.8663	0.878175	FALSE	FALSE	FALSE	ieu-b-5123	15	56528806	0.0281533	NA	0.840692	HNC_noukb	Head and neck cancer (excl. UKB)	Head and neck cancer (excl. UKB) || ||	TRUE	igd	NA	NA	NA	NA	NA	NA	NA	15	56528806	0.0025	2.08e-12	697678	WHR_strict	TRUE	reported	AdAep3	textfile	2	1	TRUE
	rs12602912	T	C	T	C	0.0176	0.00449713	0.2105	0.198439	FALSE	FALSE	FALSE	ieu-b-5123	17	65870073	0.0231212	NA	0.845783	HNC_noukb	Head and neck cancer (excl. UKB)	Head and neck cancer (excl. UKB) || ||	TRUE	igd	NA	NA	NA	NA	NA	NA	NA	17	65870073	0.0021	1.228e-16	680735	WHR_strict	TRUE	reported	AdAep3	textfile	2	1	TRUE
	rs12608504	A	G	A	G	0.0251	0.0398838	0.3593	0.364423	FALSE	FALSE	FALSE	ieu-b-5123	19	18389135	0.0190141	NA	0.035941	HNC_noukb	Head and neck cancer (excl. UKB)	Head and neck cancer (excl. UKB) || ||	TRUE	igd	NA	NA	NA	NA	NA	NA	NA	19	18389135	0.0018	4.675e-46	697639	WHR_strict	TRUE	reported	AdAep3	textfile	2	1	TRUE
	rs12643960	A	G	A	G	-0.0165	-0.0238772	0.8502	0.851132	FALSE	FALSE	FALSE	ieu-b-5123	4	78655671	0.0268527	NA	0.373898	HNC_noukb	Head and neck cancer (excl. UKB)	Head and neck cancer (excl. UKB) || ||	TRUE	igd	NA	NA	NA	NA	NA	NA	NA	4	78655671	0.0027	1.506e-09	485486	WHR_strict	TRUE	reported	AdAep3	textfile	2	1	TRUE
	rs12669521	A	G	A	G	0.0127	0.00987193	0.6733	0.672327	FALSE	FALSE	FALSE	ieu-b-5123	7	77047102	0.019725	NA	0.616738	HNC_noukb	Head and neck cancer (excl. UKB)	Head and neck cancer (excl. UKB) || ||	TRUE	igd	NA	NA	NA	NA	NA	NA	NA	7	77047102	0.0021	1.286e-09	485486	WHR_strict	TRUE	reported	AdAep3	textfile	2	1	TRUE
	rs12777288	T	C	T	C	-0.0139	0.0745834	0.7714	0.770793	FALSE	FALSE	FALSE	ieu-b-5123	10	115860058	0.0221759	NA	0.000770282	HNC_noukb	Head and neck cancer (excl. UKB)	Head and neck cancer (excl. UKB) || ||	TRUE	igd	NA	NA	NA	NA	NA	NA	NA	10	115860058	0.0021	6.882e-11	616139	WHR_strict	TRUE	reported	AdAep3	textfile	2	1	TRUE
	rs12828016	T	G	T	G	-0.0114	-0.0372064	0.391	0.381017	FALSE	FALSE	FALSE	ieu-b-5123	12	998365	0.0190937	NA	0.0513417	HNC_noukb	Head and neck cancer (excl. UKB)	Head and neck cancer (excl. UKB) || ||	TRUE	igd	NA	NA	NA	NA	NA	NA	NA	12	998365	0.0018	4.081e-10	630044	WHR_strict	TRUE	reported	AdAep3	textfile	2	1	TRUE
	rs1294410	T	C	T	C	-0.0247	0.0399993	0.3824	0.378613	FALSE	FALSE	FALSE	ieu-b-5123	6	6738752	0.0189818	NA	0.0350962	HNC_noukb	Head and neck cancer (excl. UKB)	Head and neck cancer (excl. UKB) || ||	TRUE	igd	NA	NA	NA	NA	NA	NA	NA	6	6738752	0.0017	5.494e-46	697575	WHR_strict	TRUE	reported	AdAep3	textfile	2	1	TRUE
	rs13063979	T	G	T	G	-0.0135	0.013342	0.7323	0.729276	FALSE	FALSE	FALSE	ieu-b-5123	3	131564741	0.0208635	NA	0.522503	HNC_noukb	Head and neck cancer (excl. UKB)	Head and neck cancer (excl. UKB) || ||	TRUE	igd	NA	NA	NA	NA	NA	NA	NA	3	131564741	0.0019	1.194e-12	697570	WHR_strict	TRUE	reported	AdAep3	textfile	2	1	TRUE
	rs13130484	T	C	T	C	0.0147	-0.00836672	0.4294	0.430868	FALSE	FALSE	FALSE	ieu-b-5123	4	45175691	0.0186159	NA	0.653116	HNC_noukb	Head and neck cancer (excl. UKB)	Head and neck cancer (excl. UKB) || ||	TRUE	igd	NA	NA	NA	NA	NA	NA	NA	4	45175691	0.0017	7.834e-18	697423	WHR_strict	TRUE	reported	AdAep3	textfile	2	1	TRUE
	rs13229637	T	C	T	C	0.0159	-0.0125726	0.8538	0.853577	FALSE	FALSE	FALSE	ieu-b-5123	7	136717447	0.0259187	NA	0.62762	HNC_noukb	Head and neck cancer (excl. UKB)	Head and neck cancer (excl. UKB) || ||	TRUE	igd	NA	NA	NA	NA	NA	NA	NA	7	136717447	0.0025	1.907e-10	630070	WHR_strict	TRUE	reported	AdAep3	textfile	2	1	TRUE
	rs13256367	A	C	A	C	0.0141	0.00639321	0.6534	0.649524	FALSE	FALSE	FALSE	ieu-b-5123	8	128334900	0.0192446	NA	0.739731	HNC_noukb	Head and neck cancer (excl. UKB)	Head and neck cancer (excl. UKB) || ||	TRUE	igd	NA	NA	NA	NA	NA	NA	NA	8	128334900	0.0019	5.415e-14	629886	WHR_strict	TRUE	reported	AdAep3	textfile	2	1	TRUE
	rs1328757	T	C	T	C	0.0114	-0.00697065	0.4743	0.452046	FALSE	FALSE	FALSE	ieu-b-5123	20	56135199	0.0184831	NA	0.706072	HNC_noukb	Head and neck cancer (excl. UKB)	Head and neck cancer (excl. UKB) || ||	TRUE	igd	NA	NA	NA	NA	NA	NA	NA	20	56135199	0.0018	1.693e-10	630053	WHR_strict	TRUE	reported	AdAep3	textfile	2	1	TRUE
	rs13316065	T	C	T	C	0.017	-0.00561998	0.3188	0.315293	FALSE	FALSE	FALSE	ieu-b-5123	3	49884913	0.019822	NA	0.776776	HNC_noukb	Head and neck cancer (excl. UKB)	Head and neck cancer (excl. UKB) || ||	TRUE	igd	NA	NA	NA	NA	NA	NA	NA	3	49884913	0.0018	1.341e-20	697602	WHR_strict	TRUE	reported	AdAep3	textfile	2	1	TRUE
	rs1345203	T	C	T	C	0.0187	-0.0163138	0.7829	0.801645	FALSE	FALSE	FALSE	ieu-b-5123	2	112253851	0.0261995	NA	0.533498	HNC_noukb	Head and neck cancer (excl. UKB)	Head and neck cancer (excl. UKB) || ||	TRUE	igd	NA	NA	NA	NA	NA	NA	NA	2	112253851	0.0024	3.068e-15	485486	WHR_strict	TRUE	reported	AdAep3	textfile	2	1	TRUE
	rs1360485	T	C	T	C	0.0152	0.0128276	0.6791	0.699858	FALSE	FALSE	FALSE	ieu-b-5123	13	31031884	0.0201317	NA	0.524004	HNC_noukb	Head and neck cancer (excl. UKB)	Head and neck cancer (excl. UKB) || ||	TRUE	igd	NA	NA	NA	NA	NA	NA	NA	13	31031884	0.0018	2.005e-16	695108	WHR_strict	TRUE	reported	AdAep3	textfile	2	1	TRUE
	rs13642	A	T	A	T	0.0113	0.0151101	0.6452	0.639716	FALSE	TRUE	FALSE	ieu-b-5123	11	30432220	0.0191731	NA	0.430643	HNC_noukb	Head and neck cancer (excl. UKB)	Head and neck cancer (excl. UKB) || ||	TRUE	igd	NA	NA	NA	NA	NA	NA	NA	11	30432220	0.0019	9.486e-10	630073	WHR_strict	TRUE	reported	AdAep3	textfile	2	1	TRUE
	rs1431659	A	G	A	G	0.0143	-0.00505736	0.2736	0.274436	FALSE	FALSE	FALSE	ieu-b-5123	8	73439070	0.0211043	NA	0.810612	HNC_noukb	Head and neck cancer (excl. UKB)	Head and neck cancer (excl. UKB) || ||	TRUE	igd	NA	NA	NA	NA	NA	NA	NA	8	73439070	0.002	1.121e-12	630048	WHR_strict	TRUE	reported	AdAep3	textfile	2	1	TRUE
	rs143384	A	G	A	G	0.0155	-0.0127766	0.5867	0.583868	FALSE	FALSE	FALSE	ieu-b-5123	20	34025756	0.0187438	NA	0.495466	HNC_noukb	Head and neck cancer (excl. UKB)	Head and neck cancer (excl. UKB) || ||	TRUE	igd	NA	NA	NA	NA	NA	NA	NA	20	34025756	0.0017	1.733e-19	697096	WHR_strict	TRUE	reported	AdAep3	textfile	2	1	TRUE
	rs1437	A	G	A	G	0.0128	0.0288933	0.629	0.643943	FALSE	FALSE	FALSE	ieu-b-5123	10	93790523	0.0193191	NA	0.134763	HNC_noukb	Head and neck cancer (excl. UKB)	Head and neck cancer (excl. UKB) || ||	TRUE	igd	NA	NA	NA	NA	NA	NA	NA	10	93790523	0.0018	4.495e-13	678232	WHR_strict	TRUE	reported	AdAep3	textfile	2	1	TRUE
	rs1441264	A	G	A	G	0.0111	0.016716	0.5857	0.596029	FALSE	FALSE	FALSE	ieu-b-5123	13	79580919	0.0187828	NA	0.373488	HNC_noukb	Head and neck cancer (excl. UKB)	Head and neck cancer (excl. UKB) || ||	TRUE	igd	NA	NA	NA	NA	NA	NA	NA	13	79580919	0.0018	3.157e-10	685864	WHR_strict	TRUE	reported	AdAep3	textfile	2	1	TRUE
	rs1443512	A	C	A	C	0.0282	0.00513715	0.2216	0.240628	FALSE	FALSE	FALSE	ieu-b-5123	12	54342684	0.022525	NA	0.819596	HNC_noukb	Head and neck cancer (excl. UKB)	Head and neck cancer (excl. UKB) || ||	TRUE	igd	NA	NA	NA	NA	NA	NA	NA	12	54342684	0.002	1.058e-45	697639	WHR_strict	TRUE	reported	AdAep3	textfile	2	1	TRUE
	rs1452075	T	C	T	C	0.0123	-0.021865	0.7316	0.728506	FALSE	FALSE	FALSE	ieu-b-5123	3	62481063	0.0206066	NA	0.288659	HNC_noukb	Head and neck cancer (excl. UKB)	Head and neck cancer (excl. UKB) || ||	TRUE	igd	NA	NA	NA	NA	NA	NA	NA	3	62481063	0.0019	1.319e-10	685867	WHR_strict	TRUE	reported	AdAep3	textfile	2	1	TRUE
	rs145952040	T	C	T	C	-0.033	0.00618788	0.9608	0.955991	FALSE	FALSE	FALSE	ieu-b-5123	10	33461248	0.0455907	NA	0.892037	HNC_noukb	Head and neck cancer (excl. UKB)	Head and neck cancer (excl. UKB) || ||	TRUE	igd	NA	NA	NA	NA	NA	NA	NA	10	33461248	0.0052	2.662e-10	485486	WHR_strict	TRUE	reported	AdAep3	textfile	2	1	TRUE
	rs147627829	A	G	A	G	0.0612	0.063813	0.0418	0.0386729	FALSE	FALSE	FALSE	ieu-b-5123	6	34335088	0.0485144	NA	0.188395	HNC_noukb	Head and neck cancer (excl. UKB)	Head and neck cancer (excl. UKB) || ||	TRUE	igd	NA	NA	NA	NA	NA	NA	NA	6	34335088	0.0049	1.874e-35	485486	WHR_strict	TRUE	reported	AdAep3	textfile	2	1	TRUE
	rs15285	T	C	T	C	-0.0117	-0.0225986	0.2629	0.316076	FALSE	FALSE	FALSE	ieu-b-5123	8	19863024	0.0197602	NA	0.252772	HNC_noukb	Head and neck cancer (excl. UKB)	Head and neck cancer (excl. UKB) || ||	TRUE	igd	TRUE	rs15285	rs1441764	T	C	T	C	8	19824667	0.0019	1.619e-09	688914	WHR_strict	TRUE	reported	AdAep3	textfile	2	1	TRUE
	rs1534696	A	C	A	C	-0.0226	-0.0125379	0.5694	0.542754	FALSE	FALSE	FALSE	ieu-b-5123	7	26397239	0.0186598	NA	0.501636	HNC_noukb	Head and neck cancer (excl. UKB)	Head and neck cancer (excl. UKB) || ||	TRUE	igd	NA	NA	NA	NA	NA	NA	NA	7	26397239	0.0017	3.674e-39	685950	WHR_strict	TRUE	reported	AdAep3	textfile	2	1	TRUE
	rs1558902	A	T	A	T	0.0398	-0.0237651	0.4088	0.403747	FALSE	TRUE	FALSE	ieu-b-5123	16	53803574	0.018901	NA	0.208629	HNC_noukb	Head and neck cancer (excl. UKB)	Head and neck cancer (excl. UKB) || ||	TRUE	igd	NA	NA	NA	NA	NA	NA	NA	16	53803574	0.0017	3.99e-118	695851	WHR_strict	TRUE	reported	AdAep3	textfile	2	1	TRUE
	rs1563355	T	C	T	C	-0.0277	-0.00503883	0.328	0.31384	FALSE	FALSE	FALSE	ieu-b-5123	1	219653101	0.0198924	NA	0.800033	HNC_noukb	Head and neck cancer (excl. UKB)	Head and neck cancer (excl. UKB) || ||	TRUE	igd	NA	NA	NA	NA	NA	NA	NA	1	219653101	0.0019	1.591e-49	630076	WHR_strict	TRUE	reported	AdAep3	textfile	2	1	TRUE
	rs1563575	A	G	A	G	0.0116	0.0365846	0.7122	0.725998	FALSE	FALSE	FALSE	ieu-b-5123	2	161131694	0.0208181	NA	0.0788588	HNC_noukb	Head and neck cancer (excl. UKB)	Head and neck cancer (excl. UKB) || ||	TRUE	igd	NA	NA	NA	NA	NA	NA	NA	2	161131694	0.0019	8.547e-10	695308	WHR_strict	TRUE	reported	AdAep3	textfile	2	1	TRUE
	rs1569135	A	G	A	G	0.0215	-0.0100539	0.5372	0.537351	FALSE	FALSE	FALSE	ieu-b-5123	2	188115398	0.0184654	NA	0.586117	HNC_noukb	Head and neck cancer (excl. UKB)	Head and neck cancer (excl. UKB) || ||	TRUE	igd	NA	NA	NA	NA	NA	NA	NA	2	188115398	0.0017	2.758e-37	697572	WHR_strict	TRUE	reported	AdAep3	textfile	2	1	TRUE
	rs1609906	A	G	A	G	-0.0126	-0.00202704	0.5098	0.517839	FALSE	FALSE	FALSE	ieu-b-5123	3	94033599	0.018571	NA	0.913083	HNC_noukb	Head and neck cancer (excl. UKB)	Head and neck cancer (excl. UKB) || ||	TRUE	igd	NA	NA	NA	NA	NA	NA	NA	3	94033599	0.002	1.218e-10	485486	WHR_strict	TRUE	reported	AdAep3	textfile	2	1	TRUE
	rs1657930	A	G	A	G	-0.0134	-0.00942006	0.7926	0.792581	FALSE	FALSE	FALSE	ieu-b-5123	15	57120989	0.0229083	NA	0.680921	HNC_noukb	Head and neck cancer (excl. UKB)	Head and neck cancer (excl. UKB) || ||	TRUE	igd	NA	NA	NA	NA	NA	NA	NA	15	57120989	0.0022	5.624e-10	621877	WHR_strict	TRUE	reported	AdAep3	textfile	2	1	TRUE
	rs1680490	A	G	A	G	-0.0118	0.00864887	0.5945	0.644137	FALSE	FALSE	FALSE	ieu-b-5123	9	29642688	0.0192019	NA	0.652411	HNC_noukb	Head and neck cancer (excl. UKB)	Head and neck cancer (excl. UKB) || ||	TRUE	igd	NA	NA	NA	NA	NA	NA	NA	9	29642688	0.002	2.412e-09	537610	WHR_strict	TRUE	reported	AdAep3	textfile	2	1	TRUE
	rs17109256	A	G	A	G	0.0169	-0.00936637	0.2324	0.220019	FALSE	FALSE	FALSE	ieu-b-5123	14	79939993	0.0221317	NA	0.672142	HNC_noukb	Head and neck cancer (excl. UKB)	Head and neck cancer (excl. UKB) || ||	TRUE	igd	NA	NA	NA	NA	NA	NA	NA	14	79939993	0.0021	2.403e-16	693908	WHR_strict	TRUE	reported	AdAep3	textfile	2	1	TRUE
	rs1718618	A	G	A	G	-0.024	-0.0167241	0.0635	0.060268	FALSE	FALSE	FALSE	ieu-b-5123	7	68632251	0.0407606	NA	0.681585	HNC_noukb	Head and neck cancer (excl. UKB)	Head and neck cancer (excl. UKB) || ||	TRUE	igd	NA	NA	NA	NA	NA	NA	NA	7	68632251	0.0038	2.192e-10	617444	WHR_strict	TRUE	reported	AdAep3	textfile	2	1	TRUE
	rs17324331	C	G	C	G	0.012	-0.0169782	0.3136	0.329796	FALSE	TRUE	FALSE	ieu-b-5123	2	230739209	0.0197166	NA	0.389175	HNC_noukb	Head and neck cancer (excl. UKB)	Head and neck cancer (excl. UKB) || ||	TRUE	igd	NA	NA	NA	NA	NA	NA	NA	2	230739209	0.0019	1.79e-10	630042	WHR_strict	TRUE	reported	AdAep3	textfile	2	1	TRUE
	rs17326656	T	G	T	G	0.0153	-0.0258442	0.2346	0.227801	FALSE	FALSE	FALSE	ieu-b-5123	2	48962291	0.0219731	NA	0.239526	HNC_noukb	Head and neck cancer (excl. UKB)	Head and neck cancer (excl. UKB) || ||	TRUE	igd	NA	NA	NA	NA	NA	NA	NA	2	48962291	0.0021	4.166e-13	629945	WHR_strict	TRUE	reported	AdAep3	textfile	2	1	TRUE
	rs1757471	T	C	T	C	0.0128	0.0309443	0.5081	0.501617	FALSE	FALSE	FALSE	ieu-b-5123	10	34168090	0.0183867	NA	0.0923804	HNC_noukb	Head and neck cancer (excl. UKB)	Head and neck cancer (excl. UKB) || ||	TRUE	igd	NA	NA	NA	NA	NA	NA	NA	10	34168090	0.0018	5.891e-13	629880	WHR_strict	TRUE	reported	AdAep3	textfile	2	1	TRUE
	rs17644283	A	G	A	G	0.0148	-0.0137156	0.3879	0.372271	FALSE	FALSE	FALSE	ieu-b-5123	4	26312506	0.019179	NA	0.474525	HNC_noukb	Head and neck cancer (excl. UKB)	Head and neck cancer (excl. UKB) || ||	TRUE	igd	TRUE	rs17644283	rs6856886	A	G	T	G	4	26308792	0.0018	3.237e-17	697632	WHR_strict	TRUE	reported	AdAep3	textfile	2	1	TRUE
	rs17724992	A	G	A	G	0.0143	0.0215486	0.7209	0.737774	FALSE	FALSE	FALSE	ieu-b-5123	19	18454825	0.0210065	NA	0.304983	HNC_noukb	Head and neck cancer (excl. UKB)	Head and neck cancer (excl. UKB) || ||	TRUE	igd	NA	NA	NA	NA	NA	NA	NA	19	18454825	0.0019	1.287e-13	696146	WHR_strict	TRUE	reported	AdAep3	textfile	2	1	TRUE
	rs1789882	A	G	A	G	0.016	0.0351495	0.1691	0.175809	FALSE	FALSE	FALSE	ieu-b-5123	4	100235053	0.0242156	NA	0.146635	HNC_noukb	Head and neck cancer (excl. UKB)	Head and neck cancer (excl. UKB) || ||	TRUE	igd	NA	NA	NA	NA	NA	NA	NA	4	100235053	0.0023	9.974e-12	615827	WHR_strict	TRUE	reported	AdAep3	textfile	2	1	TRUE
	rs1800437	C	G	C	G	-0.0209	-0.00508862	0.1876	0.2042	FALSE	TRUE	FALSE	ieu-b-5123	19	46181392	0.0228105	NA	0.823471	HNC_noukb	Head and neck cancer (excl. UKB)	Head and neck cancer (excl. UKB) || ||	TRUE	igd	NA	NA	NA	NA	NA	NA	NA	19	46181392	0.0022	6.225e-22	670776	WHR_strict	TRUE	reported	AdAep3	textfile	2	1	TRUE
	rs1815892	T	G	T	G	0.0105	-0.00596223	0.5812	0.587523	FALSE	FALSE	FALSE	ieu-b-5123	2	9616728	0.0189011	NA	0.752425	HNC_noukb	Head and neck cancer (excl. UKB)	Head and neck cancer (excl. UKB) || ||	TRUE	igd	NA	NA	NA	NA	NA	NA	NA	2	9616728	0.0018	3.902e-09	630065	WHR_strict	TRUE	reported	AdAep3	textfile	2	1	TRUE
	rs1969354	T	C	T	C	-0.0172	-0.0507231	0.2219	0.215856	FALSE	FALSE	FALSE	ieu-b-5123	12	123741776	0.0228127	NA	0.0261848	HNC_noukb	Head and neck cancer (excl. UKB)	Head and neck cancer (excl. UKB) || ||	TRUE	igd	NA	NA	NA	NA	NA	NA	NA	12	123741776	0.0022	2.516e-15	589394	WHR_strict	TRUE	reported	AdAep3	textfile	2	1	TRUE
	rs1992145	A	G	A	G	0.0111	-0.00607404	0.5511	0.561053	FALSE	FALSE	FALSE	ieu-b-5123	15	74723644	0.0186233	NA	0.744309	HNC_noukb	Head and neck cancer (excl. UKB)	Head and neck cancer (excl. UKB) || ||	TRUE	igd	NA	NA	NA	NA	NA	NA	NA	15	74723644	0.0018	5.767e-10	629867	WHR_strict	TRUE	reported	AdAep3	textfile	2	1	TRUE
	rs2008514	A	G	A	G	0.017	-0.0260369	0.3838	0.403759	FALSE	FALSE	FALSE	ieu-b-5123	16	28825605	0.0189875	NA	0.170293	HNC_noukb	Head and neck cancer (excl. UKB)	Head and neck cancer (excl. UKB) || ||	TRUE	igd	NA	NA	NA	NA	NA	NA	NA	16	28825605	0.0017	8.562e-23	689860	WHR_strict	TRUE	reported	AdAep3	textfile	2	1	TRUE
	rs2022464	A	C	A	C	-0.0129	0.00483412	0.3062	0.308157	FALSE	FALSE	FALSE	ieu-b-5123	6	108945370	0.0202535	NA	0.811353	HNC_noukb	Head and neck cancer (excl. UKB)	Head and neck cancer (excl. UKB) || ||	TRUE	igd	NA	NA	NA	NA	NA	NA	NA	6	108945370	0.0019	1.671e-11	630059	WHR_strict	TRUE	reported	AdAep3	textfile	2	1	TRUE
	rs2061007	C	G	C	G	-0.0105	0.0104551	0.5882	0.59341	FALSE	TRUE	FALSE	ieu-b-5123	15	100269680	0.0189876	NA	0.58189	HNC_noukb	Head and neck cancer (excl. UKB)	Head and neck cancer (excl. UKB) || ||	TRUE	igd	NA	NA	NA	NA	NA	NA	NA	15	100269680	0.0018	4.649e-09	629699	WHR_strict	TRUE	reported	AdAep3	textfile	2	1	TRUE
	rs2061708	C	G	C	G	0.0152	-0.00736749	0.5884	0.589534	FALSE	TRUE	FALSE	ieu-b-5123	1	103417203	0.0187219	NA	0.693934	HNC_noukb	Head and neck cancer (excl. UKB)	Head and neck cancer (excl. UKB) || ||	TRUE	igd	NA	NA	NA	NA	NA	NA	NA	1	103417203	0.002	2.127e-14	485486	WHR_strict	TRUE	reported	AdAep3	textfile	2	1	TRUE
	rs2112347	T	G	T	G	0.015	-0.0059049	0.63	0.637867	FALSE	FALSE	FALSE	ieu-b-5123	5	75015242	0.0192895	NA	0.759513	HNC_noukb	Head and neck cancer (excl. UKB)	Head and neck cancer (excl. UKB) || ||	TRUE	igd	NA	NA	NA	NA	NA	NA	NA	5	75015242	0.0017	8.407e-18	697618	WHR_strict	TRUE	reported	AdAep3	textfile	2	1	TRUE
	rs2161097	T	C	T	C	0.0126	-0.0229335	0.4408	0.439139	FALSE	FALSE	FALSE	ieu-b-5123	5	103945178	0.0185802	NA	0.217091	HNC_noukb	Head and neck cancer (excl. UKB)	Head and neck cancer (excl. UKB) || ||	TRUE	igd	NA	NA	NA	NA	NA	NA	NA	5	103945178	0.0018	2.107e-12	630081	WHR_strict	TRUE	reported	AdAep3	textfile	2	1	TRUE
	rs2161228	T	C	T	C	0.0192	-0.0104104	0.102	0.105017	FALSE	FALSE	FALSE	ieu-b-5123	5	88001798	0.0300692	NA	0.72918	HNC_noukb	Head and neck cancer (excl. UKB)	Head and neck cancer (excl. UKB) || ||	TRUE	igd	NA	NA	NA	NA	NA	NA	NA	5	88001798	0.0029	4.317e-11	628980	WHR_strict	TRUE	reported	AdAep3	textfile	2	1	TRUE
	rs2167750	T	C	T	C	0.0199	0.0103333	0.4729	0.414011	FALSE	FALSE	FALSE	ieu-b-5123	4	89731909	0.018835	NA	0.583266	HNC_noukb	Head and neck cancer (excl. UKB)	Head and neck cancer (excl. UKB) || ||	TRUE	igd	TRUE	rs2167750	rs7691186	T	C	G	A	4	89730074	0.0018	6.473e-29	630020	WHR_strict	TRUE	reported	AdAep3	textfile	2	1	TRUE
	rs2176598	T	C	T	C	0.0128	0.0327962	0.2357	0.248152	FALSE	FALSE	FALSE	ieu-b-5123	11	43864278	0.0214205	NA	0.125753	HNC_noukb	Head and neck cancer (excl. UKB)	Head and neck cancer (excl. UKB) || ||	TRUE	igd	NA	NA	NA	NA	NA	NA	NA	11	43864278	0.0019	5.505e-11	692473	WHR_strict	TRUE	reported	AdAep3	textfile	2	1	TRUE
	rs2178663	T	C	T	C	-0.0263	0.0165245	0.32	0.3164	FALSE	FALSE	FALSE	ieu-b-5123	12	124433905	0.0197425	NA	0.402593	HNC_noukb	Head and neck cancer (excl. UKB)	Head and neck cancer (excl. UKB) || ||	TRUE	igd	NA	NA	NA	NA	NA	NA	NA	12	124433905	0.0019	2.794e-43	630067	WHR_strict	TRUE	reported	AdAep3	textfile	2	1	TRUE
	rs2235148	T	C	T	C	0.0119	-0.00873186	0.3617	0.3608	FALSE	FALSE	FALSE	ieu-b-5123	22	35664941	0.0193647	NA	0.652052	HNC_noukb	Head and neck cancer (excl. UKB)	Head and neck cancer (excl. UKB) || ||	TRUE	igd	NA	NA	NA	NA	NA	NA	NA	22	35664941	0.0018	9.233e-11	630100	WHR_strict	TRUE	reported	AdAep3	textfile	2	1	TRUE
	rs2236519	A	G	A	G	0.0212	-0.0377729	0.3693	0.372068	FALSE	FALSE	FALSE	ieu-b-5123	20	45529571	0.0191722	NA	0.0488169	HNC_noukb	Head and neck cancer (excl. UKB)	Head and neck cancer (excl. UKB) || ||	TRUE	igd	NA	NA	NA	NA	NA	NA	NA	20	45529571	0.0018	1.894e-30	629796	WHR_strict	TRUE	reported	AdAep3	textfile	2	1	TRUE
	rs2254069	A	G	A	G	0.0209	0.0482985	0.1283	0.120072	FALSE	FALSE	FALSE	ieu-b-5123	10	122875589	0.028166	NA	0.0863853	HNC_noukb	Head and neck cancer (excl. UKB)	Head and neck cancer (excl. UKB) || ||	TRUE	igd	NA	NA	NA	NA	NA	NA	NA	10	122875589	0.0027	4.772e-15	626580	WHR_strict	TRUE	reported	AdAep3	textfile	2	1	TRUE
	rs2276390	T	G	T	G	-0.021	0.00678664	0.3375	0.372777	FALSE	FALSE	FALSE	ieu-b-5123	11	111903995	0.0190888	NA	0.722193	HNC_noukb	Head and neck cancer (excl. UKB)	Head and neck cancer (excl. UKB) || ||	TRUE	igd	TRUE	rs2276390	rs478941	T	G	C	T	11	111895254	0.0019	5.76e-28	589692	WHR_strict	TRUE	reported	AdAep3	textfile	2	1	TRUE
	rs2294239	A	G	A	G	0.02	-0.0144632	0.5683	0.575957	FALSE	FALSE	FALSE	ieu-b-5123	22	29449477	0.0186176	NA	0.437242	HNC_noukb	Head and neck cancer (excl. UKB)	Head and neck cancer (excl. UKB) || ||	TRUE	igd	NA	NA	NA	NA	NA	NA	NA	22	29449477	0.0017	3.173e-31	697702	WHR_strict	TRUE	reported	AdAep3	textfile	2	1	TRUE
	rs2298632	T	C	T	C	-0.0144	0.00110629	0.486	0.495566	FALSE	FALSE	FALSE	ieu-b-5123	1	23710475	0.0186845	NA	0.952785	HNC_noukb	Head and neck cancer (excl. UKB)	Head and neck cancer (excl. UKB) || ||	TRUE	igd	NA	NA	NA	NA	NA	NA	NA	1	23710475	0.0017	3.492e-17	685667	WHR_strict	TRUE	reported	AdAep3	textfile	2	1	TRUE
	rs2371767	C	G	C	G	-0.0291	-0.0376227	0.2698	0.302619	FALSE	TRUE	FALSE	ieu-b-5123	3	64728312	0.0202931	NA	0.0637441	HNC_noukb	Head and neck cancer (excl. UKB)	Head and neck cancer (excl. UKB) || ||	TRUE	igd	TRUE	rs2371767	rs11130982	C	G	T	G	3	64718258	0.0019	1e-54	682164	WHR_strict	TRUE	reported	AdAep3	textfile	2	1	TRUE
	rs2391168	A	C	A	C	0.026	-0.0402617	0.1947	0.186443	FALSE	FALSE	FALSE	ieu-b-5123	7	25869200	0.0236268	NA	0.088367	HNC_noukb	Head and neck cancer (excl. UKB)	Head and neck cancer (excl. UKB) || ||	TRUE	igd	TRUE	rs2391168	rs2893221	A	C	T	C	7	25862790	0.0021	1.382e-34	694841	WHR_strict	TRUE	reported	AdAep3	textfile	2	1	TRUE
	rs2398893	A	G	A	G	0.0157	0.00579122	0.7143	0.731956	FALSE	FALSE	FALSE	ieu-b-5123	9	96758342	0.0207817	NA	0.780498	HNC_noukb	Head and neck cancer (excl. UKB)	Head and neck cancer (excl. UKB) || ||	TRUE	igd	NA	NA	NA	NA	NA	NA	NA	9	96758342	0.0019	9.007e-17	697659	WHR_strict	TRUE	reported	AdAep3	textfile	2	1	TRUE
	rs244722	A	C	A	C	-0.013	0.00727605	0.4969	0.503506	FALSE	FALSE	FALSE	ieu-b-5123	5	176534724	0.0185354	NA	0.694653	HNC_noukb	Head and neck cancer (excl. UKB)	Head and neck cancer (excl. UKB) || ||	TRUE	igd	NA	NA	NA	NA	NA	NA	NA	5	176534724	0.002	5.08e-11	485486	WHR_strict	TRUE	reported	AdAep3	textfile	2	1	TRUE
	rs2481665	T	C	T	C	0.0112	-0.0261713	0.5821	0.558438	FALSE	FALSE	FALSE	ieu-b-5123	1	62594677	0.0185078	NA	0.157343	HNC_noukb	Head and neck cancer (excl. UKB)	Head and neck cancer (excl. UKB) || ||	TRUE	igd	NA	NA	NA	NA	NA	NA	NA	1	62594677	0.0017	3.783e-11	697533	WHR_strict	TRUE	reported	AdAep3	textfile	2	1	TRUE
	rs2509963	T	C	T	C	-0.0143	-0.00852957	0.2608	0.264459	FALSE	FALSE	FALSE	ieu-b-5123	11	62192931	0.0208676	NA	0.682725	HNC_noukb	Head and neck cancer (excl. UKB)	Head and neck cancer (excl. UKB) || ||	TRUE	igd	NA	NA	NA	NA	NA	NA	NA	11	62192931	0.002	2.809e-12	629976	WHR_strict	TRUE	reported	AdAep3	textfile	2	1	TRUE
	rs2526886	T	G	T	G	0.0125	0.00192596	0.69	0.675029	FALSE	FALSE	FALSE	ieu-b-5123	14	71359064	0.0201804	NA	0.923968	HNC_noukb	Head and neck cancer (excl. UKB)	Head and neck cancer (excl. UKB) || ||	TRUE	igd	NA	NA	NA	NA	NA	NA	NA	14	71359064	0.0021	3.646e-09	485486	WHR_strict	TRUE	reported	AdAep3	textfile	2	1	TRUE
	rs2714341	T	G	T	G	-0.0105	-0.0185213	0.548	0.532618	FALSE	FALSE	FALSE	ieu-b-5123	6	7253731	0.0185482	NA	0.318014	HNC_noukb	Head and neck cancer (excl. UKB)	Head and neck cancer (excl. UKB) || ||	TRUE	igd	NA	NA	NA	NA	NA	NA	NA	6	7253731	0.0017	6.434e-10	697201	WHR_strict	TRUE	reported	AdAep3	textfile	2	1	TRUE
	rs2715135	T	G	T	G	0.0109	0.00753429	0.3706	0.366715	FALSE	FALSE	FALSE	ieu-b-5123	7	50750128	0.0192012	NA	0.694773	HNC_noukb	Head and neck cancer (excl. UKB)	Head and neck cancer (excl. UKB) || ||	TRUE	igd	NA	NA	NA	NA	NA	NA	NA	7	50750128	0.0018	4.092e-09	630042	WHR_strict	TRUE	reported	AdAep3	textfile	2	1	TRUE
	rs2727331	T	G	T	G	0.0133	0.0309762	0.323	0.321434	FALSE	FALSE	FALSE	ieu-b-5123	17	61946366	0.0197465	NA	0.116719	HNC_noukb	Head and neck cancer (excl. UKB)	Head and neck cancer (excl. UKB) || ||	TRUE	igd	TRUE	rs2727331	rs2320120	T	G	A	G	17	61926990	0.0019	1.351e-12	630073	WHR_strict	TRUE	reported	AdAep3	textfile	2	1	TRUE
	rs2791558	T	C	T	C	0.0128	-0.0403952	0.2624	0.254436	FALSE	FALSE	FALSE	ieu-b-5123	1	219584931	0.0211083	NA	0.055657	HNC_noukb	Head and neck cancer (excl. UKB)	Head and neck cancer (excl. UKB) || ||	TRUE	igd	TRUE	rs2791558	rs2265978	T	C	A	C	1	219583791	0.002	4.056e-10	630008	WHR_strict	TRUE	reported	AdAep3	textfile	2	1	TRUE
	rs2799465	T	C	T	C	-0.0147	-0.0225491	0.8481	0.853116	FALSE	FALSE	FALSE	ieu-b-5123	9	126544609	0.0260459	NA	0.38663	HNC_noukb	Head and neck cancer (excl. UKB)	Head and neck cancer (excl. UKB) || ||	TRUE	igd	NA	NA	NA	NA	NA	NA	NA	9	126544609	0.0025	3.071e-09	630074	WHR_strict	TRUE	reported	AdAep3	textfile	2	1	TRUE
	rs2802536	T	C	T	C	0.0151	0.0283465	0.1809	0.183789	FALSE	FALSE	FALSE	ieu-b-5123	1	98556115	0.024198	NA	0.241421	HNC_noukb	Head and neck cancer (excl. UKB)	Head and neck cancer (excl. UKB) || ||	TRUE	igd	NA	NA	NA	NA	NA	NA	NA	1	98556115	0.0023	7.792e-11	629968	WHR_strict	TRUE	reported	AdAep3	textfile	2	1	TRUE
	rs2808104	T	C	T	C	-0.0124	0.0280351	0.2244	0.210373	FALSE	FALSE	FALSE	ieu-b-5123	10	32112728	0.0225728	NA	0.214242	HNC_noukb	Head and neck cancer (excl. UKB)	Head and neck cancer (excl. UKB) || ||	TRUE	igd	NA	NA	NA	NA	NA	NA	NA	10	32112728	0.0021	2.294e-09	697428	WHR_strict	TRUE	reported	AdAep3	textfile	2	1	TRUE
	rs2815749	A	G	A	G	-0.0166	-0.0171999	0.1845	0.186855	FALSE	FALSE	FALSE	ieu-b-5123	1	72814783	0.0239317	NA	0.472321	HNC_noukb	Head and neck cancer (excl. UKB)	Head and neck cancer (excl. UKB) || ||	TRUE	igd	NA	NA	NA	NA	NA	NA	NA	1	72814783	0.0021	6.367e-15	697677	WHR_strict	TRUE	reported	AdAep3	textfile	2	1	TRUE
	rs2836179	A	G	A	G	-0.0132	-0.0494934	0.4137	0.389275	FALSE	FALSE	FALSE	ieu-b-5123	21	39544159	0.0189316	NA	0.00894046	HNC_noukb	Head and neck cancer (excl. UKB)	Head and neck cancer (excl. UKB) || ||	TRUE	igd	NA	NA	NA	NA	NA	NA	NA	21	39544159	0.0018	2.439e-13	630055	WHR_strict	TRUE	reported	AdAep3	textfile	2	1	TRUE
	rs2838006	T	C	T	C	-0.0109	-0.0351524	0.3563	0.365128	FALSE	FALSE	FALSE	ieu-b-5123	21	42653567	0.0192187	NA	0.0673876	HNC_noukb	Head and neck cancer (excl. UKB)	Head and neck cancer (excl. UKB) || ||	TRUE	igd	NA	NA	NA	NA	NA	NA	NA	21	42653567	0.0019	4.965e-09	630062	WHR_strict	TRUE	reported	AdAep3	textfile	2	1	TRUE
	rs28451064	A	G	A	G	0.0177	-0.0114114	0.1268	0.131113	FALSE	FALSE	FALSE	ieu-b-5123	21	35593827	0.0277829	NA	0.681266	HNC_noukb	Head and neck cancer (excl. UKB)	Head and neck cancer (excl. UKB) || ||	TRUE	igd	NA	NA	NA	NA	NA	NA	NA	21	35593827	0.003	4.228e-09	485486	WHR_strict	TRUE	reported	AdAep3	textfile	2	1	TRUE
	rs28647893	T	C	T	C	-0.0116	-0.0387336	0.482	0.463205	FALSE	FALSE	FALSE	ieu-b-5123	9	136994893	0.0207407	NA	0.0618287	HNC_noukb	Head and neck cancer (excl. UKB)	Head and neck cancer (excl. UKB) || ||	TRUE	igd	NA	NA	NA	NA	NA	NA	NA	9	136994893	0.002	2.91e-09	485486	WHR_strict	TRUE	reported	AdAep3	textfile	2	1	TRUE
	rs2925979	T	C	T	C	0.0215	1.72122e-05	0.2958	0.296077	FALSE	FALSE	FALSE	ieu-b-5123	16	81534790	0.0202297	NA	0.999321	HNC_noukb	Head and neck cancer (excl. UKB)	Head and neck cancer (excl. UKB) || ||	TRUE	igd	NA	NA	NA	NA	NA	NA	NA	16	81534790	0.0018	1.623e-31	696252	WHR_strict	TRUE	reported	AdAep3	textfile	2	1	TRUE
	rs2964006	T	G	T	G	0.013	0.022519	0.4566	0.470152	FALSE	FALSE	FALSE	ieu-b-5123	5	153213880	0.0184737	NA	0.222852	HNC_noukb	Head and neck cancer (excl. UKB)	Head and neck cancer (excl. UKB) || ||	TRUE	igd	NA	NA	NA	NA	NA	NA	NA	5	153213880	0.002	3.573e-11	485486	WHR_strict	TRUE	reported	AdAep3	textfile	2	1	TRUE
	rs2993481	A	T	A	T	-0.0145	0.0309294	0.6678	0.821176	FALSE	TRUE	FALSE	ieu-b-5123	1	2973433	0.0243136	NA	0.203337	HNC_noukb	Head and neck cancer (excl. UKB)	Head and neck cancer (excl. UKB) || ||	TRUE	igd	NA	NA	NA	NA	NA	NA	NA	1	2973433	0.0023	1.323e-10	630062	WHR_strict	TRUE	reported	AdAep3	textfile	2	1	TRUE
	rs3092781	T	C	T	C	-0.0145	0.0166526	0.451	0.449358	FALSE	FALSE	FALSE	ieu-b-5123	20	45789953	0.0184266	NA	0.366141	HNC_noukb	Head and neck cancer (excl. UKB)	Head and neck cancer (excl. UKB) || ||	TRUE	igd	NA	NA	NA	NA	NA	NA	NA	20	45789953	0.0017	1.915e-17	691625	WHR_strict	TRUE	reported	AdAep3	textfile	2	1	TRUE
	rs332105	A	G	A	G	-0.0139	-0.00486175	0.5544	0.561085	FALSE	FALSE	FALSE	ieu-b-5123	2	119444229	0.0185892	NA	0.793679	HNC_noukb	Head and neck cancer (excl. UKB)	Head and neck cancer (excl. UKB) || ||	TRUE	igd	NA	NA	NA	NA	NA	NA	NA	2	119444229	0.0018	1.119e-14	627839	WHR_strict	TRUE	reported	AdAep3	textfile	2	1	TRUE
	rs35154326	A	G	A	G	0.0138	0.0226821	0.7224	0.726878	FALSE	FALSE	FALSE	ieu-b-5123	16	24862414	0.0208119	NA	0.275774	HNC_noukb	Head and neck cancer (excl. UKB)	Head and neck cancer (excl. UKB) || ||	TRUE	igd	NA	NA	NA	NA	NA	NA	NA	16	24862414	0.0022	4.848e-10	485486	WHR_strict	TRUE	reported	AdAep3	textfile	2	1	TRUE
	rs35169799	T	C	T	C	0.0373	-0.0428264	0.0615	0.0623749	FALSE	FALSE	FALSE	ieu-b-5123	11	64031241	0.038124	NA	0.261292	HNC_noukb	Head and neck cancer (excl. UKB)	Head and neck cancer (excl. UKB) || ||	TRUE	igd	NA	NA	NA	NA	NA	NA	NA	11	64031241	0.0041	6.257e-20	485486	WHR_strict	TRUE	reported	AdAep3	textfile	2	1	TRUE
	rs35643724	A	G	A	G	-0.0252	-0.0232527	0.144	0.137115	FALSE	FALSE	FALSE	ieu-b-5123	12	54387102	0.0271524	NA	0.39179	HNC_noukb	Head and neck cancer (excl. UKB)	Head and neck cancer (excl. UKB) || ||	TRUE	igd	NA	NA	NA	NA	NA	NA	NA	12	54387102	0.0028	2.883e-19	485486	WHR_strict	TRUE	reported	AdAep3	textfile	2	1	TRUE
	rs3747579	T	C	T	C	-0.015	-0.0039052	0.7114	0.724341	FALSE	FALSE	FALSE	ieu-b-5123	16	4445327	0.0206695	NA	0.850143	HNC_noukb	Head and neck cancer (excl. UKB)	Head and neck cancer (excl. UKB) || ||	TRUE	igd	NA	NA	NA	NA	NA	NA	NA	16	4445327	0.0018	4.067e-16	697660	WHR_strict	TRUE	reported	AdAep3	textfile	2	1	TRUE
	rs3764002	T	C	T	C	-0.0211	-0.00962869	0.2635	0.264155	FALSE	FALSE	FALSE	ieu-b-5123	12	108618630	0.021436	NA	0.653299	HNC_noukb	Head and neck cancer (excl. UKB)	Head and neck cancer (excl. UKB) || ||	TRUE	igd	NA	NA	NA	NA	NA	NA	NA	12	108618630	0.002	3.913e-27	661683	WHR_strict	TRUE	reported	AdAep3	textfile	2	1	TRUE
	rs3786897	A	G	A	G	-0.0237	-0.0247548	0.5805	0.581224	FALSE	FALSE	FALSE	ieu-b-5123	19	33893008	0.0186775	NA	0.185045	HNC_noukb	Head and neck cancer (excl. UKB)	Head and neck cancer (excl. UKB) || ||	TRUE	igd	NA	NA	NA	NA	NA	NA	NA	19	33893008	0.0017	1.451e-43	697495	WHR_strict	TRUE	reported	AdAep3	textfile	2	1	TRUE
	rs3789615	T	C	T	C	-0.0133	-0.0213258	0.4283	0.435421	FALSE	FALSE	FALSE	ieu-b-5123	1	114941326	0.0186407	NA	0.252604	HNC_noukb	Head and neck cancer (excl. UKB)	Head and neck cancer (excl. UKB) || ||	TRUE	igd	NA	NA	NA	NA	NA	NA	NA	1	114941326	0.0017	5.813e-15	685918	WHR_strict	TRUE	reported	AdAep3	textfile	2	1	TRUE
	rs3804381	A	G	A	G	0.0124	0.0148703	0.2746	0.27201	FALSE	FALSE	FALSE	ieu-b-5123	4	102143616	0.0209127	NA	0.477044	HNC_noukb	Head and neck cancer (excl. UKB)	Head and neck cancer (excl. UKB) || ||	TRUE	igd	NA	NA	NA	NA	NA	NA	NA	4	102143616	0.002	4.995e-10	629955	WHR_strict	TRUE	reported	AdAep3	textfile	2	1	TRUE
	rs380654	C	G	C	G	-0.0122	0.0134118	0.5971	0.603048	FALSE	TRUE	FALSE	ieu-b-5123	1	86264025	0.0187804	NA	0.475143	HNC_noukb	Head and neck cancer (excl. UKB)	Head and neck cancer (excl. UKB) || ||	TRUE	igd	NA	NA	NA	NA	NA	NA	NA	1	86264025	0.0018	1.222e-11	630074	WHR_strict	TRUE	reported	AdAep3	textfile	2	1	TRUE
	rs3825061	T	C	T	C	0.0142	0.0211635	0.387	0.388073	FALSE	FALSE	FALSE	ieu-b-5123	11	118944675	0.0190363	NA	0.266249	HNC_noukb	Head and neck cancer (excl. UKB)	Head and neck cancer (excl. UKB) || ||	TRUE	igd	NA	NA	NA	NA	NA	NA	NA	11	118944675	0.0018	5.454e-15	630003	WHR_strict	TRUE	reported	AdAep3	textfile	2	1	TRUE
	rs3891424	A	G	A	G	-0.0278	-0.0400292	0.0527	0.0514993	FALSE	FALSE	FALSE	ieu-b-5123	2	239365456	0.0424485	NA	0.345678	HNC_noukb	Head and neck cancer (excl. UKB)	Head and neck cancer (excl. UKB) || ||	TRUE	igd	NA	NA	NA	NA	NA	NA	NA	2	239365456	0.0044	3.997e-10	485486	WHR_strict	TRUE	reported	AdAep3	textfile	2	1	TRUE
	rs39312	A	C	A	C	-0.0154	0.0346035	0.6205	0.631907	FALSE	FALSE	FALSE	ieu-b-5123	7	116954785	0.0193582	NA	0.0738516	HNC_noukb	Head and neck cancer (excl. UKB)	Head and neck cancer (excl. UKB) || ||	TRUE	igd	NA	NA	NA	NA	NA	NA	NA	7	116954785	0.0018	3.496e-18	697538	WHR_strict	TRUE	reported	AdAep3	textfile	2	1	TRUE
	rs4239275	T	C	T	C	0.0118	-0.00667247	0.4129	0.420717	FALSE	FALSE	FALSE	ieu-b-5123	17	79923718	0.0194203	NA	0.731159	HNC_noukb	Head and neck cancer (excl. UKB)	Head and neck cancer (excl. UKB) || ||	TRUE	igd	NA	NA	NA	NA	NA	NA	NA	17	79923718	0.0018	3.261e-11	654042	WHR_strict	TRUE	reported	AdAep3	textfile	2	1	TRUE
	rs429358	T	C	T	C	0.0346	-0.0151391	0.8459	0.858328	FALSE	FALSE	FALSE	ieu-b-5123	19	45411941	0.0265637	NA	0.568735	HNC_noukb	Head and neck cancer (excl. UKB)	Head and neck cancer (excl. UKB) || ||	TRUE	igd	NA	NA	NA	NA	NA	NA	NA	19	45411941	0.0027	4.214e-37	485486	WHR_strict	TRUE	reported	AdAep3	textfile	2	1	TRUE
	rs4372913	A	G	A	G	-0.014	0.0233171	0.7875	0.788399	FALSE	FALSE	FALSE	ieu-b-5123	2	114517748	0.0226195	NA	0.302616	HNC_noukb	Head and neck cancer (excl. UKB)	Head and neck cancer (excl. UKB) || ||	TRUE	igd	NA	NA	NA	NA	NA	NA	NA	2	114517748	0.0022	8.599e-11	629846	WHR_strict	TRUE	reported	AdAep3	textfile	2	1	TRUE
	rs4382592	T	G	T	G	0.012	0.0146964	0.3055	0.30997	FALSE	FALSE	FALSE	ieu-b-5123	9	134870755	0.0200914	NA	0.464489	HNC_noukb	Head and neck cancer (excl. UKB)	Head and neck cancer (excl. UKB) || ||	TRUE	igd	NA	NA	NA	NA	NA	NA	NA	9	134870755	0.0019	2.712e-10	630013	WHR_strict	TRUE	reported	AdAep3	textfile	2	1	TRUE
	rs4395620	T	C	T	C	0.0106	0.0285761	0.5756	0.576653	FALSE	FALSE	FALSE	ieu-b-5123	5	106328326	0.0186888	NA	0.126252	HNC_noukb	Head and neck cancer (excl. UKB)	Head and neck cancer (excl. UKB) || ||	TRUE	igd	NA	NA	NA	NA	NA	NA	NA	5	106328326	0.0018	3.568e-09	629963	WHR_strict	TRUE	reported	AdAep3	textfile	2	1	TRUE
	rs4454042	T	C	T	C	0.0127	0.0383473	0.2734	0.295994	FALSE	FALSE	FALSE	ieu-b-5123	5	155833496	0.0202802	NA	0.0586408	HNC_noukb	Head and neck cancer (excl. UKB)	Head and neck cancer (excl. UKB) || ||	TRUE	igd	TRUE	rs4454042	rs10515736	T	C	T	G	5	155824774	0.002	1.368e-10	630055	WHR_strict	TRUE	reported	AdAep3	textfile	2	1	TRUE
	rs459193	A	G	A	G	0.0239	0.0211184	0.2496	0.257833	FALSE	FALSE	FALSE	ieu-b-5123	5	55806751	0.0211289	NA	0.317551	HNC_noukb	Head and neck cancer (excl. UKB)	Head and neck cancer (excl. UKB) || ||	TRUE	igd	NA	NA	NA	NA	NA	NA	NA	5	55806751	0.0019	1.074e-35	697587	WHR_strict	TRUE	reported	AdAep3	textfile	2	1	TRUE
	rs4635727	A	G	A	G	0.0118	0.0360507	0.7226	0.725767	FALSE	FALSE	FALSE	ieu-b-5123	3	18705035	0.0206527	NA	0.0808854	HNC_noukb	Head and neck cancer (excl. UKB)	Head and neck cancer (excl. UKB) || ||	TRUE	igd	NA	NA	NA	NA	NA	NA	NA	3	18705035	0.002	2.351e-09	630068	WHR_strict	TRUE	reported	AdAep3	textfile	2	1	TRUE
	rs4660808	T	C	T	C	0.0145	0.0381093	0.223	0.227626	FALSE	FALSE	FALSE	ieu-b-5123	1	40018509	0.0219889	NA	0.0830749	HNC_noukb	Head and neck cancer (excl. UKB)	Head and neck cancer (excl. UKB) || ||	TRUE	igd	NA	NA	NA	NA	NA	NA	NA	1	40018509	0.0021	7.577e-12	630077	WHR_strict	TRUE	reported	AdAep3	textfile	2	1	TRUE
	rs4673616	T	G	T	G	-0.0121	0.0123934	0.6367	0.703709	FALSE	FALSE	FALSE	ieu-b-5123	2	212281381	0.0201418	NA	0.538353	HNC_noukb	Head and neck cancer (excl. UKB)	Head and neck cancer (excl. UKB) || ||	TRUE	igd	NA	NA	NA	NA	NA	NA	NA	2	212281381	0.002	2.703e-09	549556	WHR_strict	TRUE	reported	AdAep3	textfile	2	1	TRUE
	rs4714704	A	G	A	G	-0.0167	0.00472685	0.2737	0.268814	FALSE	FALSE	FALSE	ieu-b-5123	6	43825023	0.020885	NA	0.820947	HNC_noukb	Head and neck cancer (excl. UKB)	Head and neck cancer (excl. UKB) || ||	TRUE	igd	NA	NA	NA	NA	NA	NA	NA	6	43825023	0.002	1.132e-16	630040	WHR_strict	TRUE	reported	AdAep3	textfile	2	1	TRUE
	rs4738141	A	G	A	G	-0.02	-0.0159617	0.7436	0.743513	FALSE	FALSE	FALSE	ieu-b-5123	8	72469742	0.021188	NA	0.451247	HNC_noukb	Head and neck cancer (excl. UKB)	Head and neck cancer (excl. UKB) || ||	TRUE	igd	NA	NA	NA	NA	NA	NA	NA	8	72469742	0.0019	7.338e-25	664286	WHR_strict	TRUE	reported	AdAep3	textfile	2	1	TRUE
	rs4773395	A	G	A	G	0.0106	-0.00383176	0.4577	0.469186	FALSE	FALSE	FALSE	ieu-b-5123	13	112241549	0.0188027	NA	0.838519	HNC_noukb	Head and neck cancer (excl. UKB)	Head and neck cancer (excl. UKB) || ||	TRUE	igd	NA	NA	NA	NA	NA	NA	NA	13	112241549	0.0018	3.423e-09	629860	WHR_strict	TRUE	reported	AdAep3	textfile	2	1	TRUE
	rs4779526	A	T	A	T	0.0132	-0.0196524	0.7568	0.747996	FALSE	TRUE	FALSE	ieu-b-5123	15	31705683	0.0212798	NA	0.355735	HNC_noukb	Head and neck cancer (excl. UKB)	Head and neck cancer (excl. UKB) || ||	TRUE	igd	NA	NA	NA	NA	NA	NA	NA	15	31705683	0.0021	2.086e-10	629999	WHR_strict	TRUE	reported	AdAep3	textfile	2	1	TRUE
	rs4788204	A	G	A	G	0.0169	0.0166465	0.4594	0.439528	FALSE	FALSE	FALSE	ieu-b-5123	16	29995218	0.018722	NA	0.373927	HNC_noukb	Head and neck cancer (excl. UKB)	Head and neck cancer (excl. UKB) || ||	TRUE	igd	NA	NA	NA	NA	NA	NA	NA	16	29995218	0.0018	2.638e-21	630051	WHR_strict	TRUE	reported	AdAep3	textfile	2	1	TRUE
	rs4851283	C	G	C	G	0.0164	-0.0120285	0.3074	0.325077	FALSE	TRUE	FALSE	ieu-b-5123	2	100894802	0.019804	NA	0.543598	HNC_noukb	Head and neck cancer (excl. UKB)	Head and neck cancer (excl. UKB) || ||	TRUE	igd	NA	NA	NA	NA	NA	NA	NA	2	100894802	0.0021	1.541e-14	485486	WHR_strict	TRUE	reported	AdAep3	textfile	2	1	TRUE
	rs4894803	A	G	A	G	0.0149	-0.0223506	0.6004	0.586687	FALSE	FALSE	FALSE	ieu-b-5123	3	171800256	0.018855	NA	0.235862	HNC_noukb	Head and neck cancer (excl. UKB)	Head and neck cancer (excl. UKB) || ||	TRUE	igd	NA	NA	NA	NA	NA	NA	NA	3	171800256	0.0018	3.743e-16	629705	WHR_strict	TRUE	reported	AdAep3	textfile	2	1	TRUE
	rs4902632	A	T	A	T	0.0155	0.0031874	0.1778	0.184034	FALSE	TRUE	FALSE	ieu-b-5123	14	69149428	0.0243565	NA	0.895883	HNC_noukb	Head and neck cancer (excl. UKB)	Head and neck cancer (excl. UKB) || ||	TRUE	igd	NA	NA	NA	NA	NA	NA	NA	14	69149428	0.0024	1.782e-10	607758	WHR_strict	TRUE	reported	AdAep3	textfile	2	1	TRUE
	rs525731	A	G	A	G	0.0129	0.019358	0.5886	0.579316	FALSE	FALSE	FALSE	ieu-b-5123	3	37571827	0.0187451	NA	0.301747	HNC_noukb	Head and neck cancer (excl. UKB)	Head and neck cancer (excl. UKB) || ||	TRUE	igd	NA	NA	NA	NA	NA	NA	NA	3	37571827	0.0018	7.836e-13	627856	WHR_strict	TRUE	reported	AdAep3	textfile	2	1	TRUE
	rs536665	A	G	A	G	-0.0171	-0.0416126	0.7979	0.80275	FALSE	FALSE	FALSE	ieu-b-5123	11	85322400	0.0230723	NA	0.0712984	HNC_noukb	Head and neck cancer (excl. UKB)	Head and neck cancer (excl. UKB) || ||	TRUE	igd	NA	NA	NA	NA	NA	NA	NA	11	85322400	0.0024	2.183e-12	485486	WHR_strict	TRUE	reported	AdAep3	textfile	2	1	TRUE
	rs55747707	A	G	A	G	-0.0154	0.0467894	0.1765	0.197642	FALSE	FALSE	FALSE	ieu-b-5123	7	73039406	0.0231234	NA	0.0430249	HNC_noukb	Head and neck cancer (excl. UKB)	Head and neck cancer (excl. UKB) || ||	TRUE	igd	TRUE	rs55747707	rs35493868	A	G	G	C	7	73037366	0.0023	3.396e-11	553057	WHR_strict	TRUE	reported	AdAep3	textfile	2	1	TRUE
	rs55920843	T	G	T	G	0.0623	-0.0458332	0.9886	0.989778	FALSE	FALSE	FALSE	ieu-b-5123	2	158412701	0.0950437	NA	0.629641	HNC_noukb	Head and neck cancer (excl. UKB)	Head and neck cancer (excl. UKB) || ||	TRUE	igd	NA	NA	NA	NA	NA	NA	NA	2	158412701	0.0092	1.549e-11	485486	WHR_strict	TRUE	reported	AdAep3	textfile	2	1	TRUE
	rs579682	T	C	T	C	-0.0133	-0.00359513	0.7141	0.715412	FALSE	FALSE	FALSE	ieu-b-5123	11	122014110	0.02043	NA	0.860315	HNC_noukb	Head and neck cancer (excl. UKB)	Head and neck cancer (excl. UKB) || ||	TRUE	igd	NA	NA	NA	NA	NA	NA	NA	11	122014110	0.002	2.022e-11	630068	WHR_strict	TRUE	reported	AdAep3	textfile	2	1	TRUE
	rs591939	A	G	A	G	-0.0177	0.00647057	0.7547	0.760422	FALSE	FALSE	FALSE	ieu-b-5123	17	40698075	0.0216913	NA	0.765473	HNC_noukb	Head and neck cancer (excl. UKB)	Head and neck cancer (excl. UKB) || ||	TRUE	igd	NA	NA	NA	NA	NA	NA	NA	17	40698075	0.0023	9.11e-15	485486	WHR_strict	TRUE	reported	AdAep3	textfile	2	1	TRUE
	rs6021889	A	G	A	G	0.0203	0.0249443	0.7102	0.722626	FALSE	FALSE	FALSE	ieu-b-5123	20	50982870	0.020643	NA	0.226906	HNC_noukb	Head and neck cancer (excl. UKB)	Head and neck cancer (excl. UKB) || ||	TRUE	igd	NA	NA	NA	NA	NA	NA	NA	20	50982870	0.0019	2.463e-27	697643	WHR_strict	TRUE	reported	AdAep3	textfile	2	1	TRUE
	rs605066	T	C	T	C	-0.0192	0.0180947	0.5834	0.583522	FALSE	FALSE	FALSE	ieu-b-5123	6	139829666	0.0187363	NA	0.334166	HNC_noukb	Head and neck cancer (excl. UKB)	Head and neck cancer (excl. UKB) || ||	TRUE	igd	NA	NA	NA	NA	NA	NA	NA	6	139829666	0.0018	2.381e-26	618321	WHR_strict	TRUE	reported	AdAep3	textfile	2	1	TRUE
	rs6130360	A	G	A	G	0.0151	-0.0276897	0.8485	0.857772	FALSE	FALSE	FALSE	ieu-b-5123	20	42010996	0.0265309	NA	0.296635	HNC_noukb	Head and neck cancer (excl. UKB)	Head and neck cancer (excl. UKB) || ||	TRUE	igd	NA	NA	NA	NA	NA	NA	NA	20	42010996	0.0025	1.133e-09	629927	WHR_strict	TRUE	reported	AdAep3	textfile	2	1	TRUE
	rs61986159	T	C	T	C	0.0136	-0.0237812	0.2312	0.238938	FALSE	FALSE	FALSE	ieu-b-5123	14	53956168	0.0216821	NA	0.272723	HNC_noukb	Head and neck cancer (excl. UKB)	Head and neck cancer (excl. UKB) || ||	TRUE	igd	NA	NA	NA	NA	NA	NA	NA	14	53956168	0.0023	4.847e-09	485486	WHR_strict	TRUE	reported	AdAep3	textfile	2	1	TRUE
	rs62063286	T	C	T	C	0.0242	0.0277014	0.781	0.769972	FALSE	FALSE	FALSE	ieu-b-5123	17	44041987	0.0220616	NA	0.209246	HNC_noukb	Head and neck cancer (excl. UKB)	Head and neck cancer (excl. UKB) || ||	TRUE	igd	NA	NA	NA	NA	NA	NA	NA	17	44041987	0.0024	2.491e-23	485486	WHR_strict	TRUE	reported	AdAep3	textfile	2	1	TRUE
	rs62095889	A	G	A	G	-0.0166	0.00167003	0.3426	0.340577	FALSE	FALSE	FALSE	ieu-b-5123	18	21069068	0.0193944	NA	0.93138	HNC_noukb	Head and neck cancer (excl. UKB)	Head and neck cancer (excl. UKB) || ||	TRUE	igd	NA	NA	NA	NA	NA	NA	NA	18	21069068	0.0021	1.623e-15	485486	WHR_strict	TRUE	reported	AdAep3	textfile	2	1	TRUE
	rs62206548	T	G	T	G	-0.0171	-0.0176405	0.1732	0.16891	FALSE	FALSE	FALSE	ieu-b-5123	20	51708340	0.024779	NA	0.476518	HNC_noukb	Head and neck cancer (excl. UKB)	Head and neck cancer (excl. UKB) || ||	TRUE	igd	NA	NA	NA	NA	NA	NA	NA	20	51708340	0.0026	5.049e-11	485486	WHR_strict	TRUE	reported	AdAep3	textfile	2	1	TRUE
	rs62506196	A	C	A	C	-0.0159	0.0438287	0.8376	0.840551	FALSE	FALSE	FALSE	ieu-b-5123	8	60264978	0.0253779	NA	0.0841608	HNC_noukb	Head and neck cancer (excl. UKB)	Head and neck cancer (excl. UKB) || ||	TRUE	igd	TRUE	rs62506196	rs60931744	C	A	A	C	8	60264465	0.0027	2.696e-09	485486	WHR_strict	TRUE	reported	AdAep3	textfile	2	1	TRUE
	rs6433219	A	G	A	G	0.0136	-0.0019307	0.2662	0.259038	FALSE	FALSE	FALSE	ieu-b-5123	2	171421125	0.0215749	NA	0.928694	HNC_noukb	Head and neck cancer (excl. UKB)	Head and neck cancer (excl. UKB) || ||	TRUE	igd	NA	NA	NA	NA	NA	NA	NA	2	171421125	0.002	2.253e-11	630072	WHR_strict	TRUE	reported	AdAep3	textfile	2	1	TRUE
	rs645040	T	G	T	G	0.0156	0.0383974	0.7704	0.779325	FALSE	FALSE	FALSE	ieu-b-5123	3	135926622	0.0224805	NA	0.0876294	HNC_noukb	Head and neck cancer (excl. UKB)	Head and neck cancer (excl. UKB) || ||	TRUE	igd	NA	NA	NA	NA	NA	NA	NA	3	135926622	0.002	1.154e-14	697639	WHR_strict	TRUE	reported	AdAep3	textfile	2	1	TRUE
	rs6474945	T	G	T	G	-0.0101	-0.0478046	0.4535	0.437059	FALSE	FALSE	FALSE	ieu-b-5123	9	15670492	0.0186357	NA	0.010311	HNC_noukb	Head and neck cancer (excl. UKB)	Head and neck cancer (excl. UKB) || ||	TRUE	igd	NA	NA	NA	NA	NA	NA	NA	9	15670492	0.0017	2.669e-09	695388	WHR_strict	TRUE	reported	AdAep3	textfile	2	1	TRUE
	rs6567160	T	C	T	C	-0.0263	0.0137161	0.7532	0.766367	FALSE	FALSE	FALSE	ieu-b-5123	18	57829135	0.0217781	NA	0.528817	HNC_noukb	Head and neck cancer (excl. UKB)	Head and neck cancer (excl. UKB) || ||	TRUE	igd	NA	NA	NA	NA	NA	NA	NA	18	57829135	0.002	2.53e-39	697633	WHR_strict	TRUE	reported	AdAep3	textfile	2	1	TRUE
	rs6590683	T	C	T	C	0.0113	0.0308672	0.4791	0.496289	FALSE	FALSE	FALSE	ieu-b-5123	11	133110361	0.0189798	NA	0.103883	HNC_noukb	Head and neck cancer (excl. UKB)	Head and neck cancer (excl. UKB) || ||	TRUE	igd	NA	NA	NA	NA	NA	NA	NA	11	133110361	0.0018	3.285e-10	628691	WHR_strict	TRUE	reported	AdAep3	textfile	2	1	TRUE
	rs6688233	T	C	T	C	0.0186	0.0172544	0.2394	0.247578	FALSE	FALSE	FALSE	ieu-b-5123	1	9336678	0.0214928	NA	0.42209	HNC_noukb	Head and neck cancer (excl. UKB)	Head and neck cancer (excl. UKB) || ||	TRUE	igd	TRUE	rs6688233	rs113563611	T	C	G	A	1	9335745	0.0021	3.021e-19	629724	WHR_strict	TRUE	reported	AdAep3	textfile	2	1	TRUE
	rs668871	T	C	T	C	-0.0134	0.000542008	0.469	0.480634	FALSE	FALSE	FALSE	ieu-b-5123	6	160769811	0.0183853	NA	0.976481	HNC_noukb	Head and neck cancer (excl. UKB)	Head and neck cancer (excl. UKB) || ||	TRUE	igd	NA	NA	NA	NA	NA	NA	NA	6	160769811	0.002	7.192e-12	485486	WHR_strict	TRUE	reported	AdAep3	textfile	2	1	TRUE
	rs6719428	T	C	T	C	-0.017	-0.0310488	0.7053	0.714892	FALSE	FALSE	FALSE	ieu-b-5123	2	66238005	0.020332	NA	0.126739	HNC_noukb	Head and neck cancer (excl. UKB)	Head and neck cancer (excl. UKB) || ||	TRUE	igd	NA	NA	NA	NA	NA	NA	NA	2	66238005	0.002	3.763e-18	630069	WHR_strict	TRUE	reported	AdAep3	textfile	2	1	TRUE
	rs6743060	A	C	A	C	0.0266	0.0217129	0.8423	0.827717	FALSE	FALSE	FALSE	ieu-b-5123	2	629510	0.0245991	NA	0.377414	HNC_noukb	Head and neck cancer (excl. UKB)	Head and neck cancer (excl. UKB) || ||	TRUE	igd	NA	NA	NA	NA	NA	NA	NA	2	629510	0.0022	1.795e-32	695299	WHR_strict	TRUE	reported	AdAep3	textfile	2	1	TRUE
	rs6749646	A	T	A	T	-0.021	-0.0179609	0.7801	0.789576	FALSE	TRUE	FALSE	ieu-b-5123	2	25193998	0.0227293	NA	0.429406	HNC_noukb	Head and neck cancer (excl. UKB)	Head and neck cancer (excl. UKB) || ||	TRUE	igd	NA	NA	NA	NA	NA	NA	NA	2	25193998	0.0022	5.985e-22	629855	WHR_strict	TRUE	reported	AdAep3	textfile	2	1	TRUE
	rs6785245	T	C	T	C	-0.0112	-0.0162436	0.6072	0.600279	FALSE	FALSE	FALSE	ieu-b-5123	3	82647990	0.0188366	NA	0.388499	HNC_noukb	Head and neck cancer (excl. UKB)	Head and neck cancer (excl. UKB) || ||	TRUE	igd	NA	NA	NA	NA	NA	NA	NA	3	82647990	0.0018	7.208e-10	630073	WHR_strict	TRUE	reported	AdAep3	textfile	2	1	TRUE
	rs6795831	A	C	A	C	0.0288	-0.0219002	0.8143	0.811557	FALSE	FALSE	FALSE	ieu-b-5123	3	129341403	0.0236129	NA	0.353685	HNC_noukb	Head and neck cancer (excl. UKB)	Head and neck cancer (excl. UKB) || ||	TRUE	igd	NA	NA	NA	NA	NA	NA	NA	3	129341403	0.0023	2.091e-37	630036	WHR_strict	TRUE	reported	AdAep3	textfile	2	1	TRUE
	rs6861681	A	G	A	G	0.018	-0.00680616	0.2918	0.303144	FALSE	FALSE	FALSE	ieu-b-5123	5	173365310	0.0200932	NA	0.734813	HNC_noukb	Head and neck cancer (excl. UKB)	Head and neck cancer (excl. UKB) || ||	TRUE	igd	TRUE	rs6861681	rs56245789	A	G	C	T	5	173362458	0.0018	1.378e-22	697104	WHR_strict	TRUE	reported	AdAep3	textfile	2	1	TRUE
	rs6870983	T	C	T	C	-0.0155	0.00785942	0.2089	0.213945	FALSE	FALSE	FALSE	ieu-b-5123	5	87697533	0.0223219	NA	0.724766	HNC_noukb	Head and neck cancer (excl. UKB)	Head and neck cancer (excl. UKB) || ||	TRUE	igd	NA	NA	NA	NA	NA	NA	NA	5	87697533	0.002	2.076e-14	697647	WHR_strict	TRUE	reported	AdAep3	textfile	2	1	TRUE
	rs6874848	A	T	A	T	-0.0138	-0.000492085	0.6995	0.701697	FALSE	TRUE	FALSE	ieu-b-5123	5	118688115	0.0201005	NA	0.980469	HNC_noukb	Head and neck cancer (excl. UKB)	Head and neck cancer (excl. UKB) || ||	TRUE	igd	NA	NA	NA	NA	NA	NA	NA	5	118688115	0.002	1.75e-12	629858	WHR_strict	TRUE	reported	AdAep3	textfile	2	1	TRUE
	rs6898870	A	G	A	G	-0.0156	0.00531627	0.2612	0.257405	FALSE	FALSE	FALSE	ieu-b-5123	5	53293107	0.0210952	NA	0.801031	HNC_noukb	Head and neck cancer (excl. UKB)	Head and neck cancer (excl. UKB) || ||	TRUE	igd	NA	NA	NA	NA	NA	NA	NA	5	53293107	0.002	1.032e-14	629960	WHR_strict	TRUE	reported	AdAep3	textfile	2	1	TRUE
	rs6932767	T	G	T	G	0.0155	-0.00699965	0.7926	0.791478	FALSE	FALSE	FALSE	ieu-b-5123	6	14595873	0.0232493	NA	0.763361	HNC_noukb	Head and neck cancer (excl. UKB)	Head and neck cancer (excl. UKB) || ||	TRUE	igd	NA	NA	NA	NA	NA	NA	NA	6	14595873	0.0022	2.196e-12	630044	WHR_strict	TRUE	reported	AdAep3	textfile	2	1	TRUE
	rs693301	T	C	T	C	0.0105	0.0046886	0.4409	0.446505	FALSE	FALSE	FALSE	ieu-b-5123	18	13097207	0.0185766	NA	0.800737	HNC_noukb	Head and neck cancer (excl. UKB)	Head and neck cancer (excl. UKB) || ||	TRUE	igd	NA	NA	NA	NA	NA	NA	NA	18	13097207	0.0018	4.021e-09	629994	WHR_strict	TRUE	reported	AdAep3	textfile	2	1	TRUE
	rs6941962	A	T	A	T	0.0237	-0.00396009	0.156	0.159987	FALSE	TRUE	FALSE	ieu-b-5123	6	100629725	0.0261926	NA	0.879825	HNC_noukb	Head and neck cancer (excl. UKB)	Head and neck cancer (excl. UKB) || ||	TRUE	igd	NA	NA	NA	NA	NA	NA	NA	6	100629725	0.0026	5.276e-20	621671	WHR_strict	TRUE	reported	AdAep3	textfile	2	1	TRUE
	rs6942652	C	G	C	G	-0.0126	-0.0253913	0.4294	0.432278	FALSE	TRUE	TRUE	ieu-b-5123	7	120889272	0.0185363	NA	0.170745	HNC_noukb	Head and neck cancer (excl. UKB)	Head and neck cancer (excl. UKB) || ||	TRUE	igd	NA	NA	NA	NA	NA	NA	NA	7	120889272	0.0018	2.182e-12	630054	WHR_strict	TRUE	reported	AdAep3	textfile	2	1	FALSE
	rs7070670	T	C	T	C	-0.0132	-0.00377412	0.3228	0.317534	FALSE	FALSE	FALSE	ieu-b-5123	10	61842645	0.0200282	NA	0.850532	HNC_noukb	Head and neck cancer (excl. UKB)	Head and neck cancer (excl. UKB) || ||	TRUE	igd	NA	NA	NA	NA	NA	NA	NA	10	61842645	0.0021	3.644e-10	485486	WHR_strict	TRUE	reported	AdAep3	textfile	2	1	TRUE
	rs711869	A	G	A	G	-0.0171	-0.0216152	0.5566	0.551942	FALSE	FALSE	FALSE	ieu-b-5123	2	13073967	0.0189218	NA	0.253311	HNC_noukb	Head and neck cancer (excl. UKB)	Head and neck cancer (excl. UKB) || ||	TRUE	igd	NA	NA	NA	NA	NA	NA	NA	2	13073967	0.0018	2.375e-21	629977	WHR_strict	TRUE	reported	AdAep3	textfile	2	1	TRUE
	rs71385734	T	G	T	G	0.0192	-0.0430699	0.8266	0.836981	FALSE	FALSE	FALSE	ieu-b-5123	16	2160503	0.0258585	NA	0.0957944	HNC_noukb	Head and neck cancer (excl. UKB)	Head and neck cancer (excl. UKB) || ||	TRUE	igd	NA	NA	NA	NA	NA	NA	NA	16	2160503	0.0026	1.062e-13	485486	WHR_strict	TRUE	reported	AdAep3	textfile	2	1	TRUE
	rs7143963	T	C	T	C	0.0136	-0.0290265	0.1689	0.172402	FALSE	FALSE	FALSE	ieu-b-5123	14	103304425	0.0243842	NA	0.233896	HNC_noukb	Head and neck cancer (excl. UKB)	Head and neck cancer (excl. UKB) || ||	TRUE	igd	NA	NA	NA	NA	NA	NA	NA	14	103304425	0.0022	3.307e-10	697647	WHR_strict	TRUE	reported	AdAep3	textfile	2	1	TRUE
	rs7206608	C	G	C	G	-0.0127	-0.00230017	0.6754	0.680316	FALSE	TRUE	FALSE	ieu-b-5123	16	82872628	0.0198186	NA	0.907604	HNC_noukb	Head and neck cancer (excl. UKB)	Head and neck cancer (excl. UKB) || ||	TRUE	igd	NA	NA	NA	NA	NA	NA	NA	16	82872628	0.0019	2.481e-11	628665	WHR_strict	TRUE	reported	AdAep3	textfile	2	1	TRUE
	rs7209595	C	G	C	G	0.0136	0.00201702	0.4527	0.466669	FALSE	TRUE	TRUE	ieu-b-5123	17	17632919	0.0185871	NA	0.913586	HNC_noukb	Head and neck cancer (excl. UKB)	Head and neck cancer (excl. UKB) || ||	TRUE	igd	NA	NA	NA	NA	NA	NA	NA	17	17632919	0.0018	2.348e-14	629991	WHR_strict	TRUE	reported	AdAep3	textfile	2	1	FALSE
	rs7213608	T	C	T	C	-0.0171	-0.0310922	0.6826	0.65827	FALSE	FALSE	FALSE	ieu-b-5123	17	21279289	0.0201816	NA	0.12341	HNC_noukb	Head and neck cancer (excl. UKB)	Head and neck cancer (excl. UKB) || ||	TRUE	igd	NA	NA	NA	NA	NA	NA	NA	17	21279289	0.0019	6.951e-19	629948	WHR_strict	TRUE	reported	AdAep3	textfile	2	1	TRUE
	rs7217226	T	G	T	G	-0.0137	-0.0161295	0.6555	0.651294	FALSE	FALSE	FALSE	ieu-b-5123	17	2136065	0.0193731	NA	0.405087	HNC_noukb	Head and neck cancer (excl. UKB)	Head and neck cancer (excl. UKB) || ||	TRUE	igd	NA	NA	NA	NA	NA	NA	NA	17	2136065	0.0018	9.937e-15	692197	WHR_strict	TRUE	reported	AdAep3	textfile	2	1	TRUE
	rs7222	T	C	T	C	0.0109	-0.00719265	0.499	0.51605	FALSE	FALSE	FALSE	ieu-b-5123	12	2055266	0.0186102	NA	0.699133	HNC_noukb	Head and neck cancer (excl. UKB)	Head and neck cancer (excl. UKB) || ||	TRUE	igd	NA	NA	NA	NA	NA	NA	NA	12	2055266	0.0018	1.169e-09	629933	WHR_strict	TRUE	reported	AdAep3	textfile	2	1	TRUE
	rs7250389	T	G	T	G	0.013	-0.00771724	0.3073	0.320424	FALSE	FALSE	FALSE	ieu-b-5123	19	30325332	0.0197519	NA	0.696012	HNC_noukb	Head and neck cancer (excl. UKB)	Head and neck cancer (excl. UKB) || ||	TRUE	igd	NA	NA	NA	NA	NA	NA	NA	19	30325332	0.0019	1.333e-11	629987	WHR_strict	TRUE	reported	AdAep3	textfile	2	1	TRUE
	rs72940579	T	C	T	C	-0.0124	0.0128072	0.3309	0.326977	FALSE	FALSE	FALSE	ieu-b-5123	11	66182450	0.0197473	NA	0.516627	HNC_noukb	Head and neck cancer (excl. UKB)	Head and neck cancer (excl. UKB) || ||	TRUE	igd	NA	NA	NA	NA	NA	NA	NA	11	66182450	0.0021	3.532e-09	485486	WHR_strict	TRUE	reported	AdAep3	textfile	2	1	TRUE
	rs72959041	A	G	A	G	0.126	0.00226231	0.0409	0.0475398	FALSE	FALSE	FALSE	ieu-b-5123	6	127454893	0.0440394	NA	0.959031	HNC_noukb	Head and neck cancer (excl. UKB)	Head and neck cancer (excl. UKB) || ||	TRUE	igd	NA	NA	NA	NA	NA	NA	NA	6	127454893	0.0044	4.56e-183	550831	WHR_strict	TRUE	reported	AdAep3	textfile	2	1	TRUE
	rs7311622	T	C	T	C	-0.0119	0.0108423	0.4526	0.468123	FALSE	FALSE	FALSE	ieu-b-5123	12	98772975	0.0187671	NA	0.56345	HNC_noukb	Head and neck cancer (excl. UKB)	Head and neck cancer (excl. UKB) || ||	TRUE	igd	NA	NA	NA	NA	NA	NA	NA	12	98772975	0.0018	2.959e-11	628710	WHR_strict	TRUE	reported	AdAep3	textfile	2	1	TRUE
	rs7395513	A	G	A	G	-0.0173	-0.0210663	0.4389	0.436483	FALSE	FALSE	FALSE	ieu-b-5123	11	69262756	0.0186484	NA	0.25862	HNC_noukb	Head and neck cancer (excl. UKB)	Head and neck cancer (excl. UKB) || ||	TRUE	igd	NA	NA	NA	NA	NA	NA	NA	11	69262756	0.002	2.458e-18	485486	WHR_strict	TRUE	reported	AdAep3	textfile	2	1	TRUE
	rs7453812	T	G	T	G	-0.0237	0.0656729	0.0481	0.04882	FALSE	FALSE	FALSE	ieu-b-5123	6	153405199	0.0430376	NA	0.127024	HNC_noukb	Head and neck cancer (excl. UKB)	Head and neck cancer (excl. UKB) || ||	TRUE	igd	NA	NA	NA	NA	NA	NA	NA	6	153405199	0.004	3.329e-09	692870	WHR_strict	TRUE	reported	AdAep3	textfile	2	1	TRUE
	rs747249	A	G	A	G	0.0111	0.00640835	0.3588	0.362874	FALSE	FALSE	FALSE	ieu-b-5123	11	130271647	0.0191406	NA	0.737773	HNC_noukb	Head and neck cancer (excl. UKB)	Head and neck cancer (excl. UKB) || ||	TRUE	igd	NA	NA	NA	NA	NA	NA	NA	11	130271647	0.0019	2.65e-09	629846	WHR_strict	TRUE	reported	AdAep3	textfile	2	1	TRUE
	rs747601	A	T	A	T	-0.0128	-0.0377195	0.275	0.272672	FALSE	TRUE	FALSE	ieu-b-5123	11	13274553	0.0207818	NA	0.06952	HNC_noukb	Head and neck cancer (excl. UKB)	Head and neck cancer (excl. UKB) || ||	TRUE	igd	NA	NA	NA	NA	NA	NA	NA	11	13274553	0.002	7.274e-11	630043	WHR_strict	TRUE	reported	AdAep3	textfile	2	1	TRUE
	rs7492628	C	G	C	G	-0.0125	-0.0384836	0.6801	0.686984	FALSE	TRUE	FALSE	ieu-b-5123	14	91547136	0.0198315	NA	0.0523155	HNC_noukb	Head and neck cancer (excl. UKB)	Head and neck cancer (excl. UKB) || ||	TRUE	igd	NA	NA	NA	NA	NA	NA	NA	14	91547136	0.0019	7.893e-11	629729	WHR_strict	TRUE	reported	AdAep3	textfile	2	1	TRUE
	rs7531656	A	G	A	G	0.0163	0.0344902	0.3296	0.322986	FALSE	FALSE	FALSE	ieu-b-5123	1	49828663	0.0196466	NA	0.0791681	HNC_noukb	Head and neck cancer (excl. UKB)	Head and neck cancer (excl. UKB) || ||	TRUE	igd	NA	NA	NA	NA	NA	NA	NA	1	49828663	0.0018	1.41e-19	697647	WHR_strict	TRUE	reported	AdAep3	textfile	2	1	TRUE
	rs753804	C	G	C	G	0.0172	-0.0551774	0.1748	0.169172	FALSE	TRUE	FALSE	ieu-b-5123	9	95498420	0.0258542	NA	0.0328284	HNC_noukb	Head and neck cancer (excl. UKB)	Head and neck cancer (excl. UKB) || ||	TRUE	igd	NA	NA	NA	NA	NA	NA	NA	9	95498420	0.0023	2.062e-13	627739	WHR_strict	TRUE	reported	AdAep3	textfile	2	1	TRUE
	rs7591387	T	C	T	C	0.0179	0.00496942	0.1024	0.108039	FALSE	FALSE	FALSE	ieu-b-5123	2	43756032	0.0295937	NA	0.866645	HNC_noukb	Head and neck cancer (excl. UKB)	Head and neck cancer (excl. UKB) || ||	TRUE	igd	NA	NA	NA	NA	NA	NA	NA	2	43756032	0.0028	9.298e-11	697510	WHR_strict	TRUE	reported	AdAep3	textfile	2	1	TRUE
	rs7598832	T	C	T	C	-0.0189	0.0288213	0.3334	0.337233	FALSE	FALSE	FALSE	ieu-b-5123	2	67853013	0.019391	NA	0.137193	HNC_noukb	Head and neck cancer (excl. UKB)	Head and neck cancer (excl. UKB) || ||	TRUE	igd	NA	NA	NA	NA	NA	NA	NA	2	67853013	0.0018	1.224e-26	697444	WHR_strict	TRUE	reported	AdAep3	textfile	2	1	TRUE
	rs7599312	A	G	A	G	-0.0114	-0.0490073	0.2732	0.267114	FALSE	FALSE	FALSE	ieu-b-5123	2	213413231	0.0208512	NA	0.0187564	HNC_noukb	Head and neck cancer (excl. UKB)	Head and neck cancer (excl. UKB) || ||	TRUE	igd	NA	NA	NA	NA	NA	NA	NA	2	213413231	0.0019	2.358e-09	697620	WHR_strict	TRUE	reported	AdAep3	textfile	2	1	TRUE
	rs7647305	T	C	T	C	-0.0142	0.00342565	0.2099	0.213932	FALSE	FALSE	FALSE	ieu-b-5123	3	185834290	0.0226757	NA	0.879919	HNC_noukb	Head and neck cancer (excl. UKB)	Head and neck cancer (excl. UKB) || ||	TRUE	igd	NA	NA	NA	NA	NA	NA	NA	3	185834290	0.0021	8.28e-12	696269	WHR_strict	TRUE	reported	AdAep3	textfile	2	1	TRUE
	rs77165542	T	C	T	C	-0.0419	0.00723253	0.0341	0.0338121	FALSE	FALSE	FALSE	ieu-b-5123	2	430975	0.0531036	NA	0.891666	HNC_noukb	Head and neck cancer (excl. UKB)	Head and neck cancer (excl. UKB) || ||	TRUE	igd	NA	NA	NA	NA	NA	NA	NA	2	430975	0.0055	1.605e-14	485486	WHR_strict	TRUE	reported	AdAep3	textfile	2	1	TRUE
	rs7744833	A	G	A	G	0.0125	0.0129826	0.6823	0.689666	FALSE	FALSE	FALSE	ieu-b-5123	6	20581828	0.0200008	NA	0.516273	HNC_noukb	Head and neck cancer (excl. UKB)	Head and neck cancer (excl. UKB) || ||	TRUE	igd	NA	NA	NA	NA	NA	NA	NA	6	20581828	0.0019	6.875e-11	630066	WHR_strict	TRUE	reported	AdAep3	textfile	2	1	TRUE
	rs7754297	A	G	A	G	0.0136	-0.0148162	0.2335	0.233906	FALSE	FALSE	FALSE	ieu-b-5123	6	43365207	0.0221561	NA	0.503675	HNC_noukb	Head and neck cancer (excl. UKB)	Head and neck cancer (excl. UKB) || ||	TRUE	igd	NA	NA	NA	NA	NA	NA	NA	6	43365207	0.0023	3.382e-09	485486	WHR_strict	TRUE	reported	AdAep3	textfile	2	1	TRUE
	rs780159	A	G	A	G	-0.0133	-0.00176443	0.4292	0.416535	FALSE	FALSE	FALSE	ieu-b-5123	10	80907147	0.0187636	NA	0.925082	HNC_noukb	Head and neck cancer (excl. UKB)	Head and neck cancer (excl. UKB) || ||	TRUE	igd	NA	NA	NA	NA	NA	NA	NA	10	80907147	0.0017	2.861e-14	689739	WHR_strict	TRUE	reported	AdAep3	textfile	2	1	TRUE
	rs789351	T	C	T	C	0.0123	0.0174325	0.4202	0.421654	FALSE	FALSE	FALSE	ieu-b-5123	4	145868370	0.0186299	NA	0.349411	HNC_noukb	Head and neck cancer (excl. UKB)	Head and neck cancer (excl. UKB) || ||	TRUE	igd	NA	NA	NA	NA	NA	NA	NA	4	145868370	0.0017	7.567e-13	691309	WHR_strict	TRUE	reported	AdAep3	textfile	2	1	TRUE
	rs7907173	A	G	A	G	-0.0109	-0.00227302	0.4511	0.456348	FALSE	FALSE	FALSE	ieu-b-5123	10	5648787	0.0184939	NA	0.902181	HNC_noukb	Head and neck cancer (excl. UKB)	Head and neck cancer (excl. UKB) || ||	TRUE	igd	NA	NA	NA	NA	NA	NA	NA	10	5648787	0.0018	9.433e-10	629892	WHR_strict	TRUE	reported	AdAep3	textfile	2	1	TRUE
	rs7919055	T	C	T	C	-0.0282	0.0736812	0.9577	0.964418	FALSE	FALSE	FALSE	ieu-b-5123	10	63808475	0.0500921	NA	0.141315	HNC_noukb	Head and neck cancer (excl. UKB)	Head and neck cancer (excl. UKB) || ||	TRUE	igd	NA	NA	NA	NA	NA	NA	NA	10	63808475	0.0045	4.807e-10	690764	WHR_strict	TRUE	reported	AdAep3	textfile	2	1	TRUE
	rs793456	A	G	A	G	-0.0106	-0.00229365	0.6045	0.601094	FALSE	FALSE	FALSE	ieu-b-5123	3	99525631	0.0188709	NA	0.90326	HNC_noukb	Head and neck cancer (excl. UKB)	Head and neck cancer (excl. UKB) || ||	TRUE	igd	NA	NA	NA	NA	NA	NA	NA	3	99525631	0.0018	3.563e-09	630013	WHR_strict	TRUE	reported	AdAep3	textfile	2	1	TRUE
	rs797486	A	C	A	C	0.0316	-0.0412663	0.8938	0.87782	FALSE	FALSE	FALSE	ieu-b-5123	13	51221618	0.0281477	NA	0.142631	HNC_noukb	Head and neck cancer (excl. UKB)	Head and neck cancer (excl. UKB) || ||	TRUE	igd	NA	NA	NA	NA	NA	NA	NA	13	51221618	0.0026	1.089e-34	697602	WHR_strict	TRUE	reported	AdAep3	textfile	2	1	TRUE
	rs8043060	A	G	A	G	-0.0166	0.0267471	0.2217	0.225438	FALSE	FALSE	FALSE	ieu-b-5123	15	67661784	0.0220822	NA	0.225799	HNC_noukb	Head and neck cancer (excl. UKB)	Head and neck cancer (excl. UKB) || ||	TRUE	igd	NA	NA	NA	NA	NA	NA	NA	15	67661784	0.002	8.931e-17	697661	WHR_strict	TRUE	reported	AdAep3	textfile	2	1	TRUE
	rs805770	T	C	T	C	0.0178	-0.0177453	0.3985	0.385741	FALSE	FALSE	FALSE	ieu-b-5123	20	5668714	0.0197974	NA	0.370066	HNC_noukb	Head and neck cancer (excl. UKB)	Head and neck cancer (excl. UKB) || ||	TRUE	igd	NA	NA	NA	NA	NA	NA	NA	20	5668714	0.0018	3.415e-22	624613	WHR_strict	TRUE	reported	AdAep3	textfile	2	1	TRUE
	rs8070737	T	G	T	G	0.016	0.00681464	0.1682	0.177311	FALSE	FALSE	FALSE	ieu-b-5123	17	3981066	0.0240641	NA	0.777032	HNC_noukb	Head and neck cancer (excl. UKB)	Head and neck cancer (excl. UKB) || ||	TRUE	igd	NA	NA	NA	NA	NA	NA	NA	17	3981066	0.0023	7.386e-12	630045	WHR_strict	TRUE	reported	AdAep3	textfile	2	1	TRUE
	rs809955	A	G	A	G	-0.0155	-0.0405486	0.3669	0.358131	FALSE	FALSE	FALSE	ieu-b-5123	4	140874760	0.0192845	NA	0.035496	HNC_noukb	Head and neck cancer (excl. UKB)	Head and neck cancer (excl. UKB) || ||	TRUE	igd	NA	NA	NA	NA	NA	NA	NA	4	140874760	0.002	2.482e-14	485486	WHR_strict	TRUE	reported	AdAep3	textfile	2	1	TRUE
	rs8141715	T	G	T	G	-0.0136	-0.0580602	0.7545	0.737379	FALSE	FALSE	FALSE	ieu-b-5123	22	47214749	0.0209582	NA	0.00560067	HNC_noukb	Head and neck cancer (excl. UKB)	Head and neck cancer (excl. UKB) || ||	TRUE	igd	NA	NA	NA	NA	NA	NA	NA	22	47214749	0.002	1.454e-11	630122	WHR_strict	TRUE	reported	AdAep3	textfile	2	1	TRUE
	rs860262	A	C	A	C	-0.0118	0.00816553	0.4903	0.491524	FALSE	FALSE	FALSE	ieu-b-5123	7	28194397	0.0184399	NA	0.657897	HNC_noukb	Head and neck cancer (excl. UKB)	Head and neck cancer (excl. UKB) || ||	TRUE	igd	NA	NA	NA	NA	NA	NA	NA	7	28194397	0.002	1.542e-09	485486	WHR_strict	TRUE	reported	AdAep3	textfile	2	1	TRUE
	rs863750	T	C	T	C	0.0259	-0.0200449	0.5836	0.598017	FALSE	FALSE	FALSE	ieu-b-5123	12	124509177	0.0188823	NA	0.28843	HNC_noukb	Head and neck cancer (excl. UKB)	Head and neck cancer (excl. UKB) || ||	TRUE	igd	TRUE	rs863750	rs825452	C	T	G	A	12	124505444	0.0017	6.195e-51	697620	WHR_strict	TRUE	reported	AdAep3	textfile	2	1	TRUE
	rs868340	A	T	A	T	0.0117	-0.00112163	0.5279	0.501038	FALSE	TRUE	TRUE	ieu-b-5123	17	34832620	0.0196287	NA	0.954432	HNC_noukb	Head and neck cancer (excl. UKB)	Head and neck cancer (excl. UKB) || ||	TRUE	igd	NA	NA	NA	NA	NA	NA	NA	17	34832620	0.0018	6.338e-11	629538	WHR_strict	TRUE	reported	AdAep3	textfile	2	1	FALSE
	rs876383	A	G	A	G	-0.0132	0.00108742	0.4508	0.439067	FALSE	FALSE	FALSE	ieu-b-5123	15	74333413	0.0187092	NA	0.953651	HNC_noukb	Head and neck cancer (excl. UKB)	Head and neck cancer (excl. UKB) || ||	TRUE	igd	NA	NA	NA	NA	NA	NA	NA	15	74333413	0.0018	2.132e-13	630014	WHR_strict	TRUE	reported	AdAep3	textfile	2	1	TRUE
	rs881301	T	C	T	C	-0.0134	0.0155358	0.5842	0.589562	FALSE	FALSE	FALSE	ieu-b-5123	8	38332318	0.0186544	NA	0.404944	HNC_noukb	Head and neck cancer (excl. UKB)	Head and neck cancer (excl. UKB) || ||	TRUE	igd	NA	NA	NA	NA	NA	NA	NA	8	38332318	0.0018	1.179e-13	629869	WHR_strict	TRUE	reported	AdAep3	textfile	2	1	TRUE
	rs889398	T	C	T	C	-0.0171	-0.0288522	0.4146	0.411535	FALSE	FALSE	FALSE	ieu-b-5123	16	69556715	0.018735	NA	0.123557	HNC_noukb	Head and neck cancer (excl. UKB)	Head and neck cancer (excl. UKB) || ||	TRUE	igd	NA	NA	NA	NA	NA	NA	NA	16	69556715	0.0017	1.985e-23	697586	WHR_strict	TRUE	reported	AdAep3	textfile	2	1	TRUE
	rs901630	T	C	T	C	-0.0119	-0.0102086	0.411	0.381827	FALSE	FALSE	FALSE	ieu-b-5123	6	98539519	0.0190964	NA	0.592938	HNC_noukb	Head and neck cancer (excl. UKB)	Head and neck cancer (excl. UKB) || ||	TRUE	igd	NA	NA	NA	NA	NA	NA	NA	6	98539519	0.0017	6.814e-12	697456	WHR_strict	TRUE	reported	AdAep3	textfile	2	1	TRUE
	rs905938	T	C	T	C	0.0126	0.00744353	0.7235	0.743162	FALSE	FALSE	FALSE	ieu-b-5123	1	154991389	0.0210195	NA	0.723244	HNC_noukb	Head and neck cancer (excl. UKB)	Head and neck cancer (excl. UKB) || ||	TRUE	igd	NA	NA	NA	NA	NA	NA	NA	1	154991389	0.0019	7.831e-11	697389	WHR_strict	TRUE	reported	AdAep3	textfile	2	1	TRUE
	rs924814	A	G	A	G	0.0114	0.00701931	0.3676	0.35238	FALSE	FALSE	FALSE	ieu-b-5123	3	15649550	0.0193172	NA	0.716328	HNC_noukb	Head and neck cancer (excl. UKB)	Head and neck cancer (excl. UKB) || ||	TRUE	igd	NA	NA	NA	NA	NA	NA	NA	3	15649550	0.0017	6.053e-11	697538	WHR_strict	TRUE	reported	AdAep3	textfile	2	1	TRUE
	rs9425301	A	C	A	C	0.0182	-0.0174574	0.3599	0.352583	FALSE	FALSE	FALSE	ieu-b-5123	1	172363815	0.0193875	NA	0.367883	HNC_noukb	Head and neck cancer (excl. UKB)	Head and neck cancer (excl. UKB) || ||	TRUE	igd	NA	NA	NA	NA	NA	NA	NA	1	172363815	0.0018	2.41e-25	695721	WHR_strict	TRUE	reported	AdAep3	textfile	2	1	TRUE
	rs9515201	A	C	A	C	-0.0121	-0.0206707	0.3068	0.291999	FALSE	FALSE	FALSE	ieu-b-5123	13	111043309	0.0204774	NA	0.312765	HNC_noukb	Head and neck cancer (excl. UKB)	Head and neck cancer (excl. UKB) || ||	TRUE	igd	TRUE	rs9515201	rs55940034	A	C	G	A	13	111040798	0.0018	6.633e-11	697494	WHR_strict	TRUE	reported	AdAep3	textfile	2	1	TRUE
	rs9644033	A	T	A	T	0.0188	0.00104422	0.7545	0.764117	FALSE	TRUE	FALSE	ieu-b-5123	8	23610639	0.0216682	NA	0.961564	HNC_noukb	Head and neck cancer (excl. UKB)	Head and neck cancer (excl. UKB) || ||	TRUE	igd	NA	NA	NA	NA	NA	NA	NA	8	23610639	0.0021	2.101e-19	630079	WHR_strict	TRUE	reported	AdAep3	textfile	2	1	TRUE
	rs979012	T	C	T	C	0.0116	-0.0264434	0.3637	0.358905	FALSE	FALSE	FALSE	ieu-b-5123	20	6623374	0.0191692	NA	0.167747	HNC_noukb	Head and neck cancer (excl. UKB)	Head and neck cancer (excl. UKB) || ||	TRUE	igd	NA	NA	NA	NA	NA	NA	NA	20	6623374	0.0018	7.855e-11	697581	WHR_strict	TRUE	reported	AdAep3	textfile	2	1	TRUE
	rs9872031	A	G	A	G	0.0202	0.00853562	0.4285	0.421569	FALSE	FALSE	FALSE	ieu-b-5123	3	12496461	0.0186749	NA	0.647626	HNC_noukb	Head and neck cancer (excl. UKB)	Head and neck cancer (excl. UKB) || ||	TRUE	igd	NA	NA	NA	NA	NA	NA	NA	3	12496461	0.0018	3.57e-29	629457	WHR_strict	TRUE	reported	AdAep3	textfile	2	1	TRUE
	rs987237	A	G	A	G	-0.02	0.0289367	0.844	0.813011	FALSE	FALSE	FALSE	ieu-b-5123	6	50803050	0.0235667	NA	0.219498	HNC_noukb	Head and neck cancer (excl. UKB)	Head and neck cancer (excl. UKB) || ||	TRUE	igd	NA	NA	NA	NA	NA	NA	NA	6	50803050	0.0022	9.975e-20	697658	WHR_strict	TRUE	reported	AdAep3	textfile	2	1	TRUE
	rs9951872	A	G	A	G	0.0206	-0.0569636	0.1597	0.156282	FALSE	FALSE	FALSE	ieu-b-5123	18	46678832	0.0256481	NA	0.0263536	HNC_noukb	Head and neck cancer (excl. UKB)	Head and neck cancer (excl. UKB) || ||	TRUE	igd	NA	NA	NA	NA	NA	NA	NA	18	46678832	0.0024	1.239e-17	630071	WHR_strict	TRUE	reported	AdAep3	textfile	2	1	TRUE
	rs9969455	A	G	A	G	0.0111	0.0157261	0.6155	0.643682	FALSE	FALSE	FALSE	ieu-b-5123	8	12617155	0.0206906	NA	0.447218	HNC_noukb	Head and neck cancer (excl. UKB)	Head and neck cancer (excl. UKB) || ||	TRUE	igd	NA	NA	NA	NA	NA	NA	NA	8	12617155	0.0018	7.103e-10	696546	WHR_strict	TRUE	reported	AdAep3	textfile	2	1	TRUE
	rs998584	A	C	A	C	0.0351	-0.00225558	0.4799	0.472444	FALSE	FALSE	FALSE	ieu-b-5123	6	43757896	0.0186171	NA	0.903567	HNC_noukb	Head and neck cancer (excl. UKB)	Head and neck cancer (excl. UKB) || ||	TRUE	igd	NA	NA	NA	NA	NA	NA	NA	6	43757896	0.0017	7.42e-92	678785	WHR_strict	TRUE	reported	AdAep3	textfile	2	1	TRUE
	rs998732	A	G	A	G	0.0165	0.0138132	0.8343	0.843783	FALSE	FALSE	FALSE	ieu-b-5123	19	19378671	0.0253465	NA	0.585773	HNC_noukb	Head and neck cancer (excl. UKB)	Head and neck cancer (excl. UKB) || ||	TRUE	igd	NA	NA	NA	NA	NA	NA	NA	19	19378671	0.0023	1.042e-12	697608	WHR_strict	TRUE	reported	AdAep3	textfile	2	1	TRUE
	rs998749	A	G	A	G	0.013	0.00132416	0.5016	0.501242	FALSE	FALSE	FALSE	ieu-b-5123	3	168972802	0.0185296	NA	0.94303	HNC_noukb	Head and neck cancer (excl. UKB)	Head and neck cancer (excl. UKB) || ||	TRUE	igd	NA	NA	NA	NA	NA	NA	NA	3	168972802	0.0017	2.157e-14	682293	WHR_strict	TRUE	reported	AdAep3	textfile	2	1	TRUE
WHR-HPC	rs10019888	A	G	A	G	-0.0208	0.00416685	0.8133	0.836257	FALSE	FALSE	FALSE	ieu-b-5124	4	26062990	0.09222	NA	0.963961	HPC_noukb	Hypopharyngeal cancer (excl. UKB)	Hypopharyngeal cancer (excl. UKB) || ||	TRUE	igd	NA	NA	NA	NA	NA	NA	NA	4	26062990	0.0023	8.047e-20	697602	WHR_strict	TRUE	reported	AdAep3	textfile	2	1	TRUE
	rs10049088	T	C	T	C	-0.0271	-0.0399829	0.3814	0.394625	FALSE	FALSE	FALSE	ieu-b-5124	3	156797648	0.069733	NA	0.566393	HPC_noukb	Hypopharyngeal cancer (excl. UKB)	Hypopharyngeal cancer (excl. UKB) || ||	TRUE	igd	NA	NA	NA	NA	NA	NA	NA	3	156797648	0.0018	1.472e-53	685782	WHR_strict	TRUE	reported	AdAep3	textfile	2	1	TRUE
	rs10132280	A	C	A	C	-0.0116	-0.0412334	0.3106	0.293944	FALSE	FALSE	FALSE	ieu-b-5124	14	25928179	0.0747558	NA	0.581239	HPC_noukb	Hypopharyngeal cancer (excl. UKB)	Hypopharyngeal cancer (excl. UKB) || ||	TRUE	igd	NA	NA	NA	NA	NA	NA	NA	14	25928179	0.0018	3.114e-10	697591	WHR_strict	TRUE	reported	AdAep3	textfile	2	1	TRUE
	rs10158345	C	G	C	G	0.0117	0.0573662	0.6993	0.701869	FALSE	TRUE	FALSE	ieu-b-5124	1	224062306	0.0748588	NA	0.443482	HPC_noukb	Hypopharyngeal cancer (excl. UKB)	Hypopharyngeal cancer (excl. UKB) || ||	TRUE	igd	NA	NA	NA	NA	NA	NA	NA	1	224062306	0.0019	1.571e-09	629900	WHR_strict	TRUE	reported	AdAep3	textfile	2	1	TRUE
	rs10164099	T	C	T	C	-0.0149	-0.0212972	0.8742	0.8654	FALSE	FALSE	FALSE	ieu-b-5124	18	34690744	0.096613	NA	0.825529	HPC_noukb	Hypopharyngeal cancer (excl. UKB)	Hypopharyngeal cancer (excl. UKB) || ||	TRUE	igd	NA	NA	NA	NA	NA	NA	NA	18	34690744	0.0025	1.173e-09	697649	WHR_strict	TRUE	reported	AdAep3	textfile	2	1	TRUE
	rs1017698	A	G	A	G	-0.0113	-0.0731368	0.5974	0.59167	FALSE	FALSE	FALSE	ieu-b-5124	2	219170525	0.0681497	NA	0.283191	HPC_noukb	Hypopharyngeal cancer (excl. UKB)	Hypopharyngeal cancer (excl. UKB) || ||	TRUE	igd	NA	NA	NA	NA	NA	NA	NA	2	219170525	0.0018	5.13e-10	621813	WHR_strict	TRUE	reported	AdAep3	textfile	2	1	TRUE
	rs10195252	T	C	T	C	0.0228	0.055207	0.584	0.593328	FALSE	FALSE	FALSE	ieu-b-5124	2	165513091	0.0686538	NA	0.421318	HPC_noukb	Hypopharyngeal cancer (excl. UKB)	Hypopharyngeal cancer (excl. UKB) || ||	TRUE	igd	NA	NA	NA	NA	NA	NA	NA	2	165513091	0.0017	2.855e-41	697393	WHR_strict	TRUE	reported	AdAep3	textfile	2	1	TRUE
	rs1026462	A	G	A	G	-0.0126	0.135774	0.5152	0.525128	FALSE	FALSE	FALSE	ieu-b-5124	12	41821630	0.0675186	NA	0.0443343	HPC_noukb	Hypopharyngeal cancer (excl. UKB)	Hypopharyngeal cancer (excl. UKB) || ||	TRUE	igd	NA	NA	NA	NA	NA	NA	NA	12	41821630	0.0018	1.521e-12	630055	WHR_strict	TRUE	reported	AdAep3	textfile	2	1	TRUE
	rs1035942	A	G	A	G	0.0121	-0.086735	0.2747	0.282374	FALSE	FALSE	FALSE	ieu-b-5124	19	7199803	0.0764972	NA	0.256865	HPC_noukb	Hypopharyngeal cancer (excl. UKB)	Hypopharyngeal cancer (excl. UKB) || ||	TRUE	igd	NA	NA	NA	NA	NA	NA	NA	19	7199803	0.002	1.499e-09	629083	WHR_strict	TRUE	reported	AdAep3	textfile	2	1	TRUE
	rs10475249	C	G	C	G	0.0134	-0.0284618	0.5488	0.549912	FALSE	TRUE	TRUE	ieu-b-5124	5	4010135	0.0685299	NA	0.677908	HPC_noukb	Hypopharyngeal cancer (excl. UKB)	Hypopharyngeal cancer (excl. UKB) || ||	TRUE	igd	NA	NA	NA	NA	NA	NA	NA	5	4010135	0.002	1.292e-11	485486	WHR_strict	TRUE	reported	AdAep3	textfile	2	1	FALSE
	rs10490869	A	T	A	T	-0.0183	-0.0387134	0.7964	0.780719	FALSE	TRUE	FALSE	ieu-b-5124	3	35635145	0.0814367	NA	0.634517	HPC_noukb	Hypopharyngeal cancer (excl. UKB)	Hypopharyngeal cancer (excl. UKB) || ||	TRUE	igd	NA	NA	NA	NA	NA	NA	NA	3	35635145	0.0022	9.338e-17	630057	WHR_strict	TRUE	reported	AdAep3	textfile	2	1	TRUE
	rs10499013	A	G	A	G	-0.0125	-0.0852497	0.28	0.258423	FALSE	FALSE	FALSE	ieu-b-5124	6	97947755	0.0784443	NA	0.277145	HPC_noukb	Hypopharyngeal cancer (excl. UKB)	Hypopharyngeal cancer (excl. UKB) || ||	TRUE	igd	TRUE	rs10499013	rs10499014	A	G	G	C	6	97946396	0.002	5.096e-10	629734	WHR_strict	TRUE	reported	AdAep3	textfile	2	1	TRUE
	rs10506110	A	C	A	C	0.0138	0.0111117	0.6351	0.646208	FALSE	FALSE	FALSE	ieu-b-5124	12	33708552	0.0705727	NA	0.87489	HPC_noukb	Hypopharyngeal cancer (excl. UKB)	Hypopharyngeal cancer (excl. UKB) || ||	TRUE	igd	NA	NA	NA	NA	NA	NA	NA	12	33708552	0.0019	1.305e-13	630015	WHR_strict	TRUE	reported	AdAep3	textfile	2	1	TRUE
	rs10745659	C	G	C	G	-0.0127	0.0143741	0.5607	0.56273	FALSE	TRUE	TRUE	ieu-b-5124	12	94092690	0.0689844	NA	0.834942	HPC_noukb	Hypopharyngeal cancer (excl. UKB)	Hypopharyngeal cancer (excl. UKB) || ||	TRUE	igd	NA	NA	NA	NA	NA	NA	NA	12	94092690	0.0018	1.427e-12	629804	WHR_strict	TRUE	reported	AdAep3	textfile	2	1	FALSE
	rs10761254	T	C	T	C	0.0124	0.0711483	0.344	0.343586	FALSE	FALSE	FALSE	ieu-b-5124	9	96426344	0.0714949	NA	0.319663	HPC_noukb	Hypopharyngeal cancer (excl. UKB)	Hypopharyngeal cancer (excl. UKB) || ||	TRUE	igd	NA	NA	NA	NA	NA	NA	NA	9	96426344	0.0019	3.203e-11	629996	WHR_strict	TRUE	reported	AdAep3	textfile	2	1	TRUE
	rs10761785	T	G	T	G	-0.0147	0.173066	0.5135	0.516881	FALSE	FALSE	FALSE	ieu-b-5124	10	65321147	0.0674346	NA	0.0102752	HPC_noukb	Hypopharyngeal cancer (excl. UKB)	Hypopharyngeal cancer (excl. UKB) || ||	TRUE	igd	TRUE	rs10761785	rs12245149	G	T	A	C	10	65318766	0.0017	6.427e-18	697556	WHR_strict	TRUE	reported	AdAep3	textfile	2	1	TRUE
	rs10817158	A	C	A	C	0.0138	-0.00892997	0.3158	0.32217	FALSE	FALSE	FALSE	ieu-b-5124	9	113928964	0.0717685	NA	0.900977	HPC_noukb	Hypopharyngeal cancer (excl. UKB)	Hypopharyngeal cancer (excl. UKB) || ||	TRUE	igd	NA	NA	NA	NA	NA	NA	NA	9	113928964	0.0019	4.082e-13	629924	WHR_strict	TRUE	reported	AdAep3	textfile	2	1	TRUE
	rs10827252	A	G	A	G	-0.0113	-0.148798	0.4934	0.496201	FALSE	FALSE	FALSE	ieu-b-5124	10	33672884	0.0678511	NA	0.0283067	HPC_noukb	Hypopharyngeal cancer (excl. UKB)	Hypopharyngeal cancer (excl. UKB) || ||	TRUE	igd	NA	NA	NA	NA	NA	NA	NA	10	33672884	0.0018	2.031e-10	629961	WHR_strict	TRUE	reported	AdAep3	textfile	2	1	TRUE
	rs10865355	A	G	A	G	0.0133	0.0161381	0.4087	0.394799	FALSE	FALSE	FALSE	ieu-b-5124	2	66764997	0.0696752	NA	0.816834	HPC_noukb	Hypopharyngeal cancer (excl. UKB)	Hypopharyngeal cancer (excl. UKB) || ||	TRUE	igd	NA	NA	NA	NA	NA	NA	NA	2	66764997	0.0017	6.607e-15	696666	WHR_strict	TRUE	reported	AdAep3	textfile	2	1	TRUE
	rs10887759	A	G	A	G	0.0161	-0.0322439	0.1595	0.144159	FALSE	FALSE	FALSE	ieu-b-5124	10	89603424	0.0980959	NA	0.742385	HPC_noukb	Hypopharyngeal cancer (excl. UKB)	Hypopharyngeal cancer (excl. UKB) || ||	TRUE	igd	NA	NA	NA	NA	NA	NA	NA	10	89603424	0.0024	2.32e-11	697629	WHR_strict	TRUE	reported	AdAep3	textfile	2	1	TRUE
	rs10919388	A	C	A	C	-0.0266	-0.0168237	0.2729	0.270401	FALSE	FALSE	FALSE	ieu-b-5124	1	170372503	0.0766072	NA	0.826175	HPC_noukb	Hypopharyngeal cancer (excl. UKB)	Hypopharyngeal cancer (excl. UKB) || ||	TRUE	igd	NA	NA	NA	NA	NA	NA	NA	1	170372503	0.0019	6.402e-43	668419	WHR_strict	TRUE	reported	AdAep3	textfile	2	1	TRUE
	rs10923724	T	C	T	C	0.024	0.167573	0.5565	0.57652	FALSE	FALSE	FALSE	ieu-b-5124	1	119546842	0.0690651	NA	0.0152535	HPC_noukb	Hypopharyngeal cancer (excl. UKB)	Hypopharyngeal cancer (excl. UKB) || ||	TRUE	igd	NA	NA	NA	NA	NA	NA	NA	1	119546842	0.0017	1.81e-45	697647	WHR_strict	TRUE	reported	AdAep3	textfile	2	1	TRUE
	rs10968576	A	G	A	G	-0.0144	-0.0380266	0.691	0.683593	FALSE	FALSE	FALSE	ieu-b-5124	9	28414339	0.0726344	NA	0.600602	HPC_noukb	Hypopharyngeal cancer (excl. UKB)	Hypopharyngeal cancer (excl. UKB) || ||	TRUE	igd	NA	NA	NA	NA	NA	NA	NA	9	28414339	0.0018	2.248e-15	697648	WHR_strict	TRUE	reported	AdAep3	textfile	2	1	TRUE
	rs10991433	T	C	T	C	-0.0254	0.161171	0.8956	0.894687	FALSE	FALSE	FALSE	ieu-b-5124	9	107726918	0.11671	NA	0.167294	HPC_noukb	Hypopharyngeal cancer (excl. UKB)	Hypopharyngeal cancer (excl. UKB) || ||	TRUE	igd	NA	NA	NA	NA	NA	NA	NA	9	107726918	0.0028	5.731e-20	694341	WHR_strict	TRUE	reported	AdAep3	textfile	2	1	TRUE
	rs11030107	A	G	A	G	-0.0178	-0.0675444	0.7327	0.747518	FALSE	FALSE	FALSE	ieu-b-5124	11	27694835	0.0761541	NA	0.37511	HPC_noukb	Hypopharyngeal cancer (excl. UKB)	Hypopharyngeal cancer (excl. UKB) || ||	TRUE	igd	NA	NA	NA	NA	NA	NA	NA	11	27694835	0.0019	4.083e-20	697169	WHR_strict	TRUE	reported	AdAep3	textfile	2	1	TRUE
	rs11048456	T	C	T	C	-0.0266	0.107728	0.7646	0.743282	FALSE	FALSE	FALSE	ieu-b-5124	12	26463082	0.0806409	NA	0.181584	HPC_noukb	Hypopharyngeal cancer (excl. UKB)	Hypopharyngeal cancer (excl. UKB) || ||	TRUE	igd	NA	NA	NA	NA	NA	NA	NA	12	26463082	0.0019	2.996e-43	697495	WHR_strict	TRUE	reported	AdAep3	textfile	2	1	TRUE
	rs11055887	A	G	A	G	-0.0133	0.000723809	0.1934	0.196199	FALSE	FALSE	FALSE	ieu-b-5124	12	14417179	0.0847105	NA	0.993183	HPC_noukb	Hypopharyngeal cancer (excl. UKB)	Hypopharyngeal cancer (excl. UKB) || ||	TRUE	igd	NA	NA	NA	NA	NA	NA	NA	12	14417179	0.0023	4.281e-09	629851	WHR_strict	TRUE	reported	AdAep3	textfile	2	1	TRUE
	rs11084399	T	C	T	C	-0.0113	-0.151952	0.441	0.43528	FALSE	FALSE	FALSE	ieu-b-5124	19	56000492	0.0694378	NA	0.0286464	HPC_noukb	Hypopharyngeal cancer (excl. UKB)	Hypopharyngeal cancer (excl. UKB) || ||	TRUE	igd	NA	NA	NA	NA	NA	NA	NA	19	56000492	0.0019	1.806e-09	577616	WHR_strict	TRUE	reported	AdAep3	textfile	2	1	TRUE
	rs11133377	A	G	A	G	0.0143	-0.0154981	0.7241	0.729675	FALSE	FALSE	FALSE	ieu-b-5124	4	56279875	0.0767109	NA	0.839891	HPC_noukb	Hypopharyngeal cancer (excl. UKB)	Hypopharyngeal cancer (excl. UKB) || ||	TRUE	igd	NA	NA	NA	NA	NA	NA	NA	4	56279875	0.002	8.919e-13	629796	WHR_strict	TRUE	reported	AdAep3	textfile	2	1	TRUE
	rs11154378	A	T	A	T	0.0193	0.0843937	0.4985	0.49347	FALSE	TRUE	TRUE	ieu-b-5124	6	127200733	0.0677477	NA	0.212873	HPC_noukb	Hypopharyngeal cancer (excl. UKB)	Hypopharyngeal cancer (excl. UKB) || ||	TRUE	igd	NA	NA	NA	NA	NA	NA	NA	6	127200733	0.0018	2.2e-27	618210	WHR_strict	TRUE	reported	AdAep3	textfile	2	1	FALSE
	rs11176015	T	C	T	C	0.0151	-0.0537626	0.293	0.281901	FALSE	FALSE	FALSE	ieu-b-5124	12	66441684	0.0780491	NA	0.49093	HPC_noukb	Hypopharyngeal cancer (excl. UKB)	Hypopharyngeal cancer (excl. UKB) || ||	TRUE	igd	NA	NA	NA	NA	NA	NA	NA	12	66441684	0.002	7.208e-14	615415	WHR_strict	TRUE	reported	AdAep3	textfile	2	1	TRUE
	rs111874795	T	C	T	C	0.0384	0.140519	0.9556	0.954862	FALSE	FALSE	FALSE	ieu-b-5124	9	107901019	0.174794	NA	0.42145	HPC_noukb	Hypopharyngeal cancer (excl. UKB)	Hypopharyngeal cancer (excl. UKB) || ||	TRUE	igd	NA	NA	NA	NA	NA	NA	NA	9	107901019	0.0048	6.998e-16	485486	WHR_strict	TRUE	reported	AdAep3	textfile	2	1	TRUE
	rs11187537	C	G	C	G	0.013	-0.0896937	0.2632	0.258754	FALSE	TRUE	FALSE	ieu-b-5124	10	95346805	0.0783021	NA	0.25201	HPC_noukb	Hypopharyngeal cancer (excl. UKB)	Hypopharyngeal cancer (excl. UKB) || ||	TRUE	igd	NA	NA	NA	NA	NA	NA	NA	10	95346805	0.002	1.729e-10	615174	WHR_strict	TRUE	reported	AdAep3	textfile	2	1	TRUE
	rs11214589	A	G	A	G	-0.0114	-0.0746481	0.4959	0.504896	FALSE	FALSE	FALSE	ieu-b-5124	11	113245048	0.067986	NA	0.272208	HPC_noukb	Hypopharyngeal cancer (excl. UKB)	Hypopharyngeal cancer (excl. UKB) || ||	TRUE	igd	NA	NA	NA	NA	NA	NA	NA	11	113245048	0.0018	1.772e-10	629162	WHR_strict	TRUE	reported	AdAep3	textfile	2	1	TRUE
	rs1124639	T	C	T	C	-0.0113	0.108742	0.4392	0.454965	FALSE	FALSE	FALSE	ieu-b-5124	2	200775744	0.0679037	NA	0.109285	HPC_noukb	Hypopharyngeal cancer (excl. UKB)	Hypopharyngeal cancer (excl. UKB) || ||	TRUE	igd	NA	NA	NA	NA	NA	NA	NA	2	200775744	0.0017	7.475e-11	657164	WHR_strict	TRUE	reported	AdAep3	textfile	2	1	TRUE
	rs113928896	T	C	T	C	-0.0179	-0.106649	0.132	0.138044	FALSE	FALSE	FALSE	ieu-b-5124	4	3140409	0.101497	NA	0.293369	HPC_noukb	Hypopharyngeal cancer (excl. UKB)	Hypopharyngeal cancer (excl. UKB) || ||	TRUE	igd	NA	NA	NA	NA	NA	NA	NA	4	3140409	0.0029	1.247e-09	485486	WHR_strict	TRUE	reported	AdAep3	textfile	2	1	TRUE
	rs1142	T	C	T	C	0.0149	-0.0714084	0.3344	0.34429	FALSE	FALSE	FALSE	ieu-b-5124	7	104797450	0.0708634	NA	0.313603	HPC_noukb	Hypopharyngeal cancer (excl. UKB)	Hypopharyngeal cancer (excl. UKB) || ||	TRUE	igd	TRUE	rs1142	rs10487150	T	C	C	A	7	104756326	0.0018	2.057e-17	697632	WHR_strict	TRUE	reported	AdAep3	textfile	2	1	TRUE
	rs115111668	T	C	T	C	0.0596	-0.0801619	0.0098	0.0091281	FALSE	FALSE	FALSE	ieu-b-5124	6	32151882	0.364123	NA	0.825754	HPC_noukb	Hypopharyngeal cancer (excl. UKB)	Hypopharyngeal cancer (excl. UKB) || ||	TRUE	igd	NA	NA	NA	NA	NA	NA	NA	6	32151882	0.0101	3.529e-09	485486	WHR_strict	TRUE	reported	AdAep3	textfile	2	1	TRUE
	rs11574218	T	G	T	G	0.0138	-0.0618696	0.3866	0.385945	FALSE	FALSE	FALSE	ieu-b-5124	8	30937790	0.0707263	NA	0.381696	HPC_noukb	Hypopharyngeal cancer (excl. UKB)	Hypopharyngeal cancer (excl. UKB) || ||	TRUE	igd	NA	NA	NA	NA	NA	NA	NA	8	30937790	0.0018	4.358e-14	630013	WHR_strict	TRUE	reported	AdAep3	textfile	2	1	TRUE
	rs1158805	A	C	A	C	-0.0133	0.140394	0.3797	0.375403	FALSE	FALSE	FALSE	ieu-b-5124	18	40736590	0.0694592	NA	0.0432554	HPC_noukb	Hypopharyngeal cancer (excl. UKB)	Hypopharyngeal cancer (excl. UKB) || ||	TRUE	igd	NA	NA	NA	NA	NA	NA	NA	18	40736590	0.0018	4.947e-13	630065	WHR_strict	TRUE	reported	AdAep3	textfile	2	1	TRUE
	rs11630842	A	G	A	G	-0.0111	-0.109567	0.5096	0.511399	FALSE	FALSE	FALSE	ieu-b-5124	15	51750652	0.0679626	NA	0.106927	HPC_noukb	Hypopharyngeal cancer (excl. UKB)	Hypopharyngeal cancer (excl. UKB) || ||	TRUE	igd	NA	NA	NA	NA	NA	NA	NA	15	51750652	0.0018	6.37e-10	629653	WHR_strict	TRUE	reported	AdAep3	textfile	2	1	TRUE
	rs11654387	C	G	C	G	0.0161	-0.057144	0.4878	0.482264	FALSE	TRUE	TRUE	ieu-b-5124	17	68446861	0.0677211	NA	0.398774	HPC_noukb	Hypopharyngeal cancer (excl. UKB)	Hypopharyngeal cancer (excl. UKB) || ||	TRUE	igd	NA	NA	NA	NA	NA	NA	NA	17	68446861	0.0018	1.453e-19	629940	WHR_strict	TRUE	reported	AdAep3	textfile	2	1	FALSE
	rs11664106	A	T	A	T	0.02	0.072944	0.6304	0.64138	FALSE	TRUE	FALSE	ieu-b-5124	18	2846812	0.0763957	NA	0.33967	HPC_noukb	Hypopharyngeal cancer (excl. UKB)	Hypopharyngeal cancer (excl. UKB) || ||	TRUE	igd	NA	NA	NA	NA	NA	NA	NA	18	2846812	0.0021	8.685e-22	485486	WHR_strict	TRUE	reported	AdAep3	textfile	2	1	TRUE
	rs11711934	T	C	T	C	0.0175	0.0408312	0.8236	0.830568	FALSE	FALSE	FALSE	ieu-b-5124	3	52358417	0.0906664	NA	0.652462	HPC_noukb	Hypopharyngeal cancer (excl. UKB)	Hypopharyngeal cancer (excl. UKB) || ||	TRUE	igd	TRUE	rs11711934	rs11707931	C	T	G	C	3	52358117	0.0022	2.644e-15	697647	WHR_strict	TRUE	reported	AdAep3	textfile	2	1	TRUE
	rs11718898	T	C	T	C	0.0137	0.0361425	0.323	0.34134	FALSE	FALSE	FALSE	ieu-b-5124	3	12848822	0.0712633	NA	0.612036	HPC_noukb	Hypopharyngeal cancer (excl. UKB)	Hypopharyngeal cancer (excl. UKB) || ||	TRUE	igd	NA	NA	NA	NA	NA	NA	NA	3	12848822	0.0019	2.172e-13	630062	WHR_strict	TRUE	reported	AdAep3	textfile	2	1	TRUE
	rs11724804	A	G	A	G	-0.0165	-0.186906	0.4436	0.448853	FALSE	FALSE	FALSE	ieu-b-5124	4	965779	0.0678696	NA	0.00588911	HPC_noukb	Hypopharyngeal cancer (excl. UKB)	Hypopharyngeal cancer (excl. UKB) || ||	TRUE	igd	NA	NA	NA	NA	NA	NA	NA	4	965779	0.0018	4.979e-20	627647	WHR_strict	TRUE	reported	AdAep3	textfile	2	1	TRUE
	rs11747001	A	G	A	G	0.0154	-0.0226935	0.7638	0.767437	FALSE	FALSE	FALSE	ieu-b-5124	5	132412299	0.0797462	NA	0.775972	HPC_noukb	Hypopharyngeal cancer (excl. UKB)	Hypopharyngeal cancer (excl. UKB) || ||	TRUE	igd	NA	NA	NA	NA	NA	NA	NA	5	132412299	0.002	8.389e-15	697616	WHR_strict	TRUE	reported	AdAep3	textfile	2	1	TRUE
	rs1190982	T	C	T	C	0.0157	0.123229	0.3027	0.310707	FALSE	FALSE	FALSE	ieu-b-5124	14	58815839	0.072306	NA	0.0883304	HPC_noukb	Hypopharyngeal cancer (excl. UKB)	Hypopharyngeal cancer (excl. UKB) || ||	TRUE	igd	NA	NA	NA	NA	NA	NA	NA	14	58815839	0.0019	5.104e-16	629972	WHR_strict	TRUE	reported	AdAep3	textfile	2	1	TRUE
	rs11956399	T	G	T	G	0.0158	0.157597	0.1927	0.187891	FALSE	FALSE	FALSE	ieu-b-5124	5	112888676	0.0827144	NA	0.0567401	HPC_noukb	Hypopharyngeal cancer (excl. UKB)	Hypopharyngeal cancer (excl. UKB) || ||	TRUE	igd	NA	NA	NA	NA	NA	NA	NA	5	112888676	0.0022	1.256e-12	630082	WHR_strict	TRUE	reported	AdAep3	textfile	2	1	TRUE
	rs11976018	A	G	A	G	-0.0151	-0.0723289	0.1707	0.157253	FALSE	FALSE	FALSE	ieu-b-5124	7	99122437	0.0949451	NA	0.446181	HPC_noukb	Hypopharyngeal cancer (excl. UKB)	Hypopharyngeal cancer (excl. UKB) || ||	TRUE	igd	NA	NA	NA	NA	NA	NA	NA	7	99122437	0.0023	3.689e-11	630079	WHR_strict	TRUE	reported	AdAep3	textfile	2	1	TRUE
	rs11992444	T	G	T	G	0.0185	0.0316011	0.5085	0.507905	FALSE	FALSE	FALSE	ieu-b-5124	8	25464690	0.0730943	NA	0.665498	HPC_noukb	Hypopharyngeal cancer (excl. UKB)	Hypopharyngeal cancer (excl. UKB) || ||	TRUE	igd	NA	NA	NA	NA	NA	NA	NA	8	25464690	0.002	4.99e-21	485486	WHR_strict	TRUE	reported	AdAep3	textfile	2	1	TRUE
	rs12024554	T	C	T	C	-0.0149	0.14966	0.2346	0.234947	FALSE	FALSE	FALSE	ieu-b-5124	1	19925759	0.0767454	NA	0.0511658	HPC_noukb	Hypopharyngeal cancer (excl. UKB)	Hypopharyngeal cancer (excl. UKB) || ||	TRUE	igd	NA	NA	NA	NA	NA	NA	NA	1	19925759	0.0023	1.077e-10	485486	WHR_strict	TRUE	reported	AdAep3	textfile	2	1	TRUE
	rs12033257	A	G	A	G	0.0136	-0.0393174	0.6299	0.621844	FALSE	FALSE	FALSE	ieu-b-5124	1	112318484	0.0694568	NA	0.571346	HPC_noukb	Hypopharyngeal cancer (excl. UKB)	Hypopharyngeal cancer (excl. UKB) || ||	TRUE	igd	NA	NA	NA	NA	NA	NA	NA	1	112318484	0.0019	5.016e-13	617645	WHR_strict	TRUE	reported	AdAep3	textfile	2	1	TRUE
	rs12042959	A	G	A	G	0.0155	-0.0731838	0.8633	0.856164	FALSE	FALSE	FALSE	ieu-b-5124	1	243533273	0.0946297	NA	0.439303	HPC_noukb	Hypopharyngeal cancer (excl. UKB)	Hypopharyngeal cancer (excl. UKB) || ||	TRUE	igd	NA	NA	NA	NA	NA	NA	NA	1	243533273	0.0025	9.25e-10	630062	WHR_strict	TRUE	reported	AdAep3	textfile	2	1	TRUE
	rs12048743	C	G	C	G	-0.013	0.00186281	0.55	0.571931	FALSE	TRUE	TRUE	ieu-b-5124	1	205114873	0.0687794	NA	0.978393	HPC_noukb	Hypopharyngeal cancer (excl. UKB)	Hypopharyngeal cancer (excl. UKB) || ||	TRUE	igd	NA	NA	NA	NA	NA	NA	NA	1	205114873	0.0018	2.307e-13	629859	WHR_strict	TRUE	reported	AdAep3	textfile	2	1	FALSE
	rs12069549	T	C	T	C	-0.0158	-0.0736399	0.1329	0.129701	FALSE	FALSE	FALSE	ieu-b-5124	1	200036139	0.104072	NA	0.4792	HPC_noukb	Hypopharyngeal cancer (excl. UKB)	Hypopharyngeal cancer (excl. UKB) || ||	TRUE	igd	NA	NA	NA	NA	NA	NA	NA	1	200036139	0.0025	3.578e-10	685718	WHR_strict	TRUE	reported	AdAep3	textfile	2	1	TRUE
	rs12101393	C	G	C	G	0.014	-0.0826309	0.7865	0.782755	FALSE	TRUE	FALSE	ieu-b-5124	15	92570921	0.0805387	NA	0.304902	HPC_noukb	Hypopharyngeal cancer (excl. UKB)	Hypopharyngeal cancer (excl. UKB) || ||	TRUE	igd	NA	NA	NA	NA	NA	NA	NA	15	92570921	0.0022	1.187e-10	630019	WHR_strict	TRUE	reported	AdAep3	textfile	2	1	TRUE
	rs12125882	A	T	A	T	0.0109	0.0285483	0.4764	0.4312	FALSE	TRUE	TRUE	ieu-b-5124	1	172141403	0.0681083	NA	0.675098	HPC_noukb	Hypopharyngeal cancer (excl. UKB)	Hypopharyngeal cancer (excl. UKB) || ||	TRUE	igd	NA	NA	NA	NA	NA	NA	NA	1	172141403	0.0018	1.46e-09	629647	WHR_strict	TRUE	reported	AdAep3	textfile	2	1	FALSE
	rs12287076	C	G	C	G	0.0192	-0.0416297	0.625	0.697182	FALSE	TRUE	FALSE	ieu-b-5124	11	47626492	0.0731784	NA	0.569437	HPC_noukb	Hypopharyngeal cancer (excl. UKB)	Hypopharyngeal cancer (excl. UKB) || ||	TRUE	igd	TRUE	rs12287076	rs10769282	G	C	G	T	11	47606865	0.002	3.529e-21	553016	WHR_strict	TRUE	reported	AdAep3	textfile	2	1	TRUE
	rs12419064	A	G	A	G	-0.0114	-0.0752985	0.4562	0.527054	FALSE	FALSE	FALSE	ieu-b-5124	11	10320608	0.0677733	NA	0.266553	HPC_noukb	Hypopharyngeal cancer (excl. UKB)	Hypopharyngeal cancer (excl. UKB) || ||	TRUE	igd	NA	NA	NA	NA	NA	NA	NA	11	10320608	0.0018	5.768e-10	553042	WHR_strict	TRUE	reported	AdAep3	textfile	2	1	TRUE
	rs12430764	A	G	A	G	0.0107	-0.0865424	0.5164	0.508349	FALSE	FALSE	FALSE	ieu-b-5124	13	93896935	0.0677771	NA	0.201649	HPC_noukb	Hypopharyngeal cancer (excl. UKB)	Hypopharyngeal cancer (excl. UKB) || ||	TRUE	igd	NA	NA	NA	NA	NA	NA	NA	13	93896935	0.0018	1.872e-09	630067	WHR_strict	TRUE	reported	AdAep3	textfile	2	1	TRUE
	rs1243188	T	C	T	C	-0.0148	0.035333	0.7061	0.692803	FALSE	FALSE	FALSE	ieu-b-5124	10	21908803	0.0736552	NA	0.631436	HPC_noukb	Hypopharyngeal cancer (excl. UKB)	Hypopharyngeal cancer (excl. UKB) || ||	TRUE	igd	NA	NA	NA	NA	NA	NA	NA	10	21908803	0.0019	2.371e-14	618174	WHR_strict	TRUE	reported	AdAep3	textfile	2	1	TRUE
	rs12440605	A	G	A	G	0.0118	0.0706207	0.5243	0.52059	FALSE	FALSE	FALSE	ieu-b-5124	15	42102285	0.0679241	NA	0.298479	HPC_noukb	Hypopharyngeal cancer (excl. UKB)	Hypopharyngeal cancer (excl. UKB) || ||	TRUE	igd	NA	NA	NA	NA	NA	NA	NA	15	42102285	0.0018	4.022e-11	629948	WHR_strict	TRUE	reported	AdAep3	textfile	2	1	TRUE
	rs12459350	A	G	A	G	0.0134	-0.0142292	0.5423	0.523445	FALSE	FALSE	FALSE	ieu-b-5124	19	2176586	0.0678565	NA	0.833905	HPC_noukb	Hypopharyngeal cancer (excl. UKB)	Hypopharyngeal cancer (excl. UKB) || ||	TRUE	igd	NA	NA	NA	NA	NA	NA	NA	19	2176586	0.0017	2.233e-15	697658	WHR_strict	TRUE	reported	AdAep3	textfile	2	1	TRUE
	rs12495178	T	C	T	C	0.0124	0.0145246	0.6416	0.648803	FALSE	FALSE	FALSE	ieu-b-5124	3	85893825	0.0700227	NA	0.835676	HPC_noukb	Hypopharyngeal cancer (excl. UKB)	Hypopharyngeal cancer (excl. UKB) || ||	TRUE	igd	TRUE	rs12495178	rs55782528	C	T	A	C	3	85886077	0.0018	1.321e-12	697641	WHR_strict	TRUE	reported	AdAep3	textfile	2	1	TRUE
	rs12527712	T	C	T	C	0.0284	0.0999754	0.0882	0.0841628	FALSE	FALSE	FALSE	ieu-b-5124	6	80916967	0.119179	NA	0.401545	HPC_noukb	Hypopharyngeal cancer (excl. UKB)	Hypopharyngeal cancer (excl. UKB) || ||	TRUE	igd	NA	NA	NA	NA	NA	NA	NA	6	80916967	0.0033	3.377e-18	630083	WHR_strict	TRUE	reported	AdAep3	textfile	2	1	TRUE
	rs12575252	C	G	C	G	-0.0154	-0.0145191	0.3337	0.34738	FALSE	TRUE	FALSE	ieu-b-5124	11	8694073	0.0707948	NA	0.837503	HPC_noukb	Hypopharyngeal cancer (excl. UKB)	Hypopharyngeal cancer (excl. UKB) || ||	TRUE	igd	NA	NA	NA	NA	NA	NA	NA	11	8694073	0.0018	2.316e-18	695992	WHR_strict	TRUE	reported	AdAep3	textfile	2	1	TRUE
	rs12593088	A	G	A	G	-0.0128	0.0300908	0.3106	0.299855	FALSE	FALSE	FALSE	ieu-b-5124	15	81058640	0.0730748	NA	0.6805	HPC_noukb	Hypopharyngeal cancer (excl. UKB)	Hypopharyngeal cancer (excl. UKB) || ||	TRUE	igd	NA	NA	NA	NA	NA	NA	NA	15	81058640	0.0019	5.159e-12	697372	WHR_strict	TRUE	reported	AdAep3	textfile	2	1	TRUE
	rs12595496	A	G	A	G	-0.0178	-0.084084	0.8663	0.878476	FALSE	FALSE	FALSE	ieu-b-5124	15	56528806	0.0989909	NA	0.395652	HPC_noukb	Hypopharyngeal cancer (excl. UKB)	Hypopharyngeal cancer (excl. UKB) || ||	TRUE	igd	NA	NA	NA	NA	NA	NA	NA	15	56528806	0.0025	2.08e-12	697678	WHR_strict	TRUE	reported	AdAep3	textfile	2	1	TRUE
	rs12602912	T	C	T	C	0.0176	0.0905344	0.2105	0.198584	FALSE	FALSE	FALSE	ieu-b-5124	17	65870073	0.0831189	NA	0.276059	HPC_noukb	Hypopharyngeal cancer (excl. UKB)	Hypopharyngeal cancer (excl. UKB) || ||	TRUE	igd	NA	NA	NA	NA	NA	NA	NA	17	65870073	0.0021	1.228e-16	680735	WHR_strict	TRUE	reported	AdAep3	textfile	2	1	TRUE
	rs12608504	A	G	A	G	0.0251	0.160086	0.3593	0.362675	FALSE	FALSE	FALSE	ieu-b-5124	19	18389135	0.0690081	NA	0.0203512	HPC_noukb	Hypopharyngeal cancer (excl. UKB)	Hypopharyngeal cancer (excl. UKB) || ||	TRUE	igd	NA	NA	NA	NA	NA	NA	NA	19	18389135	0.0018	4.675e-46	697639	WHR_strict	TRUE	reported	AdAep3	textfile	2	1	TRUE
	rs12643960	A	G	A	G	-0.0165	-0.174971	0.8502	0.854045	FALSE	FALSE	FALSE	ieu-b-5124	4	78655671	0.0943178	NA	0.0635785	HPC_noukb	Hypopharyngeal cancer (excl. UKB)	Hypopharyngeal cancer (excl. UKB) || ||	TRUE	igd	NA	NA	NA	NA	NA	NA	NA	4	78655671	0.0027	1.506e-09	485486	WHR_strict	TRUE	reported	AdAep3	textfile	2	1	TRUE
	rs12669521	A	G	A	G	0.0127	0.129617	0.6733	0.674666	FALSE	FALSE	FALSE	ieu-b-5124	7	77047102	0.0734464	NA	0.0775997	HPC_noukb	Hypopharyngeal cancer (excl. UKB)	Hypopharyngeal cancer (excl. UKB) || ||	TRUE	igd	NA	NA	NA	NA	NA	NA	NA	7	77047102	0.0021	1.286e-09	485486	WHR_strict	TRUE	reported	AdAep3	textfile	2	1	TRUE
	rs12777288	T	C	T	C	-0.0139	0.116732	0.7714	0.767601	FALSE	FALSE	FALSE	ieu-b-5124	10	115860058	0.0829349	NA	0.159277	HPC_noukb	Hypopharyngeal cancer (excl. UKB)	Hypopharyngeal cancer (excl. UKB) || ||	TRUE	igd	NA	NA	NA	NA	NA	NA	NA	10	115860058	0.0021	6.882e-11	616139	WHR_strict	TRUE	reported	AdAep3	textfile	2	1	TRUE
	rs12828016	T	G	T	G	-0.0114	-0.163438	0.391	0.383097	FALSE	FALSE	FALSE	ieu-b-5124	12	998365	0.0707043	NA	0.0208013	HPC_noukb	Hypopharyngeal cancer (excl. UKB)	Hypopharyngeal cancer (excl. UKB) || ||	TRUE	igd	NA	NA	NA	NA	NA	NA	NA	12	998365	0.0018	4.081e-10	630044	WHR_strict	TRUE	reported	AdAep3	textfile	2	1	TRUE
	rs1294410	T	C	T	C	-0.0247	0.0546316	0.3824	0.376718	FALSE	FALSE	FALSE	ieu-b-5124	6	6738752	0.0687227	NA	0.426638	HPC_noukb	Hypopharyngeal cancer (excl. UKB)	Hypopharyngeal cancer (excl. UKB) || ||	TRUE	igd	NA	NA	NA	NA	NA	NA	NA	6	6738752	0.0017	5.494e-46	697575	WHR_strict	TRUE	reported	AdAep3	textfile	2	1	TRUE
	rs13063979	T	G	T	G	-0.0135	-0.00595207	0.7323	0.729215	FALSE	FALSE	FALSE	ieu-b-5124	3	131564741	0.0762596	NA	0.937788	HPC_noukb	Hypopharyngeal cancer (excl. UKB)	Hypopharyngeal cancer (excl. UKB) || ||	TRUE	igd	NA	NA	NA	NA	NA	NA	NA	3	131564741	0.0019	1.194e-12	697570	WHR_strict	TRUE	reported	AdAep3	textfile	2	1	TRUE
	rs13130484	T	C	T	C	0.0147	-0.0805332	0.4294	0.430366	FALSE	FALSE	FALSE	ieu-b-5124	4	45175691	0.0685236	NA	0.23989	HPC_noukb	Hypopharyngeal cancer (excl. UKB)	Hypopharyngeal cancer (excl. UKB) || ||	TRUE	igd	NA	NA	NA	NA	NA	NA	NA	4	45175691	0.0017	7.834e-18	697423	WHR_strict	TRUE	reported	AdAep3	textfile	2	1	TRUE
	rs13229637	T	C	T	C	0.0159	-0.0425227	0.8538	0.853715	FALSE	FALSE	FALSE	ieu-b-5124	7	136717447	0.0943848	NA	0.652332	HPC_noukb	Hypopharyngeal cancer (excl. UKB)	Hypopharyngeal cancer (excl. UKB) || ||	TRUE	igd	NA	NA	NA	NA	NA	NA	NA	7	136717447	0.0025	1.907e-10	630070	WHR_strict	TRUE	reported	AdAep3	textfile	2	1	TRUE
	rs13256367	A	C	A	C	0.0141	-0.0324409	0.6534	0.649468	FALSE	FALSE	FALSE	ieu-b-5124	8	128334900	0.0707811	NA	0.646717	HPC_noukb	Hypopharyngeal cancer (excl. UKB)	Hypopharyngeal cancer (excl. UKB) || ||	TRUE	igd	NA	NA	NA	NA	NA	NA	NA	8	128334900	0.0019	5.415e-14	629886	WHR_strict	TRUE	reported	AdAep3	textfile	2	1	TRUE
	rs1328757	T	C	T	C	0.0114	-0.0778497	0.4743	0.449125	FALSE	FALSE	FALSE	ieu-b-5124	20	56135199	0.0676883	NA	0.250095	HPC_noukb	Hypopharyngeal cancer (excl. UKB)	Hypopharyngeal cancer (excl. UKB) || ||	TRUE	igd	NA	NA	NA	NA	NA	NA	NA	20	56135199	0.0018	1.693e-10	630053	WHR_strict	TRUE	reported	AdAep3	textfile	2	1	TRUE
	rs13316065	T	C	T	C	0.017	-0.0172493	0.3188	0.314965	FALSE	FALSE	FALSE	ieu-b-5124	3	49884913	0.0725459	NA	0.812059	HPC_noukb	Hypopharyngeal cancer (excl. UKB)	Hypopharyngeal cancer (excl. UKB) || ||	TRUE	igd	NA	NA	NA	NA	NA	NA	NA	3	49884913	0.0018	1.341e-20	697602	WHR_strict	TRUE	reported	AdAep3	textfile	2	1	TRUE
	rs1345203	T	C	T	C	0.0187	0.173064	0.7829	0.805883	FALSE	FALSE	FALSE	ieu-b-5124	2	112253851	0.101736	NA	0.0889222	HPC_noukb	Hypopharyngeal cancer (excl. UKB)	Hypopharyngeal cancer (excl. UKB) || ||	TRUE	igd	NA	NA	NA	NA	NA	NA	NA	2	112253851	0.0024	3.068e-15	485486	WHR_strict	TRUE	reported	AdAep3	textfile	2	1	TRUE
	rs1360485	T	C	T	C	0.0152	-0.0283331	0.6791	0.695811	FALSE	FALSE	FALSE	ieu-b-5124	13	31031884	0.0727305	NA	0.696861	HPC_noukb	Hypopharyngeal cancer (excl. UKB)	Hypopharyngeal cancer (excl. UKB) || ||	TRUE	igd	NA	NA	NA	NA	NA	NA	NA	13	31031884	0.0018	2.005e-16	695108	WHR_strict	TRUE	reported	AdAep3	textfile	2	1	TRUE
	rs13642	A	T	A	T	0.0113	0.0692421	0.6452	0.638944	FALSE	TRUE	FALSE	ieu-b-5124	11	30432220	0.0705792	NA	0.326566	HPC_noukb	Hypopharyngeal cancer (excl. UKB)	Hypopharyngeal cancer (excl. UKB) || ||	TRUE	igd	NA	NA	NA	NA	NA	NA	NA	11	30432220	0.0019	9.486e-10	630073	WHR_strict	TRUE	reported	AdAep3	textfile	2	1	TRUE
	rs1431659	A	G	A	G	0.0143	0.123695	0.2736	0.276408	FALSE	FALSE	FALSE	ieu-b-5124	8	73439070	0.0757239	NA	0.102363	HPC_noukb	Hypopharyngeal cancer (excl. UKB)	Hypopharyngeal cancer (excl. UKB) || ||	TRUE	igd	NA	NA	NA	NA	NA	NA	NA	8	73439070	0.002	1.121e-12	630048	WHR_strict	TRUE	reported	AdAep3	textfile	2	1	TRUE
	rs143384	A	G	A	G	0.0155	-0.0624244	0.5867	0.584056	FALSE	FALSE	FALSE	ieu-b-5124	20	34025756	0.0684334	NA	0.361668	HPC_noukb	Hypopharyngeal cancer (excl. UKB)	Hypopharyngeal cancer (excl. UKB) || ||	TRUE	igd	NA	NA	NA	NA	NA	NA	NA	20	34025756	0.0017	1.733e-19	697096	WHR_strict	TRUE	reported	AdAep3	textfile	2	1	TRUE
	rs1437	A	G	A	G	0.0128	0.162208	0.629	0.640512	FALSE	FALSE	FALSE	ieu-b-5124	10	93790523	0.0717691	NA	0.0238128	HPC_noukb	Hypopharyngeal cancer (excl. UKB)	Hypopharyngeal cancer (excl. UKB) || ||	TRUE	igd	NA	NA	NA	NA	NA	NA	NA	10	93790523	0.0018	4.495e-13	678232	WHR_strict	TRUE	reported	AdAep3	textfile	2	1	TRUE
	rs1441264	A	G	A	G	0.0111	0.0359242	0.5857	0.597912	FALSE	FALSE	FALSE	ieu-b-5124	13	79580919	0.0687836	NA	0.601476	HPC_noukb	Hypopharyngeal cancer (excl. UKB)	Hypopharyngeal cancer (excl. UKB) || ||	TRUE	igd	NA	NA	NA	NA	NA	NA	NA	13	79580919	0.0018	3.157e-10	685864	WHR_strict	TRUE	reported	AdAep3	textfile	2	1	TRUE
	rs1443512	A	C	A	C	0.0282	-0.0917235	0.2216	0.241357	FALSE	FALSE	FALSE	ieu-b-5124	12	54342684	0.0854232	NA	0.282933	HPC_noukb	Hypopharyngeal cancer (excl. UKB)	Hypopharyngeal cancer (excl. UKB) || ||	TRUE	igd	NA	NA	NA	NA	NA	NA	NA	12	54342684	0.002	1.058e-45	697639	WHR_strict	TRUE	reported	AdAep3	textfile	2	1	TRUE
	rs1452075	T	C	T	C	0.0123	-0.00667561	0.7316	0.731254	FALSE	FALSE	FALSE	ieu-b-5124	3	62481063	0.0753947	NA	0.929446	HPC_noukb	Hypopharyngeal cancer (excl. UKB)	Hypopharyngeal cancer (excl. UKB) || ||	TRUE	igd	NA	NA	NA	NA	NA	NA	NA	3	62481063	0.0019	1.319e-10	685867	WHR_strict	TRUE	reported	AdAep3	textfile	2	1	TRUE
	rs145952040	T	C	T	C	-0.033	0.289115	0.9608	0.956878	FALSE	FALSE	FALSE	ieu-b-5124	10	33461248	0.186719	NA	0.121526	HPC_noukb	Hypopharyngeal cancer (excl. UKB)	Hypopharyngeal cancer (excl. UKB) || ||	TRUE	igd	NA	NA	NA	NA	NA	NA	NA	10	33461248	0.0052	2.662e-10	485486	WHR_strict	TRUE	reported	AdAep3	textfile	2	1	TRUE
	rs147627829	A	G	A	G	0.0612	-0.0749932	0.0418	0.0379807	FALSE	FALSE	FALSE	ieu-b-5124	6	34335088	0.182888	NA	0.681769	HPC_noukb	Hypopharyngeal cancer (excl. UKB)	Hypopharyngeal cancer (excl. UKB) || ||	TRUE	igd	NA	NA	NA	NA	NA	NA	NA	6	34335088	0.0049	1.874e-35	485486	WHR_strict	TRUE	reported	AdAep3	textfile	2	1	TRUE
	rs15285	T	C	T	C	-0.0117	-0.0642768	0.2629	0.317962	FALSE	FALSE	FALSE	ieu-b-5124	8	19863024	0.0729104	NA	0.378001	HPC_noukb	Hypopharyngeal cancer (excl. UKB)	Hypopharyngeal cancer (excl. UKB) || ||	TRUE	igd	TRUE	rs15285	rs1441764	T	C	T	C	8	19824667	0.0019	1.619e-09	688914	WHR_strict	TRUE	reported	AdAep3	textfile	2	1	TRUE
	rs1534696	A	C	A	C	-0.0226	-0.0579537	0.5694	0.544268	FALSE	FALSE	FALSE	ieu-b-5124	7	26397239	0.0684949	NA	0.397495	HPC_noukb	Hypopharyngeal cancer (excl. UKB)	Hypopharyngeal cancer (excl. UKB) || ||	TRUE	igd	NA	NA	NA	NA	NA	NA	NA	7	26397239	0.0017	3.674e-39	685950	WHR_strict	TRUE	reported	AdAep3	textfile	2	1	TRUE
	rs1558902	A	T	A	T	0.0398	-0.113056	0.4088	0.409142	FALSE	TRUE	FALSE	ieu-b-5124	16	53803574	0.0696143	NA	0.104369	HPC_noukb	Hypopharyngeal cancer (excl. UKB)	Hypopharyngeal cancer (excl. UKB) || ||	TRUE	igd	NA	NA	NA	NA	NA	NA	NA	16	53803574	0.0017	3.99e-118	695851	WHR_strict	TRUE	reported	AdAep3	textfile	2	1	TRUE
	rs1563355	T	C	T	C	-0.0277	-0.0628211	0.328	0.313749	FALSE	FALSE	FALSE	ieu-b-5124	1	219653101	0.0733659	NA	0.391848	HPC_noukb	Hypopharyngeal cancer (excl. UKB)	Hypopharyngeal cancer (excl. UKB) || ||	TRUE	igd	NA	NA	NA	NA	NA	NA	NA	1	219653101	0.0019	1.591e-49	630076	WHR_strict	TRUE	reported	AdAep3	textfile	2	1	TRUE
	rs1563575	A	G	A	G	0.0116	-0.0182196	0.7122	0.723636	FALSE	FALSE	FALSE	ieu-b-5124	2	161131694	0.0754872	NA	0.809276	HPC_noukb	Hypopharyngeal cancer (excl. UKB)	Hypopharyngeal cancer (excl. UKB) || ||	TRUE	igd	NA	NA	NA	NA	NA	NA	NA	2	161131694	0.0019	8.547e-10	695308	WHR_strict	TRUE	reported	AdAep3	textfile	2	1	TRUE
	rs1569135	A	G	A	G	0.0215	-0.0180637	0.5372	0.539737	FALSE	FALSE	FALSE	ieu-b-5124	2	188115398	0.0668132	NA	0.786883	HPC_noukb	Hypopharyngeal cancer (excl. UKB)	Hypopharyngeal cancer (excl. UKB) || ||	TRUE	igd	NA	NA	NA	NA	NA	NA	NA	2	188115398	0.0017	2.758e-37	697572	WHR_strict	TRUE	reported	AdAep3	textfile	2	1	TRUE
	rs1609906	A	G	A	G	-0.0126	0.0247534	0.5098	0.519907	FALSE	FALSE	FALSE	ieu-b-5124	3	94033599	0.0679794	NA	0.715759	HPC_noukb	Hypopharyngeal cancer (excl. UKB)	Hypopharyngeal cancer (excl. UKB) || ||	TRUE	igd	NA	NA	NA	NA	NA	NA	NA	3	94033599	0.002	1.218e-10	485486	WHR_strict	TRUE	reported	AdAep3	textfile	2	1	TRUE
	rs1657930	A	G	A	G	-0.0134	-0.157014	0.7926	0.792844	FALSE	FALSE	FALSE	ieu-b-5124	15	57120989	0.0808138	NA	0.0520271	HPC_noukb	Hypopharyngeal cancer (excl. UKB)	Hypopharyngeal cancer (excl. UKB) || ||	TRUE	igd	NA	NA	NA	NA	NA	NA	NA	15	57120989	0.0022	5.624e-10	621877	WHR_strict	TRUE	reported	AdAep3	textfile	2	1	TRUE
	rs1680490	A	G	A	G	-0.0118	-0.0877863	0.5945	0.64351	FALSE	FALSE	FALSE	ieu-b-5124	9	29642688	0.0691247	NA	0.204095	HPC_noukb	Hypopharyngeal cancer (excl. UKB)	Hypopharyngeal cancer (excl. UKB) || ||	TRUE	igd	NA	NA	NA	NA	NA	NA	NA	9	29642688	0.002	2.412e-09	537610	WHR_strict	TRUE	reported	AdAep3	textfile	2	1	TRUE
	rs17109256	A	G	A	G	0.0169	-0.106142	0.2324	0.220746	FALSE	FALSE	FALSE	ieu-b-5124	14	79939993	0.0837401	NA	0.204972	HPC_noukb	Hypopharyngeal cancer (excl. UKB)	Hypopharyngeal cancer (excl. UKB) || ||	TRUE	igd	NA	NA	NA	NA	NA	NA	NA	14	79939993	0.0021	2.403e-16	693908	WHR_strict	TRUE	reported	AdAep3	textfile	2	1	TRUE
	rs1718618	A	G	A	G	-0.024	-0.289094	0.0635	0.059886	FALSE	FALSE	FALSE	ieu-b-5124	7	68632251	0.16856	NA	0.0863297	HPC_noukb	Hypopharyngeal cancer (excl. UKB)	Hypopharyngeal cancer (excl. UKB) || ||	TRUE	igd	NA	NA	NA	NA	NA	NA	NA	7	68632251	0.0038	2.192e-10	617444	WHR_strict	TRUE	reported	AdAep3	textfile	2	1	TRUE
	rs17324331	C	G	C	G	0.012	-0.0220449	0.3136	0.330006	FALSE	TRUE	FALSE	ieu-b-5124	2	230739209	0.0722713	NA	0.760344	HPC_noukb	Hypopharyngeal cancer (excl. UKB)	Hypopharyngeal cancer (excl. UKB) || ||	TRUE	igd	NA	NA	NA	NA	NA	NA	NA	2	230739209	0.0019	1.79e-10	630042	WHR_strict	TRUE	reported	AdAep3	textfile	2	1	TRUE
	rs17326656	T	G	T	G	0.0153	0.0875402	0.2346	0.22841	FALSE	FALSE	FALSE	ieu-b-5124	2	48962291	0.0777733	NA	0.260343	HPC_noukb	Hypopharyngeal cancer (excl. UKB)	Hypopharyngeal cancer (excl. UKB) || ||	TRUE	igd	NA	NA	NA	NA	NA	NA	NA	2	48962291	0.0021	4.166e-13	629945	WHR_strict	TRUE	reported	AdAep3	textfile	2	1	TRUE
	rs1757471	T	C	T	C	0.0128	0.091194	0.5081	0.501483	FALSE	FALSE	FALSE	ieu-b-5124	10	34168090	0.0675676	NA	0.177122	HPC_noukb	Hypopharyngeal cancer (excl. UKB)	Hypopharyngeal cancer (excl. UKB) || ||	TRUE	igd	NA	NA	NA	NA	NA	NA	NA	10	34168090	0.0018	5.891e-13	629880	WHR_strict	TRUE	reported	AdAep3	textfile	2	1	TRUE
	rs17644283	A	G	A	G	0.0148	0.104024	0.3879	0.373843	FALSE	FALSE	FALSE	ieu-b-5124	4	26312506	0.069367	NA	0.133714	HPC_noukb	Hypopharyngeal cancer (excl. UKB)	Hypopharyngeal cancer (excl. UKB) || ||	TRUE	igd	TRUE	rs17644283	rs6856886	A	G	T	G	4	26308792	0.0018	3.237e-17	697632	WHR_strict	TRUE	reported	AdAep3	textfile	2	1	TRUE
	rs17724992	A	G	A	G	0.0143	0.076742	0.7209	0.73814	FALSE	FALSE	FALSE	ieu-b-5124	19	18454825	0.0779535	NA	0.32489	HPC_noukb	Hypopharyngeal cancer (excl. UKB)	Hypopharyngeal cancer (excl. UKB) || ||	TRUE	igd	NA	NA	NA	NA	NA	NA	NA	19	18454825	0.0019	1.287e-13	696146	WHR_strict	TRUE	reported	AdAep3	textfile	2	1	TRUE
	rs1789882	A	G	A	G	0.016	0.130916	0.1691	0.173305	FALSE	FALSE	FALSE	ieu-b-5124	4	100235053	0.0859088	NA	0.127534	HPC_noukb	Hypopharyngeal cancer (excl. UKB)	Hypopharyngeal cancer (excl. UKB) || ||	TRUE	igd	NA	NA	NA	NA	NA	NA	NA	4	100235053	0.0023	9.974e-12	615827	WHR_strict	TRUE	reported	AdAep3	textfile	2	1	TRUE
	rs1800437	C	G	C	G	-0.0209	0.106834	0.1876	0.205828	FALSE	TRUE	FALSE	ieu-b-5124	19	46181392	0.0810418	NA	0.187418	HPC_noukb	Hypopharyngeal cancer (excl. UKB)	Hypopharyngeal cancer (excl. UKB) || ||	TRUE	igd	NA	NA	NA	NA	NA	NA	NA	19	46181392	0.0022	6.225e-22	670776	WHR_strict	TRUE	reported	AdAep3	textfile	2	1	TRUE
	rs1815892	T	G	T	G	0.0105	0.0182052	0.5812	0.587661	FALSE	FALSE	FALSE	ieu-b-5124	2	9616728	0.0695485	NA	0.793504	HPC_noukb	Hypopharyngeal cancer (excl. UKB)	Hypopharyngeal cancer (excl. UKB) || ||	TRUE	igd	NA	NA	NA	NA	NA	NA	NA	2	9616728	0.0018	3.902e-09	630065	WHR_strict	TRUE	reported	AdAep3	textfile	2	1	TRUE
	rs1969354	T	C	T	C	-0.0172	-0.0149632	0.2219	0.219057	FALSE	FALSE	FALSE	ieu-b-5124	12	123741776	0.0837689	NA	0.858232	HPC_noukb	Hypopharyngeal cancer (excl. UKB)	Hypopharyngeal cancer (excl. UKB) || ||	TRUE	igd	NA	NA	NA	NA	NA	NA	NA	12	123741776	0.0022	2.516e-15	589394	WHR_strict	TRUE	reported	AdAep3	textfile	2	1	TRUE
	rs1992145	A	G	A	G	0.0111	-0.123644	0.5511	0.562148	FALSE	FALSE	FALSE	ieu-b-5124	15	74723644	0.0677438	NA	0.0679751	HPC_noukb	Hypopharyngeal cancer (excl. UKB)	Hypopharyngeal cancer (excl. UKB) || ||	TRUE	igd	NA	NA	NA	NA	NA	NA	NA	15	74723644	0.0018	5.767e-10	629867	WHR_strict	TRUE	reported	AdAep3	textfile	2	1	TRUE
	rs2008514	A	G	A	G	0.017	0.0479684	0.3838	0.40449	FALSE	FALSE	FALSE	ieu-b-5124	16	28825605	0.068887	NA	0.48622	HPC_noukb	Hypopharyngeal cancer (excl. UKB)	Hypopharyngeal cancer (excl. UKB) || ||	TRUE	igd	NA	NA	NA	NA	NA	NA	NA	16	28825605	0.0017	8.562e-23	689860	WHR_strict	TRUE	reported	AdAep3	textfile	2	1	TRUE
	rs2022464	A	C	A	C	-0.0129	0.106343	0.3062	0.309523	FALSE	FALSE	FALSE	ieu-b-5124	6	108945370	0.0728673	NA	0.144454	HPC_noukb	Hypopharyngeal cancer (excl. UKB)	Hypopharyngeal cancer (excl. UKB) || ||	TRUE	igd	NA	NA	NA	NA	NA	NA	NA	6	108945370	0.0019	1.671e-11	630059	WHR_strict	TRUE	reported	AdAep3	textfile	2	1	TRUE
	rs2061007	C	G	C	G	-0.0105	-0.0532077	0.5882	0.591313	FALSE	TRUE	FALSE	ieu-b-5124	15	100269680	0.0687171	NA	0.438753	HPC_noukb	Hypopharyngeal cancer (excl. UKB)	Hypopharyngeal cancer (excl. UKB) || ||	TRUE	igd	NA	NA	NA	NA	NA	NA	NA	15	100269680	0.0018	4.649e-09	629699	WHR_strict	TRUE	reported	AdAep3	textfile	2	1	TRUE
	rs2061708	C	G	C	G	0.0152	0.0946928	0.5884	0.590077	FALSE	TRUE	FALSE	ieu-b-5124	1	103417203	0.0689647	NA	0.169733	HPC_noukb	Hypopharyngeal cancer (excl. UKB)	Hypopharyngeal cancer (excl. UKB) || ||	TRUE	igd	NA	NA	NA	NA	NA	NA	NA	1	103417203	0.002	2.127e-14	485486	WHR_strict	TRUE	reported	AdAep3	textfile	2	1	TRUE
	rs2112347	T	G	T	G	0.015	-0.00509706	0.63	0.635288	FALSE	FALSE	FALSE	ieu-b-5124	5	75015242	0.0711126	NA	0.94286	HPC_noukb	Hypopharyngeal cancer (excl. UKB)	Hypopharyngeal cancer (excl. UKB) || ||	TRUE	igd	NA	NA	NA	NA	NA	NA	NA	5	75015242	0.0017	8.407e-18	697618	WHR_strict	TRUE	reported	AdAep3	textfile	2	1	TRUE
	rs2161097	T	C	T	C	0.0126	-0.0746032	0.4408	0.440426	FALSE	FALSE	FALSE	ieu-b-5124	5	103945178	0.0687743	NA	0.278031	HPC_noukb	Hypopharyngeal cancer (excl. UKB)	Hypopharyngeal cancer (excl. UKB) || ||	TRUE	igd	NA	NA	NA	NA	NA	NA	NA	5	103945178	0.0018	2.107e-12	630081	WHR_strict	TRUE	reported	AdAep3	textfile	2	1	TRUE
	rs2161228	T	C	T	C	0.0192	-0.0367744	0.102	0.105178	FALSE	FALSE	FALSE	ieu-b-5124	5	88001798	0.111869	NA	0.742361	HPC_noukb	Hypopharyngeal cancer (excl. UKB)	Hypopharyngeal cancer (excl. UKB) || ||	TRUE	igd	NA	NA	NA	NA	NA	NA	NA	5	88001798	0.0029	4.317e-11	628980	WHR_strict	TRUE	reported	AdAep3	textfile	2	1	TRUE
	rs2167750	T	C	T	C	0.0199	0.106464	0.4729	0.415278	FALSE	FALSE	FALSE	ieu-b-5124	4	89731909	0.0687204	NA	0.121324	HPC_noukb	Hypopharyngeal cancer (excl. UKB)	Hypopharyngeal cancer (excl. UKB) || ||	TRUE	igd	TRUE	rs2167750	rs7691186	T	C	G	A	4	89730074	0.0018	6.473e-29	630020	WHR_strict	TRUE	reported	AdAep3	textfile	2	1	TRUE
	rs2176598	T	C	T	C	0.0128	0.00939949	0.2357	0.247395	FALSE	FALSE	FALSE	ieu-b-5124	11	43864278	0.07878	NA	0.905027	HPC_noukb	Hypopharyngeal cancer (excl. UKB)	Hypopharyngeal cancer (excl. UKB) || ||	TRUE	igd	NA	NA	NA	NA	NA	NA	NA	11	43864278	0.0019	5.505e-11	692473	WHR_strict	TRUE	reported	AdAep3	textfile	2	1	TRUE
	rs2178663	T	C	T	C	-0.0263	0.0371665	0.32	0.315114	FALSE	FALSE	FALSE	ieu-b-5124	12	124433905	0.0718672	NA	0.605048	HPC_noukb	Hypopharyngeal cancer (excl. UKB)	Hypopharyngeal cancer (excl. UKB) || ||	TRUE	igd	NA	NA	NA	NA	NA	NA	NA	12	124433905	0.0019	2.794e-43	630067	WHR_strict	TRUE	reported	AdAep3	textfile	2	1	TRUE
	rs2235148	T	C	T	C	0.0119	-0.0105627	0.3617	0.358782	FALSE	FALSE	FALSE	ieu-b-5124	22	35664941	0.0707227	NA	0.881275	HPC_noukb	Hypopharyngeal cancer (excl. UKB)	Hypopharyngeal cancer (excl. UKB) || ||	TRUE	igd	NA	NA	NA	NA	NA	NA	NA	22	35664941	0.0018	9.233e-11	630100	WHR_strict	TRUE	reported	AdAep3	textfile	2	1	TRUE
	rs2236519	A	G	A	G	0.0212	0.00308781	0.3693	0.373765	FALSE	FALSE	FALSE	ieu-b-5124	20	45529571	0.0702286	NA	0.96493	HPC_noukb	Hypopharyngeal cancer (excl. UKB)	Hypopharyngeal cancer (excl. UKB) || ||	TRUE	igd	NA	NA	NA	NA	NA	NA	NA	20	45529571	0.0018	1.894e-30	629796	WHR_strict	TRUE	reported	AdAep3	textfile	2	1	TRUE
	rs2254069	A	G	A	G	0.0209	0.164338	0.1283	0.118624	FALSE	FALSE	FALSE	ieu-b-5124	10	122875589	0.0986795	NA	0.0958385	HPC_noukb	Hypopharyngeal cancer (excl. UKB)	Hypopharyngeal cancer (excl. UKB) || ||	TRUE	igd	NA	NA	NA	NA	NA	NA	NA	10	122875589	0.0027	4.772e-15	626580	WHR_strict	TRUE	reported	AdAep3	textfile	2	1	TRUE
	rs2276390	T	G	T	G	-0.021	-0.032709	0.3375	0.371519	FALSE	FALSE	FALSE	ieu-b-5124	11	111903995	0.0698578	NA	0.639626	HPC_noukb	Hypopharyngeal cancer (excl. UKB)	Hypopharyngeal cancer (excl. UKB) || ||	TRUE	igd	TRUE	rs2276390	rs478941	T	G	C	T	11	111895254	0.0019	5.76e-28	589692	WHR_strict	TRUE	reported	AdAep3	textfile	2	1	TRUE
