## Additional file 2 for "Reassessing the link between adiposity and head and neck cancer: a Mendelian randomization study" (part 2 of 3)

### Sheet: ST1 (continued)
Supplementary Table 1. Harmonised data for main MR analyses (BMI/WHR/WC and HNC/HPC/LA/OC/OPC_NEG/OPC_POS)
	rs2294239	A	G	A	G	0.02	0.0383885	0.5683	0.577532	FALSE	FALSE	FALSE	ieu-b-5124	22	29449477	0.0685817	NA	0.575651	HPC_noukb	Hypopharyngeal cancer (excl. UKB)	Hypopharyngeal cancer (excl. UKB) || ||	TRUE	igd	NA	NA	NA	NA	NA	NA	NA	22	29449477	0.0017	3.173e-31	697702	WHR_strict	TRUE	reported	AdAep3	textfile	2	1	TRUE
	rs2298632	T	C	T	C	-0.0144	-0.0902459	0.486	0.498753	FALSE	FALSE	FALSE	ieu-b-5124	1	23710475	0.0691906	NA	0.192128	HPC_noukb	Hypopharyngeal cancer (excl. UKB)	Hypopharyngeal cancer (excl. UKB) || ||	TRUE	igd	NA	NA	NA	NA	NA	NA	NA	1	23710475	0.0017	3.492e-17	685667	WHR_strict	TRUE	reported	AdAep3	textfile	2	1	TRUE
	rs2371767	C	G	C	G	-0.0291	-0.0241375	0.2698	0.304529	FALSE	TRUE	FALSE	ieu-b-5124	3	64728312	0.0739396	NA	0.744086	HPC_noukb	Hypopharyngeal cancer (excl. UKB)	Hypopharyngeal cancer (excl. UKB) || ||	TRUE	igd	TRUE	rs2371767	rs11130982	C	G	T	G	3	64718258	0.0019	1e-54	682164	WHR_strict	TRUE	reported	AdAep3	textfile	2	1	TRUE
	rs2391168	A	C	A	C	0.026	-0.0466879	0.1947	0.187602	FALSE	FALSE	FALSE	ieu-b-5124	7	25869200	0.0872177	NA	0.592441	HPC_noukb	Hypopharyngeal cancer (excl. UKB)	Hypopharyngeal cancer (excl. UKB) || ||	TRUE	igd	TRUE	rs2391168	rs2893221	A	C	T	C	7	25862790	0.0021	1.382e-34	694841	WHR_strict	TRUE	reported	AdAep3	textfile	2	1	TRUE
	rs2398893	A	G	A	G	0.0157	-0.0789325	0.7143	0.73168	FALSE	FALSE	FALSE	ieu-b-5124	9	96758342	0.0751021	NA	0.293258	HPC_noukb	Hypopharyngeal cancer (excl. UKB)	Hypopharyngeal cancer (excl. UKB) || ||	TRUE	igd	NA	NA	NA	NA	NA	NA	NA	9	96758342	0.0019	9.007e-17	697659	WHR_strict	TRUE	reported	AdAep3	textfile	2	1	TRUE
	rs244722	A	C	A	C	-0.013	0.111266	0.4969	0.504701	FALSE	FALSE	FALSE	ieu-b-5124	5	176534724	0.0677384	NA	0.100469	HPC_noukb	Hypopharyngeal cancer (excl. UKB)	Hypopharyngeal cancer (excl. UKB) || ||	TRUE	igd	NA	NA	NA	NA	NA	NA	NA	5	176534724	0.002	5.08e-11	485486	WHR_strict	TRUE	reported	AdAep3	textfile	2	1	TRUE
	rs2481665	T	C	T	C	0.0112	-0.052555	0.5821	0.557581	FALSE	FALSE	FALSE	ieu-b-5124	1	62594677	0.0674801	NA	0.436085	HPC_noukb	Hypopharyngeal cancer (excl. UKB)	Hypopharyngeal cancer (excl. UKB) || ||	TRUE	igd	NA	NA	NA	NA	NA	NA	NA	1	62594677	0.0017	3.783e-11	697533	WHR_strict	TRUE	reported	AdAep3	textfile	2	1	TRUE
	rs2509963	T	C	T	C	-0.0143	-0.00283088	0.2608	0.263837	FALSE	FALSE	FALSE	ieu-b-5124	11	62192931	0.0759437	NA	0.970265	HPC_noukb	Hypopharyngeal cancer (excl. UKB)	Hypopharyngeal cancer (excl. UKB) || ||	TRUE	igd	NA	NA	NA	NA	NA	NA	NA	11	62192931	0.002	2.809e-12	629976	WHR_strict	TRUE	reported	AdAep3	textfile	2	1	TRUE
	rs2526886	T	G	T	G	0.0125	-0.0874025	0.69	0.674472	FALSE	FALSE	FALSE	ieu-b-5124	14	71359064	0.0730809	NA	0.231709	HPC_noukb	Hypopharyngeal cancer (excl. UKB)	Hypopharyngeal cancer (excl. UKB) || ||	TRUE	igd	NA	NA	NA	NA	NA	NA	NA	14	71359064	0.0021	3.646e-09	485486	WHR_strict	TRUE	reported	AdAep3	textfile	2	1	TRUE
	rs2714341	T	G	T	G	-0.0105	-0.113479	0.548	0.534685	FALSE	FALSE	FALSE	ieu-b-5124	6	7253731	0.0677306	NA	0.0938469	HPC_noukb	Hypopharyngeal cancer (excl. UKB)	Hypopharyngeal cancer (excl. UKB) || ||	TRUE	igd	NA	NA	NA	NA	NA	NA	NA	6	7253731	0.0017	6.434e-10	697201	WHR_strict	TRUE	reported	AdAep3	textfile	2	1	TRUE
	rs2715135	T	G	T	G	0.0109	0.00649044	0.3706	0.366628	FALSE	FALSE	FALSE	ieu-b-5124	7	50750128	0.070285	NA	0.926424	HPC_noukb	Hypopharyngeal cancer (excl. UKB)	Hypopharyngeal cancer (excl. UKB) || ||	TRUE	igd	NA	NA	NA	NA	NA	NA	NA	7	50750128	0.0018	4.092e-09	630042	WHR_strict	TRUE	reported	AdAep3	textfile	2	1	TRUE
	rs2727331	T	G	T	G	0.0133	-0.0651073	0.323	0.319002	FALSE	FALSE	FALSE	ieu-b-5124	17	61946366	0.0725067	NA	0.369212	HPC_noukb	Hypopharyngeal cancer (excl. UKB)	Hypopharyngeal cancer (excl. UKB) || ||	TRUE	igd	TRUE	rs2727331	rs2320120	T	G	A	G	17	61926990	0.0019	1.351e-12	630073	WHR_strict	TRUE	reported	AdAep3	textfile	2	1	TRUE
	rs2791558	T	C	T	C	0.0128	0.0315086	0.2624	0.255633	FALSE	FALSE	FALSE	ieu-b-5124	1	219584931	0.0759568	NA	0.678272	HPC_noukb	Hypopharyngeal cancer (excl. UKB)	Hypopharyngeal cancer (excl. UKB) || ||	TRUE	igd	TRUE	rs2791558	rs2265978	T	C	A	C	1	219583791	0.002	4.056e-10	630008	WHR_strict	TRUE	reported	AdAep3	textfile	2	1	TRUE
	rs2799465	T	C	T	C	-0.0147	0.117132	0.8481	0.853145	FALSE	FALSE	FALSE	ieu-b-5124	9	126544609	0.101182	NA	0.247014	HPC_noukb	Hypopharyngeal cancer (excl. UKB)	Hypopharyngeal cancer (excl. UKB) || ||	TRUE	igd	NA	NA	NA	NA	NA	NA	NA	9	126544609	0.0025	3.071e-09	630074	WHR_strict	TRUE	reported	AdAep3	textfile	2	1	TRUE
	rs2802536	T	C	T	C	0.0151	0.0977187	0.1809	0.184164	FALSE	FALSE	FALSE	ieu-b-5124	1	98556115	0.0871909	NA	0.262397	HPC_noukb	Hypopharyngeal cancer (excl. UKB)	Hypopharyngeal cancer (excl. UKB) || ||	TRUE	igd	NA	NA	NA	NA	NA	NA	NA	1	98556115	0.0023	7.792e-11	629968	WHR_strict	TRUE	reported	AdAep3	textfile	2	1	TRUE
	rs2808104	T	C	T	C	-0.0124	-0.0283327	0.2244	0.20762	FALSE	FALSE	FALSE	ieu-b-5124	10	32112728	0.0832743	NA	0.733681	HPC_noukb	Hypopharyngeal cancer (excl. UKB)	Hypopharyngeal cancer (excl. UKB) || ||	TRUE	igd	NA	NA	NA	NA	NA	NA	NA	10	32112728	0.0021	2.294e-09	697428	WHR_strict	TRUE	reported	AdAep3	textfile	2	1	TRUE
	rs2815749	A	G	A	G	-0.0166	-0.0232227	0.1845	0.187315	FALSE	FALSE	FALSE	ieu-b-5124	1	72814783	0.0863252	NA	0.78792	HPC_noukb	Hypopharyngeal cancer (excl. UKB)	Hypopharyngeal cancer (excl. UKB) || ||	TRUE	igd	NA	NA	NA	NA	NA	NA	NA	1	72814783	0.0021	6.367e-15	697677	WHR_strict	TRUE	reported	AdAep3	textfile	2	1	TRUE
	rs2836179	A	G	A	G	-0.0132	-0.0991713	0.4137	0.390428	FALSE	FALSE	FALSE	ieu-b-5124	21	39544159	0.0697374	NA	0.155006	HPC_noukb	Hypopharyngeal cancer (excl. UKB)	Hypopharyngeal cancer (excl. UKB) || ||	TRUE	igd	NA	NA	NA	NA	NA	NA	NA	21	39544159	0.0018	2.439e-13	630055	WHR_strict	TRUE	reported	AdAep3	textfile	2	1	TRUE
	rs2838006	T	C	T	C	-0.0109	-0.0659454	0.3563	0.366962	FALSE	FALSE	FALSE	ieu-b-5124	21	42653567	0.0718103	NA	0.358447	HPC_noukb	Hypopharyngeal cancer (excl. UKB)	Hypopharyngeal cancer (excl. UKB) || ||	TRUE	igd	NA	NA	NA	NA	NA	NA	NA	21	42653567	0.0019	4.965e-09	630062	WHR_strict	TRUE	reported	AdAep3	textfile	2	1	TRUE
	rs28451064	A	G	A	G	0.0177	-0.057377	0.1268	0.131162	FALSE	FALSE	FALSE	ieu-b-5124	21	35593827	0.102802	NA	0.576756	HPC_noukb	Hypopharyngeal cancer (excl. UKB)	Hypopharyngeal cancer (excl. UKB) || ||	TRUE	igd	NA	NA	NA	NA	NA	NA	NA	21	35593827	0.003	4.228e-09	485486	WHR_strict	TRUE	reported	AdAep3	textfile	2	1	TRUE
	rs28647893	T	C	T	C	-0.0116	0.0303468	0.482	0.464314	FALSE	FALSE	FALSE	ieu-b-5124	9	136994893	0.0755769	NA	0.688026	HPC_noukb	Hypopharyngeal cancer (excl. UKB)	Hypopharyngeal cancer (excl. UKB) || ||	TRUE	igd	NA	NA	NA	NA	NA	NA	NA	9	136994893	0.002	2.91e-09	485486	WHR_strict	TRUE	reported	AdAep3	textfile	2	1	TRUE
	rs2925979	T	C	T	C	0.0215	-0.0538861	0.2958	0.295266	FALSE	FALSE	FALSE	ieu-b-5124	16	81534790	0.075565	NA	0.475778	HPC_noukb	Hypopharyngeal cancer (excl. UKB)	Hypopharyngeal cancer (excl. UKB) || ||	TRUE	igd	NA	NA	NA	NA	NA	NA	NA	16	81534790	0.0018	1.623e-31	696252	WHR_strict	TRUE	reported	AdAep3	textfile	2	1	TRUE
	rs2964006	T	G	T	G	0.013	0.108808	0.4566	0.469683	FALSE	FALSE	FALSE	ieu-b-5124	5	153213880	0.06706	NA	0.104687	HPC_noukb	Hypopharyngeal cancer (excl. UKB)	Hypopharyngeal cancer (excl. UKB) || ||	TRUE	igd	NA	NA	NA	NA	NA	NA	NA	5	153213880	0.002	3.573e-11	485486	WHR_strict	TRUE	reported	AdAep3	textfile	2	1	TRUE
	rs2993481	A	T	A	T	-0.0145	0.184041	0.6678	0.822676	FALSE	TRUE	FALSE	ieu-b-5124	1	2973433	0.0929784	NA	0.0477716	HPC_noukb	Hypopharyngeal cancer (excl. UKB)	Hypopharyngeal cancer (excl. UKB) || ||	TRUE	igd	NA	NA	NA	NA	NA	NA	NA	1	2973433	0.0023	1.323e-10	630062	WHR_strict	TRUE	reported	AdAep3	textfile	2	1	TRUE
	rs3092781	T	C	T	C	-0.0145	0.0202867	0.451	0.449055	FALSE	FALSE	FALSE	ieu-b-5124	20	45789953	0.0673437	NA	0.763229	HPC_noukb	Hypopharyngeal cancer (excl. UKB)	Hypopharyngeal cancer (excl. UKB) || ||	TRUE	igd	NA	NA	NA	NA	NA	NA	NA	20	45789953	0.0017	1.915e-17	691625	WHR_strict	TRUE	reported	AdAep3	textfile	2	1	TRUE
	rs332105	A	G	A	G	-0.0139	-0.00972734	0.5544	0.559086	FALSE	FALSE	FALSE	ieu-b-5124	2	119444229	0.0681606	NA	0.886517	HPC_noukb	Hypopharyngeal cancer (excl. UKB)	Hypopharyngeal cancer (excl. UKB) || ||	TRUE	igd	NA	NA	NA	NA	NA	NA	NA	2	119444229	0.0018	1.119e-14	627839	WHR_strict	TRUE	reported	AdAep3	textfile	2	1	TRUE
	rs35154326	A	G	A	G	0.0138	-0.0201606	0.7224	0.726009	FALSE	FALSE	FALSE	ieu-b-5124	16	24862414	0.0759844	NA	0.790759	HPC_noukb	Hypopharyngeal cancer (excl. UKB)	Hypopharyngeal cancer (excl. UKB) || ||	TRUE	igd	NA	NA	NA	NA	NA	NA	NA	16	24862414	0.0022	4.848e-10	485486	WHR_strict	TRUE	reported	AdAep3	textfile	2	1	TRUE
	rs35169799	T	C	T	C	0.0373	0.060624	0.0615	0.0620073	FALSE	FALSE	FALSE	ieu-b-5124	11	64031241	0.134034	NA	0.651049	HPC_noukb	Hypopharyngeal cancer (excl. UKB)	Hypopharyngeal cancer (excl. UKB) || ||	TRUE	igd	NA	NA	NA	NA	NA	NA	NA	11	64031241	0.0041	6.257e-20	485486	WHR_strict	TRUE	reported	AdAep3	textfile	2	1	TRUE
	rs35643724	A	G	A	G	-0.0252	-0.0386583	0.144	0.136304	FALSE	FALSE	FALSE	ieu-b-5124	12	54387102	0.101067	NA	0.702089	HPC_noukb	Hypopharyngeal cancer (excl. UKB)	Hypopharyngeal cancer (excl. UKB) || ||	TRUE	igd	NA	NA	NA	NA	NA	NA	NA	12	54387102	0.0028	2.883e-19	485486	WHR_strict	TRUE	reported	AdAep3	textfile	2	1	TRUE
	rs3747579	T	C	T	C	-0.015	-0.0180224	0.7114	0.726161	FALSE	FALSE	FALSE	ieu-b-5124	16	4445327	0.0747193	NA	0.809399	HPC_noukb	Hypopharyngeal cancer (excl. UKB)	Hypopharyngeal cancer (excl. UKB) || ||	TRUE	igd	NA	NA	NA	NA	NA	NA	NA	16	4445327	0.0018	4.067e-16	697660	WHR_strict	TRUE	reported	AdAep3	textfile	2	1	TRUE
	rs3764002	T	C	T	C	-0.0211	0.0891755	0.2635	0.26669	FALSE	FALSE	FALSE	ieu-b-5124	12	108618630	0.0773217	NA	0.248785	HPC_noukb	Hypopharyngeal cancer (excl. UKB)	Hypopharyngeal cancer (excl. UKB) || ||	TRUE	igd	NA	NA	NA	NA	NA	NA	NA	12	108618630	0.002	3.913e-27	661683	WHR_strict	TRUE	reported	AdAep3	textfile	2	1	TRUE
	rs3786897	A	G	A	G	-0.0237	-0.0896613	0.5805	0.579606	FALSE	FALSE	FALSE	ieu-b-5124	19	33893008	0.0678779	NA	0.186528	HPC_noukb	Hypopharyngeal cancer (excl. UKB)	Hypopharyngeal cancer (excl. UKB) || ||	TRUE	igd	NA	NA	NA	NA	NA	NA	NA	19	33893008	0.0017	1.451e-43	697495	WHR_strict	TRUE	reported	AdAep3	textfile	2	1	TRUE
	rs3789615	T	C	T	C	-0.0133	0.00621865	0.4283	0.435633	FALSE	FALSE	FALSE	ieu-b-5124	1	114941326	0.067962	NA	0.927094	HPC_noukb	Hypopharyngeal cancer (excl. UKB)	Hypopharyngeal cancer (excl. UKB) || ||	TRUE	igd	NA	NA	NA	NA	NA	NA	NA	1	114941326	0.0017	5.813e-15	685918	WHR_strict	TRUE	reported	AdAep3	textfile	2	1	TRUE
	rs3804381	A	G	A	G	0.0124	-0.0183484	0.2746	0.271024	FALSE	FALSE	FALSE	ieu-b-5124	4	102143616	0.0769127	NA	0.811446	HPC_noukb	Hypopharyngeal cancer (excl. UKB)	Hypopharyngeal cancer (excl. UKB) || ||	TRUE	igd	NA	NA	NA	NA	NA	NA	NA	4	102143616	0.002	4.995e-10	629955	WHR_strict	TRUE	reported	AdAep3	textfile	2	1	TRUE
	rs380654	C	G	C	G	-0.0122	-0.0701169	0.5971	0.601789	FALSE	TRUE	FALSE	ieu-b-5124	1	86264025	0.0682438	NA	0.304209	HPC_noukb	Hypopharyngeal cancer (excl. UKB)	Hypopharyngeal cancer (excl. UKB) || ||	TRUE	igd	NA	NA	NA	NA	NA	NA	NA	1	86264025	0.0018	1.222e-11	630074	WHR_strict	TRUE	reported	AdAep3	textfile	2	1	TRUE
	rs3825061	T	C	T	C	0.0142	-0.013652	0.387	0.385612	FALSE	FALSE	FALSE	ieu-b-5124	11	118944675	0.0699211	NA	0.845198	HPC_noukb	Hypopharyngeal cancer (excl. UKB)	Hypopharyngeal cancer (excl. UKB) || ||	TRUE	igd	NA	NA	NA	NA	NA	NA	NA	11	118944675	0.0018	5.454e-15	630003	WHR_strict	TRUE	reported	AdAep3	textfile	2	1	TRUE
	rs3891424	A	G	A	G	-0.0278	0.0740434	0.0527	0.0516287	FALSE	FALSE	FALSE	ieu-b-5124	2	239365456	0.152086	NA	0.626363	HPC_noukb	Hypopharyngeal cancer (excl. UKB)	Hypopharyngeal cancer (excl. UKB) || ||	TRUE	igd	NA	NA	NA	NA	NA	NA	NA	2	239365456	0.0044	3.997e-10	485486	WHR_strict	TRUE	reported	AdAep3	textfile	2	1	TRUE
	rs39312	A	C	A	C	-0.0154	0.0427757	0.6205	0.629768	FALSE	FALSE	FALSE	ieu-b-5124	7	116954785	0.071432	NA	0.549285	HPC_noukb	Hypopharyngeal cancer (excl. UKB)	Hypopharyngeal cancer (excl. UKB) || ||	TRUE	igd	NA	NA	NA	NA	NA	NA	NA	7	116954785	0.0018	3.496e-18	697538	WHR_strict	TRUE	reported	AdAep3	textfile	2	1	TRUE
	rs4239275	T	C	T	C	0.0118	0.010245	0.4129	0.425727	FALSE	FALSE	FALSE	ieu-b-5124	17	79923718	0.0704335	NA	0.884351	HPC_noukb	Hypopharyngeal cancer (excl. UKB)	Hypopharyngeal cancer (excl. UKB) || ||	TRUE	igd	NA	NA	NA	NA	NA	NA	NA	17	79923718	0.0018	3.261e-11	654042	WHR_strict	TRUE	reported	AdAep3	textfile	2	1	TRUE
	rs429358	T	C	T	C	0.0346	0.0574803	0.8459	0.859094	FALSE	FALSE	FALSE	ieu-b-5124	19	45411941	0.0994562	NA	0.5633	HPC_noukb	Hypopharyngeal cancer (excl. UKB)	Hypopharyngeal cancer (excl. UKB) || ||	TRUE	igd	NA	NA	NA	NA	NA	NA	NA	19	45411941	0.0027	4.214e-37	485486	WHR_strict	TRUE	reported	AdAep3	textfile	2	1	TRUE
	rs4372913	A	G	A	G	-0.014	-0.112347	0.7875	0.788385	FALSE	FALSE	FALSE	ieu-b-5124	2	114517748	0.0797342	NA	0.158828	HPC_noukb	Hypopharyngeal cancer (excl. UKB)	Hypopharyngeal cancer (excl. UKB) || ||	TRUE	igd	NA	NA	NA	NA	NA	NA	NA	2	114517748	0.0022	8.599e-11	629846	WHR_strict	TRUE	reported	AdAep3	textfile	2	1	TRUE
	rs4382592	T	G	T	G	0.012	0.0903673	0.3055	0.310041	FALSE	FALSE	FALSE	ieu-b-5124	9	134870755	0.0724516	NA	0.212295	HPC_noukb	Hypopharyngeal cancer (excl. UKB)	Hypopharyngeal cancer (excl. UKB) || ||	TRUE	igd	NA	NA	NA	NA	NA	NA	NA	9	134870755	0.0019	2.712e-10	630013	WHR_strict	TRUE	reported	AdAep3	textfile	2	1	TRUE
	rs4395620	T	C	T	C	0.0106	0.0370954	0.5756	0.573863	FALSE	FALSE	FALSE	ieu-b-5124	5	106328326	0.068622	NA	0.5888	HPC_noukb	Hypopharyngeal cancer (excl. UKB)	Hypopharyngeal cancer (excl. UKB) || ||	TRUE	igd	NA	NA	NA	NA	NA	NA	NA	5	106328326	0.0018	3.568e-09	629963	WHR_strict	TRUE	reported	AdAep3	textfile	2	1	TRUE
	rs4454042	T	C	T	C	0.0127	-0.00500621	0.2734	0.296281	FALSE	FALSE	FALSE	ieu-b-5124	5	155833496	0.0752216	NA	0.946938	HPC_noukb	Hypopharyngeal cancer (excl. UKB)	Hypopharyngeal cancer (excl. UKB) || ||	TRUE	igd	TRUE	rs4454042	rs10515736	T	C	T	G	5	155824774	0.002	1.368e-10	630055	WHR_strict	TRUE	reported	AdAep3	textfile	2	1	TRUE
	rs459193	A	G	A	G	0.0239	0.00978554	0.2496	0.255347	FALSE	FALSE	FALSE	ieu-b-5124	5	55806751	0.077707	NA	0.899788	HPC_noukb	Hypopharyngeal cancer (excl. UKB)	Hypopharyngeal cancer (excl. UKB) || ||	TRUE	igd	NA	NA	NA	NA	NA	NA	NA	5	55806751	0.0019	1.074e-35	697587	WHR_strict	TRUE	reported	AdAep3	textfile	2	1	TRUE
	rs4635727	A	G	A	G	0.0118	0.160909	0.7226	0.724807	FALSE	FALSE	FALSE	ieu-b-5124	3	18705035	0.0774884	NA	0.0378425	HPC_noukb	Hypopharyngeal cancer (excl. UKB)	Hypopharyngeal cancer (excl. UKB) || ||	TRUE	igd	NA	NA	NA	NA	NA	NA	NA	3	18705035	0.002	2.351e-09	630068	WHR_strict	TRUE	reported	AdAep3	textfile	2	1	TRUE
	rs4660808	T	C	T	C	0.0145	0.0315784	0.223	0.227006	FALSE	FALSE	FALSE	ieu-b-5124	1	40018509	0.0812457	NA	0.697514	HPC_noukb	Hypopharyngeal cancer (excl. UKB)	Hypopharyngeal cancer (excl. UKB) || ||	TRUE	igd	NA	NA	NA	NA	NA	NA	NA	1	40018509	0.0021	7.577e-12	630077	WHR_strict	TRUE	reported	AdAep3	textfile	2	1	TRUE
	rs4673616	T	G	T	G	-0.0121	-0.0283279	0.6367	0.701571	FALSE	FALSE	FALSE	ieu-b-5124	2	212281381	0.0740472	NA	0.702042	HPC_noukb	Hypopharyngeal cancer (excl. UKB)	Hypopharyngeal cancer (excl. UKB) || ||	TRUE	igd	NA	NA	NA	NA	NA	NA	NA	2	212281381	0.002	2.703e-09	549556	WHR_strict	TRUE	reported	AdAep3	textfile	2	1	TRUE
	rs4714704	A	G	A	G	-0.0167	0.0128531	0.2737	0.269467	FALSE	FALSE	FALSE	ieu-b-5124	6	43825023	0.0760204	NA	0.865738	HPC_noukb	Hypopharyngeal cancer (excl. UKB)	Hypopharyngeal cancer (excl. UKB) || ||	TRUE	igd	NA	NA	NA	NA	NA	NA	NA	6	43825023	0.002	1.132e-16	630040	WHR_strict	TRUE	reported	AdAep3	textfile	2	1	TRUE
	rs4738141	A	G	A	G	-0.02	0.0145577	0.7436	0.744664	FALSE	FALSE	FALSE	ieu-b-5124	8	72469742	0.078211	NA	0.85234	HPC_noukb	Hypopharyngeal cancer (excl. UKB)	Hypopharyngeal cancer (excl. UKB) || ||	TRUE	igd	NA	NA	NA	NA	NA	NA	NA	8	72469742	0.0019	7.338e-25	664286	WHR_strict	TRUE	reported	AdAep3	textfile	2	1	TRUE
	rs4773395	A	G	A	G	0.0106	0.0366845	0.4577	0.469725	FALSE	FALSE	FALSE	ieu-b-5124	13	112241549	0.0687718	NA	0.593741	HPC_noukb	Hypopharyngeal cancer (excl. UKB)	Hypopharyngeal cancer (excl. UKB) || ||	TRUE	igd	NA	NA	NA	NA	NA	NA	NA	13	112241549	0.0018	3.423e-09	629860	WHR_strict	TRUE	reported	AdAep3	textfile	2	1	TRUE
	rs4779526	A	T	A	T	0.0132	-0.14935	0.7568	0.749065	FALSE	TRUE	FALSE	ieu-b-5124	15	31705683	0.0755386	NA	0.0480264	HPC_noukb	Hypopharyngeal cancer (excl. UKB)	Hypopharyngeal cancer (excl. UKB) || ||	TRUE	igd	NA	NA	NA	NA	NA	NA	NA	15	31705683	0.0021	2.086e-10	629999	WHR_strict	TRUE	reported	AdAep3	textfile	2	1	TRUE
	rs4788204	A	G	A	G	0.0169	-0.0106258	0.4594	0.431752	FALSE	FALSE	FALSE	ieu-b-5124	16	29995218	0.0683576	NA	0.876471	HPC_noukb	Hypopharyngeal cancer (excl. UKB)	Hypopharyngeal cancer (excl. UKB) || ||	TRUE	igd	NA	NA	NA	NA	NA	NA	NA	16	29995218	0.0018	2.638e-21	630051	WHR_strict	TRUE	reported	AdAep3	textfile	2	1	TRUE
	rs4851283	C	G	C	G	0.0164	-0.00969594	0.3074	0.325632	FALSE	TRUE	FALSE	ieu-b-5124	2	100894802	0.0727947	NA	0.894039	HPC_noukb	Hypopharyngeal cancer (excl. UKB)	Hypopharyngeal cancer (excl. UKB) || ||	TRUE	igd	NA	NA	NA	NA	NA	NA	NA	2	100894802	0.0021	1.541e-14	485486	WHR_strict	TRUE	reported	AdAep3	textfile	2	1	TRUE
	rs4894803	A	G	A	G	0.0149	0.0180205	0.6004	0.587962	FALSE	FALSE	FALSE	ieu-b-5124	3	171800256	0.0693388	NA	0.794948	HPC_noukb	Hypopharyngeal cancer (excl. UKB)	Hypopharyngeal cancer (excl. UKB) || ||	TRUE	igd	NA	NA	NA	NA	NA	NA	NA	3	171800256	0.0018	3.743e-16	629705	WHR_strict	TRUE	reported	AdAep3	textfile	2	1	TRUE
	rs4902632	A	T	A	T	0.0155	0.0733327	0.1778	0.185167	FALSE	TRUE	FALSE	ieu-b-5124	14	69149428	0.0879216	NA	0.404242	HPC_noukb	Hypopharyngeal cancer (excl. UKB)	Hypopharyngeal cancer (excl. UKB) || ||	TRUE	igd	NA	NA	NA	NA	NA	NA	NA	14	69149428	0.0024	1.782e-10	607758	WHR_strict	TRUE	reported	AdAep3	textfile	2	1	TRUE
	rs525731	A	G	A	G	0.0129	0.019552	0.5886	0.579621	FALSE	FALSE	FALSE	ieu-b-5124	3	37571827	0.0683651	NA	0.774883	HPC_noukb	Hypopharyngeal cancer (excl. UKB)	Hypopharyngeal cancer (excl. UKB) || ||	TRUE	igd	NA	NA	NA	NA	NA	NA	NA	3	37571827	0.0018	7.836e-13	627856	WHR_strict	TRUE	reported	AdAep3	textfile	2	1	TRUE
	rs536665	A	G	A	G	-0.0171	0.0387554	0.7979	0.807093	FALSE	FALSE	FALSE	ieu-b-5124	11	85322400	0.0861339	NA	0.652752	HPC_noukb	Hypopharyngeal cancer (excl. UKB)	Hypopharyngeal cancer (excl. UKB) || ||	TRUE	igd	NA	NA	NA	NA	NA	NA	NA	11	85322400	0.0024	2.183e-12	485486	WHR_strict	TRUE	reported	AdAep3	textfile	2	1	TRUE
	rs55747707	A	G	A	G	-0.0154	0.0221018	0.1765	0.193214	FALSE	FALSE	FALSE	ieu-b-5124	7	73039406	0.0851521	NA	0.795206	HPC_noukb	Hypopharyngeal cancer (excl. UKB)	Hypopharyngeal cancer (excl. UKB) || ||	TRUE	igd	TRUE	rs55747707	rs35493868	A	G	G	C	7	73037366	0.0023	3.396e-11	553057	WHR_strict	TRUE	reported	AdAep3	textfile	2	1	TRUE
	rs55920843	T	G	T	G	0.0623	-0.227896	0.9886	0.990085	FALSE	FALSE	FALSE	ieu-b-5124	2	158412701	0.321777	NA	0.478797	HPC_noukb	Hypopharyngeal cancer (excl. UKB)	Hypopharyngeal cancer (excl. UKB) || ||	TRUE	igd	NA	NA	NA	NA	NA	NA	NA	2	158412701	0.0092	1.549e-11	485486	WHR_strict	TRUE	reported	AdAep3	textfile	2	1	TRUE
	rs579682	T	C	T	C	-0.0133	-0.0667563	0.7141	0.713664	FALSE	FALSE	FALSE	ieu-b-5124	11	122014110	0.0742301	NA	0.368484	HPC_noukb	Hypopharyngeal cancer (excl. UKB)	Hypopharyngeal cancer (excl. UKB) || ||	TRUE	igd	NA	NA	NA	NA	NA	NA	NA	11	122014110	0.002	2.022e-11	630068	WHR_strict	TRUE	reported	AdAep3	textfile	2	1	TRUE
	rs591939	A	G	A	G	-0.0177	0.0302839	0.7547	0.757915	FALSE	FALSE	FALSE	ieu-b-5124	17	40698075	0.0799814	NA	0.704958	HPC_noukb	Hypopharyngeal cancer (excl. UKB)	Hypopharyngeal cancer (excl. UKB) || ||	TRUE	igd	NA	NA	NA	NA	NA	NA	NA	17	40698075	0.0023	9.11e-15	485486	WHR_strict	TRUE	reported	AdAep3	textfile	2	1	TRUE
	rs6021889	A	G	A	G	0.0203	-0.00537278	0.7102	0.720147	FALSE	FALSE	FALSE	ieu-b-5124	20	50982870	0.0744354	NA	0.942458	HPC_noukb	Hypopharyngeal cancer (excl. UKB)	Hypopharyngeal cancer (excl. UKB) || ||	TRUE	igd	NA	NA	NA	NA	NA	NA	NA	20	50982870	0.0019	2.463e-27	697643	WHR_strict	TRUE	reported	AdAep3	textfile	2	1	TRUE
	rs605066	T	C	T	C	-0.0192	-0.0845958	0.5834	0.580676	FALSE	FALSE	FALSE	ieu-b-5124	6	139829666	0.0678896	NA	0.212735	HPC_noukb	Hypopharyngeal cancer (excl. UKB)	Hypopharyngeal cancer (excl. UKB) || ||	TRUE	igd	NA	NA	NA	NA	NA	NA	NA	6	139829666	0.0018	2.381e-26	618321	WHR_strict	TRUE	reported	AdAep3	textfile	2	1	TRUE
	rs6130360	A	G	A	G	0.0151	-0.105218	0.8485	0.858061	FALSE	FALSE	FALSE	ieu-b-5124	20	42010996	0.0945054	NA	0.265556	HPC_noukb	Hypopharyngeal cancer (excl. UKB)	Hypopharyngeal cancer (excl. UKB) || ||	TRUE	igd	NA	NA	NA	NA	NA	NA	NA	20	42010996	0.0025	1.133e-09	629927	WHR_strict	TRUE	reported	AdAep3	textfile	2	1	TRUE
	rs61986159	T	C	T	C	0.0136	0.0342685	0.2312	0.238558	FALSE	FALSE	FALSE	ieu-b-5124	14	53956168	0.0784742	NA	0.662338	HPC_noukb	Hypopharyngeal cancer (excl. UKB)	Hypopharyngeal cancer (excl. UKB) || ||	TRUE	igd	NA	NA	NA	NA	NA	NA	NA	14	53956168	0.0023	4.847e-09	485486	WHR_strict	TRUE	reported	AdAep3	textfile	2	1	TRUE
	rs62063286	T	C	T	C	0.0242	0.0742249	0.781	0.771608	FALSE	FALSE	FALSE	ieu-b-5124	17	44041987	0.0816714	NA	0.363444	HPC_noukb	Hypopharyngeal cancer (excl. UKB)	Hypopharyngeal cancer (excl. UKB) || ||	TRUE	igd	NA	NA	NA	NA	NA	NA	NA	17	44041987	0.0024	2.491e-23	485486	WHR_strict	TRUE	reported	AdAep3	textfile	2	1	TRUE
	rs62095889	A	G	A	G	-0.0166	-0.0154149	0.3426	0.338461	FALSE	FALSE	FALSE	ieu-b-5124	18	21069068	0.0713716	NA	0.829002	HPC_noukb	Hypopharyngeal cancer (excl. UKB)	Hypopharyngeal cancer (excl. UKB) || ||	TRUE	igd	NA	NA	NA	NA	NA	NA	NA	18	21069068	0.0021	1.623e-15	485486	WHR_strict	TRUE	reported	AdAep3	textfile	2	1	TRUE
	rs62206548	T	G	T	G	-0.0171	0.0487173	0.1732	0.170408	FALSE	FALSE	FALSE	ieu-b-5124	20	51708340	0.0905553	NA	0.590589	HPC_noukb	Hypopharyngeal cancer (excl. UKB)	Hypopharyngeal cancer (excl. UKB) || ||	TRUE	igd	NA	NA	NA	NA	NA	NA	NA	20	51708340	0.0026	5.049e-11	485486	WHR_strict	TRUE	reported	AdAep3	textfile	2	1	TRUE
	rs62506196	A	C	A	C	-0.0159	0.0553441	0.8376	0.837321	FALSE	FALSE	FALSE	ieu-b-5124	8	60264978	0.0944878	NA	0.558059	HPC_noukb	Hypopharyngeal cancer (excl. UKB)	Hypopharyngeal cancer (excl. UKB) || ||	TRUE	igd	TRUE	rs62506196	rs60931744	C	A	A	C	8	60264465	0.0027	2.696e-09	485486	WHR_strict	TRUE	reported	AdAep3	textfile	2	1	TRUE
	rs6433219	A	G	A	G	0.0136	0.0855613	0.2662	0.258209	FALSE	FALSE	FALSE	ieu-b-5124	2	171421125	0.0781451	NA	0.273559	HPC_noukb	Hypopharyngeal cancer (excl. UKB)	Hypopharyngeal cancer (excl. UKB) || ||	TRUE	igd	NA	NA	NA	NA	NA	NA	NA	2	171421125	0.002	2.253e-11	630072	WHR_strict	TRUE	reported	AdAep3	textfile	2	1	TRUE
	rs645040	T	G	T	G	0.0156	0.0226656	0.7704	0.777868	FALSE	FALSE	FALSE	ieu-b-5124	3	135926622	0.0821347	NA	0.782582	HPC_noukb	Hypopharyngeal cancer (excl. UKB)	Hypopharyngeal cancer (excl. UKB) || ||	TRUE	igd	NA	NA	NA	NA	NA	NA	NA	3	135926622	0.002	1.154e-14	697639	WHR_strict	TRUE	reported	AdAep3	textfile	2	1	TRUE
	rs6474945	T	G	T	G	-0.0101	-0.183154	0.4535	0.436769	FALSE	FALSE	FALSE	ieu-b-5124	9	15670492	0.0692581	NA	0.00818069	HPC_noukb	Hypopharyngeal cancer (excl. UKB)	Hypopharyngeal cancer (excl. UKB) || ||	TRUE	igd	NA	NA	NA	NA	NA	NA	NA	9	15670492	0.0017	2.669e-09	695388	WHR_strict	TRUE	reported	AdAep3	textfile	2	1	TRUE
	rs6567160	T	C	T	C	-0.0263	-0.165939	0.7532	0.764622	FALSE	FALSE	FALSE	ieu-b-5124	18	57829135	0.0767403	NA	0.0305914	HPC_noukb	Hypopharyngeal cancer (excl. UKB)	Hypopharyngeal cancer (excl. UKB) || ||	TRUE	igd	NA	NA	NA	NA	NA	NA	NA	18	57829135	0.002	2.53e-39	697633	WHR_strict	TRUE	reported	AdAep3	textfile	2	1	TRUE
	rs6590683	T	C	T	C	0.0113	0.0229523	0.4791	0.495506	FALSE	FALSE	FALSE	ieu-b-5124	11	133110361	0.0697147	NA	0.74198	HPC_noukb	Hypopharyngeal cancer (excl. UKB)	Hypopharyngeal cancer (excl. UKB) || ||	TRUE	igd	NA	NA	NA	NA	NA	NA	NA	11	133110361	0.0018	3.285e-10	628691	WHR_strict	TRUE	reported	AdAep3	textfile	2	1	TRUE
	rs6688233	T	C	T	C	0.0186	0.0477168	0.2394	0.247472	FALSE	FALSE	FALSE	ieu-b-5124	1	9336678	0.0783861	NA	0.542696	HPC_noukb	Hypopharyngeal cancer (excl. UKB)	Hypopharyngeal cancer (excl. UKB) || ||	TRUE	igd	TRUE	rs6688233	rs113563611	T	C	G	A	1	9335745	0.0021	3.021e-19	629724	WHR_strict	TRUE	reported	AdAep3	textfile	2	1	TRUE
	rs668871	T	C	T	C	-0.0134	0.0422038	0.469	0.480661	FALSE	FALSE	FALSE	ieu-b-5124	6	160769811	0.0671168	NA	0.529472	HPC_noukb	Hypopharyngeal cancer (excl. UKB)	Hypopharyngeal cancer (excl. UKB) || ||	TRUE	igd	NA	NA	NA	NA	NA	NA	NA	6	160769811	0.002	7.192e-12	485486	WHR_strict	TRUE	reported	AdAep3	textfile	2	1	TRUE
	rs6719428	T	C	T	C	-0.017	-0.0730786	0.7053	0.717185	FALSE	FALSE	FALSE	ieu-b-5124	2	66238005	0.0730764	NA	0.317296	HPC_noukb	Hypopharyngeal cancer (excl. UKB)	Hypopharyngeal cancer (excl. UKB) || ||	TRUE	igd	NA	NA	NA	NA	NA	NA	NA	2	66238005	0.002	3.763e-18	630069	WHR_strict	TRUE	reported	AdAep3	textfile	2	1	TRUE
	rs6743060	A	C	A	C	0.0266	0.123407	0.8423	0.828124	FALSE	FALSE	FALSE	ieu-b-5124	2	629510	0.0934154	NA	0.186481	HPC_noukb	Hypopharyngeal cancer (excl. UKB)	Hypopharyngeal cancer (excl. UKB) || ||	TRUE	igd	NA	NA	NA	NA	NA	NA	NA	2	629510	0.0022	1.795e-32	695299	WHR_strict	TRUE	reported	AdAep3	textfile	2	1	TRUE
	rs6749646	A	T	A	T	-0.021	-0.13936	0.7801	0.788791	FALSE	TRUE	FALSE	ieu-b-5124	2	25193998	0.0799074	NA	0.0811559	HPC_noukb	Hypopharyngeal cancer (excl. UKB)	Hypopharyngeal cancer (excl. UKB) || ||	TRUE	igd	NA	NA	NA	NA	NA	NA	NA	2	25193998	0.0022	5.985e-22	629855	WHR_strict	TRUE	reported	AdAep3	textfile	2	1	TRUE
	rs6785245	T	C	T	C	-0.0112	0.0180386	0.6072	0.600852	FALSE	FALSE	FALSE	ieu-b-5124	3	82647990	0.0687972	NA	0.793168	HPC_noukb	Hypopharyngeal cancer (excl. UKB)	Hypopharyngeal cancer (excl. UKB) || ||	TRUE	igd	NA	NA	NA	NA	NA	NA	NA	3	82647990	0.0018	7.208e-10	630073	WHR_strict	TRUE	reported	AdAep3	textfile	2	1	TRUE
	rs6795831	A	C	A	C	0.0288	0.0048963	0.8143	0.810769	FALSE	FALSE	FALSE	ieu-b-5124	3	129341403	0.0868493	NA	0.955042	HPC_noukb	Hypopharyngeal cancer (excl. UKB)	Hypopharyngeal cancer (excl. UKB) || ||	TRUE	igd	NA	NA	NA	NA	NA	NA	NA	3	129341403	0.0023	2.091e-37	630036	WHR_strict	TRUE	reported	AdAep3	textfile	2	1	TRUE
	rs6861681	A	G	A	G	0.018	0.0673998	0.2918	0.305276	FALSE	FALSE	FALSE	ieu-b-5124	5	173365310	0.0732897	NA	0.357763	HPC_noukb	Hypopharyngeal cancer (excl. UKB)	Hypopharyngeal cancer (excl. UKB) || ||	TRUE	igd	TRUE	rs6861681	rs56245789	A	G	C	T	5	173362458	0.0018	1.378e-22	697104	WHR_strict	TRUE	reported	AdAep3	textfile	2	1	TRUE
	rs6870983	T	C	T	C	-0.0155	0.0303249	0.2089	0.213659	FALSE	FALSE	FALSE	ieu-b-5124	5	87697533	0.0814333	NA	0.709602	HPC_noukb	Hypopharyngeal cancer (excl. UKB)	Hypopharyngeal cancer (excl. UKB) || ||	TRUE	igd	NA	NA	NA	NA	NA	NA	NA	5	87697533	0.002	2.076e-14	697647	WHR_strict	TRUE	reported	AdAep3	textfile	2	1	TRUE
	rs6874848	A	T	A	T	-0.0138	0.0698672	0.6995	0.70269	FALSE	TRUE	FALSE	ieu-b-5124	5	118688115	0.0740982	NA	0.345733	HPC_noukb	Hypopharyngeal cancer (excl. UKB)	Hypopharyngeal cancer (excl. UKB) || ||	TRUE	igd	NA	NA	NA	NA	NA	NA	NA	5	118688115	0.002	1.75e-12	629858	WHR_strict	TRUE	reported	AdAep3	textfile	2	1	TRUE
	rs6898870	A	G	A	G	-0.0156	0.0359835	0.2612	0.257471	FALSE	FALSE	FALSE	ieu-b-5124	5	53293107	0.0763763	NA	0.637544	HPC_noukb	Hypopharyngeal cancer (excl. UKB)	Hypopharyngeal cancer (excl. UKB) || ||	TRUE	igd	NA	NA	NA	NA	NA	NA	NA	5	53293107	0.002	1.032e-14	629960	WHR_strict	TRUE	reported	AdAep3	textfile	2	1	TRUE
	rs6932767	T	G	T	G	0.0155	-0.0725846	0.7926	0.791551	FALSE	FALSE	FALSE	ieu-b-5124	6	14595873	0.0836869	NA	0.385759	HPC_noukb	Hypopharyngeal cancer (excl. UKB)	Hypopharyngeal cancer (excl. UKB) || ||	TRUE	igd	NA	NA	NA	NA	NA	NA	NA	6	14595873	0.0022	2.196e-12	630044	WHR_strict	TRUE	reported	AdAep3	textfile	2	1	TRUE
	rs693301	T	C	T	C	0.0105	0.00375843	0.4409	0.445212	FALSE	FALSE	FALSE	ieu-b-5124	18	13097207	0.0675234	NA	0.955612	HPC_noukb	Hypopharyngeal cancer (excl. UKB)	Hypopharyngeal cancer (excl. UKB) || ||	TRUE	igd	NA	NA	NA	NA	NA	NA	NA	18	13097207	0.0018	4.021e-09	629994	WHR_strict	TRUE	reported	AdAep3	textfile	2	1	TRUE
	rs6941962	A	T	A	T	0.0237	0.00527866	0.156	0.161159	FALSE	TRUE	FALSE	ieu-b-5124	6	100629725	0.0957978	NA	0.956057	HPC_noukb	Hypopharyngeal cancer (excl. UKB)	Hypopharyngeal cancer (excl. UKB) || ||	TRUE	igd	NA	NA	NA	NA	NA	NA	NA	6	100629725	0.0026	5.276e-20	621671	WHR_strict	TRUE	reported	AdAep3	textfile	2	1	TRUE
	rs6942652	C	G	C	G	-0.0126	-0.0969323	0.4294	0.432426	FALSE	TRUE	TRUE	ieu-b-5124	7	120889272	0.0685641	NA	0.157436	HPC_noukb	Hypopharyngeal cancer (excl. UKB)	Hypopharyngeal cancer (excl. UKB) || ||	TRUE	igd	NA	NA	NA	NA	NA	NA	NA	7	120889272	0.0018	2.182e-12	630054	WHR_strict	TRUE	reported	AdAep3	textfile	2	1	FALSE
	rs7070670	T	C	T	C	-0.0132	0.00907597	0.3228	0.316966	FALSE	FALSE	FALSE	ieu-b-5124	10	61842645	0.0725522	NA	0.900448	HPC_noukb	Hypopharyngeal cancer (excl. UKB)	Hypopharyngeal cancer (excl. UKB) || ||	TRUE	igd	NA	NA	NA	NA	NA	NA	NA	10	61842645	0.0021	3.644e-10	485486	WHR_strict	TRUE	reported	AdAep3	textfile	2	1	TRUE
	rs711869	A	G	A	G	-0.0171	-0.016247	0.5566	0.551973	FALSE	FALSE	FALSE	ieu-b-5124	2	13073967	0.0690083	NA	0.813871	HPC_noukb	Hypopharyngeal cancer (excl. UKB)	Hypopharyngeal cancer (excl. UKB) || ||	TRUE	igd	NA	NA	NA	NA	NA	NA	NA	2	13073967	0.0018	2.375e-21	629977	WHR_strict	TRUE	reported	AdAep3	textfile	2	1	TRUE
	rs71385734	T	G	T	G	0.0192	-0.0493415	0.8266	0.840191	FALSE	FALSE	FALSE	ieu-b-5124	16	2160503	0.0941869	NA	0.60037	HPC_noukb	Hypopharyngeal cancer (excl. UKB)	Hypopharyngeal cancer (excl. UKB) || ||	TRUE	igd	NA	NA	NA	NA	NA	NA	NA	16	2160503	0.0026	1.062e-13	485486	WHR_strict	TRUE	reported	AdAep3	textfile	2	1	TRUE
	rs7143963	T	C	T	C	0.0136	-0.0173809	0.1689	0.174888	FALSE	FALSE	FALSE	ieu-b-5124	14	103304425	0.0890089	NA	0.845181	HPC_noukb	Hypopharyngeal cancer (excl. UKB)	Hypopharyngeal cancer (excl. UKB) || ||	TRUE	igd	NA	NA	NA	NA	NA	NA	NA	14	103304425	0.0022	3.307e-10	697647	WHR_strict	TRUE	reported	AdAep3	textfile	2	1	TRUE
	rs7206608	C	G	C	G	-0.0127	-0.0642969	0.6754	0.682888	FALSE	TRUE	FALSE	ieu-b-5124	16	82872628	0.0723772	NA	0.374348	HPC_noukb	Hypopharyngeal cancer (excl. UKB)	Hypopharyngeal cancer (excl. UKB) || ||	TRUE	igd	NA	NA	NA	NA	NA	NA	NA	16	82872628	0.0019	2.481e-11	628665	WHR_strict	TRUE	reported	AdAep3	textfile	2	1	TRUE
	rs7209595	C	G	C	G	0.0136	-0.0149204	0.4527	0.467445	FALSE	TRUE	TRUE	ieu-b-5124	17	17632919	0.0676523	NA	0.825446	HPC_noukb	Hypopharyngeal cancer (excl. UKB)	Hypopharyngeal cancer (excl. UKB) || ||	TRUE	igd	NA	NA	NA	NA	NA	NA	NA	17	17632919	0.0018	2.348e-14	629991	WHR_strict	TRUE	reported	AdAep3	textfile	2	1	FALSE
	rs7213608	T	C	T	C	-0.0171	-0.0380081	0.6826	0.654367	FALSE	FALSE	FALSE	ieu-b-5124	17	21279289	0.0734713	NA	0.604933	HPC_noukb	Hypopharyngeal cancer (excl. UKB)	Hypopharyngeal cancer (excl. UKB) || ||	TRUE	igd	NA	NA	NA	NA	NA	NA	NA	17	21279289	0.0019	6.951e-19	629948	WHR_strict	TRUE	reported	AdAep3	textfile	2	1	TRUE
	rs7217226	T	G	T	G	-0.0137	-0.0186837	0.6555	0.654003	FALSE	FALSE	FALSE	ieu-b-5124	17	2136065	0.0707099	NA	0.791602	HPC_noukb	Hypopharyngeal cancer (excl. UKB)	Hypopharyngeal cancer (excl. UKB) || ||	TRUE	igd	NA	NA	NA	NA	NA	NA	NA	17	2136065	0.0018	9.937e-15	692197	WHR_strict	TRUE	reported	AdAep3	textfile	2	1	TRUE
	rs7222	T	C	T	C	0.0109	0.0319849	0.499	0.515734	FALSE	FALSE	FALSE	ieu-b-5124	12	2055266	0.0684876	NA	0.640488	HPC_noukb	Hypopharyngeal cancer (excl. UKB)	Hypopharyngeal cancer (excl. UKB) || ||	TRUE	igd	NA	NA	NA	NA	NA	NA	NA	12	2055266	0.0018	1.169e-09	629933	WHR_strict	TRUE	reported	AdAep3	textfile	2	1	TRUE
	rs7250389	T	G	T	G	0.013	-0.235912	0.3073	0.320169	FALSE	FALSE	FALSE	ieu-b-5124	19	30325332	0.0755584	NA	0.00179477	HPC_noukb	Hypopharyngeal cancer (excl. UKB)	Hypopharyngeal cancer (excl. UKB) || ||	TRUE	igd	NA	NA	NA	NA	NA	NA	NA	19	30325332	0.0019	1.333e-11	629987	WHR_strict	TRUE	reported	AdAep3	textfile	2	1	TRUE
	rs72940579	T	C	T	C	-0.0124	0.0691065	0.3309	0.326709	FALSE	FALSE	FALSE	ieu-b-5124	11	66182450	0.0718257	NA	0.335978	HPC_noukb	Hypopharyngeal cancer (excl. UKB)	Hypopharyngeal cancer (excl. UKB) || ||	TRUE	igd	NA	NA	NA	NA	NA	NA	NA	11	66182450	0.0021	3.532e-09	485486	WHR_strict	TRUE	reported	AdAep3	textfile	2	1	TRUE
	rs72959041	A	G	A	G	0.126	0.0431671	0.0409	0.0478752	FALSE	FALSE	FALSE	ieu-b-5124	6	127454893	0.157681	NA	0.784267	HPC_noukb	Hypopharyngeal cancer (excl. UKB)	Hypopharyngeal cancer (excl. UKB) || ||	TRUE	igd	NA	NA	NA	NA	NA	NA	NA	6	127454893	0.0044	4.56e-183	550831	WHR_strict	TRUE	reported	AdAep3	textfile	2	1	TRUE
	rs7311622	T	C	T	C	-0.0119	0.0369375	0.4526	0.468115	FALSE	FALSE	FALSE	ieu-b-5124	12	98772975	0.0692665	NA	0.593849	HPC_noukb	Hypopharyngeal cancer (excl. UKB)	Hypopharyngeal cancer (excl. UKB) || ||	TRUE	igd	NA	NA	NA	NA	NA	NA	NA	12	98772975	0.0018	2.959e-11	628710	WHR_strict	TRUE	reported	AdAep3	textfile	2	1	TRUE
	rs7395513	A	G	A	G	-0.0173	0.0750682	0.4389	0.439966	FALSE	FALSE	FALSE	ieu-b-5124	11	69262756	0.0678975	NA	0.268895	HPC_noukb	Hypopharyngeal cancer (excl. UKB)	Hypopharyngeal cancer (excl. UKB) || ||	TRUE	igd	NA	NA	NA	NA	NA	NA	NA	11	69262756	0.002	2.458e-18	485486	WHR_strict	TRUE	reported	AdAep3	textfile	2	1	TRUE
	rs7453812	T	G	T	G	-0.0237	0.149362	0.0481	0.048073	FALSE	FALSE	FALSE	ieu-b-5124	6	153405199	0.151614	NA	0.324553	HPC_noukb	Hypopharyngeal cancer (excl. UKB)	Hypopharyngeal cancer (excl. UKB) || ||	TRUE	igd	NA	NA	NA	NA	NA	NA	NA	6	153405199	0.004	3.329e-09	692870	WHR_strict	TRUE	reported	AdAep3	textfile	2	1	TRUE
	rs747249	A	G	A	G	0.0111	-0.00598061	0.3588	0.365107	FALSE	FALSE	FALSE	ieu-b-5124	11	130271647	0.0703948	NA	0.932295	HPC_noukb	Hypopharyngeal cancer (excl. UKB)	Hypopharyngeal cancer (excl. UKB) || ||	TRUE	igd	NA	NA	NA	NA	NA	NA	NA	11	130271647	0.0019	2.65e-09	629846	WHR_strict	TRUE	reported	AdAep3	textfile	2	1	TRUE
	rs747601	A	T	A	T	-0.0128	-0.0403679	0.275	0.274139	FALSE	TRUE	FALSE	ieu-b-5124	11	13274553	0.076782	NA	0.599064	HPC_noukb	Hypopharyngeal cancer (excl. UKB)	Hypopharyngeal cancer (excl. UKB) || ||	TRUE	igd	NA	NA	NA	NA	NA	NA	NA	11	13274553	0.002	7.274e-11	630043	WHR_strict	TRUE	reported	AdAep3	textfile	2	1	TRUE
	rs7492628	C	G	C	G	-0.0125	-0.0344614	0.6801	0.69033	FALSE	TRUE	FALSE	ieu-b-5124	14	91547136	0.0723958	NA	0.634065	HPC_noukb	Hypopharyngeal cancer (excl. UKB)	Hypopharyngeal cancer (excl. UKB) || ||	TRUE	igd	NA	NA	NA	NA	NA	NA	NA	14	91547136	0.0019	7.893e-11	629729	WHR_strict	TRUE	reported	AdAep3	textfile	2	1	TRUE
	rs7531656	A	G	A	G	0.0163	0.0546921	0.3296	0.320256	FALSE	FALSE	FALSE	ieu-b-5124	1	49828663	0.0715902	NA	0.444891	HPC_noukb	Hypopharyngeal cancer (excl. UKB)	Hypopharyngeal cancer (excl. UKB) || ||	TRUE	igd	NA	NA	NA	NA	NA	NA	NA	1	49828663	0.0018	1.41e-19	697647	WHR_strict	TRUE	reported	AdAep3	textfile	2	1	TRUE
	rs753804	C	G	C	G	0.0172	-0.0784509	0.1748	0.171466	FALSE	TRUE	FALSE	ieu-b-5124	9	95498420	0.095804	NA	0.412861	HPC_noukb	Hypopharyngeal cancer (excl. UKB)	Hypopharyngeal cancer (excl. UKB) || ||	TRUE	igd	NA	NA	NA	NA	NA	NA	NA	9	95498420	0.0023	2.062e-13	627739	WHR_strict	TRUE	reported	AdAep3	textfile	2	1	TRUE
	rs7591387	T	C	T	C	0.0179	0.113078	0.1024	0.109521	FALSE	FALSE	FALSE	ieu-b-5124	2	43756032	0.10386	NA	0.276261	HPC_noukb	Hypopharyngeal cancer (excl. UKB)	Hypopharyngeal cancer (excl. UKB) || ||	TRUE	igd	NA	NA	NA	NA	NA	NA	NA	2	43756032	0.0028	9.298e-11	697510	WHR_strict	TRUE	reported	AdAep3	textfile	2	1	TRUE
	rs7598832	T	C	T	C	-0.0189	-0.0665575	0.3334	0.334142	FALSE	FALSE	FALSE	ieu-b-5124	2	67853013	0.0721623	NA	0.356356	HPC_noukb	Hypopharyngeal cancer (excl. UKB)	Hypopharyngeal cancer (excl. UKB) || ||	TRUE	igd	NA	NA	NA	NA	NA	NA	NA	2	67853013	0.0018	1.224e-26	697444	WHR_strict	TRUE	reported	AdAep3	textfile	2	1	TRUE
	rs7599312	A	G	A	G	-0.0114	-0.152194	0.2732	0.270048	FALSE	FALSE	FALSE	ieu-b-5124	2	213413231	0.0783458	NA	0.0520643	HPC_noukb	Hypopharyngeal cancer (excl. UKB)	Hypopharyngeal cancer (excl. UKB) || ||	TRUE	igd	NA	NA	NA	NA	NA	NA	NA	2	213413231	0.0019	2.358e-09	697620	WHR_strict	TRUE	reported	AdAep3	textfile	2	1	TRUE
	rs7647305	T	C	T	C	-0.0142	0.0112607	0.2099	0.212129	FALSE	FALSE	FALSE	ieu-b-5124	3	185834290	0.0829238	NA	0.891983	HPC_noukb	Hypopharyngeal cancer (excl. UKB)	Hypopharyngeal cancer (excl. UKB) || ||	TRUE	igd	NA	NA	NA	NA	NA	NA	NA	3	185834290	0.0021	8.28e-12	696269	WHR_strict	TRUE	reported	AdAep3	textfile	2	1	TRUE
	rs77165542	T	C	T	C	-0.0419	0.498618	0.0341	0.0346165	FALSE	FALSE	FALSE	ieu-b-5124	2	430975	0.160016	NA	0.00183286	HPC_noukb	Hypopharyngeal cancer (excl. UKB)	Hypopharyngeal cancer (excl. UKB) || ||	TRUE	igd	NA	NA	NA	NA	NA	NA	NA	2	430975	0.0055	1.605e-14	485486	WHR_strict	TRUE	reported	AdAep3	textfile	2	1	TRUE
	rs7744833	A	G	A	G	0.0125	0.0170623	0.6823	0.68955	FALSE	FALSE	FALSE	ieu-b-5124	6	20581828	0.0740011	NA	0.81765	HPC_noukb	Hypopharyngeal cancer (excl. UKB)	Hypopharyngeal cancer (excl. UKB) || ||	TRUE	igd	NA	NA	NA	NA	NA	NA	NA	6	20581828	0.0019	6.875e-11	630066	WHR_strict	TRUE	reported	AdAep3	textfile	2	1	TRUE
	rs7754297	A	G	A	G	0.0136	-0.0992686	0.2335	0.235219	FALSE	FALSE	FALSE	ieu-b-5124	6	43365207	0.0832543	NA	0.233122	HPC_noukb	Hypopharyngeal cancer (excl. UKB)	Hypopharyngeal cancer (excl. UKB) || ||	TRUE	igd	NA	NA	NA	NA	NA	NA	NA	6	43365207	0.0023	3.382e-09	485486	WHR_strict	TRUE	reported	AdAep3	textfile	2	1	TRUE
	rs780159	A	G	A	G	-0.0133	0.038041	0.4292	0.418379	FALSE	FALSE	FALSE	ieu-b-5124	10	80907147	0.06816	NA	0.576768	HPC_noukb	Hypopharyngeal cancer (excl. UKB)	Hypopharyngeal cancer (excl. UKB) || ||	TRUE	igd	NA	NA	NA	NA	NA	NA	NA	10	80907147	0.0017	2.861e-14	689739	WHR_strict	TRUE	reported	AdAep3	textfile	2	1	TRUE
	rs789351	T	C	T	C	0.0123	-0.0442977	0.4202	0.42238	FALSE	FALSE	FALSE	ieu-b-5124	4	145868370	0.0682058	NA	0.516034	HPC_noukb	Hypopharyngeal cancer (excl. UKB)	Hypopharyngeal cancer (excl. UKB) || ||	TRUE	igd	NA	NA	NA	NA	NA	NA	NA	4	145868370	0.0017	7.567e-13	691309	WHR_strict	TRUE	reported	AdAep3	textfile	2	1	TRUE
	rs7907173	A	G	A	G	-0.0109	0.0445188	0.4511	0.455199	FALSE	FALSE	FALSE	ieu-b-5124	10	5648787	0.0676633	NA	0.510573	HPC_noukb	Hypopharyngeal cancer (excl. UKB)	Hypopharyngeal cancer (excl. UKB) || ||	TRUE	igd	NA	NA	NA	NA	NA	NA	NA	10	5648787	0.0018	9.433e-10	629892	WHR_strict	TRUE	reported	AdAep3	textfile	2	1	TRUE
	rs7919055	T	C	T	C	-0.0282	-0.0112625	0.9577	0.963147	FALSE	FALSE	FALSE	ieu-b-5124	10	63808475	0.180033	NA	0.950118	HPC_noukb	Hypopharyngeal cancer (excl. UKB)	Hypopharyngeal cancer (excl. UKB) || ||	TRUE	igd	NA	NA	NA	NA	NA	NA	NA	10	63808475	0.0045	4.807e-10	690764	WHR_strict	TRUE	reported	AdAep3	textfile	2	1	TRUE
	rs793456	A	G	A	G	-0.0106	0.0236766	0.6045	0.600534	FALSE	FALSE	FALSE	ieu-b-5124	3	99525631	0.0694306	NA	0.733095	HPC_noukb	Hypopharyngeal cancer (excl. UKB)	Hypopharyngeal cancer (excl. UKB) || ||	TRUE	igd	NA	NA	NA	NA	NA	NA	NA	3	99525631	0.0018	3.563e-09	630013	WHR_strict	TRUE	reported	AdAep3	textfile	2	1	TRUE
	rs797486	A	C	A	C	0.0316	-0.193296	0.8938	0.8789	FALSE	FALSE	FALSE	ieu-b-5124	13	51221618	0.0975954	NA	0.0476376	HPC_noukb	Hypopharyngeal cancer (excl. UKB)	Hypopharyngeal cancer (excl. UKB) || ||	TRUE	igd	NA	NA	NA	NA	NA	NA	NA	13	51221618	0.0026	1.089e-34	697602	WHR_strict	TRUE	reported	AdAep3	textfile	2	1	TRUE
	rs8043060	A	G	A	G	-0.0166	0.158297	0.2217	0.224094	FALSE	FALSE	FALSE	ieu-b-5124	15	67661784	0.077782	NA	0.0418369	HPC_noukb	Hypopharyngeal cancer (excl. UKB)	Hypopharyngeal cancer (excl. UKB) || ||	TRUE	igd	NA	NA	NA	NA	NA	NA	NA	15	67661784	0.002	8.931e-17	697661	WHR_strict	TRUE	reported	AdAep3	textfile	2	1	TRUE
	rs805770	T	C	T	C	0.0178	-0.0766316	0.3985	0.386398	FALSE	FALSE	FALSE	ieu-b-5124	20	5668714	0.0736435	NA	0.298073	HPC_noukb	Hypopharyngeal cancer (excl. UKB)	Hypopharyngeal cancer (excl. UKB) || ||	TRUE	igd	NA	NA	NA	NA	NA	NA	NA	20	5668714	0.0018	3.415e-22	624613	WHR_strict	TRUE	reported	AdAep3	textfile	2	1	TRUE
	rs8070737	T	G	T	G	0.016	-0.0635766	0.1682	0.176572	FALSE	FALSE	FALSE	ieu-b-5124	17	3981066	0.0891552	NA	0.475784	HPC_noukb	Hypopharyngeal cancer (excl. UKB)	Hypopharyngeal cancer (excl. UKB) || ||	TRUE	igd	NA	NA	NA	NA	NA	NA	NA	17	3981066	0.0023	7.386e-12	630045	WHR_strict	TRUE	reported	AdAep3	textfile	2	1	TRUE
	rs809955	A	G	A	G	-0.0155	0.049147	0.3669	0.359949	FALSE	FALSE	FALSE	ieu-b-5124	4	140874760	0.0703705	NA	0.484925	HPC_noukb	Hypopharyngeal cancer (excl. UKB)	Hypopharyngeal cancer (excl. UKB) || ||	TRUE	igd	NA	NA	NA	NA	NA	NA	NA	4	140874760	0.002	2.482e-14	485486	WHR_strict	TRUE	reported	AdAep3	textfile	2	1	TRUE
	rs8141715	T	G	T	G	-0.0136	-0.12272	0.7545	0.740971	FALSE	FALSE	FALSE	ieu-b-5124	22	47214749	0.0747622	NA	0.100699	HPC_noukb	Hypopharyngeal cancer (excl. UKB)	Hypopharyngeal cancer (excl. UKB) || ||	TRUE	igd	NA	NA	NA	NA	NA	NA	NA	22	47214749	0.002	1.454e-11	630122	WHR_strict	TRUE	reported	AdAep3	textfile	2	1	TRUE
	rs860262	A	C	A	C	-0.0118	0.150687	0.4903	0.489668	FALSE	FALSE	FALSE	ieu-b-5124	7	28194397	0.0681365	NA	0.0269979	HPC_noukb	Hypopharyngeal cancer (excl. UKB)	Hypopharyngeal cancer (excl. UKB) || ||	TRUE	igd	NA	NA	NA	NA	NA	NA	NA	7	28194397	0.002	1.542e-09	485486	WHR_strict	TRUE	reported	AdAep3	textfile	2	1	TRUE
	rs863750	T	C	T	C	0.0259	-0.0950402	0.5836	0.598644	FALSE	FALSE	FALSE	ieu-b-5124	12	124509177	0.0686885	NA	0.166468	HPC_noukb	Hypopharyngeal cancer (excl. UKB)	Hypopharyngeal cancer (excl. UKB) || ||	TRUE	igd	TRUE	rs863750	rs825452	C	T	G	A	12	124505444	0.0017	6.195e-51	697620	WHR_strict	TRUE	reported	AdAep3	textfile	2	1	TRUE
	rs868340	A	T	A	T	0.0117	-0.11162	0.5279	0.502186	FALSE	TRUE	TRUE	ieu-b-5124	17	34832620	0.0736632	NA	0.129702	HPC_noukb	Hypopharyngeal cancer (excl. UKB)	Hypopharyngeal cancer (excl. UKB) || ||	TRUE	igd	NA	NA	NA	NA	NA	NA	NA	17	34832620	0.0018	6.338e-11	629538	WHR_strict	TRUE	reported	AdAep3	textfile	2	1	FALSE
	rs876383	A	G	A	G	-0.0132	0.0795349	0.4508	0.437568	FALSE	FALSE	FALSE	ieu-b-5124	15	74333413	0.0686959	NA	0.246953	HPC_noukb	Hypopharyngeal cancer (excl. UKB)	Hypopharyngeal cancer (excl. UKB) || ||	TRUE	igd	NA	NA	NA	NA	NA	NA	NA	15	74333413	0.0018	2.132e-13	630014	WHR_strict	TRUE	reported	AdAep3	textfile	2	1	TRUE
	rs881301	T	C	T	C	-0.0134	0.0323465	0.5842	0.588721	FALSE	FALSE	FALSE	ieu-b-5124	8	38332318	0.0680798	NA	0.634696	HPC_noukb	Hypopharyngeal cancer (excl. UKB)	Hypopharyngeal cancer (excl. UKB) || ||	TRUE	igd	NA	NA	NA	NA	NA	NA	NA	8	38332318	0.0018	1.179e-13	629869	WHR_strict	TRUE	reported	AdAep3	textfile	2	1	TRUE
	rs889398	T	C	T	C	-0.0171	0.0458883	0.4146	0.414331	FALSE	FALSE	FALSE	ieu-b-5124	16	69556715	0.0681414	NA	0.500675	HPC_noukb	Hypopharyngeal cancer (excl. UKB)	Hypopharyngeal cancer (excl. UKB) || ||	TRUE	igd	NA	NA	NA	NA	NA	NA	NA	16	69556715	0.0017	1.985e-23	697586	WHR_strict	TRUE	reported	AdAep3	textfile	2	1	TRUE
	rs901630	T	C	T	C	-0.0119	-0.088818	0.411	0.380545	FALSE	FALSE	FALSE	ieu-b-5124	6	98539519	0.0701492	NA	0.205466	HPC_noukb	Hypopharyngeal cancer (excl. UKB)	Hypopharyngeal cancer (excl. UKB) || ||	TRUE	igd	NA	NA	NA	NA	NA	NA	NA	6	98539519	0.0017	6.814e-12	697456	WHR_strict	TRUE	reported	AdAep3	textfile	2	1	TRUE
	rs905938	T	C	T	C	0.0126	-0.0595764	0.7235	0.744249	FALSE	FALSE	FALSE	ieu-b-5124	1	154991389	0.0759377	NA	0.432722	HPC_noukb	Hypopharyngeal cancer (excl. UKB)	Hypopharyngeal cancer (excl. UKB) || ||	TRUE	igd	NA	NA	NA	NA	NA	NA	NA	1	154991389	0.0019	7.831e-11	697389	WHR_strict	TRUE	reported	AdAep3	textfile	2	1	TRUE
	rs924814	A	G	A	G	0.0114	0.083289	0.3676	0.3526	FALSE	FALSE	FALSE	ieu-b-5124	3	15649550	0.0697218	NA	0.232247	HPC_noukb	Hypopharyngeal cancer (excl. UKB)	Hypopharyngeal cancer (excl. UKB) || ||	TRUE	igd	NA	NA	NA	NA	NA	NA	NA	3	15649550	0.0017	6.053e-11	697538	WHR_strict	TRUE	reported	AdAep3	textfile	2	1	TRUE
	rs9425301	A	C	A	C	0.0182	-0.0520007	0.3599	0.353373	FALSE	FALSE	FALSE	ieu-b-5124	1	172363815	0.0714775	NA	0.466913	HPC_noukb	Hypopharyngeal cancer (excl. UKB)	Hypopharyngeal cancer (excl. UKB) || ||	TRUE	igd	NA	NA	NA	NA	NA	NA	NA	1	172363815	0.0018	2.41e-25	695721	WHR_strict	TRUE	reported	AdAep3	textfile	2	1	TRUE
	rs9515201	A	C	A	C	-0.0121	-0.0718294	0.3068	0.2914	FALSE	FALSE	FALSE	ieu-b-5124	13	111043309	0.0759203	NA	0.344089	HPC_noukb	Hypopharyngeal cancer (excl. UKB)	Hypopharyngeal cancer (excl. UKB) || ||	TRUE	igd	TRUE	rs9515201	rs55940034	A	C	G	A	13	111040798	0.0018	6.633e-11	697494	WHR_strict	TRUE	reported	AdAep3	textfile	2	1	TRUE
	rs9644033	A	T	A	T	0.0188	0.00582248	0.7545	0.764373	FALSE	TRUE	FALSE	ieu-b-5124	8	23610639	0.079445	NA	0.941576	HPC_noukb	Hypopharyngeal cancer (excl. UKB)	Hypopharyngeal cancer (excl. UKB) || ||	TRUE	igd	NA	NA	NA	NA	NA	NA	NA	8	23610639	0.0021	2.101e-19	630079	WHR_strict	TRUE	reported	AdAep3	textfile	2	1	TRUE
	rs979012	T	C	T	C	0.0116	0.0829123	0.3637	0.362495	FALSE	FALSE	FALSE	ieu-b-5124	20	6623374	0.0692821	NA	0.23141	HPC_noukb	Hypopharyngeal cancer (excl. UKB)	Hypopharyngeal cancer (excl. UKB) || ||	TRUE	igd	NA	NA	NA	NA	NA	NA	NA	20	6623374	0.0018	7.855e-11	697581	WHR_strict	TRUE	reported	AdAep3	textfile	2	1	TRUE
	rs9872031	A	G	A	G	0.0202	0.0878962	0.4285	0.422322	FALSE	FALSE	FALSE	ieu-b-5124	3	12496461	0.0676706	NA	0.193984	HPC_noukb	Hypopharyngeal cancer (excl. UKB)	Hypopharyngeal cancer (excl. UKB) || ||	TRUE	igd	NA	NA	NA	NA	NA	NA	NA	3	12496461	0.0018	3.57e-29	629457	WHR_strict	TRUE	reported	AdAep3	textfile	2	1	TRUE
	rs987237	A	G	A	G	-0.02	-0.0929231	0.844	0.811565	FALSE	FALSE	FALSE	ieu-b-5124	6	50803050	0.0839569	NA	0.268382	HPC_noukb	Hypopharyngeal cancer (excl. UKB)	Hypopharyngeal cancer (excl. UKB) || ||	TRUE	igd	NA	NA	NA	NA	NA	NA	NA	6	50803050	0.0022	9.975e-20	697658	WHR_strict	TRUE	reported	AdAep3	textfile	2	1	TRUE
	rs9951872	A	G	A	G	0.0206	-0.156811	0.1597	0.158442	FALSE	FALSE	FALSE	ieu-b-5124	18	46678832	0.0979377	NA	0.109348	HPC_noukb	Hypopharyngeal cancer (excl. UKB)	Hypopharyngeal cancer (excl. UKB) || ||	TRUE	igd	NA	NA	NA	NA	NA	NA	NA	18	46678832	0.0024	1.239e-17	630071	WHR_strict	TRUE	reported	AdAep3	textfile	2	1	TRUE
	rs9969455	A	G	A	G	0.0111	0.0281696	0.6155	0.650614	FALSE	FALSE	FALSE	ieu-b-5124	8	12617155	0.0753107	NA	0.708371	HPC_noukb	Hypopharyngeal cancer (excl. UKB)	Hypopharyngeal cancer (excl. UKB) || ||	TRUE	igd	NA	NA	NA	NA	NA	NA	NA	8	12617155	0.0018	7.103e-10	696546	WHR_strict	TRUE	reported	AdAep3	textfile	2	1	TRUE
	rs998584	A	C	A	C	0.0351	-0.0607268	0.4799	0.471561	FALSE	FALSE	FALSE	ieu-b-5124	6	43757896	0.0683246	NA	0.374112	HPC_noukb	Hypopharyngeal cancer (excl. UKB)	Hypopharyngeal cancer (excl. UKB) || ||	TRUE	igd	NA	NA	NA	NA	NA	NA	NA	6	43757896	0.0017	7.42e-92	678785	WHR_strict	TRUE	reported	AdAep3	textfile	2	1	TRUE
	rs998732	A	G	A	G	0.0165	0.022163	0.8343	0.843129	FALSE	FALSE	FALSE	ieu-b-5124	19	19378671	0.0922159	NA	0.810068	HPC_noukb	Hypopharyngeal cancer (excl. UKB)	Hypopharyngeal cancer (excl. UKB) || ||	TRUE	igd	NA	NA	NA	NA	NA	NA	NA	19	19378671	0.0023	1.042e-12	697608	WHR_strict	TRUE	reported	AdAep3	textfile	2	1	TRUE
	rs998749	A	G	A	G	0.013	0.0476785	0.5016	0.502552	FALSE	FALSE	FALSE	ieu-b-5124	3	168972802	0.0681321	NA	0.484055	HPC_noukb	Hypopharyngeal cancer (excl. UKB)	Hypopharyngeal cancer (excl. UKB) || ||	TRUE	igd	NA	NA	NA	NA	NA	NA	NA	3	168972802	0.0017	2.157e-14	682293	WHR_strict	TRUE	reported	AdAep3	textfile	2	1	TRUE
WHR-LA	rs10019888	A	G	A	G	-0.0208	0.0159936	0.8133	0.835917	FALSE	FALSE	FALSE	ieu-b-5125	4	26062990	0.0462212	NA	0.729325	LA_noukb	Laryngeal cancer (excl. UKB)	Laryngeal cancer (excl. UKB) || ||	TRUE	igd	NA	NA	NA	NA	NA	NA	NA	4	26062990	0.0023	8.047e-20	697602	WHR_strict	TRUE	reported	AdAep3	textfile	2	1	TRUE
	rs10049088	T	C	T	C	-0.0271	-0.00932113	0.3814	0.394619	FALSE	FALSE	FALSE	ieu-b-5125	3	156797648	0.0349997	NA	0.789993	LA_noukb	Laryngeal cancer (excl. UKB)	Laryngeal cancer (excl. UKB) || ||	TRUE	igd	NA	NA	NA	NA	NA	NA	NA	3	156797648	0.0018	1.472e-53	685782	WHR_strict	TRUE	reported	AdAep3	textfile	2	1	TRUE
	rs10132280	A	C	A	C	-0.0116	0.0513782	0.3106	0.295401	FALSE	FALSE	FALSE	ieu-b-5125	14	25928179	0.036995	NA	0.164897	LA_noukb	Laryngeal cancer (excl. UKB)	Laryngeal cancer (excl. UKB) || ||	TRUE	igd	NA	NA	NA	NA	NA	NA	NA	14	25928179	0.0018	3.114e-10	697591	WHR_strict	TRUE	reported	AdAep3	textfile	2	1	TRUE
	rs10158345	C	G	C	G	0.0117	-0.0642282	0.6993	0.700775	FALSE	TRUE	FALSE	ieu-b-5125	1	224062306	0.0372806	NA	0.08492	LA_noukb	Laryngeal cancer (excl. UKB)	Laryngeal cancer (excl. UKB) || ||	TRUE	igd	NA	NA	NA	NA	NA	NA	NA	1	224062306	0.0019	1.571e-09	629900	WHR_strict	TRUE	reported	AdAep3	textfile	2	1	TRUE
	rs10164099	T	C	T	C	-0.0149	0.000929829	0.8742	0.865871	FALSE	FALSE	FALSE	ieu-b-5125	18	34690744	0.0503454	NA	0.985265	LA_noukb	Laryngeal cancer (excl. UKB)	Laryngeal cancer (excl. UKB) || ||	TRUE	igd	NA	NA	NA	NA	NA	NA	NA	18	34690744	0.0025	1.173e-09	697649	WHR_strict	TRUE	reported	AdAep3	textfile	2	1	TRUE
	rs1017698	A	G	A	G	-0.0113	0.000484118	0.5974	0.591392	FALSE	FALSE	FALSE	ieu-b-5125	2	219170525	0.0347135	NA	0.988873	LA_noukb	Laryngeal cancer (excl. UKB)	Laryngeal cancer (excl. UKB) || ||	TRUE	igd	NA	NA	NA	NA	NA	NA	NA	2	219170525	0.0018	5.13e-10	621813	WHR_strict	TRUE	reported	AdAep3	textfile	2	1	TRUE
	rs10195252	T	C	T	C	0.0228	0.00847998	0.584	0.593639	FALSE	FALSE	FALSE	ieu-b-5125	2	165513091	0.0345988	NA	0.806383	LA_noukb	Laryngeal cancer (excl. UKB)	Laryngeal cancer (excl. UKB) || ||	TRUE	igd	NA	NA	NA	NA	NA	NA	NA	2	165513091	0.0017	2.855e-41	697393	WHR_strict	TRUE	reported	AdAep3	textfile	2	1	TRUE
	rs1026462	A	G	A	G	-0.0126	0.0602001	0.5152	0.525754	FALSE	FALSE	FALSE	ieu-b-5125	12	41821630	0.0341312	NA	0.0777678	LA_noukb	Laryngeal cancer (excl. UKB)	Laryngeal cancer (excl. UKB) || ||	TRUE	igd	NA	NA	NA	NA	NA	NA	NA	12	41821630	0.0018	1.521e-12	630055	WHR_strict	TRUE	reported	AdAep3	textfile	2	1	TRUE
	rs1035942	A	G	A	G	0.0121	0.00149222	0.2747	0.282671	FALSE	FALSE	FALSE	ieu-b-5125	19	7199803	0.0379255	NA	0.968615	LA_noukb	Laryngeal cancer (excl. UKB)	Laryngeal cancer (excl. UKB) || ||	TRUE	igd	NA	NA	NA	NA	NA	NA	NA	19	7199803	0.002	1.499e-09	629083	WHR_strict	TRUE	reported	AdAep3	textfile	2	1	TRUE
	rs10475249	C	G	C	G	0.0134	-0.0442545	0.5488	0.548715	FALSE	TRUE	TRUE	ieu-b-5125	5	4010135	0.0345373	NA	0.200069	LA_noukb	Laryngeal cancer (excl. UKB)	Laryngeal cancer (excl. UKB) || ||	TRUE	igd	NA	NA	NA	NA	NA	NA	NA	5	4010135	0.002	1.292e-11	485486	WHR_strict	TRUE	reported	AdAep3	textfile	2	1	FALSE
	rs10490869	A	T	A	T	-0.0183	0.00134403	0.7964	0.780214	FALSE	TRUE	FALSE	ieu-b-5125	3	35635145	0.0410102	NA	0.973856	LA_noukb	Laryngeal cancer (excl. UKB)	Laryngeal cancer (excl. UKB) || ||	TRUE	igd	NA	NA	NA	NA	NA	NA	NA	3	35635145	0.0022	9.338e-17	630057	WHR_strict	TRUE	reported	AdAep3	textfile	2	1	TRUE
	rs10499013	A	G	A	G	-0.0125	-0.00789944	0.28	0.259641	FALSE	FALSE	FALSE	ieu-b-5125	6	97947755	0.0388678	NA	0.838948	LA_noukb	Laryngeal cancer (excl. UKB)	Laryngeal cancer (excl. UKB) || ||	TRUE	igd	TRUE	rs10499013	rs10499014	A	G	G	C	6	97946396	0.002	5.096e-10	629734	WHR_strict	TRUE	reported	AdAep3	textfile	2	1	TRUE
	rs10506110	A	C	A	C	0.0138	-0.0756714	0.6351	0.644875	FALSE	FALSE	FALSE	ieu-b-5125	12	33708552	0.0356077	NA	0.0335745	LA_noukb	Laryngeal cancer (excl. UKB)	Laryngeal cancer (excl. UKB) || ||	TRUE	igd	NA	NA	NA	NA	NA	NA	NA	12	33708552	0.0019	1.305e-13	630015	WHR_strict	TRUE	reported	AdAep3	textfile	2	1	TRUE
	rs10745659	C	G	C	G	-0.0127	-0.044041	0.5607	0.561266	FALSE	TRUE	TRUE	ieu-b-5125	12	94092690	0.0344289	NA	0.200831	LA_noukb	Laryngeal cancer (excl. UKB)	Laryngeal cancer (excl. UKB) || ||	TRUE	igd	NA	NA	NA	NA	NA	NA	NA	12	94092690	0.0018	1.427e-12	629804	WHR_strict	TRUE	reported	AdAep3	textfile	2	1	FALSE
	rs10761254	T	C	T	C	0.0124	0.0295559	0.344	0.344225	FALSE	FALSE	FALSE	ieu-b-5125	9	96426344	0.0359065	NA	0.41043	LA_noukb	Laryngeal cancer (excl. UKB)	Laryngeal cancer (excl. UKB) || ||	TRUE	igd	NA	NA	NA	NA	NA	NA	NA	9	96426344	0.0019	3.203e-11	629996	WHR_strict	TRUE	reported	AdAep3	textfile	2	1	TRUE
	rs10761785	T	G	T	G	-0.0147	-0.0030656	0.5135	0.516015	FALSE	FALSE	FALSE	ieu-b-5125	10	65321147	0.0340461	NA	0.928253	LA_noukb	Laryngeal cancer (excl. UKB)	Laryngeal cancer (excl. UKB) || ||	TRUE	igd	TRUE	rs10761785	rs12245149	G	T	A	C	10	65318766	0.0017	6.427e-18	697556	WHR_strict	TRUE	reported	AdAep3	textfile	2	1	TRUE
	rs10817158	A	C	A	C	0.0138	-0.00585467	0.3158	0.322207	FALSE	FALSE	FALSE	ieu-b-5125	9	113928964	0.0361466	NA	0.871329	LA_noukb	Laryngeal cancer (excl. UKB)	Laryngeal cancer (excl. UKB) || ||	TRUE	igd	NA	NA	NA	NA	NA	NA	NA	9	113928964	0.0019	4.082e-13	629924	WHR_strict	TRUE	reported	AdAep3	textfile	2	1	TRUE
	rs10827252	A	G	A	G	-0.0113	-0.0682442	0.4934	0.496173	FALSE	FALSE	FALSE	ieu-b-5125	10	33672884	0.0340679	NA	0.0451586	LA_noukb	Laryngeal cancer (excl. UKB)	Laryngeal cancer (excl. UKB) || ||	TRUE	igd	NA	NA	NA	NA	NA	NA	NA	10	33672884	0.0018	2.031e-10	629961	WHR_strict	TRUE	reported	AdAep3	textfile	2	1	TRUE
	rs10865355	A	G	A	G	0.0133	0.008757	0.4087	0.394702	FALSE	FALSE	FALSE	ieu-b-5125	2	66764997	0.034852	NA	0.801611	LA_noukb	Laryngeal cancer (excl. UKB)	Laryngeal cancer (excl. UKB) || ||	TRUE	igd	NA	NA	NA	NA	NA	NA	NA	2	66764997	0.0017	6.607e-15	696666	WHR_strict	TRUE	reported	AdAep3	textfile	2	1	TRUE
	rs10887759	A	G	A	G	0.0161	-0.00476955	0.1595	0.14393	FALSE	FALSE	FALSE	ieu-b-5125	10	89603424	0.0491641	NA	0.922716	LA_noukb	Laryngeal cancer (excl. UKB)	Laryngeal cancer (excl. UKB) || ||	TRUE	igd	NA	NA	NA	NA	NA	NA	NA	10	89603424	0.0024	2.32e-11	697629	WHR_strict	TRUE	reported	AdAep3	textfile	2	1	TRUE
	rs10919388	A	C	A	C	-0.0266	0.0104989	0.2729	0.27048	FALSE	FALSE	FALSE	ieu-b-5125	1	170372503	0.0385225	NA	0.785207	LA_noukb	Laryngeal cancer (excl. UKB)	Laryngeal cancer (excl. UKB) || ||	TRUE	igd	NA	NA	NA	NA	NA	NA	NA	1	170372503	0.0019	6.402e-43	668419	WHR_strict	TRUE	reported	AdAep3	textfile	2	1	TRUE
	rs10923724	T	C	T	C	0.024	-0.0178764	0.5565	0.575469	FALSE	FALSE	FALSE	ieu-b-5125	1	119546842	0.0344848	NA	0.604189	LA_noukb	Laryngeal cancer (excl. UKB)	Laryngeal cancer (excl. UKB) || ||	TRUE	igd	NA	NA	NA	NA	NA	NA	NA	1	119546842	0.0017	1.81e-45	697647	WHR_strict	TRUE	reported	AdAep3	textfile	2	1	TRUE
	rs10968576	A	G	A	G	-0.0144	-0.0306219	0.691	0.68339	FALSE	FALSE	FALSE	ieu-b-5125	9	28414339	0.0366253	NA	0.403106	LA_noukb	Laryngeal cancer (excl. UKB)	Laryngeal cancer (excl. UKB) || ||	TRUE	igd	NA	NA	NA	NA	NA	NA	NA	9	28414339	0.0018	2.248e-15	697648	WHR_strict	TRUE	reported	AdAep3	textfile	2	1	TRUE
	rs10991433	T	C	T	C	-0.0254	0.0523723	0.8956	0.894755	FALSE	FALSE	FALSE	ieu-b-5125	9	107726918	0.056288	NA	0.352146	LA_noukb	Laryngeal cancer (excl. UKB)	Laryngeal cancer (excl. UKB) || ||	TRUE	igd	NA	NA	NA	NA	NA	NA	NA	9	107726918	0.0028	5.731e-20	694341	WHR_strict	TRUE	reported	AdAep3	textfile	2	1	TRUE
	rs11030107	A	G	A	G	-0.0178	-0.00190714	0.7327	0.747966	FALSE	FALSE	FALSE	ieu-b-5125	11	27694835	0.0393226	NA	0.961318	LA_noukb	Laryngeal cancer (excl. UKB)	Laryngeal cancer (excl. UKB) || ||	TRUE	igd	NA	NA	NA	NA	NA	NA	NA	11	27694835	0.0019	4.083e-20	697169	WHR_strict	TRUE	reported	AdAep3	textfile	2	1	TRUE
	rs11048456	T	C	T	C	-0.0266	0.0483756	0.7646	0.743158	FALSE	FALSE	FALSE	ieu-b-5125	12	26463082	0.0395898	NA	0.221737	LA_noukb	Laryngeal cancer (excl. UKB)	Laryngeal cancer (excl. UKB) || ||	TRUE	igd	NA	NA	NA	NA	NA	NA	NA	12	26463082	0.0019	2.996e-43	697495	WHR_strict	TRUE	reported	AdAep3	textfile	2	1	TRUE
	rs11055887	A	G	A	G	-0.0133	-0.0425346	0.1934	0.195313	FALSE	FALSE	FALSE	ieu-b-5125	12	14417179	0.0435041	NA	0.328215	LA_noukb	Laryngeal cancer (excl. UKB)	Laryngeal cancer (excl. UKB) || ||	TRUE	igd	NA	NA	NA	NA	NA	NA	NA	12	14417179	0.0023	4.281e-09	629851	WHR_strict	TRUE	reported	AdAep3	textfile	2	1	TRUE
	rs11084399	T	C	T	C	-0.0113	0.00727623	0.441	0.436002	FALSE	FALSE	FALSE	ieu-b-5125	19	56000492	0.0349561	NA	0.835109	LA_noukb	Laryngeal cancer (excl. UKB)	Laryngeal cancer (excl. UKB) || ||	TRUE	igd	NA	NA	NA	NA	NA	NA	NA	19	56000492	0.0019	1.806e-09	577616	WHR_strict	TRUE	reported	AdAep3	textfile	2	1	TRUE
	rs11133377	A	G	A	G	0.0143	-0.0446898	0.7241	0.728279	FALSE	FALSE	FALSE	ieu-b-5125	4	56279875	0.0381849	NA	0.241859	LA_noukb	Laryngeal cancer (excl. UKB)	Laryngeal cancer (excl. UKB) || ||	TRUE	igd	NA	NA	NA	NA	NA	NA	NA	4	56279875	0.002	8.919e-13	629796	WHR_strict	TRUE	reported	AdAep3	textfile	2	1	TRUE
	rs11154378	A	T	A	T	0.0193	0.0439578	0.4985	0.494243	FALSE	TRUE	TRUE	ieu-b-5125	6	127200733	0.0342968	NA	0.199952	LA_noukb	Laryngeal cancer (excl. UKB)	Laryngeal cancer (excl. UKB) || ||	TRUE	igd	NA	NA	NA	NA	NA	NA	NA	6	127200733	0.0018	2.2e-27	618210	WHR_strict	TRUE	reported	AdAep3	textfile	2	1	FALSE
	rs11176015	T	C	T	C	0.0151	-0.0290036	0.293	0.281606	FALSE	FALSE	FALSE	ieu-b-5125	12	66441684	0.0391316	NA	0.458584	LA_noukb	Laryngeal cancer (excl. UKB)	Laryngeal cancer (excl. UKB) || ||	TRUE	igd	NA	NA	NA	NA	NA	NA	NA	12	66441684	0.002	7.208e-14	615415	WHR_strict	TRUE	reported	AdAep3	textfile	2	1	TRUE
	rs111874795	T	C	T	C	0.0384	-0.081324	0.9556	0.95438	FALSE	FALSE	FALSE	ieu-b-5125	9	107901019	0.0807282	NA	0.313752	LA_noukb	Laryngeal cancer (excl. UKB)	Laryngeal cancer (excl. UKB) || ||	TRUE	igd	NA	NA	NA	NA	NA	NA	NA	9	107901019	0.0048	6.998e-16	485486	WHR_strict	TRUE	reported	AdAep3	textfile	2	1	TRUE
	rs11187537	C	G	C	G	0.013	0.0292711	0.2632	0.260222	FALSE	TRUE	FALSE	ieu-b-5125	10	95346805	0.0387788	NA	0.450356	LA_noukb	Laryngeal cancer (excl. UKB)	Laryngeal cancer (excl. UKB) || ||	TRUE	igd	NA	NA	NA	NA	NA	NA	NA	10	95346805	0.002	1.729e-10	615174	WHR_strict	TRUE	reported	AdAep3	textfile	2	1	TRUE
	rs11214589	A	G	A	G	-0.0114	0.0407135	0.4959	0.507128	FALSE	FALSE	FALSE	ieu-b-5125	11	113245048	0.0342939	NA	0.235152	LA_noukb	Laryngeal cancer (excl. UKB)	Laryngeal cancer (excl. UKB) || ||	TRUE	igd	NA	NA	NA	NA	NA	NA	NA	11	113245048	0.0018	1.772e-10	629162	WHR_strict	TRUE	reported	AdAep3	textfile	2	1	TRUE
	rs1124639	T	C	T	C	-0.0113	0.027411	0.4392	0.454996	FALSE	FALSE	FALSE	ieu-b-5125	2	200775744	0.0345075	NA	0.426992	LA_noukb	Laryngeal cancer (excl. UKB)	Laryngeal cancer (excl. UKB) || ||	TRUE	igd	NA	NA	NA	NA	NA	NA	NA	2	200775744	0.0017	7.475e-11	657164	WHR_strict	TRUE	reported	AdAep3	textfile	2	1	TRUE
	rs113928896	T	C	T	C	-0.0179	-0.0442734	0.132	0.137514	FALSE	FALSE	FALSE	ieu-b-5125	4	3140409	0.050441	NA	0.380093	LA_noukb	Laryngeal cancer (excl. UKB)	Laryngeal cancer (excl. UKB) || ||	TRUE	igd	NA	NA	NA	NA	NA	NA	NA	4	3140409	0.0029	1.247e-09	485486	WHR_strict	TRUE	reported	AdAep3	textfile	2	1	TRUE
	rs1142	T	C	T	C	0.0149	-0.00401577	0.3344	0.344434	FALSE	FALSE	FALSE	ieu-b-5125	7	104797450	0.0357817	NA	0.910641	LA_noukb	Laryngeal cancer (excl. UKB)	Laryngeal cancer (excl. UKB) || ||	TRUE	igd	TRUE	rs1142	rs10487150	T	C	C	A	7	104756326	0.0018	2.057e-17	697632	WHR_strict	TRUE	reported	AdAep3	textfile	2	1	TRUE
	rs115111668	T	C	T	C	0.0596	-0.359259	0.0098	0.00891527	FALSE	FALSE	FALSE	ieu-b-5125	6	32151882	0.193723	NA	0.0636678	LA_noukb	Laryngeal cancer (excl. UKB)	Laryngeal cancer (excl. UKB) || ||	TRUE	igd	NA	NA	NA	NA	NA	NA	NA	6	32151882	0.0101	3.529e-09	485486	WHR_strict	TRUE	reported	AdAep3	textfile	2	1	TRUE
	rs11574218	T	G	T	G	0.0138	-0.0304967	0.3866	0.385176	FALSE	FALSE	FALSE	ieu-b-5125	8	30937790	0.0356366	NA	0.392126	LA_noukb	Laryngeal cancer (excl. UKB)	Laryngeal cancer (excl. UKB) || ||	TRUE	igd	NA	NA	NA	NA	NA	NA	NA	8	30937790	0.0018	4.358e-14	630013	WHR_strict	TRUE	reported	AdAep3	textfile	2	1	TRUE
	rs1158805	A	C	A	C	-0.0133	0.0692543	0.3797	0.375486	FALSE	FALSE	FALSE	ieu-b-5125	18	40736590	0.0354088	NA	0.0504824	LA_noukb	Laryngeal cancer (excl. UKB)	Laryngeal cancer (excl. UKB) || ||	TRUE	igd	NA	NA	NA	NA	NA	NA	NA	18	40736590	0.0018	4.947e-13	630065	WHR_strict	TRUE	reported	AdAep3	textfile	2	1	TRUE
	rs11630842	A	G	A	G	-0.0111	0.0168385	0.5096	0.513072	FALSE	FALSE	FALSE	ieu-b-5125	15	51750652	0.034183	NA	0.622297	LA_noukb	Laryngeal cancer (excl. UKB)	Laryngeal cancer (excl. UKB) || ||	TRUE	igd	NA	NA	NA	NA	NA	NA	NA	15	51750652	0.0018	6.37e-10	629653	WHR_strict	TRUE	reported	AdAep3	textfile	2	1	TRUE
	rs11654387	C	G	C	G	0.0161	-0.0259584	0.4878	0.481378	FALSE	TRUE	TRUE	ieu-b-5125	17	68446861	0.0341655	NA	0.447384	LA_noukb	Laryngeal cancer (excl. UKB)	Laryngeal cancer (excl. UKB) || ||	TRUE	igd	NA	NA	NA	NA	NA	NA	NA	17	68446861	0.0018	1.453e-19	629940	WHR_strict	TRUE	reported	AdAep3	textfile	2	1	FALSE
	rs11664106	A	T	A	T	0.02	0.014623	0.6304	0.64049	FALSE	TRUE	FALSE	ieu-b-5125	18	2846812	0.0373406	NA	0.695344	LA_noukb	Laryngeal cancer (excl. UKB)	Laryngeal cancer (excl. UKB) || ||	TRUE	igd	NA	NA	NA	NA	NA	NA	NA	18	2846812	0.0021	8.685e-22	485486	WHR_strict	TRUE	reported	AdAep3	textfile	2	1	TRUE
	rs11711934	T	C	T	C	0.0175	0.0535215	0.8236	0.831369	FALSE	FALSE	FALSE	ieu-b-5125	3	52358417	0.0461414	NA	0.246071	LA_noukb	Laryngeal cancer (excl. UKB)	Laryngeal cancer (excl. UKB) || ||	TRUE	igd	TRUE	rs11711934	rs11707931	C	T	G	C	3	52358117	0.0022	2.644e-15	697647	WHR_strict	TRUE	reported	AdAep3	textfile	2	1	TRUE
	rs11718898	T	C	T	C	0.0137	-0.00863728	0.323	0.340464	FALSE	FALSE	FALSE	ieu-b-5125	3	12848822	0.0358267	NA	0.809489	LA_noukb	Laryngeal cancer (excl. UKB)	Laryngeal cancer (excl. UKB) || ||	TRUE	igd	NA	NA	NA	NA	NA	NA	NA	3	12848822	0.0019	2.172e-13	630062	WHR_strict	TRUE	reported	AdAep3	textfile	2	1	TRUE
	rs11724804	A	G	A	G	-0.0165	-0.026208	0.4436	0.449414	FALSE	FALSE	FALSE	ieu-b-5125	4	965779	0.0341054	NA	0.442226	LA_noukb	Laryngeal cancer (excl. UKB)	Laryngeal cancer (excl. UKB) || ||	TRUE	igd	NA	NA	NA	NA	NA	NA	NA	4	965779	0.0018	4.979e-20	627647	WHR_strict	TRUE	reported	AdAep3	textfile	2	1	TRUE
	rs11747001	A	G	A	G	0.0154	-0.0304921	0.7638	0.766981	FALSE	FALSE	FALSE	ieu-b-5125	5	132412299	0.0401646	NA	0.447746	LA_noukb	Laryngeal cancer (excl. UKB)	Laryngeal cancer (excl. UKB) || ||	TRUE	igd	NA	NA	NA	NA	NA	NA	NA	5	132412299	0.002	8.389e-15	697616	WHR_strict	TRUE	reported	AdAep3	textfile	2	1	TRUE
	rs1190982	T	C	T	C	0.0157	0.0109805	0.3027	0.310029	FALSE	FALSE	FALSE	ieu-b-5125	14	58815839	0.0373027	NA	0.768481	LA_noukb	Laryngeal cancer (excl. UKB)	Laryngeal cancer (excl. UKB) || ||	TRUE	igd	NA	NA	NA	NA	NA	NA	NA	14	58815839	0.0019	5.104e-16	629972	WHR_strict	TRUE	reported	AdAep3	textfile	2	1	TRUE
	rs11956399	T	G	T	G	0.0158	-0.030144	0.1927	0.18677	FALSE	FALSE	FALSE	ieu-b-5125	5	112888676	0.0439435	NA	0.49273	LA_noukb	Laryngeal cancer (excl. UKB)	Laryngeal cancer (excl. UKB) || ||	TRUE	igd	NA	NA	NA	NA	NA	NA	NA	5	112888676	0.0022	1.256e-12	630082	WHR_strict	TRUE	reported	AdAep3	textfile	2	1	TRUE
	rs11976018	A	G	A	G	-0.0151	0.0233221	0.1707	0.157178	FALSE	FALSE	FALSE	ieu-b-5125	7	99122437	0.0469326	NA	0.61924	LA_noukb	Laryngeal cancer (excl. UKB)	Laryngeal cancer (excl. UKB) || ||	TRUE	igd	NA	NA	NA	NA	NA	NA	NA	7	99122437	0.0023	3.689e-11	630079	WHR_strict	TRUE	reported	AdAep3	textfile	2	1	TRUE
	rs11992444	T	G	T	G	0.0185	-0.00114217	0.5085	0.509068	FALSE	FALSE	FALSE	ieu-b-5125	8	25464690	0.0362506	NA	0.974865	LA_noukb	Laryngeal cancer (excl. UKB)	Laryngeal cancer (excl. UKB) || ||	TRUE	igd	NA	NA	NA	NA	NA	NA	NA	8	25464690	0.002	4.99e-21	485486	WHR_strict	TRUE	reported	AdAep3	textfile	2	1	TRUE
	rs12024554	T	C	T	C	-0.0149	0.0110989	0.2346	0.234917	FALSE	FALSE	FALSE	ieu-b-5125	1	19925759	0.040176	NA	0.782352	LA_noukb	Laryngeal cancer (excl. UKB)	Laryngeal cancer (excl. UKB) || ||	TRUE	igd	NA	NA	NA	NA	NA	NA	NA	1	19925759	0.0023	1.077e-10	485486	WHR_strict	TRUE	reported	AdAep3	textfile	2	1	TRUE
	rs12033257	A	G	A	G	0.0136	0.0341112	0.6299	0.623347	FALSE	FALSE	FALSE	ieu-b-5125	1	112318484	0.0353658	NA	0.334783	LA_noukb	Laryngeal cancer (excl. UKB)	Laryngeal cancer (excl. UKB) || ||	TRUE	igd	NA	NA	NA	NA	NA	NA	NA	1	112318484	0.0019	5.016e-13	617645	WHR_strict	TRUE	reported	AdAep3	textfile	2	1	TRUE
	rs12042959	A	G	A	G	0.0155	0.092454	0.8633	0.857361	FALSE	FALSE	FALSE	ieu-b-5125	1	243533273	0.0495857	NA	0.0622472	LA_noukb	Laryngeal cancer (excl. UKB)	Laryngeal cancer (excl. UKB) || ||	TRUE	igd	NA	NA	NA	NA	NA	NA	NA	1	243533273	0.0025	9.25e-10	630062	WHR_strict	TRUE	reported	AdAep3	textfile	2	1	TRUE
	rs12048743	C	G	C	G	-0.013	-0.00552162	0.55	0.571469	FALSE	TRUE	TRUE	ieu-b-5125	1	205114873	0.0344461	NA	0.872647	LA_noukb	Laryngeal cancer (excl. UKB)	Laryngeal cancer (excl. UKB) || ||	TRUE	igd	NA	NA	NA	NA	NA	NA	NA	1	205114873	0.0018	2.307e-13	629859	WHR_strict	TRUE	reported	AdAep3	textfile	2	1	FALSE
	rs12069549	T	C	T	C	-0.0158	-0.016124	0.1329	0.130302	FALSE	FALSE	FALSE	ieu-b-5125	1	200036139	0.0507147	NA	0.750533	LA_noukb	Laryngeal cancer (excl. UKB)	Laryngeal cancer (excl. UKB) || ||	TRUE	igd	NA	NA	NA	NA	NA	NA	NA	1	200036139	0.0025	3.578e-10	685718	WHR_strict	TRUE	reported	AdAep3	textfile	2	1	TRUE
	rs12101393	C	G	C	G	0.014	0.0500107	0.7865	0.784669	FALSE	TRUE	FALSE	ieu-b-5125	15	92570921	0.0421941	NA	0.235917	LA_noukb	Laryngeal cancer (excl. UKB)	Laryngeal cancer (excl. UKB) || ||	TRUE	igd	NA	NA	NA	NA	NA	NA	NA	15	92570921	0.0022	1.187e-10	630019	WHR_strict	TRUE	reported	AdAep3	textfile	2	1	TRUE
	rs12125882	A	T	A	T	0.0109	-0.0170329	0.4764	0.43075	FALSE	TRUE	TRUE	ieu-b-5125	1	172141403	0.0343725	NA	0.62022	LA_noukb	Laryngeal cancer (excl. UKB)	Laryngeal cancer (excl. UKB) || ||	TRUE	igd	NA	NA	NA	NA	NA	NA	NA	1	172141403	0.0018	1.46e-09	629647	WHR_strict	TRUE	reported	AdAep3	textfile	2	1	FALSE
	rs12287076	C	G	C	G	0.0192	-0.0323251	0.625	0.696196	FALSE	TRUE	FALSE	ieu-b-5125	11	47626492	0.0368774	NA	0.380728	LA_noukb	Laryngeal cancer (excl. UKB)	Laryngeal cancer (excl. UKB) || ||	TRUE	igd	TRUE	rs12287076	rs10769282	G	C	G	T	11	47606865	0.002	3.529e-21	553016	WHR_strict	TRUE	reported	AdAep3	textfile	2	1	TRUE
	rs12419064	A	G	A	G	-0.0114	-0.00765547	0.4562	0.526992	FALSE	FALSE	FALSE	ieu-b-5125	11	10320608	0.0341716	NA	0.822734	LA_noukb	Laryngeal cancer (excl. UKB)	Laryngeal cancer (excl. UKB) || ||	TRUE	igd	NA	NA	NA	NA	NA	NA	NA	11	10320608	0.0018	5.768e-10	553042	WHR_strict	TRUE	reported	AdAep3	textfile	2	1	TRUE
	rs12430764	A	G	A	G	0.0107	0.0335941	0.5164	0.509753	FALSE	FALSE	FALSE	ieu-b-5125	13	93896935	0.0341406	NA	0.325119	LA_noukb	Laryngeal cancer (excl. UKB)	Laryngeal cancer (excl. UKB) || ||	TRUE	igd	NA	NA	NA	NA	NA	NA	NA	13	93896935	0.0018	1.872e-09	630067	WHR_strict	TRUE	reported	AdAep3	textfile	2	1	TRUE
	rs1243188	T	C	T	C	-0.0148	0.00354321	0.7061	0.693169	FALSE	FALSE	FALSE	ieu-b-5125	10	21908803	0.0370205	NA	0.923751	LA_noukb	Laryngeal cancer (excl. UKB)	Laryngeal cancer (excl. UKB) || ||	TRUE	igd	NA	NA	NA	NA	NA	NA	NA	10	21908803	0.0019	2.371e-14	618174	WHR_strict	TRUE	reported	AdAep3	textfile	2	1	TRUE
	rs12440605	A	G	A	G	0.0118	0.066603	0.5243	0.522045	FALSE	FALSE	FALSE	ieu-b-5125	15	42102285	0.0341346	NA	0.0510352	LA_noukb	Laryngeal cancer (excl. UKB)	Laryngeal cancer (excl. UKB) || ||	TRUE	igd	NA	NA	NA	NA	NA	NA	NA	15	42102285	0.0018	4.022e-11	629948	WHR_strict	TRUE	reported	AdAep3	textfile	2	1	TRUE
	rs12459350	A	G	A	G	0.0134	-0.0287913	0.5423	0.522884	FALSE	FALSE	FALSE	ieu-b-5125	19	2176586	0.0340409	NA	0.397673	LA_noukb	Laryngeal cancer (excl. UKB)	Laryngeal cancer (excl. UKB) || ||	TRUE	igd	NA	NA	NA	NA	NA	NA	NA	19	2176586	0.0017	2.233e-15	697658	WHR_strict	TRUE	reported	AdAep3	textfile	2	1	TRUE
	rs12495178	T	C	T	C	0.0124	0.0051003	0.6416	0.648555	FALSE	FALSE	FALSE	ieu-b-5125	3	85893825	0.0356607	NA	0.886272	LA_noukb	Laryngeal cancer (excl. UKB)	Laryngeal cancer (excl. UKB) || ||	TRUE	igd	TRUE	rs12495178	rs55782528	C	T	A	C	3	85886077	0.0018	1.321e-12	697641	WHR_strict	TRUE	reported	AdAep3	textfile	2	1	TRUE
	rs12527712	T	C	T	C	0.0284	-0.0144137	0.0882	0.0837138	FALSE	FALSE	FALSE	ieu-b-5125	6	80916967	0.0618308	NA	0.815672	LA_noukb	Laryngeal cancer (excl. UKB)	Laryngeal cancer (excl. UKB) || ||	TRUE	igd	NA	NA	NA	NA	NA	NA	NA	6	80916967	0.0033	3.377e-18	630083	WHR_strict	TRUE	reported	AdAep3	textfile	2	1	TRUE
	rs12575252	C	G	C	G	-0.0154	0.0151865	0.3337	0.348872	FALSE	TRUE	FALSE	ieu-b-5125	11	8694073	0.0357171	NA	0.6707	LA_noukb	Laryngeal cancer (excl. UKB)	Laryngeal cancer (excl. UKB) || ||	TRUE	igd	NA	NA	NA	NA	NA	NA	NA	11	8694073	0.0018	2.316e-18	695992	WHR_strict	TRUE	reported	AdAep3	textfile	2	1	TRUE
	rs12593088	A	G	A	G	-0.0128	0.0495434	0.3106	0.30032	FALSE	FALSE	FALSE	ieu-b-5125	15	81058640	0.0368927	NA	0.179303	LA_noukb	Laryngeal cancer (excl. UKB)	Laryngeal cancer (excl. UKB) || ||	TRUE	igd	NA	NA	NA	NA	NA	NA	NA	15	81058640	0.0019	5.159e-12	697372	WHR_strict	TRUE	reported	AdAep3	textfile	2	1	TRUE
	rs12595496	A	G	A	G	-0.0178	-0.0609598	0.8663	0.877629	FALSE	FALSE	FALSE	ieu-b-5125	15	56528806	0.0510541	NA	0.232469	LA_noukb	Laryngeal cancer (excl. UKB)	Laryngeal cancer (excl. UKB) || ||	TRUE	igd	NA	NA	NA	NA	NA	NA	NA	15	56528806	0.0025	2.08e-12	697678	WHR_strict	TRUE	reported	AdAep3	textfile	2	1	TRUE
	rs12602912	T	C	T	C	0.0176	-0.0173854	0.2105	0.197382	FALSE	FALSE	FALSE	ieu-b-5125	17	65870073	0.0431995	NA	0.687356	LA_noukb	Laryngeal cancer (excl. UKB)	Laryngeal cancer (excl. UKB) || ||	TRUE	igd	NA	NA	NA	NA	NA	NA	NA	17	65870073	0.0021	1.228e-16	680735	WHR_strict	TRUE	reported	AdAep3	textfile	2	1	TRUE
	rs12608504	A	G	A	G	0.0251	-0.0178869	0.3593	0.361198	FALSE	FALSE	FALSE	ieu-b-5125	19	18389135	0.0352422	NA	0.611774	LA_noukb	Laryngeal cancer (excl. UKB)	Laryngeal cancer (excl. UKB) || ||	TRUE	igd	NA	NA	NA	NA	NA	NA	NA	19	18389135	0.0018	4.675e-46	697639	WHR_strict	TRUE	reported	AdAep3	textfile	2	1	TRUE
	rs12643960	A	G	A	G	-0.0165	-0.0402901	0.8502	0.853865	FALSE	FALSE	FALSE	ieu-b-5125	4	78655671	0.0493516	NA	0.414278	LA_noukb	Laryngeal cancer (excl. UKB)	Laryngeal cancer (excl. UKB) || ||	TRUE	igd	NA	NA	NA	NA	NA	NA	NA	4	78655671	0.0027	1.506e-09	485486	WHR_strict	TRUE	reported	AdAep3	textfile	2	1	TRUE
	rs12669521	A	G	A	G	0.0127	0.0257922	0.6733	0.674369	FALSE	FALSE	FALSE	ieu-b-5125	7	77047102	0.0364228	NA	0.478862	LA_noukb	Laryngeal cancer (excl. UKB)	Laryngeal cancer (excl. UKB) || ||	TRUE	igd	NA	NA	NA	NA	NA	NA	NA	7	77047102	0.0021	1.286e-09	485486	WHR_strict	TRUE	reported	AdAep3	textfile	2	1	TRUE
	rs12777288	T	C	T	C	-0.0139	0.0355891	0.7714	0.768481	FALSE	FALSE	FALSE	ieu-b-5125	10	115860058	0.0413112	NA	0.38897	LA_noukb	Laryngeal cancer (excl. UKB)	Laryngeal cancer (excl. UKB) || ||	TRUE	igd	NA	NA	NA	NA	NA	NA	NA	10	115860058	0.0021	6.882e-11	616139	WHR_strict	TRUE	reported	AdAep3	textfile	2	1	TRUE
	rs12828016	T	G	T	G	-0.0114	-0.0725027	0.391	0.382637	FALSE	FALSE	FALSE	ieu-b-5125	12	998365	0.0355743	NA	0.0415442	LA_noukb	Laryngeal cancer (excl. UKB)	Laryngeal cancer (excl. UKB) || ||	TRUE	igd	NA	NA	NA	NA	NA	NA	NA	12	998365	0.0018	4.081e-10	630044	WHR_strict	TRUE	reported	AdAep3	textfile	2	1	TRUE
	rs1294410	T	C	T	C	-0.0247	0.0316969	0.3824	0.377619	FALSE	FALSE	FALSE	ieu-b-5125	6	6738752	0.0349829	NA	0.364899	LA_noukb	Laryngeal cancer (excl. UKB)	Laryngeal cancer (excl. UKB) || ||	TRUE	igd	NA	NA	NA	NA	NA	NA	NA	6	6738752	0.0017	5.494e-46	697575	WHR_strict	TRUE	reported	AdAep3	textfile	2	1	TRUE
	rs13063979	T	G	T	G	-0.0135	0.0342791	0.7323	0.730269	FALSE	FALSE	FALSE	ieu-b-5125	3	131564741	0.0389503	NA	0.37882	LA_noukb	Laryngeal cancer (excl. UKB)	Laryngeal cancer (excl. UKB) || ||	TRUE	igd	NA	NA	NA	NA	NA	NA	NA	3	131564741	0.0019	1.194e-12	697570	WHR_strict	TRUE	reported	AdAep3	textfile	2	1	TRUE
	rs13130484	T	C	T	C	0.0147	0.0221339	0.4294	0.431532	FALSE	FALSE	FALSE	ieu-b-5125	4	45175691	0.0345795	NA	0.522116	LA_noukb	Laryngeal cancer (excl. UKB)	Laryngeal cancer (excl. UKB) || ||	TRUE	igd	NA	NA	NA	NA	NA	NA	NA	4	45175691	0.0017	7.834e-18	697423	WHR_strict	TRUE	reported	AdAep3	textfile	2	1	TRUE
	rs13229637	T	C	T	C	0.0159	-0.00239403	0.8538	0.85362	FALSE	FALSE	FALSE	ieu-b-5125	7	136717447	0.0478797	NA	0.960122	LA_noukb	Laryngeal cancer (excl. UKB)	Laryngeal cancer (excl. UKB) || ||	TRUE	igd	NA	NA	NA	NA	NA	NA	NA	7	136717447	0.0025	1.907e-10	630070	WHR_strict	TRUE	reported	AdAep3	textfile	2	1	TRUE
	rs13256367	A	C	A	C	0.0141	0.0364353	0.6534	0.6508	FALSE	FALSE	FALSE	ieu-b-5125	8	128334900	0.0357891	NA	0.308651	LA_noukb	Laryngeal cancer (excl. UKB)	Laryngeal cancer (excl. UKB) || ||	TRUE	igd	NA	NA	NA	NA	NA	NA	NA	8	128334900	0.0019	5.415e-14	629886	WHR_strict	TRUE	reported	AdAep3	textfile	2	1	TRUE
	rs1328757	T	C	T	C	0.0114	-0.0242283	0.4743	0.449402	FALSE	FALSE	FALSE	ieu-b-5125	20	56135199	0.0341711	NA	0.478306	LA_noukb	Laryngeal cancer (excl. UKB)	Laryngeal cancer (excl. UKB) || ||	TRUE	igd	NA	NA	NA	NA	NA	NA	NA	20	56135199	0.0018	1.693e-10	630053	WHR_strict	TRUE	reported	AdAep3	textfile	2	1	TRUE
	rs13316065	T	C	T	C	0.017	0.0379445	0.3188	0.316031	FALSE	FALSE	FALSE	ieu-b-5125	3	49884913	0.0364074	NA	0.297311	LA_noukb	Laryngeal cancer (excl. UKB)	Laryngeal cancer (excl. UKB) || ||	TRUE	igd	NA	NA	NA	NA	NA	NA	NA	3	49884913	0.0018	1.341e-20	697602	WHR_strict	TRUE	reported	AdAep3	textfile	2	1	TRUE
	rs1345203	T	C	T	C	0.0187	-0.0696468	0.7829	0.803607	FALSE	FALSE	FALSE	ieu-b-5125	2	112253851	0.0477861	NA	0.144987	LA_noukb	Laryngeal cancer (excl. UKB)	Laryngeal cancer (excl. UKB) || ||	TRUE	igd	NA	NA	NA	NA	NA	NA	NA	2	112253851	0.0024	3.068e-15	485486	WHR_strict	TRUE	reported	AdAep3	textfile	2	1	TRUE
	rs1360485	T	C	T	C	0.0152	-0.018805	0.6791	0.696176	FALSE	FALSE	FALSE	ieu-b-5125	13	31031884	0.0368531	NA	0.609863	LA_noukb	Laryngeal cancer (excl. UKB)	Laryngeal cancer (excl. UKB) || ||	TRUE	igd	NA	NA	NA	NA	NA	NA	NA	13	31031884	0.0018	2.005e-16	695108	WHR_strict	TRUE	reported	AdAep3	textfile	2	1	TRUE
	rs13642	A	T	A	T	0.0113	0.0208001	0.6452	0.638907	FALSE	TRUE	FALSE	ieu-b-5125	11	30432220	0.0355077	NA	0.558015	LA_noukb	Laryngeal cancer (excl. UKB)	Laryngeal cancer (excl. UKB) || ||	TRUE	igd	NA	NA	NA	NA	NA	NA	NA	11	30432220	0.0019	9.486e-10	630073	WHR_strict	TRUE	reported	AdAep3	textfile	2	1	TRUE
	rs1431659	A	G	A	G	0.0143	-0.0401588	0.2736	0.274783	FALSE	FALSE	FALSE	ieu-b-5125	8	73439070	0.0392708	NA	0.306491	LA_noukb	Laryngeal cancer (excl. UKB)	Laryngeal cancer (excl. UKB) || ||	TRUE	igd	NA	NA	NA	NA	NA	NA	NA	8	73439070	0.002	1.121e-12	630048	WHR_strict	TRUE	reported	AdAep3	textfile	2	1	TRUE
	rs143384	A	G	A	G	0.0155	-0.0117151	0.5867	0.584003	FALSE	FALSE	FALSE	ieu-b-5125	20	34025756	0.0347577	NA	0.736078	LA_noukb	Laryngeal cancer (excl. UKB)	Laryngeal cancer (excl. UKB) || ||	TRUE	igd	NA	NA	NA	NA	NA	NA	NA	20	34025756	0.0017	1.733e-19	697096	WHR_strict	TRUE	reported	AdAep3	textfile	2	1	TRUE
	rs1437	A	G	A	G	0.0128	0.0983692	0.629	0.64163	FALSE	FALSE	FALSE	ieu-b-5125	10	93790523	0.0356477	NA	0.00578922	LA_noukb	Laryngeal cancer (excl. UKB)	Laryngeal cancer (excl. UKB) || ||	TRUE	igd	NA	NA	NA	NA	NA	NA	NA	10	93790523	0.0018	4.495e-13	678232	WHR_strict	TRUE	reported	AdAep3	textfile	2	1	TRUE
	rs1441264	A	G	A	G	0.0111	-0.00553141	0.5857	0.596371	FALSE	FALSE	FALSE	ieu-b-5125	13	79580919	0.0346849	NA	0.873294	LA_noukb	Laryngeal cancer (excl. UKB)	Laryngeal cancer (excl. UKB) || ||	TRUE	igd	NA	NA	NA	NA	NA	NA	NA	13	79580919	0.0018	3.157e-10	685864	WHR_strict	TRUE	reported	AdAep3	textfile	2	1	TRUE
	rs1443512	A	C	A	C	0.0282	0.015129	0.2216	0.241044	FALSE	FALSE	FALSE	ieu-b-5125	12	54342684	0.0414076	NA	0.714837	LA_noukb	Laryngeal cancer (excl. UKB)	Laryngeal cancer (excl. UKB) || ||	TRUE	igd	NA	NA	NA	NA	NA	NA	NA	12	54342684	0.002	1.058e-45	697639	WHR_strict	TRUE	reported	AdAep3	textfile	2	1	TRUE
	rs1452075	T	C	T	C	0.0123	-0.020529	0.7316	0.729918	FALSE	FALSE	FALSE	ieu-b-5125	3	62481063	0.0379801	NA	0.58884	LA_noukb	Laryngeal cancer (excl. UKB)	Laryngeal cancer (excl. UKB) || ||	TRUE	igd	NA	NA	NA	NA	NA	NA	NA	3	62481063	0.0019	1.319e-10	685867	WHR_strict	TRUE	reported	AdAep3	textfile	2	1	TRUE
	rs145952040	T	C	T	C	-0.033	-0.0525787	0.9608	0.956218	FALSE	FALSE	FALSE	ieu-b-5125	10	33461248	0.0828289	NA	0.525567	LA_noukb	Laryngeal cancer (excl. UKB)	Laryngeal cancer (excl. UKB) || ||	TRUE	igd	NA	NA	NA	NA	NA	NA	NA	10	33461248	0.0052	2.662e-10	485486	WHR_strict	TRUE	reported	AdAep3	textfile	2	1	TRUE
	rs147627829	A	G	A	G	0.0612	-0.0476534	0.0418	0.0378601	FALSE	FALSE	FALSE	ieu-b-5125	6	34335088	0.0920387	NA	0.60463	LA_noukb	Laryngeal cancer (excl. UKB)	Laryngeal cancer (excl. UKB) || ||	TRUE	igd	NA	NA	NA	NA	NA	NA	NA	6	34335088	0.0049	1.874e-35	485486	WHR_strict	TRUE	reported	AdAep3	textfile	2	1	TRUE
	rs15285	T	C	T	C	-0.0117	-0.0665442	0.2629	0.316866	FALSE	FALSE	FALSE	ieu-b-5125	8	19863024	0.0367846	NA	0.0704466	LA_noukb	Laryngeal cancer (excl. UKB)	Laryngeal cancer (excl. UKB) || ||	TRUE	igd	TRUE	rs15285	rs1441764	T	C	T	C	8	19824667	0.0019	1.619e-09	688914	WHR_strict	TRUE	reported	AdAep3	textfile	2	1	TRUE
	rs1534696	A	C	A	C	-0.0226	-0.0250918	0.5694	0.544079	FALSE	FALSE	FALSE	ieu-b-5125	7	26397239	0.0343819	NA	0.465514	LA_noukb	Laryngeal cancer (excl. UKB)	Laryngeal cancer (excl. UKB) || ||	TRUE	igd	NA	NA	NA	NA	NA	NA	NA	7	26397239	0.0017	3.674e-39	685950	WHR_strict	TRUE	reported	AdAep3	textfile	2	1	TRUE
	rs1558902	A	T	A	T	0.0398	-0.0309213	0.4088	0.408983	FALSE	TRUE	FALSE	ieu-b-5125	16	53803574	0.0349695	NA	0.376569	LA_noukb	Laryngeal cancer (excl. UKB)	Laryngeal cancer (excl. UKB) || ||	TRUE	igd	NA	NA	NA	NA	NA	NA	NA	16	53803574	0.0017	3.99e-118	695851	WHR_strict	TRUE	reported	AdAep3	textfile	2	1	TRUE
	rs1563355	T	C	T	C	-0.0277	-0.0452876	0.328	0.31302	FALSE	FALSE	FALSE	ieu-b-5125	1	219653101	0.0371889	NA	0.223311	LA_noukb	Laryngeal cancer (excl. UKB)	Laryngeal cancer (excl. UKB) || ||	TRUE	igd	NA	NA	NA	NA	NA	NA	NA	1	219653101	0.0019	1.591e-49	630076	WHR_strict	TRUE	reported	AdAep3	textfile	2	1	TRUE
	rs1563575	A	G	A	G	0.0116	0.0565098	0.7122	0.725469	FALSE	FALSE	FALSE	ieu-b-5125	2	161131694	0.038581	NA	0.143001	LA_noukb	Laryngeal cancer (excl. UKB)	Laryngeal cancer (excl. UKB) || ||	TRUE	igd	NA	NA	NA	NA	NA	NA	NA	2	161131694	0.0019	8.547e-10	695308	WHR_strict	TRUE	reported	AdAep3	textfile	2	1	TRUE
	rs1569135	A	G	A	G	0.0215	-0.0276028	0.5372	0.539344	FALSE	FALSE	FALSE	ieu-b-5125	2	188115398	0.0341701	NA	0.419203	LA_noukb	Laryngeal cancer (excl. UKB)	Laryngeal cancer (excl. UKB) || ||	TRUE	igd	NA	NA	NA	NA	NA	NA	NA	2	188115398	0.0017	2.758e-37	697572	WHR_strict	TRUE	reported	AdAep3	textfile	2	1	TRUE
	rs1609906	A	G	A	G	-0.0126	-0.0479722	0.5098	0.519307	FALSE	FALSE	FALSE	ieu-b-5125	3	94033599	0.0345216	NA	0.164642	LA_noukb	Laryngeal cancer (excl. UKB)	Laryngeal cancer (excl. UKB) || ||	TRUE	igd	NA	NA	NA	NA	NA	NA	NA	3	94033599	0.002	1.218e-10	485486	WHR_strict	TRUE	reported	AdAep3	textfile	2	1	TRUE
	rs1657930	A	G	A	G	-0.0134	-0.0122298	0.7926	0.793603	FALSE	FALSE	FALSE	ieu-b-5125	15	57120989	0.0419751	NA	0.770776	LA_noukb	Laryngeal cancer (excl. UKB)	Laryngeal cancer (excl. UKB) || ||	TRUE	igd	NA	NA	NA	NA	NA	NA	NA	15	57120989	0.0022	5.624e-10	621877	WHR_strict	TRUE	reported	AdAep3	textfile	2	1	TRUE
	rs1680490	A	G	A	G	-0.0118	-0.0329941	0.5945	0.643693	FALSE	FALSE	FALSE	ieu-b-5125	9	29642688	0.0356644	NA	0.354899	LA_noukb	Laryngeal cancer (excl. UKB)	Laryngeal cancer (excl. UKB) || ||	TRUE	igd	NA	NA	NA	NA	NA	NA	NA	9	29642688	0.002	2.412e-09	537610	WHR_strict	TRUE	reported	AdAep3	textfile	2	1	TRUE
	rs17109256	A	G	A	G	0.0169	-0.0274157	0.2324	0.221112	FALSE	FALSE	FALSE	ieu-b-5125	14	79939993	0.0409351	NA	0.503025	LA_noukb	Laryngeal cancer (excl. UKB)	Laryngeal cancer (excl. UKB) || ||	TRUE	igd	NA	NA	NA	NA	NA	NA	NA	14	79939993	0.0021	2.403e-16	693908	WHR_strict	TRUE	reported	AdAep3	textfile	2	1	TRUE
	rs1718618	A	G	A	G	-0.024	-0.00642008	0.0635	0.059397	FALSE	FALSE	FALSE	ieu-b-5125	7	68632251	0.0763056	NA	0.932948	LA_noukb	Laryngeal cancer (excl. UKB)	Laryngeal cancer (excl. UKB) || ||	TRUE	igd	NA	NA	NA	NA	NA	NA	NA	7	68632251	0.0038	2.192e-10	617444	WHR_strict	TRUE	reported	AdAep3	textfile	2	1	TRUE
	rs17324331	C	G	C	G	0.012	-0.0470503	0.3136	0.329236	FALSE	TRUE	FALSE	ieu-b-5125	2	230739209	0.0364047	NA	0.19621	LA_noukb	Laryngeal cancer (excl. UKB)	Laryngeal cancer (excl. UKB) || ||	TRUE	igd	NA	NA	NA	NA	NA	NA	NA	2	230739209	0.0019	1.79e-10	630042	WHR_strict	TRUE	reported	AdAep3	textfile	2	1	TRUE
	rs17326656	T	G	T	G	0.0153	-0.0493911	0.2346	0.226786	FALSE	FALSE	FALSE	ieu-b-5125	2	48962291	0.0410319	NA	0.228697	LA_noukb	Laryngeal cancer (excl. UKB)	Laryngeal cancer (excl. UKB) || ||	TRUE	igd	NA	NA	NA	NA	NA	NA	NA	2	48962291	0.0021	4.166e-13	629945	WHR_strict	TRUE	reported	AdAep3	textfile	2	1	TRUE
	rs1757471	T	C	T	C	0.0128	0.00526643	0.5081	0.500717	FALSE	FALSE	FALSE	ieu-b-5125	10	34168090	0.0341884	NA	0.877577	LA_noukb	Laryngeal cancer (excl. UKB)	Laryngeal cancer (excl. UKB) || ||	TRUE	igd	NA	NA	NA	NA	NA	NA	NA	10	34168090	0.0018	5.891e-13	629880	WHR_strict	TRUE	reported	AdAep3	textfile	2	1	TRUE
	rs17644283	A	G	A	G	0.0148	-0.0319545	0.3879	0.372067	FALSE	FALSE	FALSE	ieu-b-5125	4	26312506	0.0356134	NA	0.36958	LA_noukb	Laryngeal cancer (excl. UKB)	Laryngeal cancer (excl. UKB) || ||	TRUE	igd	TRUE	rs17644283	rs6856886	A	G	T	G	4	26308792	0.0018	3.237e-17	697632	WHR_strict	TRUE	reported	AdAep3	textfile	2	1	TRUE
	rs17724992	A	G	A	G	0.0143	0.0214501	0.7209	0.737524	FALSE	FALSE	FALSE	ieu-b-5125	19	18454825	0.0391449	NA	0.583715	LA_noukb	Laryngeal cancer (excl. UKB)	Laryngeal cancer (excl. UKB) || ||	TRUE	igd	NA	NA	NA	NA	NA	NA	NA	19	18454825	0.0019	1.287e-13	696146	WHR_strict	TRUE	reported	AdAep3	textfile	2	1	TRUE
	rs1789882	A	G	A	G	0.016	0.0582382	0.1691	0.173602	FALSE	FALSE	FALSE	ieu-b-5125	4	100235053	0.0446621	NA	0.192242	LA_noukb	Laryngeal cancer (excl. UKB)	Laryngeal cancer (excl. UKB) || ||	TRUE	igd	NA	NA	NA	NA	NA	NA	NA	4	100235053	0.0023	9.974e-12	615827	WHR_strict	TRUE	reported	AdAep3	textfile	2	1	TRUE
	rs1800437	C	G	C	G	-0.0209	-0.0236974	0.1876	0.204887	FALSE	TRUE	FALSE	ieu-b-5125	19	46181392	0.0424508	NA	0.576685	LA_noukb	Laryngeal cancer (excl. UKB)	Laryngeal cancer (excl. UKB) || ||	TRUE	igd	NA	NA	NA	NA	NA	NA	NA	19	46181392	0.0022	6.225e-22	670776	WHR_strict	TRUE	reported	AdAep3	textfile	2	1	TRUE
	rs1815892	T	G	T	G	0.0105	-0.0110984	0.5812	0.587945	FALSE	FALSE	FALSE	ieu-b-5125	2	9616728	0.0349424	NA	0.750774	LA_noukb	Laryngeal cancer (excl. UKB)	Laryngeal cancer (excl. UKB) || ||	TRUE	igd	NA	NA	NA	NA	NA	NA	NA	2	9616728	0.0018	3.902e-09	630065	WHR_strict	TRUE	reported	AdAep3	textfile	2	1	TRUE
	rs1969354	T	C	T	C	-0.0172	-0.0634966	0.2219	0.217992	FALSE	FALSE	FALSE	ieu-b-5125	12	123741776	0.0422335	NA	0.132719	LA_noukb	Laryngeal cancer (excl. UKB)	Laryngeal cancer (excl. UKB) || ||	TRUE	igd	NA	NA	NA	NA	NA	NA	NA	12	123741776	0.0022	2.516e-15	589394	WHR_strict	TRUE	reported	AdAep3	textfile	2	1	TRUE
	rs1992145	A	G	A	G	0.0111	-0.037222	0.5511	0.561966	FALSE	FALSE	FALSE	ieu-b-5125	15	74723644	0.0344537	NA	0.279988	LA_noukb	Laryngeal cancer (excl. UKB)	Laryngeal cancer (excl. UKB) || ||	TRUE	igd	NA	NA	NA	NA	NA	NA	NA	15	74723644	0.0018	5.767e-10	629867	WHR_strict	TRUE	reported	AdAep3	textfile	2	1	TRUE
	rs2008514	A	G	A	G	0.017	0.0534138	0.3838	0.405469	FALSE	FALSE	FALSE	ieu-b-5125	16	28825605	0.0351253	NA	0.128344	LA_noukb	Laryngeal cancer (excl. UKB)	Laryngeal cancer (excl. UKB) || ||	TRUE	igd	NA	NA	NA	NA	NA	NA	NA	16	28825605	0.0017	8.562e-23	689860	WHR_strict	TRUE	reported	AdAep3	textfile	2	1	TRUE
	rs2022464	A	C	A	C	-0.0129	-0.0225858	0.3062	0.308365	FALSE	FALSE	FALSE	ieu-b-5125	6	108945370	0.0374188	NA	0.546114	LA_noukb	Laryngeal cancer (excl. UKB)	Laryngeal cancer (excl. UKB) || ||	TRUE	igd	NA	NA	NA	NA	NA	NA	NA	6	108945370	0.0019	1.671e-11	630059	WHR_strict	TRUE	reported	AdAep3	textfile	2	1	TRUE
	rs2061007	C	G	C	G	-0.0105	0.0275863	0.5882	0.592441	FALSE	TRUE	FALSE	ieu-b-5125	15	100269680	0.0349339	NA	0.429719	LA_noukb	Laryngeal cancer (excl. UKB)	Laryngeal cancer (excl. UKB) || ||	TRUE	igd	NA	NA	NA	NA	NA	NA	NA	15	100269680	0.0018	4.649e-09	629699	WHR_strict	TRUE	reported	AdAep3	textfile	2	1	TRUE
	rs2061708	C	G	C	G	0.0152	0.0339556	0.5884	0.590517	FALSE	TRUE	FALSE	ieu-b-5125	1	103417203	0.0347289	NA	0.328205	LA_noukb	Laryngeal cancer (excl. UKB)	Laryngeal cancer (excl. UKB) || ||	TRUE	igd	NA	NA	NA	NA	NA	NA	NA	1	103417203	0.002	2.127e-14	485486	WHR_strict	TRUE	reported	AdAep3	textfile	2	1	TRUE
	rs2112347	T	G	T	G	0.015	0.0209248	0.63	0.636138	FALSE	FALSE	FALSE	ieu-b-5125	5	75015242	0.0358817	NA	0.559786	LA_noukb	Laryngeal cancer (excl. UKB)	Laryngeal cancer (excl. UKB) || ||	TRUE	igd	NA	NA	NA	NA	NA	NA	NA	5	75015242	0.0017	8.407e-18	697618	WHR_strict	TRUE	reported	AdAep3	textfile	2	1	TRUE
	rs2161097	T	C	T	C	0.0126	-0.0131339	0.4408	0.440391	FALSE	FALSE	FALSE	ieu-b-5125	5	103945178	0.0344519	NA	0.703037	LA_noukb	Laryngeal cancer (excl. UKB)	Laryngeal cancer (excl. UKB) || ||	TRUE	igd	NA	NA	NA	NA	NA	NA	NA	5	103945178	0.0018	2.107e-12	630081	WHR_strict	TRUE	reported	AdAep3	textfile	2	1	TRUE
	rs2161228	T	C	T	C	0.0192	0.0319112	0.102	0.106187	FALSE	FALSE	FALSE	ieu-b-5125	5	88001798	0.0543935	NA	0.557424	LA_noukb	Laryngeal cancer (excl. UKB)	Laryngeal cancer (excl. UKB) || ||	TRUE	igd	NA	NA	NA	NA	NA	NA	NA	5	88001798	0.0029	4.317e-11	628980	WHR_strict	TRUE	reported	AdAep3	textfile	2	1	TRUE
	rs2167750	T	C	T	C	0.0199	-0.0246862	0.4729	0.41482	FALSE	FALSE	FALSE	ieu-b-5125	4	89731909	0.0347128	NA	0.476988	LA_noukb	Laryngeal cancer (excl. UKB)	Laryngeal cancer (excl. UKB) || ||	TRUE	igd	TRUE	rs2167750	rs7691186	T	C	G	A	4	89730074	0.0018	6.473e-29	630020	WHR_strict	TRUE	reported	AdAep3	textfile	2	1	TRUE
	rs2176598	T	C	T	C	0.0128	0.0509334	0.2357	0.248707	FALSE	FALSE	FALSE	ieu-b-5125	11	43864278	0.0395063	NA	0.197312	LA_noukb	Laryngeal cancer (excl. UKB)	Laryngeal cancer (excl. UKB) || ||	TRUE	igd	NA	NA	NA	NA	NA	NA	NA	11	43864278	0.0019	5.505e-11	692473	WHR_strict	TRUE	reported	AdAep3	textfile	2	1	TRUE
	rs2178663	T	C	T	C	-0.0263	0.00588974	0.32	0.315057	FALSE	FALSE	FALSE	ieu-b-5125	12	124433905	0.036353	NA	0.871294	LA_noukb	Laryngeal cancer (excl. UKB)	Laryngeal cancer (excl. UKB) || ||	TRUE	igd	NA	NA	NA	NA	NA	NA	NA	12	124433905	0.0019	2.794e-43	630067	WHR_strict	TRUE	reported	AdAep3	textfile	2	1	TRUE
	rs2235148	T	C	T	C	0.0119	0.0750512	0.3617	0.360214	FALSE	FALSE	FALSE	ieu-b-5125	22	35664941	0.0352026	NA	0.0330088	LA_noukb	Laryngeal cancer (excl. UKB)	Laryngeal cancer (excl. UKB) || ||	TRUE	igd	NA	NA	NA	NA	NA	NA	NA	22	35664941	0.0018	9.233e-11	630100	WHR_strict	TRUE	reported	AdAep3	textfile	2	1	TRUE
	rs2236519	A	G	A	G	0.0212	-0.0416119	0.3693	0.37264	FALSE	FALSE	FALSE	ieu-b-5125	20	45529571	0.0355437	NA	0.241709	LA_noukb	Laryngeal cancer (excl. UKB)	Laryngeal cancer (excl. UKB) || ||	TRUE	igd	NA	NA	NA	NA	NA	NA	NA	20	45529571	0.0018	1.894e-30	629796	WHR_strict	TRUE	reported	AdAep3	textfile	2	1	TRUE
	rs2254069	A	G	A	G	0.0209	0.0293639	0.1283	0.118248	FALSE	FALSE	FALSE	ieu-b-5125	10	122875589	0.0528174	NA	0.578245	LA_noukb	Laryngeal cancer (excl. UKB)	Laryngeal cancer (excl. UKB) || ||	TRUE	igd	NA	NA	NA	NA	NA	NA	NA	10	122875589	0.0027	4.772e-15	626580	WHR_strict	TRUE	reported	AdAep3	textfile	2	1	TRUE
	rs2276390	T	G	T	G	-0.021	-0.0539469	0.3375	0.370888	FALSE	FALSE	FALSE	ieu-b-5125	11	111903995	0.0351882	NA	0.125252	LA_noukb	Laryngeal cancer (excl. UKB)	Laryngeal cancer (excl. UKB) || ||	TRUE	igd	TRUE	rs2276390	rs478941	T	G	C	T	11	111895254	0.0019	5.76e-28	589692	WHR_strict	TRUE	reported	AdAep3	textfile	2	1	TRUE
	rs2294239	A	G	A	G	0.02	0.0221792	0.5683	0.577218	FALSE	FALSE	FALSE	ieu-b-5125	22	29449477	0.0345196	NA	0.520541	LA_noukb	Laryngeal cancer (excl. UKB)	Laryngeal cancer (excl. UKB) || ||	TRUE	igd	NA	NA	NA	NA	NA	NA	NA	22	29449477	0.0017	3.173e-31	697702	WHR_strict	TRUE	reported	AdAep3	textfile	2	1	TRUE
	rs2298632	T	C	T	C	-0.0144	-0.00938916	0.486	0.499122	FALSE	FALSE	FALSE	ieu-b-5125	1	23710475	0.0339834	NA	0.782328	LA_noukb	Laryngeal cancer (excl. UKB)	Laryngeal cancer (excl. UKB) || ||	TRUE	igd	NA	NA	NA	NA	NA	NA	NA	1	23710475	0.0017	3.492e-17	685667	WHR_strict	TRUE	reported	AdAep3	textfile	2	1	TRUE
	rs2371767	C	G	C	G	-0.0291	0.00243258	0.2698	0.303834	FALSE	TRUE	FALSE	ieu-b-5125	3	64728312	0.0374642	NA	0.948229	LA_noukb	Laryngeal cancer (excl. UKB)	Laryngeal cancer (excl. UKB) || ||	TRUE	igd	TRUE	rs2371767	rs11130982	C	G	T	G	3	64718258	0.0019	1e-54	682164	WHR_strict	TRUE	reported	AdAep3	textfile	2	1	TRUE
	rs2391168	A	C	A	C	0.026	-0.0422911	0.1947	0.187898	FALSE	FALSE	FALSE	ieu-b-5125	7	25869200	0.0433401	NA	0.329166	LA_noukb	Laryngeal cancer (excl. UKB)	Laryngeal cancer (excl. UKB) || ||	TRUE	igd	TRUE	rs2391168	rs2893221	A	C	T	C	7	25862790	0.0021	1.382e-34	694841	WHR_strict	TRUE	reported	AdAep3	textfile	2	1	TRUE
	rs2398893	A	G	A	G	0.0157	0.056506	0.7143	0.73269	FALSE	FALSE	FALSE	ieu-b-5125	9	96758342	0.0386368	NA	0.143606	LA_noukb	Laryngeal cancer (excl. UKB)	Laryngeal cancer (excl. UKB) || ||	TRUE	igd	NA	NA	NA	NA	NA	NA	NA	9	96758342	0.0019	9.007e-17	697659	WHR_strict	TRUE	reported	AdAep3	textfile	2	1	TRUE
	rs244722	A	C	A	C	-0.013	-0.0187461	0.4969	0.504053	FALSE	FALSE	FALSE	ieu-b-5125	5	176534724	0.0342609	NA	0.584271	LA_noukb	Laryngeal cancer (excl. UKB)	Laryngeal cancer (excl. UKB) || ||	TRUE	igd	NA	NA	NA	NA	NA	NA	NA	5	176534724	0.002	5.08e-11	485486	WHR_strict	TRUE	reported	AdAep3	textfile	2	1	TRUE
	rs2481665	T	C	T	C	0.0112	-0.000231178	0.5821	0.55832	FALSE	FALSE	FALSE	ieu-b-5125	1	62594677	0.0341802	NA	0.994604	LA_noukb	Laryngeal cancer (excl. UKB)	Laryngeal cancer (excl. UKB) || ||	TRUE	igd	NA	NA	NA	NA	NA	NA	NA	1	62594677	0.0017	3.783e-11	697533	WHR_strict	TRUE	reported	AdAep3	textfile	2	1	TRUE
	rs2509963	T	C	T	C	-0.0143	-0.0494733	0.2608	0.263083	FALSE	FALSE	FALSE	ieu-b-5125	11	62192931	0.0390627	NA	0.20533	LA_noukb	Laryngeal cancer (excl. UKB)	Laryngeal cancer (excl. UKB) || ||	TRUE	igd	NA	NA	NA	NA	NA	NA	NA	11	62192931	0.002	2.809e-12	629976	WHR_strict	TRUE	reported	AdAep3	textfile	2	1	TRUE
	rs2526886	T	G	T	G	0.0125	0.0607646	0.69	0.676718	FALSE	FALSE	FALSE	ieu-b-5125	14	71359064	0.0377507	NA	0.107479	LA_noukb	Laryngeal cancer (excl. UKB)	Laryngeal cancer (excl. UKB) || ||	TRUE	igd	NA	NA	NA	NA	NA	NA	NA	14	71359064	0.0021	3.646e-09	485486	WHR_strict	TRUE	reported	AdAep3	textfile	2	1	TRUE
	rs2714341	T	G	T	G	-0.0105	0.0140006	0.548	0.535683	FALSE	FALSE	FALSE	ieu-b-5125	6	7253731	0.0342656	NA	0.682839	LA_noukb	Laryngeal cancer (excl. UKB)	Laryngeal cancer (excl. UKB) || ||	TRUE	igd	NA	NA	NA	NA	NA	NA	NA	6	7253731	0.0017	6.434e-10	697201	WHR_strict	TRUE	reported	AdAep3	textfile	2	1	TRUE
	rs2715135	T	G	T	G	0.0109	-0.0594594	0.3706	0.365288	FALSE	FALSE	FALSE	ieu-b-5125	7	50750128	0.0355278	NA	0.0942085	LA_noukb	Laryngeal cancer (excl. UKB)	Laryngeal cancer (excl. UKB) || ||	TRUE	igd	NA	NA	NA	NA	NA	NA	NA	7	50750128	0.0018	4.092e-09	630042	WHR_strict	TRUE	reported	AdAep3	textfile	2	1	TRUE
	rs2727331	T	G	T	G	0.0133	0.0191288	0.323	0.319955	FALSE	FALSE	FALSE	ieu-b-5125	17	61946366	0.0363861	NA	0.599084	LA_noukb	Laryngeal cancer (excl. UKB)	Laryngeal cancer (excl. UKB) || ||	TRUE	igd	TRUE	rs2727331	rs2320120	T	G	A	G	17	61926990	0.0019	1.351e-12	630073	WHR_strict	TRUE	reported	AdAep3	textfile	2	1	TRUE
	rs2791558	T	C	T	C	0.0128	0.00816955	0.2624	0.255601	FALSE	FALSE	FALSE	ieu-b-5125	1	219584931	0.0389731	NA	0.833964	LA_noukb	Laryngeal cancer (excl. UKB)	Laryngeal cancer (excl. UKB) || ||	TRUE	igd	TRUE	rs2791558	rs2265978	T	C	A	C	1	219583791	0.002	4.056e-10	630008	WHR_strict	TRUE	reported	AdAep3	textfile	2	1	TRUE
	rs2799465	T	C	T	C	-0.0147	-0.0051852	0.8481	0.852661	FALSE	FALSE	FALSE	ieu-b-5125	9	126544609	0.0480538	NA	0.914072	LA_noukb	Laryngeal cancer (excl. UKB)	Laryngeal cancer (excl. UKB) || ||	TRUE	igd	NA	NA	NA	NA	NA	NA	NA	9	126544609	0.0025	3.071e-09	630074	WHR_strict	TRUE	reported	AdAep3	textfile	2	1	TRUE
	rs2802536	T	C	T	C	0.0151	0.0226847	0.1809	0.183956	FALSE	FALSE	FALSE	ieu-b-5125	1	98556115	0.0445037	NA	0.610245	LA_noukb	Laryngeal cancer (excl. UKB)	Laryngeal cancer (excl. UKB) || ||	TRUE	igd	NA	NA	NA	NA	NA	NA	NA	1	98556115	0.0023	7.792e-11	629968	WHR_strict	TRUE	reported	AdAep3	textfile	2	1	TRUE
	rs2808104	T	C	T	C	-0.0124	-0.0139012	0.2244	0.207513	FALSE	FALSE	FALSE	ieu-b-5125	10	32112728	0.0417389	NA	0.739096	LA_noukb	Laryngeal cancer (excl. UKB)	Laryngeal cancer (excl. UKB) || ||	TRUE	igd	NA	NA	NA	NA	NA	NA	NA	10	32112728	0.0021	2.294e-09	697428	WHR_strict	TRUE	reported	AdAep3	textfile	2	1	TRUE
	rs2815749	A	G	A	G	-0.0166	-0.00466397	0.1845	0.187273	FALSE	FALSE	FALSE	ieu-b-5125	1	72814783	0.0440871	NA	0.915749	LA_noukb	Laryngeal cancer (excl. UKB)	Laryngeal cancer (excl. UKB) || ||	TRUE	igd	NA	NA	NA	NA	NA	NA	NA	1	72814783	0.0021	6.367e-15	697677	WHR_strict	TRUE	reported	AdAep3	textfile	2	1	TRUE
	rs2836179	A	G	A	G	-0.0132	-0.0291738	0.4137	0.389881	FALSE	FALSE	FALSE	ieu-b-5125	21	39544159	0.0351874	NA	0.40705	LA_noukb	Laryngeal cancer (excl. UKB)	Laryngeal cancer (excl. UKB) || ||	TRUE	igd	NA	NA	NA	NA	NA	NA	NA	21	39544159	0.0018	2.439e-13	630055	WHR_strict	TRUE	reported	AdAep3	textfile	2	1	TRUE
	rs2838006	T	C	T	C	-0.0109	-0.0796101	0.3563	0.365529	FALSE	FALSE	FALSE	ieu-b-5125	21	42653567	0.0356402	NA	0.0255018	LA_noukb	Laryngeal cancer (excl. UKB)	Laryngeal cancer (excl. UKB) || ||	TRUE	igd	NA	NA	NA	NA	NA	NA	NA	21	42653567	0.0019	4.965e-09	630062	WHR_strict	TRUE	reported	AdAep3	textfile	2	1	TRUE
	rs28451064	A	G	A	G	0.0177	-0.00925802	0.1268	0.13134	FALSE	FALSE	FALSE	ieu-b-5125	21	35593827	0.0509136	NA	0.85571	LA_noukb	Laryngeal cancer (excl. UKB)	Laryngeal cancer (excl. UKB) || ||	TRUE	igd	NA	NA	NA	NA	NA	NA	NA	21	35593827	0.003	4.228e-09	485486	WHR_strict	TRUE	reported	AdAep3	textfile	2	1	TRUE
	rs28647893	T	C	T	C	-0.0116	-0.0280694	0.482	0.463808	FALSE	FALSE	FALSE	ieu-b-5125	9	136994893	0.0397503	NA	0.480099	LA_noukb	Laryngeal cancer (excl. UKB)	Laryngeal cancer (excl. UKB) || ||	TRUE	igd	NA	NA	NA	NA	NA	NA	NA	9	136994893	0.002	2.91e-09	485486	WHR_strict	TRUE	reported	AdAep3	textfile	2	1	TRUE
	rs2925979	T	C	T	C	0.0215	-0.0338869	0.2958	0.294278	FALSE	FALSE	FALSE	ieu-b-5125	16	81534790	0.0377741	NA	0.36967	LA_noukb	Laryngeal cancer (excl. UKB)	Laryngeal cancer (excl. UKB) || ||	TRUE	igd	NA	NA	NA	NA	NA	NA	NA	16	81534790	0.0018	1.623e-31	696252	WHR_strict	TRUE	reported	AdAep3	textfile	2	1	TRUE
	rs2964006	T	G	T	G	0.013	-0.0141918	0.4566	0.469215	FALSE	FALSE	FALSE	ieu-b-5125	5	153213880	0.0342327	NA	0.678458	LA_noukb	Laryngeal cancer (excl. UKB)	Laryngeal cancer (excl. UKB) || ||	TRUE	igd	NA	NA	NA	NA	NA	NA	NA	5	153213880	0.002	3.573e-11	485486	WHR_strict	TRUE	reported	AdAep3	textfile	2	1	TRUE
	rs2993481	A	T	A	T	-0.0145	-0.0411937	0.6678	0.821292	FALSE	TRUE	FALSE	ieu-b-5125	1	2973433	0.0448099	NA	0.357939	LA_noukb	Laryngeal cancer (excl. UKB)	Laryngeal cancer (excl. UKB) || ||	TRUE	igd	NA	NA	NA	NA	NA	NA	NA	1	2973433	0.0023	1.323e-10	630062	WHR_strict	TRUE	reported	AdAep3	textfile	2	1	TRUE
	rs3092781	T	C	T	C	-0.0145	-0.0125147	0.451	0.449057	FALSE	FALSE	FALSE	ieu-b-5125	20	45789953	0.0341536	NA	0.714049	LA_noukb	Laryngeal cancer (excl. UKB)	Laryngeal cancer (excl. UKB) || ||	TRUE	igd	NA	NA	NA	NA	NA	NA	NA	20	45789953	0.0017	1.915e-17	691625	WHR_strict	TRUE	reported	AdAep3	textfile	2	1	TRUE
	rs332105	A	G	A	G	-0.0139	0.0160353	0.5544	0.559208	FALSE	FALSE	FALSE	ieu-b-5125	2	119444229	0.0342683	NA	0.639831	LA_noukb	Laryngeal cancer (excl. UKB)	Laryngeal cancer (excl. UKB) || ||	TRUE	igd	NA	NA	NA	NA	NA	NA	NA	2	119444229	0.0018	1.119e-14	627839	WHR_strict	TRUE	reported	AdAep3	textfile	2	1	TRUE
	rs35154326	A	G	A	G	0.0138	-0.000511416	0.7224	0.725638	FALSE	FALSE	FALSE	ieu-b-5125	16	24862414	0.0384487	NA	0.989387	LA_noukb	Laryngeal cancer (excl. UKB)	Laryngeal cancer (excl. UKB) || ||	TRUE	igd	NA	NA	NA	NA	NA	NA	NA	16	24862414	0.0022	4.848e-10	485486	WHR_strict	TRUE	reported	AdAep3	textfile	2	1	TRUE
	rs35169799	T	C	T	C	0.0373	-0.0531188	0.0615	0.0616628	FALSE	FALSE	FALSE	ieu-b-5125	11	64031241	0.0713372	NA	0.456504	LA_noukb	Laryngeal cancer (excl. UKB)	Laryngeal cancer (excl. UKB) || ||	TRUE	igd	NA	NA	NA	NA	NA	NA	NA	11	64031241	0.0041	6.257e-20	485486	WHR_strict	TRUE	reported	AdAep3	textfile	2	1	TRUE
	rs35643724	A	G	A	G	-0.0252	-0.0400361	0.144	0.136171	FALSE	FALSE	FALSE	ieu-b-5125	12	54387102	0.0509265	NA	0.431777	LA_noukb	Laryngeal cancer (excl. UKB)	Laryngeal cancer (excl. UKB) || ||	TRUE	igd	NA	NA	NA	NA	NA	NA	NA	12	54387102	0.0028	2.883e-19	485486	WHR_strict	TRUE	reported	AdAep3	textfile	2	1	TRUE
	rs3747579	T	C	T	C	-0.015	-0.0323597	0.7114	0.725449	FALSE	FALSE	FALSE	ieu-b-5125	16	4445327	0.038132	NA	0.396091	LA_noukb	Laryngeal cancer (excl. UKB)	Laryngeal cancer (excl. UKB) || ||	TRUE	igd	NA	NA	NA	NA	NA	NA	NA	16	4445327	0.0018	4.067e-16	697660	WHR_strict	TRUE	reported	AdAep3	textfile	2	1	TRUE
	rs3764002	T	C	T	C	-0.0211	-0.04564	0.2635	0.265453	FALSE	FALSE	FALSE	ieu-b-5125	12	108618630	0.0386598	NA	0.237779	LA_noukb	Laryngeal cancer (excl. UKB)	Laryngeal cancer (excl. UKB) || ||	TRUE	igd	NA	NA	NA	NA	NA	NA	NA	12	108618630	0.002	3.913e-27	661683	WHR_strict	TRUE	reported	AdAep3	textfile	2	1	TRUE
	rs3786897	A	G	A	G	-0.0237	-0.0136006	0.5805	0.580422	FALSE	FALSE	FALSE	ieu-b-5125	19	33893008	0.0346491	NA	0.694672	LA_noukb	Laryngeal cancer (excl. UKB)	Laryngeal cancer (excl. UKB) || ||	TRUE	igd	NA	NA	NA	NA	NA	NA	NA	19	33893008	0.0017	1.451e-43	697495	WHR_strict	TRUE	reported	AdAep3	textfile	2	1	TRUE
	rs3789615	T	C	T	C	-0.0133	-0.000963029	0.4283	0.435879	FALSE	FALSE	FALSE	ieu-b-5125	1	114941326	0.0346147	NA	0.977805	LA_noukb	Laryngeal cancer (excl. UKB)	Laryngeal cancer (excl. UKB) || ||	TRUE	igd	NA	NA	NA	NA	NA	NA	NA	1	114941326	0.0017	5.813e-15	685918	WHR_strict	TRUE	reported	AdAep3	textfile	2	1	TRUE
	rs3804381	A	G	A	G	0.0124	0.0373311	0.2746	0.271851	FALSE	FALSE	FALSE	ieu-b-5125	4	102143616	0.0385444	NA	0.332783	LA_noukb	Laryngeal cancer (excl. UKB)	Laryngeal cancer (excl. UKB) || ||	TRUE	igd	NA	NA	NA	NA	NA	NA	NA	4	102143616	0.002	4.995e-10	629955	WHR_strict	TRUE	reported	AdAep3	textfile	2	1	TRUE
	rs380654	C	G	C	G	-0.0122	-0.0337314	0.5971	0.602008	FALSE	TRUE	FALSE	ieu-b-5125	1	86264025	0.0347476	NA	0.33167	LA_noukb	Laryngeal cancer (excl. UKB)	Laryngeal cancer (excl. UKB) || ||	TRUE	igd	NA	NA	NA	NA	NA	NA	NA	1	86264025	0.0018	1.222e-11	630074	WHR_strict	TRUE	reported	AdAep3	textfile	2	1	TRUE
	rs3825061	T	C	T	C	0.0142	0.0126504	0.387	0.386801	FALSE	FALSE	FALSE	ieu-b-5125	11	118944675	0.0351958	NA	0.719275	LA_noukb	Laryngeal cancer (excl. UKB)	Laryngeal cancer (excl. UKB) || ||	TRUE	igd	NA	NA	NA	NA	NA	NA	NA	11	118944675	0.0018	5.454e-15	630003	WHR_strict	TRUE	reported	AdAep3	textfile	2	1	TRUE
	rs3891424	A	G	A	G	-0.0278	-0.0272086	0.0527	0.051275	FALSE	FALSE	FALSE	ieu-b-5125	2	239365456	0.0793401	NA	0.731648	LA_noukb	Laryngeal cancer (excl. UKB)	Laryngeal cancer (excl. UKB) || ||	TRUE	igd	NA	NA	NA	NA	NA	NA	NA	2	239365456	0.0044	3.997e-10	485486	WHR_strict	TRUE	reported	AdAep3	textfile	2	1	TRUE
	rs39312	A	C	A	C	-0.0154	0.00971341	0.6205	0.629719	FALSE	FALSE	FALSE	ieu-b-5125	7	116954785	0.03574	NA	0.785793	LA_noukb	Laryngeal cancer (excl. UKB)	Laryngeal cancer (excl. UKB) || ||	TRUE	igd	NA	NA	NA	NA	NA	NA	NA	7	116954785	0.0018	3.496e-18	697538	WHR_strict	TRUE	reported	AdAep3	textfile	2	1	TRUE
	rs4239275	T	C	T	C	0.0118	0.00694425	0.4129	0.424957	FALSE	FALSE	FALSE	ieu-b-5125	17	79923718	0.0368679	NA	0.850599	LA_noukb	Laryngeal cancer (excl. UKB)	Laryngeal cancer (excl. UKB) || ||	TRUE	igd	NA	NA	NA	NA	NA	NA	NA	17	79923718	0.0018	3.261e-11	654042	WHR_strict	TRUE	reported	AdAep3	textfile	2	1	TRUE
	rs429358	T	C	T	C	0.0346	0.0355972	0.8459	0.859415	FALSE	FALSE	FALSE	ieu-b-5125	19	45411941	0.0497397	NA	0.474195	LA_noukb	Laryngeal cancer (excl. UKB)	Laryngeal cancer (excl. UKB) || ||	TRUE	igd	NA	NA	NA	NA	NA	NA	NA	19	45411941	0.0027	4.214e-37	485486	WHR_strict	TRUE	reported	AdAep3	textfile	2	1	TRUE
	rs4372913	A	G	A	G	-0.014	0.0491685	0.7875	0.789503	FALSE	FALSE	FALSE	ieu-b-5125	2	114517748	0.0424903	NA	0.247202	LA_noukb	Laryngeal cancer (excl. UKB)	Laryngeal cancer (excl. UKB) || ||	TRUE	igd	NA	NA	NA	NA	NA	NA	NA	2	114517748	0.0022	8.599e-11	629846	WHR_strict	TRUE	reported	AdAep3	textfile	2	1	TRUE
	rs4382592	T	G	T	G	0.012	0.124449	0.3055	0.311432	FALSE	FALSE	FALSE	ieu-b-5125	9	134870755	0.0367941	NA	0.000718803	LA_noukb	Laryngeal cancer (excl. UKB)	Laryngeal cancer (excl. UKB) || ||	TRUE	igd	NA	NA	NA	NA	NA	NA	NA	9	134870755	0.0019	2.712e-10	630013	WHR_strict	TRUE	reported	AdAep3	textfile	2	1	TRUE
	rs4395620	T	C	T	C	0.0106	-0.00850498	0.5756	0.573521	FALSE	FALSE	FALSE	ieu-b-5125	5	106328326	0.034486	NA	0.805201	LA_noukb	Laryngeal cancer (excl. UKB)	Laryngeal cancer (excl. UKB) || ||	TRUE	igd	NA	NA	NA	NA	NA	NA	NA	5	106328326	0.0018	3.568e-09	629963	WHR_strict	TRUE	reported	AdAep3	textfile	2	1	TRUE
	rs4454042	T	C	T	C	0.0127	0.0671957	0.2734	0.296794	FALSE	FALSE	FALSE	ieu-b-5125	5	155833496	0.0374733	NA	0.0729474	LA_noukb	Laryngeal cancer (excl. UKB)	Laryngeal cancer (excl. UKB) || ||	TRUE	igd	TRUE	rs4454042	rs10515736	T	C	T	G	5	155824774	0.002	1.368e-10	630055	WHR_strict	TRUE	reported	AdAep3	textfile	2	1	TRUE
	rs459193	A	G	A	G	0.0239	0.0758535	0.2496	0.256717	FALSE	FALSE	FALSE	ieu-b-5125	5	55806751	0.038883	NA	0.0510787	LA_noukb	Laryngeal cancer (excl. UKB)	Laryngeal cancer (excl. UKB) || ||	TRUE	igd	NA	NA	NA	NA	NA	NA	NA	5	55806751	0.0019	1.074e-35	697587	WHR_strict	TRUE	reported	AdAep3	textfile	2	1	TRUE
	rs4635727	A	G	A	G	0.0118	0.0423044	0.7226	0.724883	FALSE	FALSE	FALSE	ieu-b-5125	3	18705035	0.0381867	NA	0.267935	LA_noukb	Laryngeal cancer (excl. UKB)	Laryngeal cancer (excl. UKB) || ||	TRUE	igd	NA	NA	NA	NA	NA	NA	NA	3	18705035	0.002	2.351e-09	630068	WHR_strict	TRUE	reported	AdAep3	textfile	2	1	TRUE
	rs4660808	T	C	T	C	0.0145	0.0140774	0.223	0.226943	FALSE	FALSE	FALSE	ieu-b-5125	1	40018509	0.0408297	NA	0.730257	LA_noukb	Laryngeal cancer (excl. UKB)	Laryngeal cancer (excl. UKB) || ||	TRUE	igd	NA	NA	NA	NA	NA	NA	NA	1	40018509	0.0021	7.577e-12	630077	WHR_strict	TRUE	reported	AdAep3	textfile	2	1	TRUE
	rs4673616	T	G	T	G	-0.0121	0.0267187	0.6367	0.702534	FALSE	FALSE	FALSE	ieu-b-5125	2	212281381	0.0375543	NA	0.476794	LA_noukb	Laryngeal cancer (excl. UKB)	Laryngeal cancer (excl. UKB) || ||	TRUE	igd	NA	NA	NA	NA	NA	NA	NA	2	212281381	0.002	2.703e-09	549556	WHR_strict	TRUE	reported	AdAep3	textfile	2	1	TRUE
	rs4714704	A	G	A	G	-0.0167	-0.00919315	0.2737	0.269628	FALSE	FALSE	FALSE	ieu-b-5125	6	43825023	0.0382891	NA	0.810254	LA_noukb	Laryngeal cancer (excl. UKB)	Laryngeal cancer (excl. UKB) || ||	TRUE	igd	NA	NA	NA	NA	NA	NA	NA	6	43825023	0.002	1.132e-16	630040	WHR_strict	TRUE	reported	AdAep3	textfile	2	1	TRUE
	rs4738141	A	G	A	G	-0.02	-0.0113794	0.7436	0.744759	FALSE	FALSE	FALSE	ieu-b-5125	8	72469742	0.039286	NA	0.772079	LA_noukb	Laryngeal cancer (excl. UKB)	Laryngeal cancer (excl. UKB) || ||	TRUE	igd	NA	NA	NA	NA	NA	NA	NA	8	72469742	0.0019	7.338e-25	664286	WHR_strict	TRUE	reported	AdAep3	textfile	2	1	TRUE
	rs4773395	A	G	A	G	0.0106	0.00132876	0.4577	0.469261	FALSE	FALSE	FALSE	ieu-b-5125	13	112241549	0.0343545	NA	0.969147	LA_noukb	Laryngeal cancer (excl. UKB)	Laryngeal cancer (excl. UKB) || ||	TRUE	igd	NA	NA	NA	NA	NA	NA	NA	13	112241549	0.0018	3.423e-09	629860	WHR_strict	TRUE	reported	AdAep3	textfile	2	1	TRUE
	rs4779526	A	T	A	T	0.0132	0.0460235	0.7568	0.750508	FALSE	TRUE	FALSE	ieu-b-5125	15	31705683	0.0398659	NA	0.248312	LA_noukb	Laryngeal cancer (excl. UKB)	Laryngeal cancer (excl. UKB) || ||	TRUE	igd	NA	NA	NA	NA	NA	NA	NA	15	31705683	0.0021	2.086e-10	629999	WHR_strict	TRUE	reported	AdAep3	textfile	2	1	TRUE
	rs4788204	A	G	A	G	0.0169	0.00904345	0.4594	0.432279	FALSE	FALSE	FALSE	ieu-b-5125	16	29995218	0.0349164	NA	0.795633	LA_noukb	Laryngeal cancer (excl. UKB)	Laryngeal cancer (excl. UKB) || ||	TRUE	igd	NA	NA	NA	NA	NA	NA	NA	16	29995218	0.0018	2.638e-21	630051	WHR_strict	TRUE	reported	AdAep3	textfile	2	1	TRUE
	rs4851283	C	G	C	G	0.0164	-0.00585369	0.3074	0.325675	FALSE	TRUE	FALSE	ieu-b-5125	2	100894802	0.0366723	NA	0.873179	LA_noukb	Laryngeal cancer (excl. UKB)	Laryngeal cancer (excl. UKB) || ||	TRUE	igd	NA	NA	NA	NA	NA	NA	NA	2	100894802	0.0021	1.541e-14	485486	WHR_strict	TRUE	reported	AdAep3	textfile	2	1	TRUE
	rs4894803	A	G	A	G	0.0149	-0.00767866	0.6004	0.586853	FALSE	FALSE	FALSE	ieu-b-5125	3	171800256	0.0345754	NA	0.824248	LA_noukb	Laryngeal cancer (excl. UKB)	Laryngeal cancer (excl. UKB) || ||	TRUE	igd	NA	NA	NA	NA	NA	NA	NA	3	171800256	0.0018	3.743e-16	629705	WHR_strict	TRUE	reported	AdAep3	textfile	2	1	TRUE
	rs4902632	A	T	A	T	0.0155	0.0290835	0.1778	0.18596	FALSE	TRUE	FALSE	ieu-b-5125	14	69149428	0.0443477	NA	0.511948	LA_noukb	Laryngeal cancer (excl. UKB)	Laryngeal cancer (excl. UKB) || ||	TRUE	igd	NA	NA	NA	NA	NA	NA	NA	14	69149428	0.0024	1.782e-10	607758	WHR_strict	TRUE	reported	AdAep3	textfile	2	1	TRUE
	rs525731	A	G	A	G	0.0129	0.0246902	0.5886	0.58066	FALSE	FALSE	FALSE	ieu-b-5125	3	37571827	0.0348511	NA	0.478666	LA_noukb	Laryngeal cancer (excl. UKB)	Laryngeal cancer (excl. UKB) || ||	TRUE	igd	NA	NA	NA	NA	NA	NA	NA	3	37571827	0.0018	7.836e-13	627856	WHR_strict	TRUE	reported	AdAep3	textfile	2	1	TRUE
	rs536665	A	G	A	G	-0.0171	-0.0801805	0.7979	0.805561	FALSE	FALSE	FALSE	ieu-b-5125	11	85322400	0.0423949	NA	0.0585868	LA_noukb	Laryngeal cancer (excl. UKB)	Laryngeal cancer (excl. UKB) || ||	TRUE	igd	NA	NA	NA	NA	NA	NA	NA	11	85322400	0.0024	2.183e-12	485486	WHR_strict	TRUE	reported	AdAep3	textfile	2	1	TRUE
	rs55747707	A	G	A	G	-0.0154	0.0766172	0.1765	0.194589	FALSE	FALSE	FALSE	ieu-b-5125	7	73039406	0.0425144	NA	0.0715221	LA_noukb	Laryngeal cancer (excl. UKB)	Laryngeal cancer (excl. UKB) || ||	TRUE	igd	TRUE	rs55747707	rs35493868	A	G	G	C	7	73037366	0.0023	3.396e-11	553057	WHR_strict	TRUE	reported	AdAep3	textfile	2	1	TRUE
	rs55920843	T	G	T	G	0.0623	-0.0140958	0.9886	0.990109	FALSE	FALSE	FALSE	ieu-b-5125	2	158412701	0.178365	NA	0.937011	LA_noukb	Laryngeal cancer (excl. UKB)	Laryngeal cancer (excl. UKB) || ||	TRUE	igd	NA	NA	NA	NA	NA	NA	NA	2	158412701	0.0092	1.549e-11	485486	WHR_strict	TRUE	reported	AdAep3	textfile	2	1	TRUE
	rs579682	T	C	T	C	-0.0133	0.0404293	0.7141	0.7143	FALSE	FALSE	FALSE	ieu-b-5125	11	122014110	0.0383459	NA	0.291731	LA_noukb	Laryngeal cancer (excl. UKB)	Laryngeal cancer (excl. UKB) || ||	TRUE	igd	NA	NA	NA	NA	NA	NA	NA	11	122014110	0.002	2.022e-11	630068	WHR_strict	TRUE	reported	AdAep3	textfile	2	1	TRUE
	rs591939	A	G	A	G	-0.0177	0.0246548	0.7547	0.758624	FALSE	FALSE	FALSE	ieu-b-5125	17	40698075	0.04027	NA	0.540382	LA_noukb	Laryngeal cancer (excl. UKB)	Laryngeal cancer (excl. UKB) || ||	TRUE	igd	NA	NA	NA	NA	NA	NA	NA	17	40698075	0.0023	9.11e-15	485486	WHR_strict	TRUE	reported	AdAep3	textfile	2	1	TRUE
	rs6021889	A	G	A	G	0.0203	0.0888883	0.7102	0.721995	FALSE	FALSE	FALSE	ieu-b-5125	20	50982870	0.0386156	NA	0.0213422	LA_noukb	Laryngeal cancer (excl. UKB)	Laryngeal cancer (excl. UKB) || ||	TRUE	igd	NA	NA	NA	NA	NA	NA	NA	20	50982870	0.0019	2.463e-27	697643	WHR_strict	TRUE	reported	AdAep3	textfile	2	1	TRUE
	rs605066	T	C	T	C	-0.0192	-0.0230686	0.5834	0.580896	FALSE	FALSE	FALSE	ieu-b-5125	6	139829666	0.0345048	NA	0.503775	LA_noukb	Laryngeal cancer (excl. UKB)	Laryngeal cancer (excl. UKB) || ||	TRUE	igd	NA	NA	NA	NA	NA	NA	NA	6	139829666	0.0018	2.381e-26	618321	WHR_strict	TRUE	reported	AdAep3	textfile	2	1	TRUE
	rs6130360	A	G	A	G	0.0151	-0.0849354	0.8485	0.857346	FALSE	FALSE	FALSE	ieu-b-5125	20	42010996	0.0486682	NA	0.0809525	LA_noukb	Laryngeal cancer (excl. UKB)	Laryngeal cancer (excl. UKB) || ||	TRUE	igd	NA	NA	NA	NA	NA	NA	NA	20	42010996	0.0025	1.133e-09	629927	WHR_strict	TRUE	reported	AdAep3	textfile	2	1	TRUE
	rs61986159	T	C	T	C	0.0136	-0.086444	0.2312	0.237457	FALSE	FALSE	FALSE	ieu-b-5125	14	53956168	0.0404978	NA	0.032799	LA_noukb	Laryngeal cancer (excl. UKB)	Laryngeal cancer (excl. UKB) || ||	TRUE	igd	NA	NA	NA	NA	NA	NA	NA	14	53956168	0.0023	4.847e-09	485486	WHR_strict	TRUE	reported	AdAep3	textfile	2	1	TRUE
	rs62063286	T	C	T	C	0.0242	0.0840779	0.781	0.772185	FALSE	FALSE	FALSE	ieu-b-5125	17	44041987	0.0412485	NA	0.0415174	LA_noukb	Laryngeal cancer (excl. UKB)	Laryngeal cancer (excl. UKB) || ||	TRUE	igd	NA	NA	NA	NA	NA	NA	NA	17	44041987	0.0024	2.491e-23	485486	WHR_strict	TRUE	reported	AdAep3	textfile	2	1	TRUE
	rs62095889	A	G	A	G	-0.0166	-0.00196667	0.3426	0.339271	FALSE	FALSE	FALSE	ieu-b-5125	18	21069068	0.0358848	NA	0.956294	LA_noukb	Laryngeal cancer (excl. UKB)	Laryngeal cancer (excl. UKB) || ||	TRUE	igd	NA	NA	NA	NA	NA	NA	NA	18	21069068	0.0021	1.623e-15	485486	WHR_strict	TRUE	reported	AdAep3	textfile	2	1	TRUE
	rs62206548	T	G	T	G	-0.0171	0.0299834	0.1732	0.170278	FALSE	FALSE	FALSE	ieu-b-5125	20	51708340	0.0453824	NA	0.508815	LA_noukb	Laryngeal cancer (excl. UKB)	Laryngeal cancer (excl. UKB) || ||	TRUE	igd	NA	NA	NA	NA	NA	NA	NA	20	51708340	0.0026	5.049e-11	485486	WHR_strict	TRUE	reported	AdAep3	textfile	2	1	TRUE
	rs62506196	A	C	A	C	-0.0159	0.0275926	0.8376	0.837707	FALSE	FALSE	FALSE	ieu-b-5125	8	60264978	0.0465341	NA	0.553213	LA_noukb	Laryngeal cancer (excl. UKB)	Laryngeal cancer (excl. UKB) || ||	TRUE	igd	TRUE	rs62506196	rs60931744	C	A	A	C	8	60264465	0.0027	2.696e-09	485486	WHR_strict	TRUE	reported	AdAep3	textfile	2	1	TRUE
	rs6433219	A	G	A	G	0.0136	-0.0152681	0.2662	0.258263	FALSE	FALSE	FALSE	ieu-b-5125	2	171421125	0.0390167	NA	0.695561	LA_noukb	Laryngeal cancer (excl. UKB)	Laryngeal cancer (excl. UKB) || ||	TRUE	igd	NA	NA	NA	NA	NA	NA	NA	2	171421125	0.002	2.253e-11	630072	WHR_strict	TRUE	reported	AdAep3	textfile	2	1	TRUE
	rs645040	T	G	T	G	0.0156	0.0671442	0.7704	0.779171	FALSE	FALSE	FALSE	ieu-b-5125	3	135926622	0.0418961	NA	0.109015	LA_noukb	Laryngeal cancer (excl. UKB)	Laryngeal cancer (excl. UKB) || ||	TRUE	igd	NA	NA	NA	NA	NA	NA	NA	3	135926622	0.002	1.154e-14	697639	WHR_strict	TRUE	reported	AdAep3	textfile	2	1	TRUE
	rs6474945	T	G	T	G	-0.0101	-0.032334	0.4535	0.436954	FALSE	FALSE	FALSE	ieu-b-5125	9	15670492	0.0345421	NA	0.349234	LA_noukb	Laryngeal cancer (excl. UKB)	Laryngeal cancer (excl. UKB) || ||	TRUE	igd	NA	NA	NA	NA	NA	NA	NA	9	15670492	0.0017	2.669e-09	695388	WHR_strict	TRUE	reported	AdAep3	textfile	2	1	TRUE
	rs6567160	T	C	T	C	-0.0263	-0.0146398	0.7532	0.765791	FALSE	FALSE	FALSE	ieu-b-5125	18	57829135	0.0402886	NA	0.716326	LA_noukb	Laryngeal cancer (excl. UKB)	Laryngeal cancer (excl. UKB) || ||	TRUE	igd	NA	NA	NA	NA	NA	NA	NA	18	57829135	0.002	2.53e-39	697633	WHR_strict	TRUE	reported	AdAep3	textfile	2	1	TRUE
	rs6590683	T	C	T	C	0.0113	0.0825543	0.4791	0.49627	FALSE	FALSE	FALSE	ieu-b-5125	11	133110361	0.0352199	NA	0.0190796	LA_noukb	Laryngeal cancer (excl. UKB)	Laryngeal cancer (excl. UKB) || ||	TRUE	igd	NA	NA	NA	NA	NA	NA	NA	11	133110361	0.0018	3.285e-10	628691	WHR_strict	TRUE	reported	AdAep3	textfile	2	1	TRUE
	rs6688233	T	C	T	C	0.0186	0.012336	0.2394	0.247784	FALSE	FALSE	FALSE	ieu-b-5125	1	9336678	0.0396346	NA	0.755617	LA_noukb	Laryngeal cancer (excl. UKB)	Laryngeal cancer (excl. UKB) || ||	TRUE	igd	TRUE	rs6688233	rs113563611	T	C	G	A	1	9335745	0.0021	3.021e-19	629724	WHR_strict	TRUE	reported	AdAep3	textfile	2	1	TRUE
	rs668871	T	C	T	C	-0.0134	-0.00900648	0.469	0.480227	FALSE	FALSE	FALSE	ieu-b-5125	6	160769811	0.0340219	NA	0.79122	LA_noukb	Laryngeal cancer (excl. UKB)	Laryngeal cancer (excl. UKB) || ||	TRUE	igd	NA	NA	NA	NA	NA	NA	NA	6	160769811	0.002	7.192e-12	485486	WHR_strict	TRUE	reported	AdAep3	textfile	2	1	TRUE
	rs6719428	T	C	T	C	-0.017	0.0127142	0.7053	0.717679	FALSE	FALSE	FALSE	ieu-b-5125	2	66238005	0.037738	NA	0.736187	LA_noukb	Laryngeal cancer (excl. UKB)	Laryngeal cancer (excl. UKB) || ||	TRUE	igd	NA	NA	NA	NA	NA	NA	NA	2	66238005	0.002	3.763e-18	630069	WHR_strict	TRUE	reported	AdAep3	textfile	2	1	TRUE
	rs6743060	A	C	A	C	0.0266	-0.0028559	0.8423	0.827714	FALSE	FALSE	FALSE	ieu-b-5125	2	629510	0.0451234	NA	0.949535	LA_noukb	Laryngeal cancer (excl. UKB)	Laryngeal cancer (excl. UKB) || ||	TRUE	igd	NA	NA	NA	NA	NA	NA	NA	2	629510	0.0022	1.795e-32	695299	WHR_strict	TRUE	reported	AdAep3	textfile	2	1	TRUE
	rs6749646	A	T	A	T	-0.021	-0.00312469	0.7801	0.790121	FALSE	TRUE	FALSE	ieu-b-5125	2	25193998	0.0425803	NA	0.941501	LA_noukb	Laryngeal cancer (excl. UKB)	Laryngeal cancer (excl. UKB) || ||	TRUE	igd	NA	NA	NA	NA	NA	NA	NA	2	25193998	0.0022	5.985e-22	629855	WHR_strict	TRUE	reported	AdAep3	textfile	2	1	TRUE
	rs6785245	T	C	T	C	-0.0112	-0.0524362	0.6072	0.599273	FALSE	FALSE	FALSE	ieu-b-5125	3	82647990	0.0349685	NA	0.133738	LA_noukb	Laryngeal cancer (excl. UKB)	Laryngeal cancer (excl. UKB) || ||	TRUE	igd	NA	NA	NA	NA	NA	NA	NA	3	82647990	0.0018	7.208e-10	630073	WHR_strict	TRUE	reported	AdAep3	textfile	2	1	TRUE
	rs6795831	A	C	A	C	0.0288	-0.0345161	0.8143	0.810613	FALSE	FALSE	FALSE	ieu-b-5125	3	129341403	0.0434225	NA	0.426679	LA_noukb	Laryngeal cancer (excl. UKB)	Laryngeal cancer (excl. UKB) || ||	TRUE	igd	NA	NA	NA	NA	NA	NA	NA	3	129341403	0.0023	2.091e-37	630036	WHR_strict	TRUE	reported	AdAep3	textfile	2	1	TRUE
	rs6861681	A	G	A	G	0.018	-0.0380882	0.2918	0.303552	FALSE	FALSE	FALSE	ieu-b-5125	5	173365310	0.0373897	NA	0.308354	LA_noukb	Laryngeal cancer (excl. UKB)	Laryngeal cancer (excl. UKB) || ||	TRUE	igd	TRUE	rs6861681	rs56245789	A	G	C	T	5	173362458	0.0018	1.378e-22	697104	WHR_strict	TRUE	reported	AdAep3	textfile	2	1	TRUE
	rs6870983	T	C	T	C	-0.0155	0.00136302	0.2089	0.213849	FALSE	FALSE	FALSE	ieu-b-5125	5	87697533	0.0414409	NA	0.973762	LA_noukb	Laryngeal cancer (excl. UKB)	Laryngeal cancer (excl. UKB) || ||	TRUE	igd	NA	NA	NA	NA	NA	NA	NA	5	87697533	0.002	2.076e-14	697647	WHR_strict	TRUE	reported	AdAep3	textfile	2	1	TRUE
	rs6874848	A	T	A	T	-0.0138	0.0042283	0.6995	0.702304	FALSE	TRUE	FALSE	ieu-b-5125	5	118688115	0.0372253	NA	0.909565	LA_noukb	Laryngeal cancer (excl. UKB)	Laryngeal cancer (excl. UKB) || ||	TRUE	igd	NA	NA	NA	NA	NA	NA	NA	5	118688115	0.002	1.75e-12	629858	WHR_strict	TRUE	reported	AdAep3	textfile	2	1	TRUE
	rs6898870	A	G	A	G	-0.0156	0.0610641	0.2612	0.258268	FALSE	FALSE	FALSE	ieu-b-5125	5	53293107	0.0386209	NA	0.113851	LA_noukb	Laryngeal cancer (excl. UKB)	Laryngeal cancer (excl. UKB) || ||	TRUE	igd	NA	NA	NA	NA	NA	NA	NA	5	53293107	0.002	1.032e-14	629960	WHR_strict	TRUE	reported	AdAep3	textfile	2	1	TRUE
	rs6932767	T	G	T	G	0.0155	-0.000925742	0.7926	0.792658	FALSE	FALSE	FALSE	ieu-b-5125	6	14595873	0.0432217	NA	0.982912	LA_noukb	Laryngeal cancer (excl. UKB)	Laryngeal cancer (excl. UKB) || ||	TRUE	igd	NA	NA	NA	NA	NA	NA	NA	6	14595873	0.0022	2.196e-12	630044	WHR_strict	TRUE	reported	AdAep3	textfile	2	1	TRUE
	rs693301	T	C	T	C	0.0105	0.0233223	0.4409	0.445742	FALSE	FALSE	FALSE	ieu-b-5125	18	13097207	0.0340016	NA	0.492765	LA_noukb	Laryngeal cancer (excl. UKB)	Laryngeal cancer (excl. UKB) || ||	TRUE	igd	NA	NA	NA	NA	NA	NA	NA	18	13097207	0.0018	4.021e-09	629994	WHR_strict	TRUE	reported	AdAep3	textfile	2	1	TRUE
	rs6941962	A	T	A	T	0.0237	-0.0580176	0.156	0.16067	FALSE	TRUE	FALSE	ieu-b-5125	6	100629725	0.048582	NA	0.232392	LA_noukb	Laryngeal cancer (excl. UKB)	Laryngeal cancer (excl. UKB) || ||	TRUE	igd	NA	NA	NA	NA	NA	NA	NA	6	100629725	0.0026	5.276e-20	621671	WHR_strict	TRUE	reported	AdAep3	textfile	2	1	TRUE
	rs6942652	C	G	C	G	-0.0126	-0.0190871	0.4294	0.432929	FALSE	TRUE	TRUE	ieu-b-5125	7	120889272	0.0341616	NA	0.576347	LA_noukb	Laryngeal cancer (excl. UKB)	Laryngeal cancer (excl. UKB) || ||	TRUE	igd	NA	NA	NA	NA	NA	NA	NA	7	120889272	0.0018	2.182e-12	630054	WHR_strict	TRUE	reported	AdAep3	textfile	2	1	FALSE
	rs7070670	T	C	T	C	-0.0132	0.00177378	0.3228	0.316734	FALSE	FALSE	FALSE	ieu-b-5125	10	61842645	0.0368857	NA	0.961646	LA_noukb	Laryngeal cancer (excl. UKB)	Laryngeal cancer (excl. UKB) || ||	TRUE	igd	NA	NA	NA	NA	NA	NA	NA	10	61842645	0.0021	3.644e-10	485486	WHR_strict	TRUE	reported	AdAep3	textfile	2	1	TRUE
	rs711869	A	G	A	G	-0.0171	-0.0733804	0.5566	0.55058	FALSE	FALSE	FALSE	ieu-b-5125	2	13073967	0.0351609	NA	0.0368893	LA_noukb	Laryngeal cancer (excl. UKB)	Laryngeal cancer (excl. UKB) || ||	TRUE	igd	NA	NA	NA	NA	NA	NA	NA	2	13073967	0.0018	2.375e-21	629977	WHR_strict	TRUE	reported	AdAep3	textfile	2	1	TRUE
	rs71385734	T	G	T	G	0.0192	-0.0522636	0.8266	0.839358	FALSE	FALSE	FALSE	ieu-b-5125	16	2160503	0.0483341	NA	0.279564	LA_noukb	Laryngeal cancer (excl. UKB)	Laryngeal cancer (excl. UKB) || ||	TRUE	igd	NA	NA	NA	NA	NA	NA	NA	16	2160503	0.0026	1.062e-13	485486	WHR_strict	TRUE	reported	AdAep3	textfile	2	1	TRUE
	rs7143963	T	C	T	C	0.0136	-0.0555445	0.1689	0.173764	FALSE	FALSE	FALSE	ieu-b-5125	14	103304425	0.0454243	NA	0.221409	LA_noukb	Laryngeal cancer (excl. UKB)	Laryngeal cancer (excl. UKB) || ||	TRUE	igd	NA	NA	NA	NA	NA	NA	NA	14	103304425	0.0022	3.307e-10	697647	WHR_strict	TRUE	reported	AdAep3	textfile	2	1	TRUE
	rs7206608	C	G	C	G	-0.0127	-0.00783568	0.6754	0.683224	FALSE	TRUE	FALSE	ieu-b-5125	16	82872628	0.0368031	NA	0.831398	LA_noukb	Laryngeal cancer (excl. UKB)	Laryngeal cancer (excl. UKB) || ||	TRUE	igd	NA	NA	NA	NA	NA	NA	NA	16	82872628	0.0019	2.481e-11	628665	WHR_strict	TRUE	reported	AdAep3	textfile	2	1	TRUE
	rs7209595	C	G	C	G	0.0136	0.0569228	0.4527	0.469295	FALSE	TRUE	TRUE	ieu-b-5125	17	17632919	0.0346298	NA	0.100228	LA_noukb	Laryngeal cancer (excl. UKB)	Laryngeal cancer (excl. UKB) || ||	TRUE	igd	NA	NA	NA	NA	NA	NA	NA	17	17632919	0.0018	2.348e-14	629991	WHR_strict	TRUE	reported	AdAep3	textfile	2	1	FALSE
	rs7213608	T	C	T	C	-0.0171	0.0314925	0.6826	0.654772	FALSE	FALSE	FALSE	ieu-b-5125	17	21279289	0.0377766	NA	0.404478	LA_noukb	Laryngeal cancer (excl. UKB)	Laryngeal cancer (excl. UKB) || ||	TRUE	igd	NA	NA	NA	NA	NA	NA	NA	17	21279289	0.0019	6.951e-19	629948	WHR_strict	TRUE	reported	AdAep3	textfile	2	1	TRUE
	rs7217226	T	G	T	G	-0.0137	-0.0618866	0.6555	0.652869	FALSE	FALSE	FALSE	ieu-b-5125	17	2136065	0.0359322	NA	0.085012	LA_noukb	Laryngeal cancer (excl. UKB)	Laryngeal cancer (excl. UKB) || ||	TRUE	igd	NA	NA	NA	NA	NA	NA	NA	17	2136065	0.0018	9.937e-15	692197	WHR_strict	TRUE	reported	AdAep3	textfile	2	1	TRUE
	rs7222	T	C	T	C	0.0109	-0.00988761	0.499	0.51554	FALSE	FALSE	FALSE	ieu-b-5125	12	2055266	0.0344586	NA	0.774157	LA_noukb	Laryngeal cancer (excl. UKB)	Laryngeal cancer (excl. UKB) || ||	TRUE	igd	NA	NA	NA	NA	NA	NA	NA	12	2055266	0.0018	1.169e-09	629933	WHR_strict	TRUE	reported	AdAep3	textfile	2	1	TRUE
	rs7250389	T	G	T	G	0.013	-0.0356555	0.3073	0.320904	FALSE	FALSE	FALSE	ieu-b-5125	19	30325332	0.0366499	NA	0.330618	LA_noukb	Laryngeal cancer (excl. UKB)	Laryngeal cancer (excl. UKB) || ||	TRUE	igd	NA	NA	NA	NA	NA	NA	NA	19	30325332	0.0019	1.333e-11	629987	WHR_strict	TRUE	reported	AdAep3	textfile	2	1	TRUE
	rs72940579	T	C	T	C	-0.0124	-0.0349409	0.3309	0.324942	FALSE	FALSE	FALSE	ieu-b-5125	11	66182450	0.0369089	NA	0.343802	LA_noukb	Laryngeal cancer (excl. UKB)	Laryngeal cancer (excl. UKB) || ||	TRUE	igd	NA	NA	NA	NA	NA	NA	NA	11	66182450	0.0021	3.532e-09	485486	WHR_strict	TRUE	reported	AdAep3	textfile	2	1	TRUE
	rs72959041	A	G	A	G	0.126	-0.112386	0.0409	0.0471084	FALSE	FALSE	FALSE	ieu-b-5125	6	127454893	0.0843512	NA	0.182742	LA_noukb	Laryngeal cancer (excl. UKB)	Laryngeal cancer (excl. UKB) || ||	TRUE	igd	NA	NA	NA	NA	NA	NA	NA	6	127454893	0.0044	4.56e-183	550831	WHR_strict	TRUE	reported	AdAep3	textfile	2	1	TRUE
	rs7311622	T	C	T	C	-0.0119	-0.0340299	0.4526	0.46709	FALSE	FALSE	FALSE	ieu-b-5125	12	98772975	0.0346351	NA	0.32584	LA_noukb	Laryngeal cancer (excl. UKB)	Laryngeal cancer (excl. UKB) || ||	TRUE	igd	NA	NA	NA	NA	NA	NA	NA	12	98772975	0.0018	2.959e-11	628710	WHR_strict	TRUE	reported	AdAep3	textfile	2	1	TRUE
	rs7395513	A	G	A	G	-0.0173	-0.049644	0.4389	0.437496	FALSE	FALSE	FALSE	ieu-b-5125	11	69262756	0.0344989	NA	0.15015	LA_noukb	Laryngeal cancer (excl. UKB)	Laryngeal cancer (excl. UKB) || ||	TRUE	igd	NA	NA	NA	NA	NA	NA	NA	11	69262756	0.002	2.458e-18	485486	WHR_strict	TRUE	reported	AdAep3	textfile	2	1	TRUE
	rs7453812	T	G	T	G	-0.0237	0.0207067	0.0481	0.047923	FALSE	FALSE	FALSE	ieu-b-5125	6	153405199	0.0809539	NA	0.798118	LA_noukb	Laryngeal cancer (excl. UKB)	Laryngeal cancer (excl. UKB) || ||	TRUE	igd	NA	NA	NA	NA	NA	NA	NA	6	153405199	0.004	3.329e-09	692870	WHR_strict	TRUE	reported	AdAep3	textfile	2	1	TRUE
	rs747249	A	G	A	G	0.0111	0.0331918	0.3588	0.365645	FALSE	FALSE	FALSE	ieu-b-5125	11	130271647	0.0355722	NA	0.350777	LA_noukb	Laryngeal cancer (excl. UKB)	Laryngeal cancer (excl. UKB) || ||	TRUE	igd	NA	NA	NA	NA	NA	NA	NA	11	130271647	0.0019	2.65e-09	629846	WHR_strict	TRUE	reported	AdAep3	textfile	2	1	TRUE
	rs747601	A	T	A	T	-0.0128	-0.039368	0.275	0.273193	FALSE	TRUE	FALSE	ieu-b-5125	11	13274553	0.0384307	NA	0.305651	LA_noukb	Laryngeal cancer (excl. UKB)	Laryngeal cancer (excl. UKB) || ||	TRUE	igd	NA	NA	NA	NA	NA	NA	NA	11	13274553	0.002	7.274e-11	630043	WHR_strict	TRUE	reported	AdAep3	textfile	2	1	TRUE
	rs7492628	C	G	C	G	-0.0125	-0.0113896	0.6801	0.6904	FALSE	TRUE	FALSE	ieu-b-5125	14	91547136	0.0368181	NA	0.757056	LA_noukb	Laryngeal cancer (excl. UKB)	Laryngeal cancer (excl. UKB) || ||	TRUE	igd	NA	NA	NA	NA	NA	NA	NA	14	91547136	0.0019	7.893e-11	629729	WHR_strict	TRUE	reported	AdAep3	textfile	2	1	TRUE
	rs7531656	A	G	A	G	0.0163	0.0381151	0.3296	0.321193	FALSE	FALSE	FALSE	ieu-b-5125	1	49828663	0.036326	NA	0.294063	LA_noukb	Laryngeal cancer (excl. UKB)	Laryngeal cancer (excl. UKB) || ||	TRUE	igd	NA	NA	NA	NA	NA	NA	NA	1	49828663	0.0018	1.41e-19	697647	WHR_strict	TRUE	reported	AdAep3	textfile	2	1	TRUE
	rs753804	C	G	C	G	0.0172	-0.0702918	0.1748	0.1706	FALSE	TRUE	FALSE	ieu-b-5125	9	95498420	0.0480542	NA	0.143532	LA_noukb	Laryngeal cancer (excl. UKB)	Laryngeal cancer (excl. UKB) || ||	TRUE	igd	NA	NA	NA	NA	NA	NA	NA	9	95498420	0.0023	2.062e-13	627739	WHR_strict	TRUE	reported	AdAep3	textfile	2	1	TRUE
	rs7591387	T	C	T	C	0.0179	0.0167561	0.1024	0.109466	FALSE	FALSE	FALSE	ieu-b-5125	2	43756032	0.0539711	NA	0.756208	LA_noukb	Laryngeal cancer (excl. UKB)	Laryngeal cancer (excl. UKB) || ||	TRUE	igd	NA	NA	NA	NA	NA	NA	NA	2	43756032	0.0028	9.298e-11	697510	WHR_strict	TRUE	reported	AdAep3	textfile	2	1	TRUE
	rs7598832	T	C	T	C	-0.0189	0.0368598	0.3334	0.335616	FALSE	FALSE	FALSE	ieu-b-5125	2	67853013	0.0357935	NA	0.303108	LA_noukb	Laryngeal cancer (excl. UKB)	Laryngeal cancer (excl. UKB) || ||	TRUE	igd	NA	NA	NA	NA	NA	NA	NA	2	67853013	0.0018	1.224e-26	697444	WHR_strict	TRUE	reported	AdAep3	textfile	2	1	TRUE
	rs7599312	A	G	A	G	-0.0114	-0.124051	0.2732	0.268159	FALSE	FALSE	FALSE	ieu-b-5125	2	213413231	0.039245	NA	0.00157264	LA_noukb	Laryngeal cancer (excl. UKB)	Laryngeal cancer (excl. UKB) || ||	TRUE	igd	NA	NA	NA	NA	NA	NA	NA	2	213413231	0.0019	2.358e-09	697620	WHR_strict	TRUE	reported	AdAep3	textfile	2	1	TRUE
	rs7647305	T	C	T	C	-0.0142	0.0179002	0.2099	0.212059	FALSE	FALSE	FALSE	ieu-b-5125	3	185834290	0.0414685	NA	0.66599	LA_noukb	Laryngeal cancer (excl. UKB)	Laryngeal cancer (excl. UKB) || ||	TRUE	igd	NA	NA	NA	NA	NA	NA	NA	3	185834290	0.0021	8.28e-12	696269	WHR_strict	TRUE	reported	AdAep3	textfile	2	1	TRUE
	rs77165542	T	C	T	C	-0.0419	-0.00511951	0.0341	0.0341439	FALSE	FALSE	FALSE	ieu-b-5125	2	430975	0.0963545	NA	0.957627	LA_noukb	Laryngeal cancer (excl. UKB)	Laryngeal cancer (excl. UKB) || ||	TRUE	igd	NA	NA	NA	NA	NA	NA	NA	2	430975	0.0055	1.605e-14	485486	WHR_strict	TRUE	reported	AdAep3	textfile	2	1	TRUE
	rs7744833	A	G	A	G	0.0125	0.0253132	0.6823	0.69027	FALSE	FALSE	FALSE	ieu-b-5125	6	20581828	0.0374205	NA	0.498754	LA_noukb	Laryngeal cancer (excl. UKB)	Laryngeal cancer (excl. UKB) || ||	TRUE	igd	NA	NA	NA	NA	NA	NA	NA	6	20581828	0.0019	6.875e-11	630066	WHR_strict	TRUE	reported	AdAep3	textfile	2	1	TRUE
	rs7754297	A	G	A	G	0.0136	-0.0726259	0.2335	0.234538	FALSE	FALSE	FALSE	ieu-b-5125	6	43365207	0.0414531	NA	0.0797737	LA_noukb	Laryngeal cancer (excl. UKB)	Laryngeal cancer (excl. UKB) || ||	TRUE	igd	NA	NA	NA	NA	NA	NA	NA	6	43365207	0.0023	3.382e-09	485486	WHR_strict	TRUE	reported	AdAep3	textfile	2	1	TRUE
	rs780159	A	G	A	G	-0.0133	0.00435153	0.4292	0.417547	FALSE	FALSE	FALSE	ieu-b-5125	10	80907147	0.0346505	NA	0.900062	LA_noukb	Laryngeal cancer (excl. UKB)	Laryngeal cancer (excl. UKB) || ||	TRUE	igd	NA	NA	NA	NA	NA	NA	NA	10	80907147	0.0017	2.861e-14	689739	WHR_strict	TRUE	reported	AdAep3	textfile	2	1	TRUE
	rs789351	T	C	T	C	0.0123	0.0104367	0.4202	0.422335	FALSE	FALSE	FALSE	ieu-b-5125	4	145868370	0.0344602	NA	0.761995	LA_noukb	Laryngeal cancer (excl. UKB)	Laryngeal cancer (excl. UKB) || ||	TRUE	igd	NA	NA	NA	NA	NA	NA	NA	4	145868370	0.0017	7.567e-13	691309	WHR_strict	TRUE	reported	AdAep3	textfile	2	1	TRUE
	rs7907173	A	G	A	G	-0.0109	-0.0573336	0.4511	0.454214	FALSE	FALSE	FALSE	ieu-b-5125	10	5648787	0.0343008	NA	0.0946237	LA_noukb	Laryngeal cancer (excl. UKB)	Laryngeal cancer (excl. UKB) || ||	TRUE	igd	NA	NA	NA	NA	NA	NA	NA	10	5648787	0.0018	9.433e-10	629892	WHR_strict	TRUE	reported	AdAep3	textfile	2	1	TRUE
	rs7919055	T	C	T	C	-0.0282	0.0903293	0.9577	0.963172	FALSE	FALSE	FALSE	ieu-b-5125	10	63808475	0.0903565	NA	0.317456	LA_noukb	Laryngeal cancer (excl. UKB)	Laryngeal cancer (excl. UKB) || ||	TRUE	igd	NA	NA	NA	NA	NA	NA	NA	10	63808475	0.0045	4.807e-10	690764	WHR_strict	TRUE	reported	AdAep3	textfile	2	1	TRUE
	rs793456	A	G	A	G	-0.0106	-0.00592366	0.6045	0.600116	FALSE	FALSE	FALSE	ieu-b-5125	3	99525631	0.0347809	NA	0.864764	LA_noukb	Laryngeal cancer (excl. UKB)	Laryngeal cancer (excl. UKB) || ||	TRUE	igd	NA	NA	NA	NA	NA	NA	NA	3	99525631	0.0018	3.563e-09	630013	WHR_strict	TRUE	reported	AdAep3	textfile	2	1	TRUE
	rs797486	A	C	A	C	0.0316	-0.0556853	0.8938	0.879341	FALSE	FALSE	FALSE	ieu-b-5125	13	51221618	0.0524854	NA	0.288705	LA_noukb	Laryngeal cancer (excl. UKB)	Laryngeal cancer (excl. UKB) || ||	TRUE	igd	NA	NA	NA	NA	NA	NA	NA	13	51221618	0.0026	1.089e-34	697602	WHR_strict	TRUE	reported	AdAep3	textfile	2	1	TRUE
	rs8043060	A	G	A	G	-0.0166	0.0442072	0.2217	0.223809	FALSE	FALSE	FALSE	ieu-b-5125	15	67661784	0.0406922	NA	0.277311	LA_noukb	Laryngeal cancer (excl. UKB)	Laryngeal cancer (excl. UKB) || ||	TRUE	igd	NA	NA	NA	NA	NA	NA	NA	15	67661784	0.002	8.931e-17	697661	WHR_strict	TRUE	reported	AdAep3	textfile	2	1	TRUE
	rs805770	T	C	T	C	0.0178	-0.00346907	0.3985	0.387223	FALSE	FALSE	FALSE	ieu-b-5125	20	5668714	0.0353676	NA	0.921864	LA_noukb	Laryngeal cancer (excl. UKB)	Laryngeal cancer (excl. UKB) || ||	TRUE	igd	NA	NA	NA	NA	NA	NA	NA	20	5668714	0.0018	3.415e-22	624613	WHR_strict	TRUE	reported	AdAep3	textfile	2	1	TRUE
	rs8070737	T	G	T	G	0.016	0.0205396	0.1682	0.176974	FALSE	FALSE	FALSE	ieu-b-5125	17	3981066	0.0439322	NA	0.640119	LA_noukb	Laryngeal cancer (excl. UKB)	Laryngeal cancer (excl. UKB) || ||	TRUE	igd	NA	NA	NA	NA	NA	NA	NA	17	3981066	0.0023	7.386e-12	630045	WHR_strict	TRUE	reported	AdAep3	textfile	2	1	TRUE
	rs809955	A	G	A	G	-0.0155	-0.0559975	0.3669	0.358756	FALSE	FALSE	FALSE	ieu-b-5125	4	140874760	0.0358303	NA	0.118088	LA_noukb	Laryngeal cancer (excl. UKB)	Laryngeal cancer (excl. UKB) || ||	TRUE	igd	NA	NA	NA	NA	NA	NA	NA	4	140874760	0.002	2.482e-14	485486	WHR_strict	TRUE	reported	AdAep3	textfile	2	1	TRUE
	rs8141715	T	G	T	G	-0.0136	-0.0459704	0.7545	0.740198	FALSE	FALSE	FALSE	ieu-b-5125	22	47214749	0.0385576	NA	0.233163	LA_noukb	Laryngeal cancer (excl. UKB)	Laryngeal cancer (excl. UKB) || ||	TRUE	igd	NA	NA	NA	NA	NA	NA	NA	22	47214749	0.002	1.454e-11	630122	WHR_strict	TRUE	reported	AdAep3	textfile	2	1	TRUE
	rs860262	A	C	A	C	-0.0118	0.00810296	0.4903	0.488957	FALSE	FALSE	FALSE	ieu-b-5125	7	28194397	0.0344221	NA	0.813898	LA_noukb	Laryngeal cancer (excl. UKB)	Laryngeal cancer (excl. UKB) || ||	TRUE	igd	NA	NA	NA	NA	NA	NA	NA	7	28194397	0.002	1.542e-09	485486	WHR_strict	TRUE	reported	AdAep3	textfile	2	1	TRUE
	rs863750	T	C	T	C	0.0259	-0.0052447	0.5836	0.598867	FALSE	FALSE	FALSE	ieu-b-5125	12	124509177	0.0349781	NA	0.88081	LA_noukb	Laryngeal cancer (excl. UKB)	Laryngeal cancer (excl. UKB) || ||	TRUE	igd	TRUE	rs863750	rs825452	C	T	G	A	12	124505444	0.0017	6.195e-51	697620	WHR_strict	TRUE	reported	AdAep3	textfile	2	1	TRUE
	rs868340	A	T	A	T	0.0117	-0.0281416	0.5279	0.502474	FALSE	TRUE	TRUE	ieu-b-5125	17	34832620	0.0366535	NA	0.442621	LA_noukb	Laryngeal cancer (excl. UKB)	Laryngeal cancer (excl. UKB) || ||	TRUE	igd	NA	NA	NA	NA	NA	NA	NA	17	34832620	0.0018	6.338e-11	629538	WHR_strict	TRUE	reported	AdAep3	textfile	2	1	FALSE
	rs876383	A	G	A	G	-0.0132	0.0433194	0.4508	0.438689	FALSE	FALSE	FALSE	ieu-b-5125	15	74333413	0.0342979	NA	0.206577	LA_noukb	Laryngeal cancer (excl. UKB)	Laryngeal cancer (excl. UKB) || ||	TRUE	igd	NA	NA	NA	NA	NA	NA	NA	15	74333413	0.0018	2.132e-13	630014	WHR_strict	TRUE	reported	AdAep3	textfile	2	1	TRUE
	rs881301	T	C	T	C	-0.0134	0.00411085	0.5842	0.589475	FALSE	FALSE	FALSE	ieu-b-5125	8	38332318	0.0345511	NA	0.905292	LA_noukb	Laryngeal cancer (excl. UKB)	Laryngeal cancer (excl. UKB) || ||	TRUE	igd	NA	NA	NA	NA	NA	NA	NA	8	38332318	0.0018	1.179e-13	629869	WHR_strict	TRUE	reported	AdAep3	textfile	2	1	TRUE
	rs889398	T	C	T	C	-0.0171	-0.0219045	0.4146	0.413124	FALSE	FALSE	FALSE	ieu-b-5125	16	69556715	0.034903	NA	0.530278	LA_noukb	Laryngeal cancer (excl. UKB)	Laryngeal cancer (excl. UKB) || ||	TRUE	igd	NA	NA	NA	NA	NA	NA	NA	16	69556715	0.0017	1.985e-23	697586	WHR_strict	TRUE	reported	AdAep3	textfile	2	1	TRUE
	rs901630	T	C	T	C	-0.0119	0.00812627	0.411	0.381224	FALSE	FALSE	FALSE	ieu-b-5125	6	98539519	0.0356316	NA	0.819597	LA_noukb	Laryngeal cancer (excl. UKB)	Laryngeal cancer (excl. UKB) || ||	TRUE	igd	NA	NA	NA	NA	NA	NA	NA	6	98539519	0.0017	6.814e-12	697456	WHR_strict	TRUE	reported	AdAep3	textfile	2	1	TRUE
	rs905938	T	C	T	C	0.0126	-0.00335736	0.7235	0.744031	FALSE	FALSE	FALSE	ieu-b-5125	1	154991389	0.0389231	NA	0.931263	LA_noukb	Laryngeal cancer (excl. UKB)	Laryngeal cancer (excl. UKB) || ||	TRUE	igd	NA	NA	NA	NA	NA	NA	NA	1	154991389	0.0019	7.831e-11	697389	WHR_strict	TRUE	reported	AdAep3	textfile	2	1	TRUE
	rs924814	A	G	A	G	0.0114	-0.0448435	0.3676	0.351853	FALSE	FALSE	FALSE	ieu-b-5125	3	15649550	0.0356969	NA	0.209032	LA_noukb	Laryngeal cancer (excl. UKB)	Laryngeal cancer (excl. UKB) || ||	TRUE	igd	NA	NA	NA	NA	NA	NA	NA	3	15649550	0.0017	6.053e-11	697538	WHR_strict	TRUE	reported	AdAep3	textfile	2	1	TRUE
	rs9425301	A	C	A	C	0.0182	0.0555893	0.3599	0.354932	FALSE	FALSE	FALSE	ieu-b-5125	1	172363815	0.0355974	NA	0.11838	LA_noukb	Laryngeal cancer (excl. UKB)	Laryngeal cancer (excl. UKB) || ||	TRUE	igd	NA	NA	NA	NA	NA	NA	NA	1	172363815	0.0018	2.41e-25	695721	WHR_strict	TRUE	reported	AdAep3	textfile	2	1	TRUE
	rs9515201	A	C	A	C	-0.0121	-0.032073	0.3068	0.291181	FALSE	FALSE	FALSE	ieu-b-5125	13	111043309	0.0380824	NA	0.399676	LA_noukb	Laryngeal cancer (excl. UKB)	Laryngeal cancer (excl. UKB) || ||	TRUE	igd	TRUE	rs9515201	rs55940034	A	C	G	A	13	111040798	0.0018	6.633e-11	697494	WHR_strict	TRUE	reported	AdAep3	textfile	2	1	TRUE
	rs9644033	A	T	A	T	0.0188	0.00182224	0.7545	0.764573	FALSE	TRUE	FALSE	ieu-b-5125	8	23610639	0.0404398	NA	0.964059	LA_noukb	Laryngeal cancer (excl. UKB)	Laryngeal cancer (excl. UKB) || ||	TRUE	igd	NA	NA	NA	NA	NA	NA	NA	8	23610639	0.0021	2.101e-19	630079	WHR_strict	TRUE	reported	AdAep3	textfile	2	1	TRUE
	rs979012	T	C	T	C	0.0116	-0.00913178	0.3637	0.361991	FALSE	FALSE	FALSE	ieu-b-5125	20	6623374	0.0354659	NA	0.796808	LA_noukb	Laryngeal cancer (excl. UKB)	Laryngeal cancer (excl. UKB) || ||	TRUE	igd	NA	NA	NA	NA	NA	NA	NA	20	6623374	0.0018	7.855e-11	697581	WHR_strict	TRUE	reported	AdAep3	textfile	2	1	TRUE
	rs9872031	A	G	A	G	0.0202	0.0124708	0.4285	0.421852	FALSE	FALSE	FALSE	ieu-b-5125	3	12496461	0.034465	NA	0.717472	LA_noukb	Laryngeal cancer (excl. UKB)	Laryngeal cancer (excl. UKB) || ||	TRUE	igd	NA	NA	NA	NA	NA	NA	NA	3	12496461	0.0018	3.57e-29	629457	WHR_strict	TRUE	reported	AdAep3	textfile	2	1	TRUE
	rs987237	A	G	A	G	-0.02	0.0295674	0.844	0.811752	FALSE	FALSE	FALSE	ieu-b-5125	6	50803050	0.0431136	NA	0.492838	LA_noukb	Laryngeal cancer (excl. UKB)	Laryngeal cancer (excl. UKB) || ||	TRUE	igd	NA	NA	NA	NA	NA	NA	NA	6	50803050	0.0022	9.975e-20	697658	WHR_strict	TRUE	reported	AdAep3	textfile	2	1	TRUE
	rs9951872	A	G	A	G	0.0206	-0.0989089	0.1597	0.15774	FALSE	FALSE	FALSE	ieu-b-5125	18	46678832	0.0482471	NA	0.0403599	LA_noukb	Laryngeal cancer (excl. UKB)	Laryngeal cancer (excl. UKB) || ||	TRUE	igd	NA	NA	NA	NA	NA	NA	NA	18	46678832	0.0024	1.239e-17	630071	WHR_strict	TRUE	reported	AdAep3	textfile	2	1	TRUE
	rs9969455	A	G	A	G	0.0111	0.0323696	0.6155	0.650079	FALSE	FALSE	FALSE	ieu-b-5125	8	12617155	0.0398263	NA	0.416351	LA_noukb	Laryngeal cancer (excl. UKB)	Laryngeal cancer (excl. UKB) || ||	TRUE	igd	NA	NA	NA	NA	NA	NA	NA	8	12617155	0.0018	7.103e-10	696546	WHR_strict	TRUE	reported	AdAep3	textfile	2	1	TRUE
	rs998584	A	C	A	C	0.0351	-0.0335428	0.4799	0.471111	FALSE	FALSE	FALSE	ieu-b-5125	6	43757896	0.0349648	NA	0.337392	LA_noukb	Laryngeal cancer (excl. UKB)	Laryngeal cancer (excl. UKB) || ||	TRUE	igd	NA	NA	NA	NA	NA	NA	NA	6	43757896	0.0017	7.42e-92	678785	WHR_strict	TRUE	reported	AdAep3	textfile	2	1	TRUE
	rs998732	A	G	A	G	0.0165	-0.0599776	0.8343	0.842159	FALSE	FALSE	FALSE	ieu-b-5125	19	19378671	0.0460558	NA	0.19282	LA_noukb	Laryngeal cancer (excl. UKB)	Laryngeal cancer (excl. UKB) || ||	TRUE	igd	NA	NA	NA	NA	NA	NA	NA	19	19378671	0.0023	1.042e-12	697608	WHR_strict	TRUE	reported	AdAep3	textfile	2	1	TRUE
	rs998749	A	G	A	G	0.013	0.0491371	0.5016	0.50245	FALSE	FALSE	FALSE	ieu-b-5125	3	168972802	0.0340703	NA	0.149238	LA_noukb	Laryngeal cancer (excl. UKB)	Laryngeal cancer (excl. UKB) || ||	TRUE	igd	NA	NA	NA	NA	NA	NA	NA	3	168972802	0.0017	2.157e-14	682293	WHR_strict	TRUE	reported	AdAep3	textfile	2	1	TRUE
WHR-OC	rs10019888	A	G	A	G	-0.0208	-0.0165774	0.8133	0.836452	FALSE	FALSE	FALSE	ieu-b-5126	4	26062990	0.0410686	NA	0.686469	OC_noukb	Oral cavity cancer (excl. UKB)	Oral cavity cancer (excl. UKB) || ||	TRUE	igd	NA	NA	NA	NA	NA	NA	NA	4	26062990	0.0023	8.047e-20	697602	WHR_strict	TRUE	reported	AdAep3	textfile	2	1	TRUE
	rs10049088	T	C	T	C	-0.0271	0.0400059	0.3814	0.39559	FALSE	FALSE	FALSE	ieu-b-5126	3	156797648	0.0309485	NA	0.196128	OC_noukb	Oral cavity cancer (excl. UKB)	Oral cavity cancer (excl. UKB) || ||	TRUE	igd	NA	NA	NA	NA	NA	NA	NA	3	156797648	0.0018	1.472e-53	685782	WHR_strict	TRUE	reported	AdAep3	textfile	2	1	TRUE
	rs10132280	A	C	A	C	-0.0116	0.0429065	0.3106	0.295372	FALSE	FALSE	FALSE	ieu-b-5126	14	25928179	0.0329701	NA	0.193129	OC_noukb	Oral cavity cancer (excl. UKB)	Oral cavity cancer (excl. UKB) || ||	TRUE	igd	NA	NA	NA	NA	NA	NA	NA	14	25928179	0.0018	3.114e-10	697591	WHR_strict	TRUE	reported	AdAep3	textfile	2	1	TRUE
	rs10158345	C	G	C	G	0.0117	-0.0143288	0.6993	0.70102	FALSE	TRUE	FALSE	ieu-b-5126	1	224062306	0.0329337	NA	0.663505	OC_noukb	Oral cavity cancer (excl. UKB)	Oral cavity cancer (excl. UKB) || ||	TRUE	igd	NA	NA	NA	NA	NA	NA	NA	1	224062306	0.0019	1.571e-09	629900	WHR_strict	TRUE	reported	AdAep3	textfile	2	1	TRUE
	rs10164099	T	C	T	C	-0.0149	0.0065561	0.8742	0.86508	FALSE	FALSE	FALSE	ieu-b-5126	18	34690744	0.0435867	NA	0.880437	OC_noukb	Oral cavity cancer (excl. UKB)	Oral cavity cancer (excl. UKB) || ||	TRUE	igd	NA	NA	NA	NA	NA	NA	NA	18	34690744	0.0025	1.173e-09	697649	WHR_strict	TRUE	reported	AdAep3	textfile	2	1	TRUE
	rs1017698	A	G	A	G	-0.0113	0.00773651	0.5974	0.592779	FALSE	FALSE	FALSE	ieu-b-5126	2	219170525	0.0306791	NA	0.800905	OC_noukb	Oral cavity cancer (excl. UKB)	Oral cavity cancer (excl. UKB) || ||	TRUE	igd	NA	NA	NA	NA	NA	NA	NA	2	219170525	0.0018	5.13e-10	621813	WHR_strict	TRUE	reported	AdAep3	textfile	2	1	TRUE
	rs10195252	T	C	T	C	0.0228	0.00626179	0.584	0.593225	FALSE	FALSE	FALSE	ieu-b-5126	2	165513091	0.0305439	NA	0.837565	OC_noukb	Oral cavity cancer (excl. UKB)	Oral cavity cancer (excl. UKB) || ||	TRUE	igd	NA	NA	NA	NA	NA	NA	NA	2	165513091	0.0017	2.855e-41	697393	WHR_strict	TRUE	reported	AdAep3	textfile	2	1	TRUE
	rs1026462	A	G	A	G	-0.0126	-0.0194372	0.5152	0.524471	FALSE	FALSE	FALSE	ieu-b-5126	12	41821630	0.029968	NA	0.516598	OC_noukb	Oral cavity cancer (excl. UKB)	Oral cavity cancer (excl. UKB) || ||	TRUE	igd	NA	NA	NA	NA	NA	NA	NA	12	41821630	0.0018	1.521e-12	630055	WHR_strict	TRUE	reported	AdAep3	textfile	2	1	TRUE
	rs1035942	A	G	A	G	0.0121	-0.0193862	0.2747	0.282622	FALSE	FALSE	FALSE	ieu-b-5126	19	7199803	0.0335926	NA	0.563875	OC_noukb	Oral cavity cancer (excl. UKB)	Oral cavity cancer (excl. UKB) || ||	TRUE	igd	NA	NA	NA	NA	NA	NA	NA	19	7199803	0.002	1.499e-09	629083	WHR_strict	TRUE	reported	AdAep3	textfile	2	1	TRUE
	rs10475249	C	G	C	G	0.0134	-0.0470444	0.5488	0.547773	FALSE	TRUE	TRUE	ieu-b-5126	5	4010135	0.0304016	NA	0.12176	OC_noukb	Oral cavity cancer (excl. UKB)	Oral cavity cancer (excl. UKB) || ||	TRUE	igd	NA	NA	NA	NA	NA	NA	NA	5	4010135	0.002	1.292e-11	485486	WHR_strict	TRUE	reported	AdAep3	textfile	2	1	FALSE
	rs10490869	A	T	A	T	-0.0183	-0.0684108	0.7964	0.7798	FALSE	TRUE	FALSE	ieu-b-5126	3	35635145	0.035944	NA	0.0570072	OC_noukb	Oral cavity cancer (excl. UKB)	Oral cavity cancer (excl. UKB) || ||	TRUE	igd	NA	NA	NA	NA	NA	NA	NA	3	35635145	0.0022	9.338e-17	630057	WHR_strict	TRUE	reported	AdAep3	textfile	2	1	TRUE
	rs10499013	A	G	A	G	-0.0125	0.0508785	0.28	0.259656	FALSE	FALSE	FALSE	ieu-b-5126	6	97947755	0.0342377	NA	0.137269	OC_noukb	Oral cavity cancer (excl. UKB)	Oral cavity cancer (excl. UKB) || ||	TRUE	igd	TRUE	rs10499013	rs10499014	A	G	G	C	6	97946396	0.002	5.096e-10	629734	WHR_strict	TRUE	reported	AdAep3	textfile	2	1	TRUE
	rs10506110	A	C	A	C	0.0138	0.0459332	0.6351	0.647168	FALSE	FALSE	FALSE	ieu-b-5126	12	33708552	0.0317548	NA	0.148038	OC_noukb	Oral cavity cancer (excl. UKB)	Oral cavity cancer (excl. UKB) || ||	TRUE	igd	NA	NA	NA	NA	NA	NA	NA	12	33708552	0.0019	1.305e-13	630015	WHR_strict	TRUE	reported	AdAep3	textfile	2	1	TRUE
	rs10745659	C	G	C	G	-0.0127	0.0195942	0.5607	0.563574	FALSE	TRUE	TRUE	ieu-b-5126	12	94092690	0.0307672	NA	0.52422	OC_noukb	Oral cavity cancer (excl. UKB)	Oral cavity cancer (excl. UKB) || ||	TRUE	igd	NA	NA	NA	NA	NA	NA	NA	12	94092690	0.0018	1.427e-12	629804	WHR_strict	TRUE	reported	AdAep3	textfile	2	1	FALSE
	rs10761254	T	C	T	C	0.0124	-0.0102909	0.344	0.342334	FALSE	FALSE	FALSE	ieu-b-5126	9	96426344	0.0322576	NA	0.749708	OC_noukb	Oral cavity cancer (excl. UKB)	Oral cavity cancer (excl. UKB) || ||	TRUE	igd	NA	NA	NA	NA	NA	NA	NA	9	96426344	0.0019	3.203e-11	629996	WHR_strict	TRUE	reported	AdAep3	textfile	2	1	TRUE
	rs10761785	T	G	T	G	-0.0147	-0.0376946	0.5135	0.514531	FALSE	FALSE	FALSE	ieu-b-5126	10	65321147	0.0301157	NA	0.210695	OC_noukb	Oral cavity cancer (excl. UKB)	Oral cavity cancer (excl. UKB) || ||	TRUE	igd	TRUE	rs10761785	rs12245149	G	T	A	C	10	65318766	0.0017	6.427e-18	697556	WHR_strict	TRUE	reported	AdAep3	textfile	2	1	TRUE
	rs10817158	A	C	A	C	0.0138	-0.039999	0.3158	0.32114	FALSE	FALSE	FALSE	ieu-b-5126	9	113928964	0.0322999	NA	0.215582	OC_noukb	Oral cavity cancer (excl. UKB)	Oral cavity cancer (excl. UKB) || ||	TRUE	igd	NA	NA	NA	NA	NA	NA	NA	9	113928964	0.0019	4.082e-13	629924	WHR_strict	TRUE	reported	AdAep3	textfile	2	1	TRUE
	rs10827252	A	G	A	G	-0.0113	-0.0216802	0.4934	0.496699	FALSE	FALSE	FALSE	ieu-b-5126	10	33672884	0.0303697	NA	0.475303	OC_noukb	Oral cavity cancer (excl. UKB)	Oral cavity cancer (excl. UKB) || ||	TRUE	igd	NA	NA	NA	NA	NA	NA	NA	10	33672884	0.0018	2.031e-10	629961	WHR_strict	TRUE	reported	AdAep3	textfile	2	1	TRUE
	rs10865355	A	G	A	G	0.0133	0.0237584	0.4087	0.396095	FALSE	FALSE	FALSE	ieu-b-5126	2	66764997	0.0311175	NA	0.445161	OC_noukb	Oral cavity cancer (excl. UKB)	Oral cavity cancer (excl. UKB) || ||	TRUE	igd	NA	NA	NA	NA	NA	NA	NA	2	66764997	0.0017	6.607e-15	696666	WHR_strict	TRUE	reported	AdAep3	textfile	2	1	TRUE
	rs10887759	A	G	A	G	0.0161	0.0356626	0.1595	0.144102	FALSE	FALSE	FALSE	ieu-b-5126	10	89603424	0.0430189	NA	0.407105	OC_noukb	Oral cavity cancer (excl. UKB)	Oral cavity cancer (excl. UKB) || ||	TRUE	igd	NA	NA	NA	NA	NA	NA	NA	10	89603424	0.0024	2.32e-11	697629	WHR_strict	TRUE	reported	AdAep3	textfile	2	1	TRUE
	rs10919388	A	C	A	C	-0.0266	-0.00582145	0.2729	0.270406	FALSE	FALSE	FALSE	ieu-b-5126	1	170372503	0.0339293	NA	0.863771	OC_noukb	Oral cavity cancer (excl. UKB)	Oral cavity cancer (excl. UKB) || ||	TRUE	igd	NA	NA	NA	NA	NA	NA	NA	1	170372503	0.0019	6.402e-43	668419	WHR_strict	TRUE	reported	AdAep3	textfile	2	1	TRUE
	rs10923724	T	C	T	C	0.024	0.0427762	0.5565	0.575981	FALSE	FALSE	FALSE	ieu-b-5126	1	119546842	0.0305315	NA	0.161198	OC_noukb	Oral cavity cancer (excl. UKB)	Oral cavity cancer (excl. UKB) || ||	TRUE	igd	NA	NA	NA	NA	NA	NA	NA	1	119546842	0.0017	1.81e-45	697647	WHR_strict	TRUE	reported	AdAep3	textfile	2	1	TRUE
	rs10968576	A	G	A	G	-0.0144	0.00624674	0.691	0.683961	FALSE	FALSE	FALSE	ieu-b-5126	9	28414339	0.0326907	NA	0.848458	OC_noukb	Oral cavity cancer (excl. UKB)	Oral cavity cancer (excl. UKB) || ||	TRUE	igd	NA	NA	NA	NA	NA	NA	NA	9	28414339	0.0018	2.248e-15	697648	WHR_strict	TRUE	reported	AdAep3	textfile	2	1	TRUE
	rs10991433	T	C	T	C	-0.0254	0.0620801	0.8956	0.895221	FALSE	FALSE	FALSE	ieu-b-5126	9	107726918	0.0498462	NA	0.212972	OC_noukb	Oral cavity cancer (excl. UKB)	Oral cavity cancer (excl. UKB) || ||	TRUE	igd	NA	NA	NA	NA	NA	NA	NA	9	107726918	0.0028	5.731e-20	694341	WHR_strict	TRUE	reported	AdAep3	textfile	2	1	TRUE
	rs11030107	A	G	A	G	-0.0178	0.0767911	0.7327	0.749967	FALSE	FALSE	FALSE	ieu-b-5126	11	27694835	0.0353372	NA	0.0297735	OC_noukb	Oral cavity cancer (excl. UKB)	Oral cavity cancer (excl. UKB) || ||	TRUE	igd	NA	NA	NA	NA	NA	NA	NA	11	27694835	0.0019	4.083e-20	697169	WHR_strict	TRUE	reported	AdAep3	textfile	2	1	TRUE
	rs11048456	T	C	T	C	-0.0266	0.0320431	0.7646	0.743764	FALSE	FALSE	FALSE	ieu-b-5126	12	26463082	0.0353914	NA	0.365258	OC_noukb	Oral cavity cancer (excl. UKB)	Oral cavity cancer (excl. UKB) || ||	TRUE	igd	NA	NA	NA	NA	NA	NA	NA	12	26463082	0.0019	2.996e-43	697495	WHR_strict	TRUE	reported	AdAep3	textfile	2	1	TRUE
	rs11055887	A	G	A	G	-0.0133	-0.0265094	0.1934	0.195951	FALSE	FALSE	FALSE	ieu-b-5126	12	14417179	0.0377593	NA	0.48264	OC_noukb	Oral cavity cancer (excl. UKB)	Oral cavity cancer (excl. UKB) || ||	TRUE	igd	NA	NA	NA	NA	NA	NA	NA	12	14417179	0.0023	4.281e-09	629851	WHR_strict	TRUE	reported	AdAep3	textfile	2	1	TRUE
	rs11084399	T	C	T	C	-0.0113	-0.0546473	0.441	0.434157	FALSE	FALSE	FALSE	ieu-b-5126	19	56000492	0.0307974	NA	0.0759941	OC_noukb	Oral cavity cancer (excl. UKB)	Oral cavity cancer (excl. UKB) || ||	TRUE	igd	NA	NA	NA	NA	NA	NA	NA	19	56000492	0.0019	1.806e-09	577616	WHR_strict	TRUE	reported	AdAep3	textfile	2	1	TRUE
	rs11133377	A	G	A	G	0.0143	0.0634668	0.7241	0.731857	FALSE	FALSE	FALSE	ieu-b-5126	4	56279875	0.0342939	NA	0.064217	OC_noukb	Oral cavity cancer (excl. UKB)	Oral cavity cancer (excl. UKB) || ||	TRUE	igd	NA	NA	NA	NA	NA	NA	NA	4	56279875	0.002	8.919e-13	629796	WHR_strict	TRUE	reported	AdAep3	textfile	2	1	TRUE
	rs11154378	A	T	A	T	0.0193	-0.0517343	0.4985	0.49131	FALSE	TRUE	TRUE	ieu-b-5126	6	127200733	0.030228	NA	0.0869941	OC_noukb	Oral cavity cancer (excl. UKB)	Oral cavity cancer (excl. UKB) || ||	TRUE	igd	NA	NA	NA	NA	NA	NA	NA	6	127200733	0.0018	2.2e-27	618210	WHR_strict	TRUE	reported	AdAep3	textfile	2	1	FALSE
	rs11176015	T	C	T	C	0.0151	0.0373642	0.293	0.283187	FALSE	FALSE	FALSE	ieu-b-5126	12	66441684	0.0343071	NA	0.276106	OC_noukb	Oral cavity cancer (excl. UKB)	Oral cavity cancer (excl. UKB) || ||	TRUE	igd	NA	NA	NA	NA	NA	NA	NA	12	66441684	0.002	7.208e-14	615415	WHR_strict	TRUE	reported	AdAep3	textfile	2	1	TRUE
	rs111874795	T	C	T	C	0.0384	-0.0565379	0.9556	0.954392	FALSE	FALSE	FALSE	ieu-b-5126	9	107901019	0.0716868	NA	0.4303	OC_noukb	Oral cavity cancer (excl. UKB)	Oral cavity cancer (excl. UKB) || ||	TRUE	igd	NA	NA	NA	NA	NA	NA	NA	9	107901019	0.0048	6.998e-16	485486	WHR_strict	TRUE	reported	AdAep3	textfile	2	1	TRUE
	rs11187537	C	G	C	G	0.013	-0.0824194	0.2632	0.257499	FALSE	TRUE	FALSE	ieu-b-5126	10	95346805	0.0350175	NA	0.0185896	OC_noukb	Oral cavity cancer (excl. UKB)	Oral cavity cancer (excl. UKB) || ||	TRUE	igd	NA	NA	NA	NA	NA	NA	NA	10	95346805	0.002	1.729e-10	615174	WHR_strict	TRUE	reported	AdAep3	textfile	2	1	TRUE
	rs11214589	A	G	A	G	-0.0114	-0.0830539	0.4959	0.502254	FALSE	FALSE	FALSE	ieu-b-5126	11	113245048	0.0305618	NA	0.00657643	OC_noukb	Oral cavity cancer (excl. UKB)	Oral cavity cancer (excl. UKB) || ||	TRUE	igd	NA	NA	NA	NA	NA	NA	NA	11	113245048	0.0018	1.772e-10	629162	WHR_strict	TRUE	reported	AdAep3	textfile	2	1	TRUE
	rs1124639	T	C	T	C	-0.0113	0.019813	0.4392	0.455027	FALSE	FALSE	FALSE	ieu-b-5126	2	200775744	0.0302184	NA	0.512044	OC_noukb	Oral cavity cancer (excl. UKB)	Oral cavity cancer (excl. UKB) || ||	TRUE	igd	NA	NA	NA	NA	NA	NA	NA	2	200775744	0.0017	7.475e-11	657164	WHR_strict	TRUE	reported	AdAep3	textfile	2	1	TRUE
	rs113928896	T	C	T	C	-0.0179	-0.0310062	0.132	0.137633	FALSE	FALSE	FALSE	ieu-b-5126	4	3140409	0.0446054	NA	0.486979	OC_noukb	Oral cavity cancer (excl. UKB)	Oral cavity cancer (excl. UKB) || ||	TRUE	igd	NA	NA	NA	NA	NA	NA	NA	4	3140409	0.0029	1.247e-09	485486	WHR_strict	TRUE	reported	AdAep3	textfile	2	1	TRUE
	rs1142	T	C	T	C	0.0149	0.00736913	0.3344	0.345724	FALSE	FALSE	FALSE	ieu-b-5126	7	104797450	0.0314904	NA	0.814976	OC_noukb	Oral cavity cancer (excl. UKB)	Oral cavity cancer (excl. UKB) || ||	TRUE	igd	TRUE	rs1142	rs10487150	T	C	C	A	7	104756326	0.0018	2.057e-17	697632	WHR_strict	TRUE	reported	AdAep3	textfile	2	1	TRUE
	rs115111668	T	C	T	C	0.0596	0.23786	0.0098	0.00949449	FALSE	FALSE	FALSE	ieu-b-5126	6	32151882	0.142797	NA	0.0957701	OC_noukb	Oral cavity cancer (excl. UKB)	Oral cavity cancer (excl. UKB) || ||	TRUE	igd	NA	NA	NA	NA	NA	NA	NA	6	32151882	0.0101	3.529e-09	485486	WHR_strict	TRUE	reported	AdAep3	textfile	2	1	TRUE
	rs11574218	T	G	T	G	0.0138	-0.0138952	0.3866	0.385839	FALSE	FALSE	FALSE	ieu-b-5126	8	30937790	0.031349	NA	0.657593	OC_noukb	Oral cavity cancer (excl. UKB)	Oral cavity cancer (excl. UKB) || ||	TRUE	igd	NA	NA	NA	NA	NA	NA	NA	8	30937790	0.0018	4.358e-14	630013	WHR_strict	TRUE	reported	AdAep3	textfile	2	1	TRUE
	rs1158805	A	C	A	C	-0.0133	0.0357037	0.3797	0.375917	FALSE	FALSE	FALSE	ieu-b-5126	18	40736590	0.0311377	NA	0.251531	OC_noukb	Oral cavity cancer (excl. UKB)	Oral cavity cancer (excl. UKB) || ||	TRUE	igd	NA	NA	NA	NA	NA	NA	NA	18	40736590	0.0018	4.947e-13	630065	WHR_strict	TRUE	reported	AdAep3	textfile	2	1	TRUE
	rs11630842	A	G	A	G	-0.0111	-0.0347463	0.5096	0.510108	FALSE	FALSE	FALSE	ieu-b-5126	15	51750652	0.0303055	NA	0.251574	OC_noukb	Oral cavity cancer (excl. UKB)	Oral cavity cancer (excl. UKB) || ||	TRUE	igd	NA	NA	NA	NA	NA	NA	NA	15	51750652	0.0018	6.37e-10	629653	WHR_strict	TRUE	reported	AdAep3	textfile	2	1	TRUE
	rs11654387	C	G	C	G	0.0161	0.0350641	0.4878	0.483468	FALSE	TRUE	TRUE	ieu-b-5126	17	68446861	0.0301968	NA	0.245566	OC_noukb	Oral cavity cancer (excl. UKB)	Oral cavity cancer (excl. UKB) || ||	TRUE	igd	NA	NA	NA	NA	NA	NA	NA	17	68446861	0.0018	1.453e-19	629940	WHR_strict	TRUE	reported	AdAep3	textfile	2	1	FALSE
	rs11664106	A	T	A	T	0.02	-0.0236126	0.6304	0.641074	FALSE	TRUE	FALSE	ieu-b-5126	18	2846812	0.0342541	NA	0.490613	OC_noukb	Oral cavity cancer (excl. UKB)	Oral cavity cancer (excl. UKB) || ||	TRUE	igd	NA	NA	NA	NA	NA	NA	NA	18	2846812	0.0021	8.685e-22	485486	WHR_strict	TRUE	reported	AdAep3	textfile	2	1	TRUE
	rs11711934	T	C	T	C	0.0175	0.0337236	0.8236	0.830844	FALSE	FALSE	FALSE	ieu-b-5126	3	52358417	0.0402418	NA	0.402017	OC_noukb	Oral cavity cancer (excl. UKB)	Oral cavity cancer (excl. UKB) || ||	TRUE	igd	TRUE	rs11711934	rs11707931	C	T	G	C	3	52358117	0.0022	2.644e-15	697647	WHR_strict	TRUE	reported	AdAep3	textfile	2	1	TRUE
	rs11718898	T	C	T	C	0.0137	-0.0153942	0.323	0.340924	FALSE	FALSE	FALSE	ieu-b-5126	3	12848822	0.0318589	NA	0.628954	OC_noukb	Oral cavity cancer (excl. UKB)	Oral cavity cancer (excl. UKB) || ||	TRUE	igd	NA	NA	NA	NA	NA	NA	NA	3	12848822	0.0019	2.172e-13	630062	WHR_strict	TRUE	reported	AdAep3	textfile	2	1	TRUE
	rs11724804	A	G	A	G	-0.0165	-0.00053939	0.4436	0.450284	FALSE	FALSE	FALSE	ieu-b-5126	4	965779	0.0301838	NA	0.985742	OC_noukb	Oral cavity cancer (excl. UKB)	Oral cavity cancer (excl. UKB) || ||	TRUE	igd	NA	NA	NA	NA	NA	NA	NA	4	965779	0.0018	4.979e-20	627647	WHR_strict	TRUE	reported	AdAep3	textfile	2	1	TRUE
	rs11747001	A	G	A	G	0.0154	-0.034881	0.7638	0.766476	FALSE	FALSE	FALSE	ieu-b-5126	5	132412299	0.0354949	NA	0.325753	OC_noukb	Oral cavity cancer (excl. UKB)	Oral cavity cancer (excl. UKB) || ||	TRUE	igd	NA	NA	NA	NA	NA	NA	NA	5	132412299	0.002	8.389e-15	697616	WHR_strict	TRUE	reported	AdAep3	textfile	2	1	TRUE
	rs1190982	T	C	T	C	0.0157	0.0168148	0.3027	0.309646	FALSE	FALSE	FALSE	ieu-b-5126	14	58815839	0.0326735	NA	0.60681	OC_noukb	Oral cavity cancer (excl. UKB)	Oral cavity cancer (excl. UKB) || ||	TRUE	igd	NA	NA	NA	NA	NA	NA	NA	14	58815839	0.0019	5.104e-16	629972	WHR_strict	TRUE	reported	AdAep3	textfile	2	1	TRUE
	rs11956399	T	G	T	G	0.0158	0.0498898	0.1927	0.188266	FALSE	FALSE	FALSE	ieu-b-5126	5	112888676	0.0384361	NA	0.19429	OC_noukb	Oral cavity cancer (excl. UKB)	Oral cavity cancer (excl. UKB) || ||	TRUE	igd	NA	NA	NA	NA	NA	NA	NA	5	112888676	0.0022	1.256e-12	630082	WHR_strict	TRUE	reported	AdAep3	textfile	2	1	TRUE
	rs11976018	A	G	A	G	-0.0151	-0.171021	0.1707	0.154425	FALSE	FALSE	FALSE	ieu-b-5126	7	99122437	0.0433766	NA	8.05657e-05	OC_noukb	Oral cavity cancer (excl. UKB)	Oral cavity cancer (excl. UKB) || ||	TRUE	igd	NA	NA	NA	NA	NA	NA	NA	7	99122437	0.0023	3.689e-11	630079	WHR_strict	TRUE	reported	AdAep3	textfile	2	1	TRUE
	rs11992444	T	G	T	G	0.0185	-0.0573837	0.5085	0.50525	FALSE	FALSE	FALSE	ieu-b-5126	8	25464690	0.0326161	NA	0.0785145	OC_noukb	Oral cavity cancer (excl. UKB)	Oral cavity cancer (excl. UKB) || ||	TRUE	igd	NA	NA	NA	NA	NA	NA	NA	8	25464690	0.002	4.99e-21	485486	WHR_strict	TRUE	reported	AdAep3	textfile	2	1	TRUE
	rs12024554	T	C	T	C	-0.0149	0.0546346	0.2346	0.236162	FALSE	FALSE	FALSE	ieu-b-5126	1	19925759	0.0351713	NA	0.120331	OC_noukb	Oral cavity cancer (excl. UKB)	Oral cavity cancer (excl. UKB) || ||	TRUE	igd	NA	NA	NA	NA	NA	NA	NA	1	19925759	0.0023	1.077e-10	485486	WHR_strict	TRUE	reported	AdAep3	textfile	2	1	TRUE
	rs12033257	A	G	A	G	0.0136	-0.0166994	0.6299	0.621277	FALSE	FALSE	FALSE	ieu-b-5126	1	112318484	0.0314316	NA	0.595215	OC_noukb	Oral cavity cancer (excl. UKB)	Oral cavity cancer (excl. UKB) || ||	TRUE	igd	NA	NA	NA	NA	NA	NA	NA	1	112318484	0.0019	5.016e-13	617645	WHR_strict	TRUE	reported	AdAep3	textfile	2	1	TRUE
	rs12042959	A	G	A	G	0.0155	0.0482608	0.8633	0.856958	FALSE	FALSE	FALSE	ieu-b-5126	1	243533273	0.0438068	NA	0.270603	OC_noukb	Oral cavity cancer (excl. UKB)	Oral cavity cancer (excl. UKB) || ||	TRUE	igd	NA	NA	NA	NA	NA	NA	NA	1	243533273	0.0025	9.25e-10	630062	WHR_strict	TRUE	reported	AdAep3	textfile	2	1	TRUE
	rs12048743	C	G	C	G	-0.013	-0.0342269	0.55	0.570771	FALSE	TRUE	TRUE	ieu-b-5126	1	205114873	0.0306287	NA	0.26379	OC_noukb	Oral cavity cancer (excl. UKB)	Oral cavity cancer (excl. UKB) || ||	TRUE	igd	NA	NA	NA	NA	NA	NA	NA	1	205114873	0.0018	2.307e-13	629859	WHR_strict	TRUE	reported	AdAep3	textfile	2	1	FALSE
	rs12069549	T	C	T	C	-0.0158	0.0427477	0.1329	0.13051	FALSE	FALSE	FALSE	ieu-b-5126	1	200036139	0.0444923	NA	0.336659	OC_noukb	Oral cavity cancer (excl. UKB)	Oral cavity cancer (excl. UKB) || ||	TRUE	igd	NA	NA	NA	NA	NA	NA	NA	1	200036139	0.0025	3.578e-10	685718	WHR_strict	TRUE	reported	AdAep3	textfile	2	1	TRUE
	rs12101393	C	G	C	G	0.014	-0.0651615	0.7865	0.782026	FALSE	TRUE	FALSE	ieu-b-5126	15	92570921	0.0361203	NA	0.0712295	OC_noukb	Oral cavity cancer (excl. UKB)	Oral cavity cancer (excl. UKB) || ||	TRUE	igd	NA	NA	NA	NA	NA	NA	NA	15	92570921	0.0022	1.187e-10	630019	WHR_strict	TRUE	reported	AdAep3	textfile	2	1	TRUE
	rs12125882	A	T	A	T	0.0109	-0.0191527	0.4764	0.430853	FALSE	TRUE	TRUE	ieu-b-5126	1	172141403	0.030404	NA	0.528734	OC_noukb	Oral cavity cancer (excl. UKB)	Oral cavity cancer (excl. UKB) || ||	TRUE	igd	NA	NA	NA	NA	NA	NA	NA	1	172141403	0.0018	1.46e-09	629647	WHR_strict	TRUE	reported	AdAep3	textfile	2	1	FALSE
	rs12287076	C	G	C	G	0.0192	0.0148852	0.625	0.697345	FALSE	TRUE	FALSE	ieu-b-5126	11	47626492	0.0329718	NA	0.651664	OC_noukb	Oral cavity cancer (excl. UKB)	Oral cavity cancer (excl. UKB) || ||	TRUE	igd	TRUE	rs12287076	rs10769282	G	C	G	T	11	47606865	0.002	3.529e-21	553016	WHR_strict	TRUE	reported	AdAep3	textfile	2	1	TRUE
	rs12419064	A	G	A	G	-0.0114	-0.0851786	0.4562	0.525291	FALSE	FALSE	FALSE	ieu-b-5126	11	10320608	0.0304237	NA	0.00511434	OC_noukb	Oral cavity cancer (excl. UKB)	Oral cavity cancer (excl. UKB) || ||	TRUE	igd	NA	NA	NA	NA	NA	NA	NA	11	10320608	0.0018	5.768e-10	553042	WHR_strict	TRUE	reported	AdAep3	textfile	2	1	TRUE
	rs12430764	A	G	A	G	0.0107	0.0361628	0.5164	0.510037	FALSE	FALSE	FALSE	ieu-b-5126	13	93896935	0.0303783	NA	0.233884	OC_noukb	Oral cavity cancer (excl. UKB)	Oral cavity cancer (excl. UKB) || ||	TRUE	igd	NA	NA	NA	NA	NA	NA	NA	13	93896935	0.0018	1.872e-09	630067	WHR_strict	TRUE	reported	AdAep3	textfile	2	1	TRUE
	rs1243188	T	C	T	C	-0.0148	-0.0625871	0.7061	0.691342	FALSE	FALSE	FALSE	ieu-b-5126	10	21908803	0.032472	NA	0.0539275	OC_noukb	Oral cavity cancer (excl. UKB)	Oral cavity cancer (excl. UKB) || ||	TRUE	igd	NA	NA	NA	NA	NA	NA	NA	10	21908803	0.0019	2.371e-14	618174	WHR_strict	TRUE	reported	AdAep3	textfile	2	1	TRUE
	rs12440605	A	G	A	G	0.0118	0.00345711	0.5243	0.519669	FALSE	FALSE	FALSE	ieu-b-5126	15	42102285	0.0302379	NA	0.908976	OC_noukb	Oral cavity cancer (excl. UKB)	Oral cavity cancer (excl. UKB) || ||	TRUE	igd	NA	NA	NA	NA	NA	NA	NA	15	42102285	0.0018	4.022e-11	629948	WHR_strict	TRUE	reported	AdAep3	textfile	2	1	TRUE
	rs12459350	A	G	A	G	0.0134	-0.00465784	0.5423	0.523168	FALSE	FALSE	FALSE	ieu-b-5126	19	2176586	0.0301339	NA	0.877159	OC_noukb	Oral cavity cancer (excl. UKB)	Oral cavity cancer (excl. UKB) || ||	TRUE	igd	NA	NA	NA	NA	NA	NA	NA	19	2176586	0.0017	2.233e-15	697658	WHR_strict	TRUE	reported	AdAep3	textfile	2	1	TRUE
	rs12495178	T	C	T	C	0.0124	-0.0261986	0.6416	0.647385	FALSE	FALSE	FALSE	ieu-b-5126	3	85893825	0.0311918	NA	0.400953	OC_noukb	Oral cavity cancer (excl. UKB)	Oral cavity cancer (excl. UKB) || ||	TRUE	igd	TRUE	rs12495178	rs55782528	C	T	A	C	3	85886077	0.0018	1.321e-12	697641	WHR_strict	TRUE	reported	AdAep3	textfile	2	1	TRUE
	rs12527712	T	C	T	C	0.0284	-0.0562892	0.0882	0.0833485	FALSE	FALSE	FALSE	ieu-b-5126	6	80916967	0.0553066	NA	0.308789	OC_noukb	Oral cavity cancer (excl. UKB)	Oral cavity cancer (excl. UKB) || ||	TRUE	igd	NA	NA	NA	NA	NA	NA	NA	6	80916967	0.0033	3.377e-18	630083	WHR_strict	TRUE	reported	AdAep3	textfile	2	1	TRUE
	rs12575252	C	G	C	G	-0.0154	-0.00907288	0.3337	0.347713	FALSE	TRUE	FALSE	ieu-b-5126	11	8694073	0.0317148	NA	0.774819	OC_noukb	Oral cavity cancer (excl. UKB)	Oral cavity cancer (excl. UKB) || ||	TRUE	igd	NA	NA	NA	NA	NA	NA	NA	11	8694073	0.0018	2.316e-18	695992	WHR_strict	TRUE	reported	AdAep3	textfile	2	1	TRUE
	rs12593088	A	G	A	G	-0.0128	0.0723082	0.3106	0.301722	FALSE	FALSE	FALSE	ieu-b-5126	15	81058640	0.0324116	NA	0.0256856	OC_noukb	Oral cavity cancer (excl. UKB)	Oral cavity cancer (excl. UKB) || ||	TRUE	igd	NA	NA	NA	NA	NA	NA	NA	15	81058640	0.0019	5.159e-12	697372	WHR_strict	TRUE	reported	AdAep3	textfile	2	1	TRUE
	rs12595496	A	G	A	G	-0.0178	0.0311368	0.8663	0.87904	FALSE	FALSE	FALSE	ieu-b-5126	15	56528806	0.0463914	NA	0.502108	OC_noukb	Oral cavity cancer (excl. UKB)	Oral cavity cancer (excl. UKB) || ||	TRUE	igd	NA	NA	NA	NA	NA	NA	NA	15	56528806	0.0025	2.08e-12	697678	WHR_strict	TRUE	reported	AdAep3	textfile	2	1	TRUE
	rs12602912	T	C	T	C	0.0176	0.0128789	0.2105	0.198326	FALSE	FALSE	FALSE	ieu-b-5126	17	65870073	0.0377132	NA	0.732732	OC_noukb	Oral cavity cancer (excl. UKB)	Oral cavity cancer (excl. UKB) || ||	TRUE	igd	NA	NA	NA	NA	NA	NA	NA	17	65870073	0.0021	1.228e-16	680735	WHR_strict	TRUE	reported	AdAep3	textfile	2	1	TRUE
	rs12608504	A	G	A	G	0.0251	0.0460677	0.3593	0.363059	FALSE	FALSE	FALSE	ieu-b-5126	19	18389135	0.0311173	NA	0.138753	OC_noukb	Oral cavity cancer (excl. UKB)	Oral cavity cancer (excl. UKB) || ||	TRUE	igd	NA	NA	NA	NA	NA	NA	NA	19	18389135	0.0018	4.675e-46	697639	WHR_strict	TRUE	reported	AdAep3	textfile	2	1	TRUE
	rs12643960	A	G	A	G	-0.0165	-0.00125939	0.8502	0.853502	FALSE	FALSE	FALSE	ieu-b-5126	4	78655671	0.0442467	NA	0.977293	OC_noukb	Oral cavity cancer (excl. UKB)	Oral cavity cancer (excl. UKB) || ||	TRUE	igd	NA	NA	NA	NA	NA	NA	NA	4	78655671	0.0027	1.506e-09	485486	WHR_strict	TRUE	reported	AdAep3	textfile	2	1	TRUE
	rs12669521	A	G	A	G	0.0127	-0.0336118	0.6733	0.673029	FALSE	FALSE	FALSE	ieu-b-5126	7	77047102	0.0321599	NA	0.295955	OC_noukb	Oral cavity cancer (excl. UKB)	Oral cavity cancer (excl. UKB) || ||	TRUE	igd	NA	NA	NA	NA	NA	NA	NA	7	77047102	0.0021	1.286e-09	485486	WHR_strict	TRUE	reported	AdAep3	textfile	2	1	TRUE
	rs12777288	T	C	T	C	-0.0139	0.0980225	0.7714	0.768696	FALSE	FALSE	FALSE	ieu-b-5126	10	115860058	0.0363139	NA	0.00694832	OC_noukb	Oral cavity cancer (excl. UKB)	Oral cavity cancer (excl. UKB) || ||	TRUE	igd	NA	NA	NA	NA	NA	NA	NA	10	115860058	0.0021	6.882e-11	616139	WHR_strict	TRUE	reported	AdAep3	textfile	2	1	TRUE
	rs12828016	T	G	T	G	-0.0114	-0.0137437	0.391	0.383998	FALSE	FALSE	FALSE	ieu-b-5126	12	998365	0.0310973	NA	0.65852	OC_noukb	Oral cavity cancer (excl. UKB)	Oral cavity cancer (excl. UKB) || ||	TRUE	igd	NA	NA	NA	NA	NA	NA	NA	12	998365	0.0018	4.081e-10	630044	WHR_strict	TRUE	reported	AdAep3	textfile	2	1	TRUE
	rs1294410	T	C	T	C	-0.0247	0.0686606	0.3824	0.377422	FALSE	FALSE	FALSE	ieu-b-5126	6	6738752	0.030825	NA	0.0259185	OC_noukb	Oral cavity cancer (excl. UKB)	Oral cavity cancer (excl. UKB) || ||	TRUE	igd	NA	NA	NA	NA	NA	NA	NA	6	6738752	0.0017	5.494e-46	697575	WHR_strict	TRUE	reported	AdAep3	textfile	2	1	TRUE
	rs13063979	T	G	T	G	-0.0135	0.0198293	0.7323	0.729326	FALSE	FALSE	FALSE	ieu-b-5126	3	131564741	0.0343265	NA	0.563488	OC_noukb	Oral cavity cancer (excl. UKB)	Oral cavity cancer (excl. UKB) || ||	TRUE	igd	NA	NA	NA	NA	NA	NA	NA	3	131564741	0.0019	1.194e-12	697570	WHR_strict	TRUE	reported	AdAep3	textfile	2	1	TRUE
	rs13130484	T	C	T	C	0.0147	-0.0331056	0.4294	0.430147	FALSE	FALSE	FALSE	ieu-b-5126	4	45175691	0.0304215	NA	0.276494	OC_noukb	Oral cavity cancer (excl. UKB)	Oral cavity cancer (excl. UKB) || ||	TRUE	igd	NA	NA	NA	NA	NA	NA	NA	4	45175691	0.0017	7.834e-18	697423	WHR_strict	TRUE	reported	AdAep3	textfile	2	1	TRUE
	rs13229637	T	C	T	C	0.0159	-0.0256803	0.8538	0.853312	FALSE	FALSE	FALSE	ieu-b-5126	7	136717447	0.0421576	NA	0.542424	OC_noukb	Oral cavity cancer (excl. UKB)	Oral cavity cancer (excl. UKB) || ||	TRUE	igd	NA	NA	NA	NA	NA	NA	NA	7	136717447	0.0025	1.907e-10	630070	WHR_strict	TRUE	reported	AdAep3	textfile	2	1	TRUE
	rs13256367	A	C	A	C	0.0141	-0.0201041	0.6534	0.649021	FALSE	FALSE	FALSE	ieu-b-5126	8	128334900	0.0313484	NA	0.52132	OC_noukb	Oral cavity cancer (excl. UKB)	Oral cavity cancer (excl. UKB) || ||	TRUE	igd	NA	NA	NA	NA	NA	NA	NA	8	128334900	0.0019	5.415e-14	629886	WHR_strict	TRUE	reported	AdAep3	textfile	2	1	TRUE
	rs1328757	T	C	T	C	0.0114	0.0134035	0.4743	0.450438	FALSE	FALSE	FALSE	ieu-b-5126	20	56135199	0.0300585	NA	0.65566	OC_noukb	Oral cavity cancer (excl. UKB)	Oral cavity cancer (excl. UKB) || ||	TRUE	igd	NA	NA	NA	NA	NA	NA	NA	20	56135199	0.0018	1.693e-10	630053	WHR_strict	TRUE	reported	AdAep3	textfile	2	1	TRUE
	rs13316065	T	C	T	C	0.017	1.40484e-05	0.3188	0.314779	FALSE	FALSE	FALSE	ieu-b-5126	3	49884913	0.0323537	NA	0.999654	OC_noukb	Oral cavity cancer (excl. UKB)	Oral cavity cancer (excl. UKB) || ||	TRUE	igd	NA	NA	NA	NA	NA	NA	NA	3	49884913	0.0018	1.341e-20	697602	WHR_strict	TRUE	reported	AdAep3	textfile	2	1	TRUE
	rs1345203	T	C	T	C	0.0187	-0.0356505	0.7829	0.804779	FALSE	FALSE	FALSE	ieu-b-5126	2	112253851	0.0436932	NA	0.414541	OC_noukb	Oral cavity cancer (excl. UKB)	Oral cavity cancer (excl. UKB) || ||	TRUE	igd	NA	NA	NA	NA	NA	NA	NA	2	112253851	0.0024	3.068e-15	485486	WHR_strict	TRUE	reported	AdAep3	textfile	2	1	TRUE
	rs1360485	T	C	T	C	0.0152	0.0293638	0.6791	0.697405	FALSE	FALSE	FALSE	ieu-b-5126	13	31031884	0.0330297	NA	0.373997	OC_noukb	Oral cavity cancer (excl. UKB)	Oral cavity cancer (excl. UKB) || ||	TRUE	igd	NA	NA	NA	NA	NA	NA	NA	13	31031884	0.0018	2.005e-16	695108	WHR_strict	TRUE	reported	AdAep3	textfile	2	1	TRUE
	rs13642	A	T	A	T	0.0113	0.05307	0.6452	0.639629	FALSE	TRUE	FALSE	ieu-b-5126	11	30432220	0.0313248	NA	0.0902298	OC_noukb	Oral cavity cancer (excl. UKB)	Oral cavity cancer (excl. UKB) || ||	TRUE	igd	NA	NA	NA	NA	NA	NA	NA	11	30432220	0.0019	9.486e-10	630073	WHR_strict	TRUE	reported	AdAep3	textfile	2	1	TRUE
	rs1431659	A	G	A	G	0.0143	-0.0356691	0.2736	0.275916	FALSE	FALSE	FALSE	ieu-b-5126	8	73439070	0.034688	NA	0.303816	OC_noukb	Oral cavity cancer (excl. UKB)	Oral cavity cancer (excl. UKB) || ||	TRUE	igd	NA	NA	NA	NA	NA	NA	NA	8	73439070	0.002	1.121e-12	630048	WHR_strict	TRUE	reported	AdAep3	textfile	2	1	TRUE
	rs143384	A	G	A	G	0.0155	0.00445577	0.5867	0.584094	FALSE	FALSE	FALSE	ieu-b-5126	20	34025756	0.0306415	NA	0.884382	OC_noukb	Oral cavity cancer (excl. UKB)	Oral cavity cancer (excl. UKB) || ||	TRUE	igd	NA	NA	NA	NA	NA	NA	NA	20	34025756	0.0017	1.733e-19	697096	WHR_strict	TRUE	reported	AdAep3	textfile	2	1	TRUE
	rs1437	A	G	A	G	0.0128	0.0241679	0.629	0.640917	FALSE	FALSE	FALSE	ieu-b-5126	10	93790523	0.0314977	NA	0.442908	OC_noukb	Oral cavity cancer (excl. UKB)	Oral cavity cancer (excl. UKB) || ||	TRUE	igd	NA	NA	NA	NA	NA	NA	NA	10	93790523	0.0018	4.495e-13	678232	WHR_strict	TRUE	reported	AdAep3	textfile	2	1	TRUE
	rs1441264	A	G	A	G	0.0111	0.0280002	0.5857	0.59853	FALSE	FALSE	FALSE	ieu-b-5126	13	79580919	0.0307871	NA	0.363098	OC_noukb	Oral cavity cancer (excl. UKB)	Oral cavity cancer (excl. UKB) || ||	TRUE	igd	NA	NA	NA	NA	NA	NA	NA	13	79580919	0.0018	3.157e-10	685864	WHR_strict	TRUE	reported	AdAep3	textfile	2	1	TRUE
	rs1443512	A	C	A	C	0.0282	0.0369808	0.2216	0.242437	FALSE	FALSE	FALSE	ieu-b-5126	12	54342684	0.0370346	NA	0.318014	OC_noukb	Oral cavity cancer (excl. UKB)	Oral cavity cancer (excl. UKB) || ||	TRUE	igd	NA	NA	NA	NA	NA	NA	NA	12	54342684	0.002	1.058e-45	697639	WHR_strict	TRUE	reported	AdAep3	textfile	2	1	TRUE
	rs1452075	T	C	T	C	0.0123	0.0161994	0.7316	0.730755	FALSE	FALSE	FALSE	ieu-b-5126	3	62481063	0.0338058	NA	0.631803	OC_noukb	Oral cavity cancer (excl. UKB)	Oral cavity cancer (excl. UKB) || ||	TRUE	igd	NA	NA	NA	NA	NA	NA	NA	3	62481063	0.0019	1.319e-10	685867	WHR_strict	TRUE	reported	AdAep3	textfile	2	1	TRUE
	rs145952040	T	C	T	C	-0.033	0.00916899	0.9608	0.956367	FALSE	FALSE	FALSE	ieu-b-5126	10	33461248	0.0740009	NA	0.901391	OC_noukb	Oral cavity cancer (excl. UKB)	Oral cavity cancer (excl. UKB) || ||	TRUE	igd	NA	NA	NA	NA	NA	NA	NA	10	33461248	0.0052	2.662e-10	485486	WHR_strict	TRUE	reported	AdAep3	textfile	2	1	TRUE
	rs147627829	A	G	A	G	0.0612	0.15051	0.0418	0.038559	FALSE	FALSE	FALSE	ieu-b-5126	6	34335088	0.0776734	NA	0.0526563	OC_noukb	Oral cavity cancer (excl. UKB)	Oral cavity cancer (excl. UKB) || ||	TRUE	igd	NA	NA	NA	NA	NA	NA	NA	6	34335088	0.0049	1.874e-35	485486	WHR_strict	TRUE	reported	AdAep3	textfile	2	1	TRUE
	rs15285	T	C	T	C	-0.0117	-0.017439	0.2629	0.318126	FALSE	FALSE	FALSE	ieu-b-5126	8	19863024	0.0323387	NA	0.589707	OC_noukb	Oral cavity cancer (excl. UKB)	Oral cavity cancer (excl. UKB) || ||	TRUE	igd	TRUE	rs15285	rs1441764	T	C	T	C	8	19824667	0.0019	1.619e-09	688914	WHR_strict	TRUE	reported	AdAep3	textfile	2	1	TRUE
	rs1534696	A	C	A	C	-0.0226	-0.024837	0.5694	0.543392	FALSE	FALSE	FALSE	ieu-b-5126	7	26397239	0.0306371	NA	0.417548	OC_noukb	Oral cavity cancer (excl. UKB)	Oral cavity cancer (excl. UKB) || ||	TRUE	igd	NA	NA	NA	NA	NA	NA	NA	7	26397239	0.0017	3.674e-39	685950	WHR_strict	TRUE	reported	AdAep3	textfile	2	1	TRUE
	rs1558902	A	T	A	T	0.0398	-0.0446694	0.4088	0.407986	FALSE	TRUE	FALSE	ieu-b-5126	16	53803574	0.0306509	NA	0.145016	OC_noukb	Oral cavity cancer (excl. UKB)	Oral cavity cancer (excl. UKB) || ||	TRUE	igd	NA	NA	NA	NA	NA	NA	NA	16	53803574	0.0017	3.99e-118	695851	WHR_strict	TRUE	reported	AdAep3	textfile	2	1	TRUE
	rs1563355	T	C	T	C	-0.0277	0.00829752	0.328	0.314459	FALSE	FALSE	FALSE	ieu-b-5126	1	219653101	0.0323918	NA	0.797827	OC_noukb	Oral cavity cancer (excl. UKB)	Oral cavity cancer (excl. UKB) || ||	TRUE	igd	NA	NA	NA	NA	NA	NA	NA	1	219653101	0.0019	1.591e-49	630076	WHR_strict	TRUE	reported	AdAep3	textfile	2	1	TRUE
	rs1563575	A	G	A	G	0.0116	0.0662687	0.7122	0.724963	FALSE	FALSE	FALSE	ieu-b-5126	2	161131694	0.0341493	NA	0.0523118	OC_noukb	Oral cavity cancer (excl. UKB)	Oral cavity cancer (excl. UKB) || ||	TRUE	igd	NA	NA	NA	NA	NA	NA	NA	2	161131694	0.0019	8.547e-10	695308	WHR_strict	TRUE	reported	AdAep3	textfile	2	1	TRUE
	rs1569135	A	G	A	G	0.0215	-0.0186005	0.5372	0.538252	FALSE	FALSE	FALSE	ieu-b-5126	2	188115398	0.0299876	NA	0.535078	OC_noukb	Oral cavity cancer (excl. UKB)	Oral cavity cancer (excl. UKB) || ||	TRUE	igd	NA	NA	NA	NA	NA	NA	NA	2	188115398	0.0017	2.758e-37	697572	WHR_strict	TRUE	reported	AdAep3	textfile	2	1	TRUE
	rs1609906	A	G	A	G	-0.0126	0.0279792	0.5098	0.520294	FALSE	FALSE	FALSE	ieu-b-5126	3	94033599	0.0303273	NA	0.356229	OC_noukb	Oral cavity cancer (excl. UKB)	Oral cavity cancer (excl. UKB) || ||	TRUE	igd	NA	NA	NA	NA	NA	NA	NA	3	94033599	0.002	1.218e-10	485486	WHR_strict	TRUE	reported	AdAep3	textfile	2	1	TRUE
	rs1657930	A	G	A	G	-0.0134	-0.0149857	0.7926	0.792757	FALSE	FALSE	FALSE	ieu-b-5126	15	57120989	0.0373664	NA	0.688384	OC_noukb	Oral cavity cancer (excl. UKB)	Oral cavity cancer (excl. UKB) || ||	TRUE	igd	NA	NA	NA	NA	NA	NA	NA	15	57120989	0.0022	5.624e-10	621877	WHR_strict	TRUE	reported	AdAep3	textfile	2	1	TRUE
	rs1680490	A	G	A	G	-0.0118	0.0341498	0.5945	0.644058	FALSE	FALSE	FALSE	ieu-b-5126	9	29642688	0.0313279	NA	0.27568	OC_noukb	Oral cavity cancer (excl. UKB)	Oral cavity cancer (excl. UKB) || ||	TRUE	igd	NA	NA	NA	NA	NA	NA	NA	9	29642688	0.002	2.412e-09	537610	WHR_strict	TRUE	reported	AdAep3	textfile	2	1	TRUE
	rs17109256	A	G	A	G	0.0169	-0.0157672	0.2324	0.220773	FALSE	FALSE	FALSE	ieu-b-5126	14	79939993	0.0362951	NA	0.663988	OC_noukb	Oral cavity cancer (excl. UKB)	Oral cavity cancer (excl. UKB) || ||	TRUE	igd	NA	NA	NA	NA	NA	NA	NA	14	79939993	0.0021	2.403e-16	693908	WHR_strict	TRUE	reported	AdAep3	textfile	2	1	TRUE
	rs1718618	A	G	A	G	-0.024	-0.0388861	0.0635	0.060916	FALSE	FALSE	FALSE	ieu-b-5126	7	68632251	0.0675211	NA	0.564676	OC_noukb	Oral cavity cancer (excl. UKB)	Oral cavity cancer (excl. UKB) || ||	TRUE	igd	NA	NA	NA	NA	NA	NA	NA	7	68632251	0.0038	2.192e-10	617444	WHR_strict	TRUE	reported	AdAep3	textfile	2	1	TRUE
	rs17324331	C	G	C	G	0.012	-0.0561827	0.3136	0.328867	FALSE	TRUE	FALSE	ieu-b-5126	2	230739209	0.032485	NA	0.0837202	OC_noukb	Oral cavity cancer (excl. UKB)	Oral cavity cancer (excl. UKB) || ||	TRUE	igd	NA	NA	NA	NA	NA	NA	NA	2	230739209	0.0019	1.79e-10	630042	WHR_strict	TRUE	reported	AdAep3	textfile	2	1	TRUE
	rs17326656	T	G	T	G	0.0153	-0.0352466	0.2346	0.227936	FALSE	FALSE	FALSE	ieu-b-5126	2	48962291	0.0359568	NA	0.326964	OC_noukb	Oral cavity cancer (excl. UKB)	Oral cavity cancer (excl. UKB) || ||	TRUE	igd	NA	NA	NA	NA	NA	NA	NA	2	48962291	0.0021	4.166e-13	629945	WHR_strict	TRUE	reported	AdAep3	textfile	2	1	TRUE
	rs1757471	T	C	T	C	0.0128	0.0565713	0.5081	0.502661	FALSE	FALSE	FALSE	ieu-b-5126	10	34168090	0.0300027	NA	0.0593567	OC_noukb	Oral cavity cancer (excl. UKB)	Oral cavity cancer (excl. UKB) || ||	TRUE	igd	NA	NA	NA	NA	NA	NA	NA	10	34168090	0.0018	5.891e-13	629880	WHR_strict	TRUE	reported	AdAep3	textfile	2	1	TRUE
	rs17644283	A	G	A	G	0.0148	-0.000328438	0.3879	0.373175	FALSE	FALSE	FALSE	ieu-b-5126	4	26312506	0.0314415	NA	0.991665	OC_noukb	Oral cavity cancer (excl. UKB)	Oral cavity cancer (excl. UKB) || ||	TRUE	igd	TRUE	rs17644283	rs6856886	A	G	T	G	4	26308792	0.0018	3.237e-17	697632	WHR_strict	TRUE	reported	AdAep3	textfile	2	1	TRUE
	rs17724992	A	G	A	G	0.0143	0.017895	0.7209	0.737875	FALSE	FALSE	FALSE	ieu-b-5126	19	18454825	0.0342156	NA	0.600969	OC_noukb	Oral cavity cancer (excl. UKB)	Oral cavity cancer (excl. UKB) || ||	TRUE	igd	NA	NA	NA	NA	NA	NA	NA	19	18454825	0.0019	1.287e-13	696146	WHR_strict	TRUE	reported	AdAep3	textfile	2	1	TRUE
	rs1789882	A	G	A	G	0.016	0.0458281	0.1691	0.174279	FALSE	FALSE	FALSE	ieu-b-5126	4	100235053	0.0394324	NA	0.245157	OC_noukb	Oral cavity cancer (excl. UKB)	Oral cavity cancer (excl. UKB) || ||	TRUE	igd	NA	NA	NA	NA	NA	NA	NA	4	100235053	0.0023	9.974e-12	615827	WHR_strict	TRUE	reported	AdAep3	textfile	2	1	TRUE
	rs1800437	C	G	C	G	-0.0209	-0.0283322	0.1876	0.204731	FALSE	TRUE	FALSE	ieu-b-5126	19	46181392	0.0372137	NA	0.446455	OC_noukb	Oral cavity cancer (excl. UKB)	Oral cavity cancer (excl. UKB) || ||	TRUE	igd	NA	NA	NA	NA	NA	NA	NA	19	46181392	0.0022	6.225e-22	670776	WHR_strict	TRUE	reported	AdAep3	textfile	2	1	TRUE
	rs1815892	T	G	T	G	0.0105	-0.044706	0.5812	0.585996	FALSE	FALSE	FALSE	ieu-b-5126	2	9616728	0.0309475	NA	0.148577	OC_noukb	Oral cavity cancer (excl. UKB)	Oral cavity cancer (excl. UKB) || ||	TRUE	igd	NA	NA	NA	NA	NA	NA	NA	2	9616728	0.0018	3.902e-09	630065	WHR_strict	TRUE	reported	AdAep3	textfile	2	1	TRUE
	rs1969354	T	C	T	C	-0.0172	-0.0656205	0.2219	0.217575	FALSE	FALSE	FALSE	ieu-b-5126	12	123741776	0.0375998	NA	0.0809431	OC_noukb	Oral cavity cancer (excl. UKB)	Oral cavity cancer (excl. UKB) || ||	TRUE	igd	NA	NA	NA	NA	NA	NA	NA	12	123741776	0.0022	2.516e-15	589394	WHR_strict	TRUE	reported	AdAep3	textfile	2	1	TRUE
	rs1992145	A	G	A	G	0.0111	0.0523027	0.5511	0.564295	FALSE	FALSE	FALSE	ieu-b-5126	15	74723644	0.0304011	NA	0.0853552	OC_noukb	Oral cavity cancer (excl. UKB)	Oral cavity cancer (excl. UKB) || ||	TRUE	igd	NA	NA	NA	NA	NA	NA	NA	15	74723644	0.0018	5.767e-10	629867	WHR_strict	TRUE	reported	AdAep3	textfile	2	1	TRUE
	rs2008514	A	G	A	G	0.017	-0.0700732	0.3838	0.401809	FALSE	FALSE	FALSE	ieu-b-5126	16	28825605	0.0310405	NA	0.0239784	OC_noukb	Oral cavity cancer (excl. UKB)	Oral cavity cancer (excl. UKB) || ||	TRUE	igd	NA	NA	NA	NA	NA	NA	NA	16	28825605	0.0017	8.562e-23	689860	WHR_strict	TRUE	reported	AdAep3	textfile	2	1	TRUE
	rs2022464	A	C	A	C	-0.0129	0.0295158	0.3062	0.31018	FALSE	FALSE	FALSE	ieu-b-5126	6	108945370	0.0330702	NA	0.372114	OC_noukb	Oral cavity cancer (excl. UKB)	Oral cavity cancer (excl. UKB) || ||	TRUE	igd	NA	NA	NA	NA	NA	NA	NA	6	108945370	0.0019	1.671e-11	630059	WHR_strict	TRUE	reported	AdAep3	textfile	2	1	TRUE
	rs2061007	C	G	C	G	-0.0105	0.0194768	0.5882	0.592053	FALSE	TRUE	FALSE	ieu-b-5126	15	100269680	0.0311206	NA	0.531415	OC_noukb	Oral cavity cancer (excl. UKB)	Oral cavity cancer (excl. UKB) || ||	TRUE	igd	NA	NA	NA	NA	NA	NA	NA	15	100269680	0.0018	4.649e-09	629699	WHR_strict	TRUE	reported	AdAep3	textfile	2	1	TRUE
	rs2061708	C	G	C	G	0.0152	-0.035024	0.5884	0.587883	FALSE	TRUE	FALSE	ieu-b-5126	1	103417203	0.0306166	NA	0.252643	OC_noukb	Oral cavity cancer (excl. UKB)	Oral cavity cancer (excl. UKB) || ||	TRUE	igd	NA	NA	NA	NA	NA	NA	NA	1	103417203	0.002	2.127e-14	485486	WHR_strict	TRUE	reported	AdAep3	textfile	2	1	TRUE
	rs2112347	T	G	T	G	0.015	-0.00782236	0.63	0.635634	FALSE	FALSE	FALSE	ieu-b-5126	5	75015242	0.0315223	NA	0.804016	OC_noukb	Oral cavity cancer (excl. UKB)	Oral cavity cancer (excl. UKB) || ||	TRUE	igd	NA	NA	NA	NA	NA	NA	NA	5	75015242	0.0017	8.407e-18	697618	WHR_strict	TRUE	reported	AdAep3	textfile	2	1	TRUE
	rs2161097	T	C	T	C	0.0126	-0.0542956	0.4408	0.439271	FALSE	FALSE	FALSE	ieu-b-5126	5	103945178	0.0304752	NA	0.0748083	OC_noukb	Oral cavity cancer (excl. UKB)	Oral cavity cancer (excl. UKB) || ||	TRUE	igd	NA	NA	NA	NA	NA	NA	NA	5	103945178	0.0018	2.107e-12	630081	WHR_strict	TRUE	reported	AdAep3	textfile	2	1	TRUE
	rs2161228	T	C	T	C	0.0192	0.0279868	0.102	0.105566	FALSE	FALSE	FALSE	ieu-b-5126	5	88001798	0.0487582	NA	0.565973	OC_noukb	Oral cavity cancer (excl. UKB)	Oral cavity cancer (excl. UKB) || ||	TRUE	igd	NA	NA	NA	NA	NA	NA	NA	5	88001798	0.0029	4.317e-11	628980	WHR_strict	TRUE	reported	AdAep3	textfile	2	1	TRUE
	rs2167750	T	C	T	C	0.0199	0.0487052	0.4729	0.415681	FALSE	FALSE	FALSE	ieu-b-5126	4	89731909	0.0307376	NA	0.113069	OC_noukb	Oral cavity cancer (excl. UKB)	Oral cavity cancer (excl. UKB) || ||	TRUE	igd	TRUE	rs2167750	rs7691186	T	C	G	A	4	89730074	0.0018	6.473e-29	630020	WHR_strict	TRUE	reported	AdAep3	textfile	2	1	TRUE
	rs2176598	T	C	T	C	0.0128	0.0163472	0.2357	0.247393	FALSE	FALSE	FALSE	ieu-b-5126	11	43864278	0.0348529	NA	0.639044	OC_noukb	Oral cavity cancer (excl. UKB)	Oral cavity cancer (excl. UKB) || ||	TRUE	igd	NA	NA	NA	NA	NA	NA	NA	11	43864278	0.0019	5.505e-11	692473	WHR_strict	TRUE	reported	AdAep3	textfile	2	1	TRUE
	rs2178663	T	C	T	C	-0.0263	0.0228381	0.32	0.315877	FALSE	FALSE	FALSE	ieu-b-5126	12	124433905	0.0322586	NA	0.478964	OC_noukb	Oral cavity cancer (excl. UKB)	Oral cavity cancer (excl. UKB) || ||	TRUE	igd	NA	NA	NA	NA	NA	NA	NA	12	124433905	0.0019	2.794e-43	630067	WHR_strict	TRUE	reported	AdAep3	textfile	2	1	TRUE
	rs2235148	T	C	T	C	0.0119	-0.0751299	0.3617	0.357656	FALSE	FALSE	FALSE	ieu-b-5126	22	35664941	0.0320673	NA	0.0191355	OC_noukb	Oral cavity cancer (excl. UKB)	Oral cavity cancer (excl. UKB) || ||	TRUE	igd	NA	NA	NA	NA	NA	NA	NA	22	35664941	0.0018	9.233e-11	630100	WHR_strict	TRUE	reported	AdAep3	textfile	2	1	TRUE
	rs2236519	A	G	A	G	0.0212	-0.0086126	0.3693	0.373551	FALSE	FALSE	FALSE	ieu-b-5126	20	45529571	0.0313477	NA	0.783513	OC_noukb	Oral cavity cancer (excl. UKB)	Oral cavity cancer (excl. UKB) || ||	TRUE	igd	NA	NA	NA	NA	NA	NA	NA	20	45529571	0.0018	1.894e-30	629796	WHR_strict	TRUE	reported	AdAep3	textfile	2	1	TRUE
	rs2254069	A	G	A	G	0.0209	0.0802007	0.1283	0.119642	FALSE	FALSE	FALSE	ieu-b-5126	10	122875589	0.045294	NA	0.0766161	OC_noukb	Oral cavity cancer (excl. UKB)	Oral cavity cancer (excl. UKB) || ||	TRUE	igd	NA	NA	NA	NA	NA	NA	NA	10	122875589	0.0027	4.772e-15	626580	WHR_strict	TRUE	reported	AdAep3	textfile	2	1	TRUE
	rs2276390	T	G	T	G	-0.021	0.0231308	0.3375	0.372411	FALSE	FALSE	FALSE	ieu-b-5126	11	111903995	0.0313257	NA	0.460272	OC_noukb	Oral cavity cancer (excl. UKB)	Oral cavity cancer (excl. UKB) || ||	TRUE	igd	TRUE	rs2276390	rs478941	T	G	C	T	11	111895254	0.0019	5.76e-28	589692	WHR_strict	TRUE	reported	AdAep3	textfile	2	1	TRUE
	rs2294239	A	G	A	G	0.02	-0.0277247	0.5683	0.576928	FALSE	FALSE	FALSE	ieu-b-5126	22	29449477	0.0305632	NA	0.36434	OC_noukb	Oral cavity cancer (excl. UKB)	Oral cavity cancer (excl. UKB) || ||	TRUE	igd	NA	NA	NA	NA	NA	NA	NA	22	29449477	0.0017	3.173e-31	697702	WHR_strict	TRUE	reported	AdAep3	textfile	2	1	TRUE
	rs2298632	T	C	T	C	-0.0144	-0.00916596	0.486	0.497913	FALSE	FALSE	FALSE	ieu-b-5126	1	23710475	0.0311472	NA	0.768544	OC_noukb	Oral cavity cancer (excl. UKB)	Oral cavity cancer (excl. UKB) || ||	TRUE	igd	NA	NA	NA	NA	NA	NA	NA	1	23710475	0.0017	3.492e-17	685667	WHR_strict	TRUE	reported	AdAep3	textfile	2	1	TRUE
	rs2371767	C	G	C	G	-0.0291	-0.0424978	0.2698	0.304154	FALSE	TRUE	FALSE	ieu-b-5126	3	64728312	0.0331984	NA	0.200505	OC_noukb	Oral cavity cancer (excl. UKB)	Oral cavity cancer (excl. UKB) || ||	TRUE	igd	TRUE	rs2371767	rs11130982	C	G	T	G	3	64718258	0.0019	1e-54	682164	WHR_strict	TRUE	reported	AdAep3	textfile	2	1	TRUE
	rs2391168	A	C	A	C	0.026	-0.0269376	0.1947	0.187164	FALSE	FALSE	FALSE	ieu-b-5126	7	25869200	0.0386174	NA	0.485457	OC_noukb	Oral cavity cancer (excl. UKB)	Oral cavity cancer (excl. UKB) || ||	TRUE	igd	TRUE	rs2391168	rs2893221	A	C	T	C	7	25862790	0.0021	1.382e-34	694841	WHR_strict	TRUE	reported	AdAep3	textfile	2	1	TRUE
	rs2398893	A	G	A	G	0.0157	-0.0490989	0.7143	0.731399	FALSE	FALSE	FALSE	ieu-b-5126	9	96758342	0.0338952	NA	0.147463	OC_noukb	Oral cavity cancer (excl. UKB)	Oral cavity cancer (excl. UKB) || ||	TRUE	igd	NA	NA	NA	NA	NA	NA	NA	9	96758342	0.0019	9.007e-17	697659	WHR_strict	TRUE	reported	AdAep3	textfile	2	1	TRUE
	rs244722	A	C	A	C	-0.013	-0.0250984	0.4969	0.503303	FALSE	FALSE	FALSE	ieu-b-5126	5	176534724	0.0302538	NA	0.406768	OC_noukb	Oral cavity cancer (excl. UKB)	Oral cavity cancer (excl. UKB) || ||	TRUE	igd	NA	NA	NA	NA	NA	NA	NA	5	176534724	0.002	5.08e-11	485486	WHR_strict	TRUE	reported	AdAep3	textfile	2	1	TRUE
	rs2481665	T	C	T	C	0.0112	-0.0708923	0.5821	0.556166	FALSE	FALSE	FALSE	ieu-b-5126	1	62594677	0.030097	NA	0.0184999	OC_noukb	Oral cavity cancer (excl. UKB)	Oral cavity cancer (excl. UKB) || ||	TRUE	igd	NA	NA	NA	NA	NA	NA	NA	1	62594677	0.0017	3.783e-11	697533	WHR_strict	TRUE	reported	AdAep3	textfile	2	1	TRUE
	rs2509963	T	C	T	C	-0.0143	-0.0103906	0.2608	0.264099	FALSE	FALSE	FALSE	ieu-b-5126	11	62192931	0.0340625	NA	0.76033	OC_noukb	Oral cavity cancer (excl. UKB)	Oral cavity cancer (excl. UKB) || ||	TRUE	igd	NA	NA	NA	NA	NA	NA	NA	11	62192931	0.002	2.809e-12	629976	WHR_strict	TRUE	reported	AdAep3	textfile	2	1	TRUE
	rs2526886	T	G	T	G	0.0125	-0.0152664	0.69	0.674185	FALSE	FALSE	FALSE	ieu-b-5126	14	71359064	0.0329988	NA	0.643627	OC_noukb	Oral cavity cancer (excl. UKB)	Oral cavity cancer (excl. UKB) || ||	TRUE	igd	NA	NA	NA	NA	NA	NA	NA	14	71359064	0.0021	3.646e-09	485486	WHR_strict	TRUE	reported	AdAep3	textfile	2	1	TRUE
	rs2714341	T	G	T	G	-0.0105	-0.0194247	0.548	0.533721	FALSE	FALSE	FALSE	ieu-b-5126	6	7253731	0.0303152	NA	0.52168	OC_noukb	Oral cavity cancer (excl. UKB)	Oral cavity cancer (excl. UKB) || ||	TRUE	igd	NA	NA	NA	NA	NA	NA	NA	6	7253731	0.0017	6.434e-10	697201	WHR_strict	TRUE	reported	AdAep3	textfile	2	1	TRUE
	rs2715135	T	G	T	G	0.0109	0.020445	0.3706	0.366682	FALSE	FALSE	FALSE	ieu-b-5126	7	50750128	0.0315004	NA	0.516312	OC_noukb	Oral cavity cancer (excl. UKB)	Oral cavity cancer (excl. UKB) || ||	TRUE	igd	NA	NA	NA	NA	NA	NA	NA	7	50750128	0.0018	4.092e-09	630042	WHR_strict	TRUE	reported	AdAep3	textfile	2	1	TRUE
	rs2727331	T	G	T	G	0.0133	0.00272393	0.323	0.319197	FALSE	FALSE	FALSE	ieu-b-5126	17	61946366	0.0322591	NA	0.932707	OC_noukb	Oral cavity cancer (excl. UKB)	Oral cavity cancer (excl. UKB) || ||	TRUE	igd	TRUE	rs2727331	rs2320120	T	G	A	G	17	61926990	0.0019	1.351e-12	630073	WHR_strict	TRUE	reported	AdAep3	textfile	2	1	TRUE
	rs2791558	T	C	T	C	0.0128	-0.093585	0.2624	0.253264	FALSE	FALSE	FALSE	ieu-b-5126	1	219584931	0.0348364	NA	0.00722237	OC_noukb	Oral cavity cancer (excl. UKB)	Oral cavity cancer (excl. UKB) || ||	TRUE	igd	TRUE	rs2791558	rs2265978	T	C	A	C	1	219583791	0.002	4.056e-10	630008	WHR_strict	TRUE	reported	AdAep3	textfile	2	1	TRUE
	rs2799465	T	C	T	C	-0.0147	-0.0660722	0.8481	0.852051	FALSE	FALSE	FALSE	ieu-b-5126	9	126544609	0.0423652	NA	0.118857	OC_noukb	Oral cavity cancer (excl. UKB)	Oral cavity cancer (excl. UKB) || ||	TRUE	igd	NA	NA	NA	NA	NA	NA	NA	9	126544609	0.0025	3.071e-09	630074	WHR_strict	TRUE	reported	AdAep3	textfile	2	1	TRUE
	rs2802536	T	C	T	C	0.0151	0.049816	0.1809	0.1846	FALSE	FALSE	FALSE	ieu-b-5126	1	98556115	0.0395037	NA	0.207293	OC_noukb	Oral cavity cancer (excl. UKB)	Oral cavity cancer (excl. UKB) || ||	TRUE	igd	NA	NA	NA	NA	NA	NA	NA	1	98556115	0.0023	7.792e-11	629968	WHR_strict	TRUE	reported	AdAep3	textfile	2	1	TRUE
	rs2808104	T	C	T	C	-0.0124	0.0276083	0.2244	0.208703	FALSE	FALSE	FALSE	ieu-b-5126	10	32112728	0.0367819	NA	0.452895	OC_noukb	Oral cavity cancer (excl. UKB)	Oral cavity cancer (excl. UKB) || ||	TRUE	igd	NA	NA	NA	NA	NA	NA	NA	10	32112728	0.0021	2.294e-09	697428	WHR_strict	TRUE	reported	AdAep3	textfile	2	1	TRUE
	rs2815749	A	G	A	G	-0.0166	-0.0372545	0.1845	0.186878	FALSE	FALSE	FALSE	ieu-b-5126	1	72814783	0.0393371	NA	0.34361	OC_noukb	Oral cavity cancer (excl. UKB)	Oral cavity cancer (excl. UKB) || ||	TRUE	igd	NA	NA	NA	NA	NA	NA	NA	1	72814783	0.0021	6.367e-15	697677	WHR_strict	TRUE	reported	AdAep3	textfile	2	1	TRUE
	rs2836179	A	G	A	G	-0.0132	-0.0587641	0.4137	0.389735	FALSE	FALSE	FALSE	ieu-b-5126	21	39544159	0.0308659	NA	0.0569298	OC_noukb	Oral cavity cancer (excl. UKB)	Oral cavity cancer (excl. UKB) || ||	TRUE	igd	NA	NA	NA	NA	NA	NA	NA	21	39544159	0.0018	2.439e-13	630055	WHR_strict	TRUE	reported	AdAep3	textfile	2	1	TRUE
	rs2838006	T	C	T	C	-0.0109	0.019167	0.3563	0.367894	FALSE	FALSE	FALSE	ieu-b-5126	21	42653567	0.0313767	NA	0.541288	OC_noukb	Oral cavity cancer (excl. UKB)	Oral cavity cancer (excl. UKB) || ||	TRUE	igd	NA	NA	NA	NA	NA	NA	NA	21	42653567	0.0019	4.965e-09	630062	WHR_strict	TRUE	reported	AdAep3	textfile	2	1	TRUE
	rs28451064	A	G	A	G	0.0177	-0.0239624	0.1268	0.131258	FALSE	FALSE	FALSE	ieu-b-5126	21	35593827	0.0454791	NA	0.598271	OC_noukb	Oral cavity cancer (excl. UKB)	Oral cavity cancer (excl. UKB) || ||	TRUE	igd	NA	NA	NA	NA	NA	NA	NA	21	35593827	0.003	4.228e-09	485486	WHR_strict	TRUE	reported	AdAep3	textfile	2	1	TRUE
	rs28647893	T	C	T	C	-0.0116	-0.0492716	0.482	0.461964	FALSE	FALSE	FALSE	ieu-b-5126	9	136994893	0.0333219	NA	0.139233	OC_noukb	Oral cavity cancer (excl. UKB)	Oral cavity cancer (excl. UKB) || ||	TRUE	igd	NA	NA	NA	NA	NA	NA	NA	9	136994893	0.002	2.91e-09	485486	WHR_strict	TRUE	reported	AdAep3	textfile	2	1	TRUE
	rs2925979	T	C	T	C	0.0215	0.0270133	0.2958	0.295894	FALSE	FALSE	FALSE	ieu-b-5126	16	81534790	0.0331397	NA	0.414996	OC_noukb	Oral cavity cancer (excl. UKB)	Oral cavity cancer (excl. UKB) || ||	TRUE	igd	NA	NA	NA	NA	NA	NA	NA	16	81534790	0.0018	1.623e-31	696252	WHR_strict	TRUE	reported	AdAep3	textfile	2	1	TRUE
	rs2964006	T	G	T	G	0.013	0.0307719	0.4566	0.470461	FALSE	FALSE	FALSE	ieu-b-5126	5	153213880	0.0302735	NA	0.30941	OC_noukb	Oral cavity cancer (excl. UKB)	Oral cavity cancer (excl. UKB) || ||	TRUE	igd	NA	NA	NA	NA	NA	NA	NA	5	153213880	0.002	3.573e-11	485486	WHR_strict	TRUE	reported	AdAep3	textfile	2	1	TRUE
	rs2993481	A	T	A	T	-0.0145	0.0139084	0.6678	0.821823	FALSE	TRUE	FALSE	ieu-b-5126	1	2973433	0.0394072	NA	0.724132	OC_noukb	Oral cavity cancer (excl. UKB)	Oral cavity cancer (excl. UKB) || ||	TRUE	igd	NA	NA	NA	NA	NA	NA	NA	1	2973433	0.0023	1.323e-10	630062	WHR_strict	TRUE	reported	AdAep3	textfile	2	1	TRUE
	rs3092781	T	C	T	C	-0.0145	0.0352284	0.451	0.449773	FALSE	FALSE	FALSE	ieu-b-5126	20	45789953	0.0300775	NA	0.241496	OC_noukb	Oral cavity cancer (excl. UKB)	Oral cavity cancer (excl. UKB) || ||	TRUE	igd	NA	NA	NA	NA	NA	NA	NA	20	45789953	0.0017	1.915e-17	691625	WHR_strict	TRUE	reported	AdAep3	textfile	2	1	TRUE
	rs332105	A	G	A	G	-0.0139	-0.0174784	0.5544	0.558159	FALSE	FALSE	FALSE	ieu-b-5126	2	119444229	0.030394	NA	0.565251	OC_noukb	Oral cavity cancer (excl. UKB)	Oral cavity cancer (excl. UKB) || ||	TRUE	igd	NA	NA	NA	NA	NA	NA	NA	2	119444229	0.0018	1.119e-14	627839	WHR_strict	TRUE	reported	AdAep3	textfile	2	1	TRUE
	rs35154326	A	G	A	G	0.0138	0.0114417	0.7224	0.725912	FALSE	FALSE	FALSE	ieu-b-5126	16	24862414	0.0339696	NA	0.736251	OC_noukb	Oral cavity cancer (excl. UKB)	Oral cavity cancer (excl. UKB) || ||	TRUE	igd	NA	NA	NA	NA	NA	NA	NA	16	24862414	0.0022	4.848e-10	485486	WHR_strict	TRUE	reported	AdAep3	textfile	2	1	TRUE
	rs35169799	T	C	T	C	0.0373	-0.0113065	0.0615	0.0619413	FALSE	FALSE	FALSE	ieu-b-5126	11	64031241	0.0622379	NA	0.855845	OC_noukb	Oral cavity cancer (excl. UKB)	Oral cavity cancer (excl. UKB) || ||	TRUE	igd	NA	NA	NA	NA	NA	NA	NA	11	64031241	0.0041	6.257e-20	485486	WHR_strict	TRUE	reported	AdAep3	textfile	2	1	TRUE
	rs35643724	A	G	A	G	-0.0252	-0.0393056	0.144	0.135859	FALSE	FALSE	FALSE	ieu-b-5126	12	54387102	0.0450237	NA	0.382663	OC_noukb	Oral cavity cancer (excl. UKB)	Oral cavity cancer (excl. UKB) || ||	TRUE	igd	NA	NA	NA	NA	NA	NA	NA	12	54387102	0.0028	2.883e-19	485486	WHR_strict	TRUE	reported	AdAep3	textfile	2	1	TRUE
	rs3747579	T	C	T	C	-0.015	-0.0318081	0.7114	0.725139	FALSE	FALSE	FALSE	ieu-b-5126	16	4445327	0.033532	NA	0.342829	OC_noukb	Oral cavity cancer (excl. UKB)	Oral cavity cancer (excl. UKB) || ||	TRUE	igd	NA	NA	NA	NA	NA	NA	NA	16	4445327	0.0018	4.067e-16	697660	WHR_strict	TRUE	reported	AdAep3	textfile	2	1	TRUE
	rs3764002	T	C	T	C	-0.0211	-0.0562649	0.2635	0.264444	FALSE	FALSE	FALSE	ieu-b-5126	12	108618630	0.0362026	NA	0.120145	OC_noukb	Oral cavity cancer (excl. UKB)	Oral cavity cancer (excl. UKB) || ||	TRUE	igd	NA	NA	NA	NA	NA	NA	NA	12	108618630	0.002	3.913e-27	661683	WHR_strict	TRUE	reported	AdAep3	textfile	2	1	TRUE
	rs3786897	A	G	A	G	-0.0237	-0.0289744	0.5805	0.579932	FALSE	FALSE	FALSE	ieu-b-5126	19	33893008	0.0306284	NA	0.34415	OC_noukb	Oral cavity cancer (excl. UKB)	Oral cavity cancer (excl. UKB) || ||	TRUE	igd	NA	NA	NA	NA	NA	NA	NA	19	33893008	0.0017	1.451e-43	697495	WHR_strict	TRUE	reported	AdAep3	textfile	2	1	TRUE
	rs3789615	T	C	T	C	-0.0133	-0.0272233	0.4283	0.435471	FALSE	FALSE	FALSE	ieu-b-5126	1	114941326	0.0303086	NA	0.369078	OC_noukb	Oral cavity cancer (excl. UKB)	Oral cavity cancer (excl. UKB) || ||	TRUE	igd	NA	NA	NA	NA	NA	NA	NA	1	114941326	0.0017	5.813e-15	685918	WHR_strict	TRUE	reported	AdAep3	textfile	2	1	TRUE
	rs3804381	A	G	A	G	0.0124	0.0332579	0.2746	0.272638	FALSE	FALSE	FALSE	ieu-b-5126	4	102143616	0.0339449	NA	0.327204	OC_noukb	Oral cavity cancer (excl. UKB)	Oral cavity cancer (excl. UKB) || ||	TRUE	igd	NA	NA	NA	NA	NA	NA	NA	4	102143616	0.002	4.995e-10	629955	WHR_strict	TRUE	reported	AdAep3	textfile	2	1	TRUE
	rs380654	C	G	C	G	-0.0122	0.0122444	0.5971	0.601686	FALSE	TRUE	FALSE	ieu-b-5126	1	86264025	0.0307677	NA	0.690656	OC_noukb	Oral cavity cancer (excl. UKB)	Oral cavity cancer (excl. UKB) || ||	TRUE	igd	NA	NA	NA	NA	NA	NA	NA	1	86264025	0.0018	1.222e-11	630074	WHR_strict	TRUE	reported	AdAep3	textfile	2	1	TRUE
	rs3825061	T	C	T	C	0.0142	0.0329005	0.387	0.387122	FALSE	FALSE	FALSE	ieu-b-5126	11	118944675	0.03104	NA	0.289173	OC_noukb	Oral cavity cancer (excl. UKB)	Oral cavity cancer (excl. UKB) || ||	TRUE	igd	NA	NA	NA	NA	NA	NA	NA	11	118944675	0.0018	5.454e-15	630003	WHR_strict	TRUE	reported	AdAep3	textfile	2	1	TRUE
	rs3891424	A	G	A	G	-0.0278	-0.045712	0.0527	0.0511708	FALSE	FALSE	FALSE	ieu-b-5126	2	239365456	0.0703603	NA	0.515896	OC_noukb	Oral cavity cancer (excl. UKB)	Oral cavity cancer (excl. UKB) || ||	TRUE	igd	NA	NA	NA	NA	NA	NA	NA	2	239365456	0.0044	3.997e-10	485486	WHR_strict	TRUE	reported	AdAep3	textfile	2	1	TRUE
	rs39312	A	C	A	C	-0.0154	0.0471286	0.6205	0.630855	FALSE	FALSE	FALSE	ieu-b-5126	7	116954785	0.0318702	NA	0.139202	OC_noukb	Oral cavity cancer (excl. UKB)	Oral cavity cancer (excl. UKB) || ||	TRUE	igd	NA	NA	NA	NA	NA	NA	NA	7	116954785	0.0018	3.496e-18	697538	WHR_strict	TRUE	reported	AdAep3	textfile	2	1	TRUE
	rs4239275	T	C	T	C	0.0118	-0.0511154	0.4129	0.422761	FALSE	FALSE	FALSE	ieu-b-5126	17	79923718	0.0313184	NA	0.102654	OC_noukb	Oral cavity cancer (excl. UKB)	Oral cavity cancer (excl. UKB) || ||	TRUE	igd	NA	NA	NA	NA	NA	NA	NA	17	79923718	0.0018	3.261e-11	654042	WHR_strict	TRUE	reported	AdAep3	textfile	2	1	TRUE
	rs429358	T	C	T	C	0.0346	-0.000647714	0.8459	0.859214	FALSE	FALSE	FALSE	ieu-b-5126	19	45411941	0.0436009	NA	0.988147	OC_noukb	Oral cavity cancer (excl. UKB)	Oral cavity cancer (excl. UKB) || ||	TRUE	igd	NA	NA	NA	NA	NA	NA	NA	19	45411941	0.0027	4.214e-37	485486	WHR_strict	TRUE	reported	AdAep3	textfile	2	1	TRUE
	rs4372913	A	G	A	G	-0.014	0.0367731	0.7875	0.789229	FALSE	FALSE	FALSE	ieu-b-5126	2	114517748	0.0370209	NA	0.32056	OC_noukb	Oral cavity cancer (excl. UKB)	Oral cavity cancer (excl. UKB) || ||	TRUE	igd	NA	NA	NA	NA	NA	NA	NA	2	114517748	0.0022	8.599e-11	629846	WHR_strict	TRUE	reported	AdAep3	textfile	2	1	TRUE
	rs4382592	T	G	T	G	0.012	-0.035214	0.3055	0.309138	FALSE	FALSE	FALSE	ieu-b-5126	9	134870755	0.0330684	NA	0.286928	OC_noukb	Oral cavity cancer (excl. UKB)	Oral cavity cancer (excl. UKB) || ||	TRUE	igd	NA	NA	NA	NA	NA	NA	NA	9	134870755	0.0019	2.712e-10	630013	WHR_strict	TRUE	reported	AdAep3	textfile	2	1	TRUE
	rs4395620	T	C	T	C	0.0106	0.0453356	0.5756	0.574876	FALSE	FALSE	FALSE	ieu-b-5126	5	106328326	0.0304096	NA	0.136006	OC_noukb	Oral cavity cancer (excl. UKB)	Oral cavity cancer (excl. UKB) || ||	TRUE	igd	NA	NA	NA	NA	NA	NA	NA	5	106328326	0.0018	3.568e-09	629963	WHR_strict	TRUE	reported	AdAep3	textfile	2	1	TRUE
	rs4454042	T	C	T	C	0.0127	0.0168909	0.2734	0.296358	FALSE	FALSE	FALSE	ieu-b-5126	5	155833496	0.0333466	NA	0.612487	OC_noukb	Oral cavity cancer (excl. UKB)	Oral cavity cancer (excl. UKB) || ||	TRUE	igd	TRUE	rs4454042	rs10515736	T	C	T	G	5	155824774	0.002	1.368e-10	630055	WHR_strict	TRUE	reported	AdAep3	textfile	2	1	TRUE
	rs459193	A	G	A	G	0.0239	0.00928127	0.2496	0.255583	FALSE	FALSE	FALSE	ieu-b-5126	5	55806751	0.0346755	NA	0.78896	OC_noukb	Oral cavity cancer (excl. UKB)	Oral cavity cancer (excl. UKB) || ||	TRUE	igd	NA	NA	NA	NA	NA	NA	NA	5	55806751	0.0019	1.074e-35	697587	WHR_strict	TRUE	reported	AdAep3	textfile	2	1	TRUE
	rs4635727	A	G	A	G	0.0118	0.0662777	0.7226	0.725283	FALSE	FALSE	FALSE	ieu-b-5126	3	18705035	0.0338254	NA	0.0500657	OC_noukb	Oral cavity cancer (excl. UKB)	Oral cavity cancer (excl. UKB) || ||	TRUE	igd	NA	NA	NA	NA	NA	NA	NA	3	18705035	0.002	2.351e-09	630068	WHR_strict	TRUE	reported	AdAep3	textfile	2	1	TRUE
	rs4660808	T	C	T	C	0.0145	0.0219448	0.223	0.227042	FALSE	FALSE	FALSE	ieu-b-5126	1	40018509	0.0359231	NA	0.541278	OC_noukb	Oral cavity cancer (excl. UKB)	Oral cavity cancer (excl. UKB) || ||	TRUE	igd	NA	NA	NA	NA	NA	NA	NA	1	40018509	0.0021	7.577e-12	630077	WHR_strict	TRUE	reported	AdAep3	textfile	2	1	TRUE
	rs4673616	T	G	T	G	-0.0121	0.0119	0.6367	0.70293	FALSE	FALSE	FALSE	ieu-b-5126	2	212281381	0.0329234	NA	0.717768	OC_noukb	Oral cavity cancer (excl. UKB)	Oral cavity cancer (excl. UKB) || ||	TRUE	igd	NA	NA	NA	NA	NA	NA	NA	2	212281381	0.002	2.703e-09	549556	WHR_strict	TRUE	reported	AdAep3	textfile	2	1	TRUE
	rs4714704	A	G	A	G	-0.0167	0.031623	0.2737	0.269869	FALSE	FALSE	FALSE	ieu-b-5126	6	43825023	0.0340181	NA	0.352582	OC_noukb	Oral cavity cancer (excl. UKB)	Oral cavity cancer (excl. UKB) || ||	TRUE	igd	NA	NA	NA	NA	NA	NA	NA	6	43825023	0.002	1.132e-16	630040	WHR_strict	TRUE	reported	AdAep3	textfile	2	1	TRUE
	rs4738141	A	G	A	G	-0.02	-0.016707	0.7436	0.744295	FALSE	FALSE	FALSE	ieu-b-5126	8	72469742	0.0347427	NA	0.630603	OC_noukb	Oral cavity cancer (excl. UKB)	Oral cavity cancer (excl. UKB) || ||	TRUE	igd	NA	NA	NA	NA	NA	NA	NA	8	72469742	0.0019	7.338e-25	664286	WHR_strict	TRUE	reported	AdAep3	textfile	2	1	TRUE
	rs4773395	A	G	A	G	0.0106	-0.0212381	0.4577	0.469952	FALSE	FALSE	FALSE	ieu-b-5126	13	112241549	0.0309318	NA	0.492329	OC_noukb	Oral cavity cancer (excl. UKB)	Oral cavity cancer (excl. UKB) || ||	TRUE	igd	NA	NA	NA	NA	NA	NA	NA	13	112241549	0.0018	3.423e-09	629860	WHR_strict	TRUE	reported	AdAep3	textfile	2	1	TRUE
	rs4779526	A	T	A	T	0.0132	-0.0404181	0.7568	0.748056	FALSE	TRUE	FALSE	ieu-b-5126	15	31705683	0.0343464	NA	0.239284	OC_noukb	Oral cavity cancer (excl. UKB)	Oral cavity cancer (excl. UKB) || ||	TRUE	igd	NA	NA	NA	NA	NA	NA	NA	15	31705683	0.0021	2.086e-10	629999	WHR_strict	TRUE	reported	AdAep3	textfile	2	1	TRUE
	rs4788204	A	G	A	G	0.0169	0.0176516	0.4594	0.434317	FALSE	FALSE	FALSE	ieu-b-5126	16	29995218	0.0304589	NA	0.562236	OC_noukb	Oral cavity cancer (excl. UKB)	Oral cavity cancer (excl. UKB) || ||	TRUE	igd	NA	NA	NA	NA	NA	NA	NA	16	29995218	0.0018	2.638e-21	630051	WHR_strict	TRUE	reported	AdAep3	textfile	2	1	TRUE
	rs4851283	C	G	C	G	0.0164	-0.0128198	0.3074	0.325123	FALSE	TRUE	FALSE	ieu-b-5126	2	100894802	0.0322423	NA	0.690919	OC_noukb	Oral cavity cancer (excl. UKB)	Oral cavity cancer (excl. UKB) || ||	TRUE	igd	NA	NA	NA	NA	NA	NA	NA	2	100894802	0.0021	1.541e-14	485486	WHR_strict	TRUE	reported	AdAep3	textfile	2	1	TRUE
	rs4894803	A	G	A	G	0.0149	-0.0146906	0.6004	0.587934	FALSE	FALSE	FALSE	ieu-b-5126	3	171800256	0.0311102	NA	0.636776	OC_noukb	Oral cavity cancer (excl. UKB)	Oral cavity cancer (excl. UKB) || ||	TRUE	igd	NA	NA	NA	NA	NA	NA	NA	3	171800256	0.0018	3.743e-16	629705	WHR_strict	TRUE	reported	AdAep3	textfile	2	1	TRUE
	rs4902632	A	T	A	T	0.0155	-0.0601323	0.1778	0.183535	FALSE	TRUE	FALSE	ieu-b-5126	14	69149428	0.0402549	NA	0.135231	OC_noukb	Oral cavity cancer (excl. UKB)	Oral cavity cancer (excl. UKB) || ||	TRUE	igd	NA	NA	NA	NA	NA	NA	NA	14	69149428	0.0024	1.782e-10	607758	WHR_strict	TRUE	reported	AdAep3	textfile	2	1	TRUE
	rs525731	A	G	A	G	0.0129	-0.00905558	0.5886	0.578711	FALSE	FALSE	FALSE	ieu-b-5126	3	37571827	0.0305499	NA	0.766909	OC_noukb	Oral cavity cancer (excl. UKB)	Oral cavity cancer (excl. UKB) || ||	TRUE	igd	NA	NA	NA	NA	NA	NA	NA	3	37571827	0.0018	7.836e-13	627856	WHR_strict	TRUE	reported	AdAep3	textfile	2	1	TRUE
	rs536665	A	G	A	G	-0.0171	-0.0696547	0.7979	0.805243	FALSE	FALSE	FALSE	ieu-b-5126	11	85322400	0.037578	NA	0.0637955	OC_noukb	Oral cavity cancer (excl. UKB)	Oral cavity cancer (excl. UKB) || ||	TRUE	igd	NA	NA	NA	NA	NA	NA	NA	11	85322400	0.0024	2.183e-12	485486	WHR_strict	TRUE	reported	AdAep3	textfile	2	1	TRUE
	rs55747707	A	G	A	G	-0.0154	0.0708791	0.1765	0.194575	FALSE	FALSE	FALSE	ieu-b-5126	7	73039406	0.0375881	NA	0.0593376	OC_noukb	Oral cavity cancer (excl. UKB)	Oral cavity cancer (excl. UKB) || ||	TRUE	igd	TRUE	rs55747707	rs35493868	A	G	G	C	7	73037366	0.0023	3.396e-11	553057	WHR_strict	TRUE	reported	AdAep3	textfile	2	1	TRUE
	rs55920843	T	G	T	G	0.0623	-0.0535099	0.9886	0.990018	FALSE	FALSE	FALSE	ieu-b-5126	2	158412701	0.153414	NA	0.727244	OC_noukb	Oral cavity cancer (excl. UKB)	Oral cavity cancer (excl. UKB) || ||	TRUE	igd	NA	NA	NA	NA	NA	NA	NA	2	158412701	0.0092	1.549e-11	485486	WHR_strict	TRUE	reported	AdAep3	textfile	2	1	TRUE
	rs579682	T	C	T	C	-0.0133	-0.0496896	0.7141	0.713251	FALSE	FALSE	FALSE	ieu-b-5126	11	122014110	0.0331436	NA	0.133816	OC_noukb	Oral cavity cancer (excl. UKB)	Oral cavity cancer (excl. UKB) || ||	TRUE	igd	NA	NA	NA	NA	NA	NA	NA	11	122014110	0.002	2.022e-11	630068	WHR_strict	TRUE	reported	AdAep3	textfile	2	1	TRUE
	rs591939	A	G	A	G	-0.0177	-0.0132316	0.7547	0.75801	FALSE	FALSE	FALSE	ieu-b-5126	17	40698075	0.0355496	NA	0.709744	OC_noukb	Oral cavity cancer (excl. UKB)	Oral cavity cancer (excl. UKB) || ||	TRUE	igd	NA	NA	NA	NA	NA	NA	NA	17	40698075	0.0023	9.11e-15	485486	WHR_strict	TRUE	reported	AdAep3	textfile	2	1	TRUE
	rs6021889	A	G	A	G	0.0203	0.0130435	0.7102	0.720849	FALSE	FALSE	FALSE	ieu-b-5126	20	50982870	0.0337764	NA	0.69937	OC_noukb	Oral cavity cancer (excl. UKB)	Oral cavity cancer (excl. UKB) || ||	TRUE	igd	NA	NA	NA	NA	NA	NA	NA	20	50982870	0.0019	2.463e-27	697643	WHR_strict	TRUE	reported	AdAep3	textfile	2	1	TRUE
	rs605066	T	C	T	C	-0.0192	0.0288652	0.5834	0.582184	FALSE	FALSE	FALSE	ieu-b-5126	6	139829666	0.0305826	NA	0.34525	OC_noukb	Oral cavity cancer (excl. UKB)	Oral cavity cancer (excl. UKB) || ||	TRUE	igd	NA	NA	NA	NA	NA	NA	NA	6	139829666	0.0018	2.381e-26	618321	WHR_strict	TRUE	reported	AdAep3	textfile	2	1	TRUE
	rs6130360	A	G	A	G	0.0151	0.0229468	0.8485	0.859016	FALSE	FALSE	FALSE	ieu-b-5126	20	42010996	0.0439473	NA	0.601571	OC_noukb	Oral cavity cancer (excl. UKB)	Oral cavity cancer (excl. UKB) || ||	TRUE	igd	NA	NA	NA	NA	NA	NA	NA	20	42010996	0.0025	1.133e-09	629927	WHR_strict	TRUE	reported	AdAep3	textfile	2	1	TRUE
	rs61986159	T	C	T	C	0.0136	0.00318999	0.2312	0.238626	FALSE	FALSE	FALSE	ieu-b-5126	14	53956168	0.0352999	NA	0.927995	OC_noukb	Oral cavity cancer (excl. UKB)	Oral cavity cancer (excl. UKB) || ||	TRUE	igd	NA	NA	NA	NA	NA	NA	NA	14	53956168	0.0023	4.847e-09	485486	WHR_strict	TRUE	reported	AdAep3	textfile	2	1	TRUE
	rs62063286	T	C	T	C	0.0242	-0.0041044	0.781	0.770614	FALSE	FALSE	FALSE	ieu-b-5126	17	44041987	0.0359086	NA	0.908999	OC_noukb	Oral cavity cancer (excl. UKB)	Oral cavity cancer (excl. UKB) || ||	TRUE	igd	NA	NA	NA	NA	NA	NA	NA	17	44041987	0.0024	2.491e-23	485486	WHR_strict	TRUE	reported	AdAep3	textfile	2	1	TRUE
	rs62095889	A	G	A	G	-0.0166	0.0762295	0.3426	0.34072	FALSE	FALSE	FALSE	ieu-b-5126	18	21069068	0.0313029	NA	0.0148826	OC_noukb	Oral cavity cancer (excl. UKB)	Oral cavity cancer (excl. UKB) || ||	TRUE	igd	NA	NA	NA	NA	NA	NA	NA	18	21069068	0.0021	1.623e-15	485486	WHR_strict	TRUE	reported	AdAep3	textfile	2	1	TRUE
	rs62206548	T	G	T	G	-0.0171	-0.0206209	0.1732	0.169292	FALSE	FALSE	FALSE	ieu-b-5126	20	51708340	0.0409158	NA	0.614272	OC_noukb	Oral cavity cancer (excl. UKB)	Oral cavity cancer (excl. UKB) || ||	TRUE	igd	NA	NA	NA	NA	NA	NA	NA	20	51708340	0.0026	5.049e-11	485486	WHR_strict	TRUE	reported	AdAep3	textfile	2	1	TRUE
	rs62506196	A	C	A	C	-0.0159	0.056366	0.8376	0.8384	FALSE	FALSE	FALSE	ieu-b-5126	8	60264978	0.0418957	NA	0.1785	OC_noukb	Oral cavity cancer (excl. UKB)	Oral cavity cancer (excl. UKB) || ||	TRUE	igd	TRUE	rs62506196	rs60931744	C	A	A	C	8	60264465	0.0027	2.696e-09	485486	WHR_strict	TRUE	reported	AdAep3	textfile	2	1	TRUE
	rs6433219	A	G	A	G	0.0136	0.0191327	0.2662	0.25772	FALSE	FALSE	FALSE	ieu-b-5126	2	171421125	0.0360022	NA	0.595121	OC_noukb	Oral cavity cancer (excl. UKB)	Oral cavity cancer (excl. UKB) || ||	TRUE	igd	NA	NA	NA	NA	NA	NA	NA	2	171421125	0.002	2.253e-11	630072	WHR_strict	TRUE	reported	AdAep3	textfile	2	1	TRUE
	rs645040	T	G	T	G	0.0156	0.0308575	0.7704	0.777766	FALSE	FALSE	FALSE	ieu-b-5126	3	135926622	0.0365638	NA	0.398705	OC_noukb	Oral cavity cancer (excl. UKB)	Oral cavity cancer (excl. UKB) || ||	TRUE	igd	NA	NA	NA	NA	NA	NA	NA	3	135926622	0.002	1.154e-14	697639	WHR_strict	TRUE	reported	AdAep3	textfile	2	1	TRUE
	rs6474945	T	G	T	G	-0.0101	-0.0440483	0.4535	0.437106	FALSE	FALSE	FALSE	ieu-b-5126	9	15670492	0.0304845	NA	0.148474	OC_noukb	Oral cavity cancer (excl. UKB)	Oral cavity cancer (excl. UKB) || ||	TRUE	igd	NA	NA	NA	NA	NA	NA	NA	9	15670492	0.0017	2.669e-09	695388	WHR_strict	TRUE	reported	AdAep3	textfile	2	1	TRUE
	rs6567160	T	C	T	C	-0.0263	-0.0249242	0.7532	0.764935	FALSE	FALSE	FALSE	ieu-b-5126	18	57829135	0.035385	NA	0.481202	OC_noukb	Oral cavity cancer (excl. UKB)	Oral cavity cancer (excl. UKB) || ||	TRUE	igd	NA	NA	NA	NA	NA	NA	NA	18	57829135	0.002	2.53e-39	697633	WHR_strict	TRUE	reported	AdAep3	textfile	2	1	TRUE
	rs6590683	T	C	T	C	0.0113	0.0320534	0.4791	0.495958	FALSE	FALSE	FALSE	ieu-b-5126	11	133110361	0.0311316	NA	0.303194	OC_noukb	Oral cavity cancer (excl. UKB)	Oral cavity cancer (excl. UKB) || ||	TRUE	igd	NA	NA	NA	NA	NA	NA	NA	11	133110361	0.0018	3.285e-10	628691	WHR_strict	TRUE	reported	AdAep3	textfile	2	1	TRUE
	rs6688233	T	C	T	C	0.0186	0.101094	0.2394	0.248627	FALSE	FALSE	FALSE	ieu-b-5126	1	9336678	0.0348467	NA	0.0037186	OC_noukb	Oral cavity cancer (excl. UKB)	Oral cavity cancer (excl. UKB) || ||	TRUE	igd	TRUE	rs6688233	rs113563611	T	C	G	A	1	9335745	0.0021	3.021e-19	629724	WHR_strict	TRUE	reported	AdAep3	textfile	2	1	TRUE
	rs668871	T	C	T	C	-0.0134	0.00105532	0.469	0.481142	FALSE	FALSE	FALSE	ieu-b-5126	6	160769811	0.0299945	NA	0.971933	OC_noukb	Oral cavity cancer (excl. UKB)	Oral cavity cancer (excl. UKB) || ||	TRUE	igd	NA	NA	NA	NA	NA	NA	NA	6	160769811	0.002	7.192e-12	485486	WHR_strict	TRUE	reported	AdAep3	textfile	2	1	TRUE
	rs6719428	T	C	T	C	-0.017	-0.0531005	0.7053	0.71642	FALSE	FALSE	FALSE	ieu-b-5126	2	66238005	0.0329945	NA	0.107535	OC_noukb	Oral cavity cancer (excl. UKB)	Oral cavity cancer (excl. UKB) || ||	TRUE	igd	NA	NA	NA	NA	NA	NA	NA	2	66238005	0.002	3.763e-18	630069	WHR_strict	TRUE	reported	AdAep3	textfile	2	1	TRUE
	rs6743060	A	C	A	C	0.0266	0.0646364	0.8423	0.828464	FALSE	FALSE	FALSE	ieu-b-5126	2	629510	0.04077	NA	0.112877	OC_noukb	Oral cavity cancer (excl. UKB)	Oral cavity cancer (excl. UKB) || ||	TRUE	igd	NA	NA	NA	NA	NA	NA	NA	2	629510	0.0022	1.795e-32	695299	WHR_strict	TRUE	reported	AdAep3	textfile	2	1	TRUE
	rs6749646	A	T	A	T	-0.021	0.00850353	0.7801	0.789584	FALSE	TRUE	FALSE	ieu-b-5126	2	25193998	0.0371261	NA	0.818834	OC_noukb	Oral cavity cancer (excl. UKB)	Oral cavity cancer (excl. UKB) || ||	TRUE	igd	NA	NA	NA	NA	NA	NA	NA	2	25193998	0.0022	5.985e-22	629855	WHR_strict	TRUE	reported	AdAep3	textfile	2	1	TRUE
	rs6785245	T	C	T	C	-0.0112	0.0179154	0.6072	0.602219	FALSE	FALSE	FALSE	ieu-b-5126	3	82647990	0.0306877	NA	0.559356	OC_noukb	Oral cavity cancer (excl. UKB)	Oral cavity cancer (excl. UKB) || ||	TRUE	igd	NA	NA	NA	NA	NA	NA	NA	3	82647990	0.0018	7.208e-10	630073	WHR_strict	TRUE	reported	AdAep3	textfile	2	1	TRUE
	rs6795831	A	C	A	C	0.0288	0.00652254	0.8143	0.81136	FALSE	FALSE	FALSE	ieu-b-5126	3	129341403	0.0389723	NA	0.867084	OC_noukb	Oral cavity cancer (excl. UKB)	Oral cavity cancer (excl. UKB) || ||	TRUE	igd	NA	NA	NA	NA	NA	NA	NA	3	129341403	0.0023	2.091e-37	630036	WHR_strict	TRUE	reported	AdAep3	textfile	2	1	TRUE
	rs6861681	A	G	A	G	0.018	-0.0249941	0.2918	0.303658	FALSE	FALSE	FALSE	ieu-b-5126	5	173365310	0.0330805	NA	0.449916	OC_noukb	Oral cavity cancer (excl. UKB)	Oral cavity cancer (excl. UKB) || ||	TRUE	igd	TRUE	rs6861681	rs56245789	A	G	C	T	5	173362458	0.0018	1.378e-22	697104	WHR_strict	TRUE	reported	AdAep3	textfile	2	1	TRUE
	rs6870983	T	C	T	C	-0.0155	-0.0357285	0.2089	0.212948	FALSE	FALSE	FALSE	ieu-b-5126	5	87697533	0.036734	NA	0.330739	OC_noukb	Oral cavity cancer (excl. UKB)	Oral cavity cancer (excl. UKB) || ||	TRUE	igd	NA	NA	NA	NA	NA	NA	NA	5	87697533	0.002	2.076e-14	697647	WHR_strict	TRUE	reported	AdAep3	textfile	2	1	TRUE
	rs6874848	A	T	A	T	-0.0138	-0.0227837	0.6995	0.70161	FALSE	TRUE	FALSE	ieu-b-5126	5	118688115	0.032723	NA	0.486265	OC_noukb	Oral cavity cancer (excl. UKB)	Oral cavity cancer (excl. UKB) || ||	TRUE	igd	NA	NA	NA	NA	NA	NA	NA	5	118688115	0.002	1.75e-12	629858	WHR_strict	TRUE	reported	AdAep3	textfile	2	1	TRUE
	rs6898870	A	G	A	G	-0.0156	-0.02669	0.2612	0.256717	FALSE	FALSE	FALSE	ieu-b-5126	5	53293107	0.034669	NA	0.441387	OC_noukb	Oral cavity cancer (excl. UKB)	Oral cavity cancer (excl. UKB) || ||	TRUE	igd	NA	NA	NA	NA	NA	NA	NA	5	53293107	0.002	1.032e-14	629960	WHR_strict	TRUE	reported	AdAep3	textfile	2	1	TRUE
	rs6932767	T	G	T	G	0.0155	-0.00418574	0.7926	0.790588	FALSE	FALSE	FALSE	ieu-b-5126	6	14595873	0.0379049	NA	0.912071	OC_noukb	Oral cavity cancer (excl. UKB)	Oral cavity cancer (excl. UKB) || ||	TRUE	igd	NA	NA	NA	NA	NA	NA	NA	6	14595873	0.0022	2.196e-12	630044	WHR_strict	TRUE	reported	AdAep3	textfile	2	1	TRUE
	rs693301	T	C	T	C	0.0105	-0.0312996	0.4409	0.443981	FALSE	FALSE	FALSE	ieu-b-5126	18	13097207	0.0302545	NA	0.300882	OC_noukb	Oral cavity cancer (excl. UKB)	Oral cavity cancer (excl. UKB) || ||	TRUE	igd	NA	NA	NA	NA	NA	NA	NA	18	13097207	0.0018	4.021e-09	629994	WHR_strict	TRUE	reported	AdAep3	textfile	2	1	TRUE
	rs6941962	A	T	A	T	0.0237	0.00106969	0.156	0.161029	FALSE	TRUE	FALSE	ieu-b-5126	6	100629725	0.0426795	NA	0.980005	OC_noukb	Oral cavity cancer (excl. UKB)	Oral cavity cancer (excl. UKB) || ||	TRUE	igd	NA	NA	NA	NA	NA	NA	NA	6	100629725	0.0026	5.276e-20	621671	WHR_strict	TRUE	reported	AdAep3	textfile	2	1	TRUE
	rs6942652	C	G	C	G	-0.0126	-0.00592226	0.4294	0.433151	FALSE	TRUE	TRUE	ieu-b-5126	7	120889272	0.0303361	NA	0.845219	OC_noukb	Oral cavity cancer (excl. UKB)	Oral cavity cancer (excl. UKB) || ||	TRUE	igd	NA	NA	NA	NA	NA	NA	NA	7	120889272	0.0018	2.182e-12	630054	WHR_strict	TRUE	reported	AdAep3	textfile	2	1	FALSE
	rs7070670	T	C	T	C	-0.0132	-0.00377789	0.3228	0.31707	FALSE	FALSE	FALSE	ieu-b-5126	10	61842645	0.0327402	NA	0.908136	OC_noukb	Oral cavity cancer (excl. UKB)	Oral cavity cancer (excl. UKB) || ||	TRUE	igd	NA	NA	NA	NA	NA	NA	NA	10	61842645	0.0021	3.644e-10	485486	WHR_strict	TRUE	reported	AdAep3	textfile	2	1	TRUE
	rs711869	A	G	A	G	-0.0171	0.0086277	0.5566	0.552447	FALSE	FALSE	FALSE	ieu-b-5126	2	13073967	0.0308922	NA	0.780028	OC_noukb	Oral cavity cancer (excl. UKB)	Oral cavity cancer (excl. UKB) || ||	TRUE	igd	NA	NA	NA	NA	NA	NA	NA	2	13073967	0.0018	2.375e-21	629977	WHR_strict	TRUE	reported	AdAep3	textfile	2	1	TRUE
	rs71385734	T	G	T	G	0.0192	-0.0657555	0.8266	0.838862	FALSE	FALSE	FALSE	ieu-b-5126	16	2160503	0.0418682	NA	0.116291	OC_noukb	Oral cavity cancer (excl. UKB)	Oral cavity cancer (excl. UKB) || ||	TRUE	igd	NA	NA	NA	NA	NA	NA	NA	16	2160503	0.0026	1.062e-13	485486	WHR_strict	TRUE	reported	AdAep3	textfile	2	1	TRUE
	rs7143963	T	C	T	C	0.0136	-0.0210601	0.1689	0.17425	FALSE	FALSE	FALSE	ieu-b-5126	14	103304425	0.0399313	NA	0.59791	OC_noukb	Oral cavity cancer (excl. UKB)	Oral cavity cancer (excl. UKB) || ||	TRUE	igd	NA	NA	NA	NA	NA	NA	NA	14	103304425	0.0022	3.307e-10	697647	WHR_strict	TRUE	reported	AdAep3	textfile	2	1	TRUE
	rs7206608	C	G	C	G	-0.0127	-0.0296583	0.6754	0.682136	FALSE	TRUE	FALSE	ieu-b-5126	16	82872628	0.0323719	NA	0.359576	OC_noukb	Oral cavity cancer (excl. UKB)	Oral cavity cancer (excl. UKB) || ||	TRUE	igd	NA	NA	NA	NA	NA	NA	NA	16	82872628	0.0019	2.481e-11	628665	WHR_strict	TRUE	reported	AdAep3	textfile	2	1	TRUE
	rs7209595	C	G	C	G	0.0136	-0.0396143	0.4527	0.466341	FALSE	TRUE	TRUE	ieu-b-5126	17	17632919	0.030228	NA	0.190021	OC_noukb	Oral cavity cancer (excl. UKB)	Oral cavity cancer (excl. UKB) || ||	TRUE	igd	NA	NA	NA	NA	NA	NA	NA	17	17632919	0.0018	2.348e-14	629991	WHR_strict	TRUE	reported	AdAep3	textfile	2	1	FALSE
	rs7213608	T	C	T	C	-0.0171	-0.0578113	0.6826	0.655207	FALSE	FALSE	FALSE	ieu-b-5126	17	21279289	0.032585	NA	0.0760344	OC_noukb	Oral cavity cancer (excl. UKB)	Oral cavity cancer (excl. UKB) || ||	TRUE	igd	NA	NA	NA	NA	NA	NA	NA	17	21279289	0.0019	6.951e-19	629948	WHR_strict	TRUE	reported	AdAep3	textfile	2	1	TRUE
	rs7217226	T	G	T	G	-0.0137	-0.0332747	0.6555	0.653005	FALSE	FALSE	FALSE	ieu-b-5126	17	2136065	0.0316117	NA	0.29252	OC_noukb	Oral cavity cancer (excl. UKB)	Oral cavity cancer (excl. UKB) || ||	TRUE	igd	NA	NA	NA	NA	NA	NA	NA	17	2136065	0.0018	9.937e-15	692197	WHR_strict	TRUE	reported	AdAep3	textfile	2	1	TRUE
	rs7222	T	C	T	C	0.0109	-0.00143903	0.499	0.516023	FALSE	FALSE	FALSE	ieu-b-5126	12	2055266	0.0304651	NA	0.962326	OC_noukb	Oral cavity cancer (excl. UKB)	Oral cavity cancer (excl. UKB) || ||	TRUE	igd	NA	NA	NA	NA	NA	NA	NA	12	2055266	0.0018	1.169e-09	629933	WHR_strict	TRUE	reported	AdAep3	textfile	2	1	TRUE
	rs7250389	T	G	T	G	0.013	-0.0323773	0.3073	0.3208	FALSE	FALSE	FALSE	ieu-b-5126	19	30325332	0.0321791	NA	0.314338	OC_noukb	Oral cavity cancer (excl. UKB)	Oral cavity cancer (excl. UKB) || ||	TRUE	igd	NA	NA	NA	NA	NA	NA	NA	19	30325332	0.0019	1.333e-11	629987	WHR_strict	TRUE	reported	AdAep3	textfile	2	1	TRUE
	rs72940579	T	C	T	C	-0.0124	0.00250036	0.3309	0.325981	FALSE	FALSE	FALSE	ieu-b-5126	11	66182450	0.0325211	NA	0.938716	OC_noukb	Oral cavity cancer (excl. UKB)	Oral cavity cancer (excl. UKB) || ||	TRUE	igd	NA	NA	NA	NA	NA	NA	NA	11	66182450	0.0021	3.532e-09	485486	WHR_strict	TRUE	reported	AdAep3	textfile	2	1	TRUE
	rs72959041	A	G	A	G	0.126	0.00381319	0.0409	0.0478299	FALSE	FALSE	FALSE	ieu-b-5126	6	127454893	0.0718614	NA	0.957682	OC_noukb	Oral cavity cancer (excl. UKB)	Oral cavity cancer (excl. UKB) || ||	TRUE	igd	NA	NA	NA	NA	NA	NA	NA	6	127454893	0.0044	4.56e-183	550831	WHR_strict	TRUE	reported	AdAep3	textfile	2	1	TRUE
	rs7311622	T	C	T	C	-0.0119	0.044059	0.4526	0.469101	FALSE	FALSE	FALSE	ieu-b-5126	12	98772975	0.0308819	NA	0.153669	OC_noukb	Oral cavity cancer (excl. UKB)	Oral cavity cancer (excl. UKB) || ||	TRUE	igd	NA	NA	NA	NA	NA	NA	NA	12	98772975	0.0018	2.959e-11	628710	WHR_strict	TRUE	reported	AdAep3	textfile	2	1	TRUE
	rs7395513	A	G	A	G	-0.0173	-0.0427725	0.4389	0.438206	FALSE	FALSE	FALSE	ieu-b-5126	11	69262756	0.0304896	NA	0.16066	OC_noukb	Oral cavity cancer (excl. UKB)	Oral cavity cancer (excl. UKB) || ||	TRUE	igd	NA	NA	NA	NA	NA	NA	NA	11	69262756	0.002	2.458e-18	485486	WHR_strict	TRUE	reported	AdAep3	textfile	2	1	TRUE
	rs7453812	T	G	T	G	-0.0237	-0.0330321	0.0481	0.04733	FALSE	FALSE	FALSE	ieu-b-5126	6	153405199	0.0730202	NA	0.651003	OC_noukb	Oral cavity cancer (excl. UKB)	Oral cavity cancer (excl. UKB) || ||	TRUE	igd	NA	NA	NA	NA	NA	NA	NA	6	153405199	0.004	3.329e-09	692870	WHR_strict	TRUE	reported	AdAep3	textfile	2	1	TRUE
	rs747249	A	G	A	G	0.0111	0.0374202	0.3588	0.364933	FALSE	FALSE	FALSE	ieu-b-5126	11	130271647	0.0312521	NA	0.231164	OC_noukb	Oral cavity cancer (excl. UKB)	Oral cavity cancer (excl. UKB) || ||	TRUE	igd	NA	NA	NA	NA	NA	NA	NA	11	130271647	0.0019	2.65e-09	629846	WHR_strict	TRUE	reported	AdAep3	textfile	2	1	TRUE
	rs747601	A	T	A	T	-0.0128	-0.0230819	0.275	0.273658	FALSE	TRUE	FALSE	ieu-b-5126	11	13274553	0.0340219	NA	0.497491	OC_noukb	Oral cavity cancer (excl. UKB)	Oral cavity cancer (excl. UKB) || ||	TRUE	igd	NA	NA	NA	NA	NA	NA	NA	11	13274553	0.002	7.274e-11	630043	WHR_strict	TRUE	reported	AdAep3	textfile	2	1	TRUE
	rs7492628	C	G	C	G	-0.0125	-0.046607	0.6801	0.688914	FALSE	TRUE	FALSE	ieu-b-5126	14	91547136	0.0321534	NA	0.147192	OC_noukb	Oral cavity cancer (excl. UKB)	Oral cavity cancer (excl. UKB) || ||	TRUE	igd	NA	NA	NA	NA	NA	NA	NA	14	91547136	0.0019	7.893e-11	629729	WHR_strict	TRUE	reported	AdAep3	textfile	2	1	TRUE
	rs7531656	A	G	A	G	0.0163	0.0170458	0.3296	0.319877	FALSE	FALSE	FALSE	ieu-b-5126	1	49828663	0.0323235	NA	0.597952	OC_noukb	Oral cavity cancer (excl. UKB)	Oral cavity cancer (excl. UKB) || ||	TRUE	igd	NA	NA	NA	NA	NA	NA	NA	1	49828663	0.0018	1.41e-19	697647	WHR_strict	TRUE	reported	AdAep3	textfile	2	1	TRUE
	rs753804	C	G	C	G	0.0172	-0.0906139	0.1748	0.169801	FALSE	TRUE	FALSE	ieu-b-5126	9	95498420	0.0429223	NA	0.0347624	OC_noukb	Oral cavity cancer (excl. UKB)	Oral cavity cancer (excl. UKB) || ||	TRUE	igd	NA	NA	NA	NA	NA	NA	NA	9	95498420	0.0023	2.062e-13	627739	WHR_strict	TRUE	reported	AdAep3	textfile	2	1	TRUE
	rs7591387	T	C	T	C	0.0179	-0.0712148	0.1024	0.108103	FALSE	FALSE	FALSE	ieu-b-5126	2	43756032	0.0491782	NA	0.147589	OC_noukb	Oral cavity cancer (excl. UKB)	Oral cavity cancer (excl. UKB) || ||	TRUE	igd	NA	NA	NA	NA	NA	NA	NA	2	43756032	0.0028	9.298e-11	697510	WHR_strict	TRUE	reported	AdAep3	textfile	2	1	TRUE
	rs7598832	T	C	T	C	-0.0189	0.00131645	0.3334	0.335426	FALSE	FALSE	FALSE	ieu-b-5126	2	67853013	0.0318249	NA	0.967005	OC_noukb	Oral cavity cancer (excl. UKB)	Oral cavity cancer (excl. UKB) || ||	TRUE	igd	NA	NA	NA	NA	NA	NA	NA	2	67853013	0.0018	1.224e-26	697444	WHR_strict	TRUE	reported	AdAep3	textfile	2	1	TRUE
	rs7599312	A	G	A	G	-0.0114	-0.000880256	0.2732	0.27044	FALSE	FALSE	FALSE	ieu-b-5126	2	213413231	0.0339234	NA	0.979299	OC_noukb	Oral cavity cancer (excl. UKB)	Oral cavity cancer (excl. UKB) || ||	TRUE	igd	NA	NA	NA	NA	NA	NA	NA	2	213413231	0.0019	2.358e-09	697620	WHR_strict	TRUE	reported	AdAep3	textfile	2	1	TRUE
	rs7647305	T	C	T	C	-0.0142	-0.0011615	0.2099	0.213277	FALSE	FALSE	FALSE	ieu-b-5126	3	185834290	0.037112	NA	0.975032	OC_noukb	Oral cavity cancer (excl. UKB)	Oral cavity cancer (excl. UKB) || ||	TRUE	igd	NA	NA	NA	NA	NA	NA	NA	3	185834290	0.0021	8.28e-12	696269	WHR_strict	TRUE	reported	AdAep3	textfile	2	1	TRUE
	rs77165542	T	C	T	C	-0.0419	0.0179226	0.0341	0.0340353	FALSE	FALSE	FALSE	ieu-b-5126	2	430975	0.087966	NA	0.838553	OC_noukb	Oral cavity cancer (excl. UKB)	Oral cavity cancer (excl. UKB) || ||	TRUE	igd	NA	NA	NA	NA	NA	NA	NA	2	430975	0.0055	1.605e-14	485486	WHR_strict	TRUE	reported	AdAep3	textfile	2	1	TRUE
	rs7744833	A	G	A	G	0.0125	0.0323125	0.6823	0.691027	FALSE	FALSE	FALSE	ieu-b-5126	6	20581828	0.0328647	NA	0.325511	OC_noukb	Oral cavity cancer (excl. UKB)	Oral cavity cancer (excl. UKB) || ||	TRUE	igd	NA	NA	NA	NA	NA	NA	NA	6	20581828	0.0019	6.875e-11	630066	WHR_strict	TRUE	reported	AdAep3	textfile	2	1	TRUE
	rs7754297	A	G	A	G	0.0136	0.0668509	0.2335	0.23691	FALSE	FALSE	FALSE	ieu-b-5126	6	43365207	0.0359366	NA	0.0628507	OC_noukb	Oral cavity cancer (excl. UKB)	Oral cavity cancer (excl. UKB) || ||	TRUE	igd	NA	NA	NA	NA	NA	NA	NA	6	43365207	0.0023	3.382e-09	485486	WHR_strict	TRUE	reported	AdAep3	textfile	2	1	TRUE
	rs780159	A	G	A	G	-0.0133	-0.00852465	0.4292	0.417613	FALSE	FALSE	FALSE	ieu-b-5126	10	80907147	0.0306804	NA	0.781126	OC_noukb	Oral cavity cancer (excl. UKB)	Oral cavity cancer (excl. UKB) || ||	TRUE	igd	NA	NA	NA	NA	NA	NA	NA	10	80907147	0.0017	2.861e-14	689739	WHR_strict	TRUE	reported	AdAep3	textfile	2	1	TRUE
	rs789351	T	C	T	C	0.0123	0.04529	0.4202	0.423309	FALSE	FALSE	FALSE	ieu-b-5126	4	145868370	0.0304138	NA	0.136455	OC_noukb	Oral cavity cancer (excl. UKB)	Oral cavity cancer (excl. UKB) || ||	TRUE	igd	NA	NA	NA	NA	NA	NA	NA	4	145868370	0.0017	7.567e-13	691309	WHR_strict	TRUE	reported	AdAep3	textfile	2	1	TRUE
	rs7907173	A	G	A	G	-0.0109	-0.00363429	0.4511	0.455103	FALSE	FALSE	FALSE	ieu-b-5126	10	5648787	0.0302412	NA	0.904343	OC_noukb	Oral cavity cancer (excl. UKB)	Oral cavity cancer (excl. UKB) || ||	TRUE	igd	NA	NA	NA	NA	NA	NA	NA	10	5648787	0.0018	9.433e-10	629892	WHR_strict	TRUE	reported	AdAep3	textfile	2	1	TRUE
	rs7919055	T	C	T	C	-0.0282	0.0399818	0.9577	0.963426	FALSE	FALSE	FALSE	ieu-b-5126	10	63808475	0.0824446	NA	0.627708	OC_noukb	Oral cavity cancer (excl. UKB)	Oral cavity cancer (excl. UKB) || ||	TRUE	igd	NA	NA	NA	NA	NA	NA	NA	10	63808475	0.0045	4.807e-10	690764	WHR_strict	TRUE	reported	AdAep3	textfile	2	1	TRUE
	rs793456	A	G	A	G	-0.0106	0.00830743	0.6045	0.601432	FALSE	FALSE	FALSE	ieu-b-5126	3	99525631	0.0308288	NA	0.787568	OC_noukb	Oral cavity cancer (excl. UKB)	Oral cavity cancer (excl. UKB) || ||	TRUE	igd	NA	NA	NA	NA	NA	NA	NA	3	99525631	0.0018	3.563e-09	630013	WHR_strict	TRUE	reported	AdAep3	textfile	2	1	TRUE
	rs797486	A	C	A	C	0.0316	-0.0497896	0.8938	0.878941	FALSE	FALSE	FALSE	ieu-b-5126	13	51221618	0.0456407	NA	0.275316	OC_noukb	Oral cavity cancer (excl. UKB)	Oral cavity cancer (excl. UKB) || ||	TRUE	igd	NA	NA	NA	NA	NA	NA	NA	13	51221618	0.0026	1.089e-34	697602	WHR_strict	TRUE	reported	AdAep3	textfile	2	1	TRUE
	rs8043060	A	G	A	G	-0.0166	0.0304936	0.2217	0.224442	FALSE	FALSE	FALSE	ieu-b-5126	15	67661784	0.0359219	NA	0.395945	OC_noukb	Oral cavity cancer (excl. UKB)	Oral cavity cancer (excl. UKB) || ||	TRUE	igd	NA	NA	NA	NA	NA	NA	NA	15	67661784	0.002	8.931e-17	697661	WHR_strict	TRUE	reported	AdAep3	textfile	2	1	TRUE
	rs805770	T	C	T	C	0.0178	-0.0594319	0.3985	0.383842	FALSE	FALSE	FALSE	ieu-b-5126	20	5668714	0.0338092	NA	0.0787717	OC_noukb	Oral cavity cancer (excl. UKB)	Oral cavity cancer (excl. UKB) || ||	TRUE	igd	NA	NA	NA	NA	NA	NA	NA	20	5668714	0.0018	3.415e-22	624613	WHR_strict	TRUE	reported	AdAep3	textfile	2	1	TRUE
	rs8070737	T	G	T	G	0.016	-0.0233939	0.1682	0.176006	FALSE	FALSE	FALSE	ieu-b-5126	17	3981066	0.0396754	NA	0.555436	OC_noukb	Oral cavity cancer (excl. UKB)	Oral cavity cancer (excl. UKB) || ||	TRUE	igd	NA	NA	NA	NA	NA	NA	NA	17	3981066	0.0023	7.386e-12	630045	WHR_strict	TRUE	reported	AdAep3	textfile	2	1	TRUE
	rs809955	A	G	A	G	-0.0155	-0.0528481	0.3669	0.358474	FALSE	FALSE	FALSE	ieu-b-5126	4	140874760	0.0318283	NA	0.0968322	OC_noukb	Oral cavity cancer (excl. UKB)	Oral cavity cancer (excl. UKB) || ||	TRUE	igd	NA	NA	NA	NA	NA	NA	NA	4	140874760	0.002	2.482e-14	485486	WHR_strict	TRUE	reported	AdAep3	textfile	2	1	TRUE
	rs8141715	T	G	T	G	-0.0136	-0.0689434	0.7545	0.739449	FALSE	FALSE	FALSE	ieu-b-5126	22	47214749	0.034037	NA	0.0428115	OC_noukb	Oral cavity cancer (excl. UKB)	Oral cavity cancer (excl. UKB) || ||	TRUE	igd	NA	NA	NA	NA	NA	NA	NA	22	47214749	0.002	1.454e-11	630122	WHR_strict	TRUE	reported	AdAep3	textfile	2	1	TRUE
	rs860262	A	C	A	C	-0.0118	-0.0260783	0.4903	0.488061	FALSE	FALSE	FALSE	ieu-b-5126	7	28194397	0.0302896	NA	0.389257	OC_noukb	Oral cavity cancer (excl. UKB)	Oral cavity cancer (excl. UKB) || ||	TRUE	igd	NA	NA	NA	NA	NA	NA	NA	7	28194397	0.002	1.542e-09	485486	WHR_strict	TRUE	reported	AdAep3	textfile	2	1	TRUE
	rs863750	T	C	T	C	0.0259	-0.00520198	0.5836	0.599113	FALSE	FALSE	FALSE	ieu-b-5126	12	124509177	0.0308899	NA	0.866265	OC_noukb	Oral cavity cancer (excl. UKB)	Oral cavity cancer (excl. UKB) || ||	TRUE	igd	TRUE	rs863750	rs825452	C	T	G	A	12	124505444	0.0017	6.195e-51	697620	WHR_strict	TRUE	reported	AdAep3	textfile	2	1	TRUE
	rs868340	A	T	A	T	0.0117	-0.0184515	0.5279	0.502668	FALSE	TRUE	TRUE	ieu-b-5126	17	34832620	0.0322672	NA	0.567434	OC_noukb	Oral cavity cancer (excl. UKB)	Oral cavity cancer (excl. UKB) || ||	TRUE	igd	NA	NA	NA	NA	NA	NA	NA	17	34832620	0.0018	6.338e-11	629538	WHR_strict	TRUE	reported	AdAep3	textfile	2	1	FALSE
	rs876383	A	G	A	G	-0.0132	-0.0339529	0.4508	0.435656	FALSE	FALSE	FALSE	ieu-b-5126	15	74333413	0.0309405	NA	0.272482	OC_noukb	Oral cavity cancer (excl. UKB)	Oral cavity cancer (excl. UKB) || ||	TRUE	igd	NA	NA	NA	NA	NA	NA	NA	15	74333413	0.0018	2.132e-13	630014	WHR_strict	TRUE	reported	AdAep3	textfile	2	1	TRUE
	rs881301	T	C	T	C	-0.0134	0.00670587	0.5842	0.589129	FALSE	FALSE	FALSE	ieu-b-5126	8	38332318	0.0304854	NA	0.825895	OC_noukb	Oral cavity cancer (excl. UKB)	Oral cavity cancer (excl. UKB) || ||	TRUE	igd	NA	NA	NA	NA	NA	NA	NA	8	38332318	0.0018	1.179e-13	629869	WHR_strict	TRUE	reported	AdAep3	textfile	2	1	TRUE
	rs889398	T	C	T	C	-0.0171	-0.0348678	0.4146	0.413005	FALSE	FALSE	FALSE	ieu-b-5126	16	69556715	0.030509	NA	0.253093	OC_noukb	Oral cavity cancer (excl. UKB)	Oral cavity cancer (excl. UKB) || ||	TRUE	igd	NA	NA	NA	NA	NA	NA	NA	16	69556715	0.0017	1.985e-23	697586	WHR_strict	TRUE	reported	AdAep3	textfile	2	1	TRUE
	rs901630	T	C	T	C	-0.0119	0.0115181	0.411	0.381534	FALSE	FALSE	FALSE	ieu-b-5126	6	98539519	0.0310056	NA	0.710277	OC_noukb	Oral cavity cancer (excl. UKB)	Oral cavity cancer (excl. UKB) || ||	TRUE	igd	NA	NA	NA	NA	NA	NA	NA	6	98539519	0.0017	6.814e-12	697456	WHR_strict	TRUE	reported	AdAep3	textfile	2	1	TRUE
	rs905938	T	C	T	C	0.0126	-0.0220156	0.7235	0.743789	FALSE	FALSE	FALSE	ieu-b-5126	1	154991389	0.034183	NA	0.519544	OC_noukb	Oral cavity cancer (excl. UKB)	Oral cavity cancer (excl. UKB) || ||	TRUE	igd	NA	NA	NA	NA	NA	NA	NA	1	154991389	0.0019	7.831e-11	697389	WHR_strict	TRUE	reported	AdAep3	textfile	2	1	TRUE
	rs924814	A	G	A	G	0.0114	0.0632608	0.3676	0.353568	FALSE	FALSE	FALSE	ieu-b-5126	3	15649550	0.0314579	NA	0.0443282	OC_noukb	Oral cavity cancer (excl. UKB)	Oral cavity cancer (excl. UKB) || ||	TRUE	igd	NA	NA	NA	NA	NA	NA	NA	3	15649550	0.0017	6.053e-11	697538	WHR_strict	TRUE	reported	AdAep3	textfile	2	1	TRUE
	rs9425301	A	C	A	C	0.0182	-0.0483729	0.3599	0.351855	FALSE	FALSE	FALSE	ieu-b-5126	1	172363815	0.0317527	NA	0.127652	OC_noukb	Oral cavity cancer (excl. UKB)	Oral cavity cancer (excl. UKB) || ||	TRUE	igd	NA	NA	NA	NA	NA	NA	NA	1	172363815	0.0018	2.41e-25	695721	WHR_strict	TRUE	reported	AdAep3	textfile	2	1	TRUE
	rs9515201	A	C	A	C	-0.0121	0.00850548	0.3068	0.292089	FALSE	FALSE	FALSE	ieu-b-5126	13	111043309	0.0332884	NA	0.79833	OC_noukb	Oral cavity cancer (excl. UKB)	Oral cavity cancer (excl. UKB) || ||	TRUE	igd	TRUE	rs9515201	rs55940034	A	C	G	A	13	111040798	0.0018	6.633e-11	697494	WHR_strict	TRUE	reported	AdAep3	textfile	2	1	TRUE
	rs9644033	A	T	A	T	0.0188	-0.0321254	0.7545	0.763416	FALSE	TRUE	FALSE	ieu-b-5126	8	23610639	0.0349839	NA	0.358466	OC_noukb	Oral cavity cancer (excl. UKB)	Oral cavity cancer (excl. UKB) || ||	TRUE	igd	NA	NA	NA	NA	NA	NA	NA	8	23610639	0.0021	2.101e-19	630079	WHR_strict	TRUE	reported	AdAep3	textfile	2	1	TRUE
	rs979012	T	C	T	C	0.0116	-0.0507687	0.3637	0.360148	FALSE	FALSE	FALSE	ieu-b-5126	20	6623374	0.0313609	NA	0.105479	OC_noukb	Oral cavity cancer (excl. UKB)	Oral cavity cancer (excl. UKB) || ||	TRUE	igd	NA	NA	NA	NA	NA	NA	NA	20	6623374	0.0018	7.855e-11	697581	WHR_strict	TRUE	reported	AdAep3	textfile	2	1	TRUE
	rs9872031	A	G	A	G	0.0202	-0.0240584	0.4285	0.42079	FALSE	FALSE	FALSE	ieu-b-5126	3	12496461	0.0304209	NA	0.429031	OC_noukb	Oral cavity cancer (excl. UKB)	Oral cavity cancer (excl. UKB) || ||	TRUE	igd	NA	NA	NA	NA	NA	NA	NA	3	12496461	0.0018	3.57e-29	629457	WHR_strict	TRUE	reported	AdAep3	textfile	2	1	TRUE
	rs987237	A	G	A	G	-0.02	0.0866189	0.844	0.813449	FALSE	FALSE	FALSE	ieu-b-5126	6	50803050	0.039335	NA	0.0276592	OC_noukb	Oral cavity cancer (excl. UKB)	Oral cavity cancer (excl. UKB) || ||	TRUE	igd	NA	NA	NA	NA	NA	NA	NA	6	50803050	0.0022	9.975e-20	697658	WHR_strict	TRUE	reported	AdAep3	textfile	2	1	TRUE
	rs9951872	A	G	A	G	0.0206	-0.0517286	0.1597	0.157884	FALSE	FALSE	FALSE	ieu-b-5126	18	46678832	0.0419937	NA	0.218018	OC_noukb	Oral cavity cancer (excl. UKB)	Oral cavity cancer (excl. UKB) || ||	TRUE	igd	NA	NA	NA	NA	NA	NA	NA	18	46678832	0.0024	1.239e-17	630071	WHR_strict	TRUE	reported	AdAep3	textfile	2	1	TRUE
	rs9969455	A	G	A	G	0.0111	0.0193316	0.6155	0.648106	FALSE	FALSE	FALSE	ieu-b-5126	8	12617155	0.0330183	NA	0.558223	OC_noukb	Oral cavity cancer (excl. UKB)	Oral cavity cancer (excl. UKB) || ||	TRUE	igd	NA	NA	NA	NA	NA	NA	NA	8	12617155	0.0018	7.103e-10	696546	WHR_strict	TRUE	reported	AdAep3	textfile	2	1	TRUE
	rs998584	A	C	A	C	0.0351	0.0261725	0.4799	0.473632	FALSE	FALSE	FALSE	ieu-b-5126	6	43757896	0.0301308	NA	0.38505	OC_noukb	Oral cavity cancer (excl. UKB)	Oral cavity cancer (excl. UKB) || ||	TRUE	igd	NA	NA	NA	NA	NA	NA	NA	6	43757896	0.0017	7.42e-92	678785	WHR_strict	TRUE	reported	AdAep3	textfile	2	1	TRUE
	rs998732	A	G	A	G	0.0165	0.0291619	0.8343	0.843371	FALSE	FALSE	FALSE	ieu-b-5126	19	19378671	0.0415167	NA	0.482422	OC_noukb	Oral cavity cancer (excl. UKB)	Oral cavity cancer (excl. UKB) || ||	TRUE	igd	NA	NA	NA	NA	NA	NA	NA	19	19378671	0.0023	1.042e-12	697608	WHR_strict	TRUE	reported	AdAep3	textfile	2	1	TRUE
	rs998749	A	G	A	G	0.013	0.0477607	0.5016	0.503802	FALSE	FALSE	FALSE	ieu-b-5126	3	168972802	0.0304473	NA	0.116733	OC_noukb	Oral cavity cancer (excl. UKB)	Oral cavity cancer (excl. UKB) || ||	TRUE	igd	NA	NA	NA	NA	NA	NA	NA	3	168972802	0.0017	2.157e-14	682293	WHR_strict	TRUE	reported	AdAep3	textfile	2	1	TRUE
WHR-OPC_NEG	rs10019888	A	G	A	G	-0.0208	0.00435679	0.8133	0.836286	FALSE	FALSE	FALSE	ieu-b-5127	4	26062990	0.0671535	NA	0.948271	OPC_NEG_noukb	HPV negative oropharyngeal cancer (excl. UKB)	HPV negative oropharyngeal cancer (excl. UKB) || ||	TRUE	igd	NA	NA	NA	NA	NA	NA	NA	4	26062990	0.0023	8.047e-20	697602	WHR_strict	TRUE	reported	AdAep3	textfile	2	1	TRUE
	rs10049088	T	C	T	C	-0.0271	-0.0494281	0.3814	0.394064	FALSE	FALSE	FALSE	ieu-b-5127	3	156797648	0.0506404	NA	0.329035	OPC_NEG_noukb	HPV negative oropharyngeal cancer (excl. UKB)	HPV negative oropharyngeal cancer (excl. UKB) || ||	TRUE	igd	NA	NA	NA	NA	NA	NA	NA	3	156797648	0.0018	1.472e-53	685782	WHR_strict	TRUE	reported	AdAep3	textfile	2	1	TRUE
	rs10132280	A	C	A	C	-0.0116	0.095328	0.3106	0.295099	FALSE	FALSE	FALSE	ieu-b-5127	14	25928179	0.0534365	NA	0.0744321	OPC_NEG_noukb	HPV negative oropharyngeal cancer (excl. UKB)	HPV negative oropharyngeal cancer (excl. UKB) || ||	TRUE	igd	NA	NA	NA	NA	NA	NA	NA	14	25928179	0.0018	3.114e-10	697591	WHR_strict	TRUE	reported	AdAep3	textfile	2	1	TRUE
	rs10158345	C	G	C	G	0.0117	-0.0250606	0.6993	0.701411	FALSE	TRUE	FALSE	ieu-b-5127	1	224062306	0.0534806	NA	0.639362	OPC_NEG_noukb	HPV negative oropharyngeal cancer (excl. UKB)	HPV negative oropharyngeal cancer (excl. UKB) || ||	TRUE	igd	NA	NA	NA	NA	NA	NA	NA	1	224062306	0.0019	1.571e-09	629900	WHR_strict	TRUE	reported	AdAep3	textfile	2	1	TRUE
	rs10164099	T	C	T	C	-0.0149	-0.0904605	0.8742	0.864804	FALSE	FALSE	FALSE	ieu-b-5127	18	34690744	0.068767	NA	0.188354	OPC_NEG_noukb	HPV negative oropharyngeal cancer (excl. UKB)	HPV negative oropharyngeal cancer (excl. UKB) || ||	TRUE	igd	NA	NA	NA	NA	NA	NA	NA	18	34690744	0.0025	1.173e-09	697649	WHR_strict	TRUE	reported	AdAep3	textfile	2	1	TRUE
	rs1017698	A	G	A	G	-0.0113	0.0509718	0.5974	0.592856	FALSE	FALSE	FALSE	ieu-b-5127	2	219170525	0.0504903	NA	0.312717	OPC_NEG_noukb	HPV negative oropharyngeal cancer (excl. UKB)	HPV negative oropharyngeal cancer (excl. UKB) || ||	TRUE	igd	NA	NA	NA	NA	NA	NA	NA	2	219170525	0.0018	5.13e-10	621813	WHR_strict	TRUE	reported	AdAep3	textfile	2	1	TRUE
	rs10195252	T	C	T	C	0.0228	-0.0191503	0.584	0.592806	FALSE	FALSE	FALSE	ieu-b-5127	2	165513091	0.0496848	NA	0.699915	OPC_NEG_noukb	HPV negative oropharyngeal cancer (excl. UKB)	HPV negative oropharyngeal cancer (excl. UKB) || ||	TRUE	igd	NA	NA	NA	NA	NA	NA	NA	2	165513091	0.0017	2.855e-41	697393	WHR_strict	TRUE	reported	AdAep3	textfile	2	1	TRUE
	rs1026462	A	G	A	G	-0.0126	0.0664282	0.5152	0.524952	FALSE	FALSE	FALSE	ieu-b-5127	12	41821630	0.0491721	NA	0.176717	OPC_NEG_noukb	HPV negative oropharyngeal cancer (excl. UKB)	HPV negative oropharyngeal cancer (excl. UKB) || ||	TRUE	igd	NA	NA	NA	NA	NA	NA	NA	12	41821630	0.0018	1.521e-12	630055	WHR_strict	TRUE	reported	AdAep3	textfile	2	1	TRUE
	rs1035942	A	G	A	G	0.0121	0.0200353	0.2747	0.283019	FALSE	FALSE	FALSE	ieu-b-5127	19	7199803	0.0543953	NA	0.712628	OPC_NEG_noukb	HPV negative oropharyngeal cancer (excl. UKB)	HPV negative oropharyngeal cancer (excl. UKB) || ||	TRUE	igd	NA	NA	NA	NA	NA	NA	NA	19	7199803	0.002	1.499e-09	629083	WHR_strict	TRUE	reported	AdAep3	textfile	2	1	TRUE
	rs10475249	C	G	C	G	0.0134	-0.119104	0.5488	0.548607	FALSE	TRUE	TRUE	ieu-b-5127	5	4010135	0.0496682	NA	0.016485	OPC_NEG_noukb	HPV negative oropharyngeal cancer (excl. UKB)	HPV negative oropharyngeal cancer (excl. UKB) || ||	TRUE	igd	NA	NA	NA	NA	NA	NA	NA	5	4010135	0.002	1.292e-11	485486	WHR_strict	TRUE	reported	AdAep3	textfile	2	1	FALSE
	rs10490869	A	T	A	T	-0.0183	-0.0283868	0.7964	0.780718	FALSE	TRUE	FALSE	ieu-b-5127	3	35635145	0.0596573	NA	0.634194	OPC_NEG_noukb	HPV negative oropharyngeal cancer (excl. UKB)	HPV negative oropharyngeal cancer (excl. UKB) || ||	TRUE	igd	NA	NA	NA	NA	NA	NA	NA	3	35635145	0.0022	9.338e-17	630057	WHR_strict	TRUE	reported	AdAep3	textfile	2	1	TRUE
	rs10499013	A	G	A	G	-0.0125	0.0767274	0.28	0.259596	FALSE	FALSE	FALSE	ieu-b-5127	6	97947755	0.0553717	NA	0.165845	OPC_NEG_noukb	HPV negative oropharyngeal cancer (excl. UKB)	HPV negative oropharyngeal cancer (excl. UKB) || ||	TRUE	igd	TRUE	rs10499013	rs10499014	A	G	G	C	6	97946396	0.002	5.096e-10	629734	WHR_strict	TRUE	reported	AdAep3	textfile	2	1	TRUE
	rs10506110	A	C	A	C	0.0138	-0.0123289	0.6351	0.645976	FALSE	FALSE	FALSE	ieu-b-5127	12	33708552	0.0512843	NA	0.810019	OPC_NEG_noukb	HPV negative oropharyngeal cancer (excl. UKB)	HPV negative oropharyngeal cancer (excl. UKB) || ||	TRUE	igd	NA	NA	NA	NA	NA	NA	NA	12	33708552	0.0019	1.305e-13	630015	WHR_strict	TRUE	reported	AdAep3	textfile	2	1	TRUE
	rs10745659	C	G	C	G	-0.0127	0.0142092	0.5607	0.562635	FALSE	TRUE	TRUE	ieu-b-5127	12	94092690	0.0499178	NA	0.775909	OPC_NEG_noukb	HPV negative oropharyngeal cancer (excl. UKB)	HPV negative oropharyngeal cancer (excl. UKB) || ||	TRUE	igd	NA	NA	NA	NA	NA	NA	NA	12	94092690	0.0018	1.427e-12	629804	WHR_strict	TRUE	reported	AdAep3	textfile	2	1	FALSE
	rs10761254	T	C	T	C	0.0124	-1.62385e-05	0.344	0.343013	FALSE	FALSE	FALSE	ieu-b-5127	9	96426344	0.0528157	NA	0.999755	OPC_NEG_noukb	HPV negative oropharyngeal cancer (excl. UKB)	HPV negative oropharyngeal cancer (excl. UKB) || ||	TRUE	igd	NA	NA	NA	NA	NA	NA	NA	9	96426344	0.0019	3.203e-11	629996	WHR_strict	TRUE	reported	AdAep3	textfile	2	1	TRUE
	rs10761785	T	G	T	G	-0.0147	-0.114942	0.5135	0.51427	FALSE	FALSE	FALSE	ieu-b-5127	10	65321147	0.0491679	NA	0.0194008	OPC_NEG_noukb	HPV negative oropharyngeal cancer (excl. UKB)	HPV negative oropharyngeal cancer (excl. UKB) || ||	TRUE	igd	TRUE	rs10761785	rs12245149	G	T	A	C	10	65318766	0.0017	6.427e-18	697556	WHR_strict	TRUE	reported	AdAep3	textfile	2	1	TRUE
	rs10817158	A	C	A	C	0.0138	-0.0135054	0.3158	0.321968	FALSE	FALSE	FALSE	ieu-b-5127	9	113928964	0.0528295	NA	0.798227	OPC_NEG_noukb	HPV negative oropharyngeal cancer (excl. UKB)	HPV negative oropharyngeal cancer (excl. UKB) || ||	TRUE	igd	NA	NA	NA	NA	NA	NA	NA	9	113928964	0.0019	4.082e-13	629924	WHR_strict	TRUE	reported	AdAep3	textfile	2	1	TRUE
	rs10827252	A	G	A	G	-0.0113	-0.0528338	0.4934	0.496585	FALSE	FALSE	FALSE	ieu-b-5127	10	33672884	0.0497113	NA	0.287867	OPC_NEG_noukb	HPV negative oropharyngeal cancer (excl. UKB)	HPV negative oropharyngeal cancer (excl. UKB) || ||	TRUE	igd	NA	NA	NA	NA	NA	NA	NA	10	33672884	0.0018	2.031e-10	629961	WHR_strict	TRUE	reported	AdAep3	textfile	2	1	TRUE
	rs10865355	A	G	A	G	0.0133	0.0151472	0.4087	0.3952	FALSE	FALSE	FALSE	ieu-b-5127	2	66764997	0.0507448	NA	0.765323	OPC_NEG_noukb	HPV negative oropharyngeal cancer (excl. UKB)	HPV negative oropharyngeal cancer (excl. UKB) || ||	TRUE	igd	NA	NA	NA	NA	NA	NA	NA	2	66764997	0.0017	6.607e-15	696666	WHR_strict	TRUE	reported	AdAep3	textfile	2	1	TRUE
	rs10887759	A	G	A	G	0.0161	0.108435	0.1595	0.144911	FALSE	FALSE	FALSE	ieu-b-5127	10	89603424	0.0684111	NA	0.112955	OPC_NEG_noukb	HPV negative oropharyngeal cancer (excl. UKB)	HPV negative oropharyngeal cancer (excl. UKB) || ||	TRUE	igd	NA	NA	NA	NA	NA	NA	NA	10	89603424	0.0024	2.32e-11	697629	WHR_strict	TRUE	reported	AdAep3	textfile	2	1	TRUE
	rs10919388	A	C	A	C	-0.0266	0.049038	0.2729	0.270741	FALSE	FALSE	FALSE	ieu-b-5127	1	170372503	0.0547259	NA	0.370217	OPC_NEG_noukb	HPV negative oropharyngeal cancer (excl. UKB)	HPV negative oropharyngeal cancer (excl. UKB) || ||	TRUE	igd	NA	NA	NA	NA	NA	NA	NA	1	170372503	0.0019	6.402e-43	668419	WHR_strict	TRUE	reported	AdAep3	textfile	2	1	TRUE
	rs10923724	T	C	T	C	0.024	0.0570063	0.5565	0.576093	FALSE	FALSE	FALSE	ieu-b-5127	1	119546842	0.0502239	NA	0.256358	OPC_NEG_noukb	HPV negative oropharyngeal cancer (excl. UKB)	HPV negative oropharyngeal cancer (excl. UKB) || ||	TRUE	igd	NA	NA	NA	NA	NA	NA	NA	1	119546842	0.0017	1.81e-45	697647	WHR_strict	TRUE	reported	AdAep3	textfile	2	1	TRUE
	rs10968576	A	G	A	G	-0.0144	-0.0363493	0.691	0.683019	FALSE	FALSE	FALSE	ieu-b-5127	9	28414339	0.0527082	NA	0.490425	OPC_NEG_noukb	HPV negative oropharyngeal cancer (excl. UKB)	HPV negative oropharyngeal cancer (excl. UKB) || ||	TRUE	igd	NA	NA	NA	NA	NA	NA	NA	9	28414339	0.0018	2.248e-15	697648	WHR_strict	TRUE	reported	AdAep3	textfile	2	1	TRUE
	rs10991433	T	C	T	C	-0.0254	0.0399193	0.8956	0.894452	FALSE	FALSE	FALSE	ieu-b-5127	9	107726918	0.0807001	NA	0.620839	OPC_NEG_noukb	HPV negative oropharyngeal cancer (excl. UKB)	HPV negative oropharyngeal cancer (excl. UKB) || ||	TRUE	igd	NA	NA	NA	NA	NA	NA	NA	9	107726918	0.0028	5.731e-20	694341	WHR_strict	TRUE	reported	AdAep3	textfile	2	1	TRUE
	rs11030107	A	G	A	G	-0.0178	-0.0277587	0.7327	0.747532	FALSE	FALSE	FALSE	ieu-b-5127	11	27694835	0.0562885	NA	0.621906	OPC_NEG_noukb	HPV negative oropharyngeal cancer (excl. UKB)	HPV negative oropharyngeal cancer (excl. UKB) || ||	TRUE	igd	NA	NA	NA	NA	NA	NA	NA	11	27694835	0.0019	4.083e-20	697169	WHR_strict	TRUE	reported	AdAep3	textfile	2	1	TRUE
	rs11048456	T	C	T	C	-0.0266	0.117239	0.7646	0.74388	FALSE	FALSE	FALSE	ieu-b-5127	12	26463082	0.0588077	NA	0.0461966	OPC_NEG_noukb	HPV negative oropharyngeal cancer (excl. UKB)	HPV negative oropharyngeal cancer (excl. UKB) || ||	TRUE	igd	NA	NA	NA	NA	NA	NA	NA	12	26463082	0.0019	2.996e-43	697495	WHR_strict	TRUE	reported	AdAep3	textfile	2	1	TRUE
	rs11055887	A	G	A	G	-0.0133	0.0063772	0.1934	0.196472	FALSE	FALSE	FALSE	ieu-b-5127	12	14417179	0.0615103	NA	0.917426	OPC_NEG_noukb	HPV negative oropharyngeal cancer (excl. UKB)	HPV negative oropharyngeal cancer (excl. UKB) || ||	TRUE	igd	NA	NA	NA	NA	NA	NA	NA	12	14417179	0.0023	4.281e-09	629851	WHR_strict	TRUE	reported	AdAep3	textfile	2	1	TRUE
	rs11084399	T	C	T	C	-0.0113	-0.055391	0.441	0.435554	FALSE	FALSE	FALSE	ieu-b-5127	19	56000492	0.0503292	NA	0.271082	OPC_NEG_noukb	HPV negative oropharyngeal cancer (excl. UKB)	HPV negative oropharyngeal cancer (excl. UKB) || ||	TRUE	igd	NA	NA	NA	NA	NA	NA	NA	19	56000492	0.0019	1.806e-09	577616	WHR_strict	TRUE	reported	AdAep3	textfile	2	1	TRUE
	rs11133377	A	G	A	G	0.0143	0.0285508	0.7241	0.729881	FALSE	FALSE	FALSE	ieu-b-5127	4	56279875	0.0559212	NA	0.609663	OPC_NEG_noukb	HPV negative oropharyngeal cancer (excl. UKB)	HPV negative oropharyngeal cancer (excl. UKB) || ||	TRUE	igd	NA	NA	NA	NA	NA	NA	NA	4	56279875	0.002	8.919e-13	629796	WHR_strict	TRUE	reported	AdAep3	textfile	2	1	TRUE
	rs11154378	A	T	A	T	0.0193	0.0121503	0.4985	0.493228	FALSE	TRUE	TRUE	ieu-b-5127	6	127200733	0.0492994	NA	0.805326	OPC_NEG_noukb	HPV negative oropharyngeal cancer (excl. UKB)	HPV negative oropharyngeal cancer (excl. UKB) || ||	TRUE	igd	NA	NA	NA	NA	NA	NA	NA	6	127200733	0.0018	2.2e-27	618210	WHR_strict	TRUE	reported	AdAep3	textfile	2	1	FALSE
	rs11176015	T	C	T	C	0.0151	-0.0541516	0.293	0.281668	FALSE	FALSE	FALSE	ieu-b-5127	12	66441684	0.0567033	NA	0.339578	OPC_NEG_noukb	HPV negative oropharyngeal cancer (excl. UKB)	HPV negative oropharyngeal cancer (excl. UKB) || ||	TRUE	igd	NA	NA	NA	NA	NA	NA	NA	12	66441684	0.002	7.208e-14	615415	WHR_strict	TRUE	reported	AdAep3	textfile	2	1	TRUE
	rs111874795	T	C	T	C	0.0384	0.234489	0.9556	0.955152	FALSE	FALSE	FALSE	ieu-b-5127	9	107901019	0.131517	NA	0.0745933	OPC_NEG_noukb	HPV negative oropharyngeal cancer (excl. UKB)	HPV negative oropharyngeal cancer (excl. UKB) || ||	TRUE	igd	NA	NA	NA	NA	NA	NA	NA	9	107901019	0.0048	6.998e-16	485486	WHR_strict	TRUE	reported	AdAep3	textfile	2	1	TRUE
	rs11187537	C	G	C	G	0.013	-0.0643063	0.2632	0.258701	FALSE	TRUE	FALSE	ieu-b-5127	10	95346805	0.0569296	NA	0.258655	OPC_NEG_noukb	HPV negative oropharyngeal cancer (excl. UKB)	HPV negative oropharyngeal cancer (excl. UKB) || ||	TRUE	igd	NA	NA	NA	NA	NA	NA	NA	10	95346805	0.002	1.729e-10	615174	WHR_strict	TRUE	reported	AdAep3	textfile	2	1	TRUE
	rs11214589	A	G	A	G	-0.0114	0.0126867	0.4959	0.505367	FALSE	FALSE	FALSE	ieu-b-5127	11	113245048	0.0495631	NA	0.797973	OPC_NEG_noukb	HPV negative oropharyngeal cancer (excl. UKB)	HPV negative oropharyngeal cancer (excl. UKB) || ||	TRUE	igd	NA	NA	NA	NA	NA	NA	NA	11	113245048	0.0018	1.772e-10	629162	WHR_strict	TRUE	reported	AdAep3	textfile	2	1	TRUE
	rs1124639	T	C	T	C	-0.0113	0.0816146	0.4392	0.455266	FALSE	FALSE	FALSE	ieu-b-5127	2	200775744	0.0495089	NA	0.0992522	OPC_NEG_noukb	HPV negative oropharyngeal cancer (excl. UKB)	HPV negative oropharyngeal cancer (excl. UKB) || ||	TRUE	igd	NA	NA	NA	NA	NA	NA	NA	2	200775744	0.0017	7.475e-11	657164	WHR_strict	TRUE	reported	AdAep3	textfile	2	1	TRUE
	rs113928896	T	C	T	C	-0.0179	0.0370432	0.132	0.138638	FALSE	FALSE	FALSE	ieu-b-5127	4	3140409	0.0707998	NA	0.600828	OPC_NEG_noukb	HPV negative oropharyngeal cancer (excl. UKB)	HPV negative oropharyngeal cancer (excl. UKB) || ||	TRUE	igd	NA	NA	NA	NA	NA	NA	NA	4	3140409	0.0029	1.247e-09	485486	WHR_strict	TRUE	reported	AdAep3	textfile	2	1	TRUE
	rs1142	T	C	T	C	0.0149	-0.111545	0.3344	0.343469	FALSE	FALSE	FALSE	ieu-b-5127	7	104797450	0.0521549	NA	0.0324586	OPC_NEG_noukb	HPV negative oropharyngeal cancer (excl. UKB)	HPV negative oropharyngeal cancer (excl. UKB) || ||	TRUE	igd	TRUE	rs1142	rs10487150	T	C	C	A	7	104756326	0.0018	2.057e-17	697632	WHR_strict	TRUE	reported	AdAep3	textfile	2	1	TRUE
	rs115111668	T	C	T	C	0.0596	0.0380274	0.0098	0.0091447	FALSE	FALSE	FALSE	ieu-b-5127	6	32151882	0.258467	NA	0.883032	OPC_NEG_noukb	HPV negative oropharyngeal cancer (excl. UKB)	HPV negative oropharyngeal cancer (excl. UKB) || ||	TRUE	igd	NA	NA	NA	NA	NA	NA	NA	6	32151882	0.0101	3.529e-09	485486	WHR_strict	TRUE	reported	AdAep3	textfile	2	1	TRUE
	rs11574218	T	G	T	G	0.0138	-0.0247529	0.3866	0.386218	FALSE	FALSE	FALSE	ieu-b-5127	8	30937790	0.0512946	NA	0.629406	OPC_NEG_noukb	HPV negative oropharyngeal cancer (excl. UKB)	HPV negative oropharyngeal cancer (excl. UKB) || ||	TRUE	igd	NA	NA	NA	NA	NA	NA	NA	8	30937790	0.0018	4.358e-14	630013	WHR_strict	TRUE	reported	AdAep3	textfile	2	1	TRUE
	rs1158805	A	C	A	C	-0.0133	-0.0102988	0.3797	0.37488	FALSE	FALSE	FALSE	ieu-b-5127	18	40736590	0.0507896	NA	0.839313	OPC_NEG_noukb	HPV negative oropharyngeal cancer (excl. UKB)	HPV negative oropharyngeal cancer (excl. UKB) || ||	TRUE	igd	NA	NA	NA	NA	NA	NA	NA	18	40736590	0.0018	4.947e-13	630065	WHR_strict	TRUE	reported	AdAep3	textfile	2	1	TRUE
	rs11630842	A	G	A	G	-0.0111	0.0569105	0.5096	0.51254	FALSE	FALSE	FALSE	ieu-b-5127	15	51750652	0.0495658	NA	0.250894	OPC_NEG_noukb	HPV negative oropharyngeal cancer (excl. UKB)	HPV negative oropharyngeal cancer (excl. UKB) || ||	TRUE	igd	NA	NA	NA	NA	NA	NA	NA	15	51750652	0.0018	6.37e-10	629653	WHR_strict	TRUE	reported	AdAep3	textfile	2	1	TRUE
	rs11654387	C	G	C	G	0.0161	0.00992025	0.4878	0.482889	FALSE	TRUE	TRUE	ieu-b-5127	17	68446861	0.0490976	NA	0.839876	OPC_NEG_noukb	HPV negative oropharyngeal cancer (excl. UKB)	HPV negative oropharyngeal cancer (excl. UKB) || ||	TRUE	igd	NA	NA	NA	NA	NA	NA	NA	17	68446861	0.0018	1.453e-19	629940	WHR_strict	TRUE	reported	AdAep3	textfile	2	1	FALSE
	rs11664106	A	T	A	T	0.02	0.0704072	0.6304	0.641922	FALSE	TRUE	FALSE	ieu-b-5127	18	2846812	0.0563238	NA	0.211284	OPC_NEG_noukb	HPV negative oropharyngeal cancer (excl. UKB)	HPV negative oropharyngeal cancer (excl. UKB) || ||	TRUE	igd	NA	NA	NA	NA	NA	NA	NA	18	2846812	0.0021	8.685e-22	485486	WHR_strict	TRUE	reported	AdAep3	textfile	2	1	TRUE
	rs11711934	T	C	T	C	0.0175	0.0324801	0.8236	0.83058	FALSE	FALSE	FALSE	ieu-b-5127	3	52358417	0.0662102	NA	0.623738	OPC_NEG_noukb	HPV negative oropharyngeal cancer (excl. UKB)	HPV negative oropharyngeal cancer (excl. UKB) || ||	TRUE	igd	TRUE	rs11711934	rs11707931	C	T	G	C	3	52358117	0.0022	2.644e-15	697647	WHR_strict	TRUE	reported	AdAep3	textfile	2	1	TRUE
	rs11718898	T	C	T	C	0.0137	-0.0268286	0.323	0.340898	FALSE	FALSE	FALSE	ieu-b-5127	3	12848822	0.0525798	NA	0.609879	OPC_NEG_noukb	HPV negative oropharyngeal cancer (excl. UKB)	HPV negative oropharyngeal cancer (excl. UKB) || ||	TRUE	igd	NA	NA	NA	NA	NA	NA	NA	3	12848822	0.0019	2.172e-13	630062	WHR_strict	TRUE	reported	AdAep3	textfile	2	1	TRUE
	rs11724804	A	G	A	G	-0.0165	-0.0560927	0.4436	0.44943	FALSE	FALSE	FALSE	ieu-b-5127	4	965779	0.0491256	NA	0.253528	OPC_NEG_noukb	HPV negative oropharyngeal cancer (excl. UKB)	HPV negative oropharyngeal cancer (excl. UKB) || ||	TRUE	igd	NA	NA	NA	NA	NA	NA	NA	4	965779	0.0018	4.979e-20	627647	WHR_strict	TRUE	reported	AdAep3	textfile	2	1	TRUE
	rs11747001	A	G	A	G	0.0154	-0.00206643	0.7638	0.767297	FALSE	FALSE	FALSE	ieu-b-5127	5	132412299	0.0585737	NA	0.971857	OPC_NEG_noukb	HPV negative oropharyngeal cancer (excl. UKB)	HPV negative oropharyngeal cancer (excl. UKB) || ||	TRUE	igd	NA	NA	NA	NA	NA	NA	NA	5	132412299	0.002	8.389e-15	697616	WHR_strict	TRUE	reported	AdAep3	textfile	2	1	TRUE
	rs1190982	T	C	T	C	0.0157	0.0589885	0.3027	0.310572	FALSE	FALSE	FALSE	ieu-b-5127	14	58815839	0.0530934	NA	0.266554	OPC_NEG_noukb	HPV negative oropharyngeal cancer (excl. UKB)	HPV negative oropharyngeal cancer (excl. UKB) || ||	TRUE	igd	NA	NA	NA	NA	NA	NA	NA	14	58815839	0.0019	5.104e-16	629972	WHR_strict	TRUE	reported	AdAep3	textfile	2	1	TRUE
	rs11956399	T	G	T	G	0.0158	-0.00508292	0.1927	0.187096	FALSE	FALSE	FALSE	ieu-b-5127	5	112888676	0.0633231	NA	0.936023	OPC_NEG_noukb	HPV negative oropharyngeal cancer (excl. UKB)	HPV negative oropharyngeal cancer (excl. UKB) || ||	TRUE	igd	NA	NA	NA	NA	NA	NA	NA	5	112888676	0.0022	1.256e-12	630082	WHR_strict	TRUE	reported	AdAep3	textfile	2	1	TRUE
	rs11976018	A	G	A	G	-0.0151	-0.0725238	0.1707	0.157092	FALSE	FALSE	FALSE	ieu-b-5127	7	99122437	0.0685542	NA	0.290099	OPC_NEG_noukb	HPV negative oropharyngeal cancer (excl. UKB)	HPV negative oropharyngeal cancer (excl. UKB) || ||	TRUE	igd	NA	NA	NA	NA	NA	NA	NA	7	99122437	0.0023	3.689e-11	630079	WHR_strict	TRUE	reported	AdAep3	textfile	2	1	TRUE
	rs11992444	T	G	T	G	0.0185	0.0630418	0.5085	0.508099	FALSE	FALSE	FALSE	ieu-b-5127	8	25464690	0.0540149	NA	0.243162	OPC_NEG_noukb	HPV negative oropharyngeal cancer (excl. UKB)	HPV negative oropharyngeal cancer (excl. UKB) || ||	TRUE	igd	NA	NA	NA	NA	NA	NA	NA	8	25464690	0.002	4.99e-21	485486	WHR_strict	TRUE	reported	AdAep3	textfile	2	1	TRUE
	rs12024554	T	C	T	C	-0.0149	-0.163701	0.2346	0.232905	FALSE	FALSE	FALSE	ieu-b-5127	1	19925759	0.0602774	NA	0.0066115	OPC_NEG_noukb	HPV negative oropharyngeal cancer (excl. UKB)	HPV negative oropharyngeal cancer (excl. UKB) || ||	TRUE	igd	NA	NA	NA	NA	NA	NA	NA	1	19925759	0.0023	1.077e-10	485486	WHR_strict	TRUE	reported	AdAep3	textfile	2	1	TRUE
	rs12033257	A	G	A	G	0.0136	0.0289172	0.6299	0.622266	FALSE	FALSE	FALSE	ieu-b-5127	1	112318484	0.0514083	NA	0.573775	OPC_NEG_noukb	HPV negative oropharyngeal cancer (excl. UKB)	HPV negative oropharyngeal cancer (excl. UKB) || ||	TRUE	igd	NA	NA	NA	NA	NA	NA	NA	1	112318484	0.0019	5.016e-13	617645	WHR_strict	TRUE	reported	AdAep3	textfile	2	1	TRUE
	rs12042959	A	G	A	G	0.0155	-0.0699635	0.8633	0.856056	FALSE	FALSE	FALSE	ieu-b-5127	1	243533273	0.0698252	NA	0.316353	OPC_NEG_noukb	HPV negative oropharyngeal cancer (excl. UKB)	HPV negative oropharyngeal cancer (excl. UKB) || ||	TRUE	igd	NA	NA	NA	NA	NA	NA	NA	1	243533273	0.0025	9.25e-10	630062	WHR_strict	TRUE	reported	AdAep3	textfile	2	1	TRUE
	rs12048743	C	G	C	G	-0.013	0.0353857	0.55	0.572162	FALSE	TRUE	TRUE	ieu-b-5127	1	205114873	0.0501223	NA	0.480197	OPC_NEG_noukb	HPV negative oropharyngeal cancer (excl. UKB)	HPV negative oropharyngeal cancer (excl. UKB) || ||	TRUE	igd	NA	NA	NA	NA	NA	NA	NA	1	205114873	0.0018	2.307e-13	629859	WHR_strict	TRUE	reported	AdAep3	textfile	2	1	FALSE
	rs12069549	T	C	T	C	-0.0158	-0.0364581	0.1329	0.129562	FALSE	FALSE	FALSE	ieu-b-5127	1	200036139	0.074865	NA	0.626271	OPC_NEG_noukb	HPV negative oropharyngeal cancer (excl. UKB)	HPV negative oropharyngeal cancer (excl. UKB) || ||	TRUE	igd	NA	NA	NA	NA	NA	NA	NA	1	200036139	0.0025	3.578e-10	685718	WHR_strict	TRUE	reported	AdAep3	textfile	2	1	TRUE
	rs12101393	C	G	C	G	0.014	0.0973293	0.7865	0.783743	FALSE	TRUE	FALSE	ieu-b-5127	15	92570921	0.0610242	NA	0.110728	OPC_NEG_noukb	HPV negative oropharyngeal cancer (excl. UKB)	HPV negative oropharyngeal cancer (excl. UKB) || ||	TRUE	igd	NA	NA	NA	NA	NA	NA	NA	15	92570921	0.0022	1.187e-10	630019	WHR_strict	TRUE	reported	AdAep3	textfile	2	1	TRUE
	rs12125882	A	T	A	T	0.0109	0.00509032	0.4764	0.430975	FALSE	TRUE	TRUE	ieu-b-5127	1	172141403	0.0493665	NA	0.917873	OPC_NEG_noukb	HPV negative oropharyngeal cancer (excl. UKB)	HPV negative oropharyngeal cancer (excl. UKB) || ||	TRUE	igd	NA	NA	NA	NA	NA	NA	NA	1	172141403	0.0018	1.46e-09	629647	WHR_strict	TRUE	reported	AdAep3	textfile	2	1	FALSE
	rs12287076	C	G	C	G	0.0192	-0.0247343	0.625	0.697185	FALSE	TRUE	FALSE	ieu-b-5127	11	47626492	0.0533404	NA	0.642858	OPC_NEG_noukb	HPV negative oropharyngeal cancer (excl. UKB)	HPV negative oropharyngeal cancer (excl. UKB) || ||	TRUE	igd	TRUE	rs12287076	rs10769282	G	C	G	T	11	47606865	0.002	3.529e-21	553016	WHR_strict	TRUE	reported	AdAep3	textfile	2	1	TRUE
	rs12419064	A	G	A	G	-0.0114	-0.0790128	0.4562	0.526503	FALSE	FALSE	FALSE	ieu-b-5127	11	10320608	0.0495352	NA	0.110694	OPC_NEG_noukb	HPV negative oropharyngeal cancer (excl. UKB)	HPV negative oropharyngeal cancer (excl. UKB) || ||	TRUE	igd	NA	NA	NA	NA	NA	NA	NA	11	10320608	0.0018	5.768e-10	553042	WHR_strict	TRUE	reported	AdAep3	textfile	2	1	TRUE
	rs12430764	A	G	A	G	0.0107	0.0220032	0.5164	0.50907	FALSE	FALSE	FALSE	ieu-b-5127	13	93896935	0.0492316	NA	0.654924	OPC_NEG_noukb	HPV negative oropharyngeal cancer (excl. UKB)	HPV negative oropharyngeal cancer (excl. UKB) || ||	TRUE	igd	NA	NA	NA	NA	NA	NA	NA	13	93896935	0.0018	1.872e-09	630067	WHR_strict	TRUE	reported	AdAep3	textfile	2	1	TRUE
	rs1243188	T	C	T	C	-0.0148	0.0578505	0.7061	0.693241	FALSE	FALSE	FALSE	ieu-b-5127	10	21908803	0.0539173	NA	0.283293	OPC_NEG_noukb	HPV negative oropharyngeal cancer (excl. UKB)	HPV negative oropharyngeal cancer (excl. UKB) || ||	TRUE	igd	NA	NA	NA	NA	NA	NA	NA	10	21908803	0.0019	2.371e-14	618174	WHR_strict	TRUE	reported	AdAep3	textfile	2	1	TRUE
	rs12440605	A	G	A	G	0.0118	0.0282809	0.5243	0.520476	FALSE	FALSE	FALSE	ieu-b-5127	15	42102285	0.0493452	NA	0.566561	OPC_NEG_noukb	HPV negative oropharyngeal cancer (excl. UKB)	HPV negative oropharyngeal cancer (excl. UKB) || ||	TRUE	igd	NA	NA	NA	NA	NA	NA	NA	15	42102285	0.0018	4.022e-11	629948	WHR_strict	TRUE	reported	AdAep3	textfile	2	1	TRUE
	rs12459350	A	G	A	G	0.0134	-0.0634757	0.5423	0.522903	FALSE	FALSE	FALSE	ieu-b-5127	19	2176586	0.0492931	NA	0.197843	OPC_NEG_noukb	HPV negative oropharyngeal cancer (excl. UKB)	HPV negative oropharyngeal cancer (excl. UKB) || ||	TRUE	igd	NA	NA	NA	NA	NA	NA	NA	19	2176586	0.0017	2.233e-15	697658	WHR_strict	TRUE	reported	AdAep3	textfile	2	1	TRUE
	rs12495178	T	C	T	C	0.0124	0.0827529	0.6416	0.649617	FALSE	FALSE	FALSE	ieu-b-5127	3	85893825	0.0516555	NA	0.109152	OPC_NEG_noukb	HPV negative oropharyngeal cancer (excl. UKB)	HPV negative oropharyngeal cancer (excl. UKB) || ||	TRUE	igd	TRUE	rs12495178	rs55782528	C	T	A	C	3	85886077	0.0018	1.321e-12	697641	WHR_strict	TRUE	reported	AdAep3	textfile	2	1	TRUE
	rs12527712	T	C	T	C	0.0284	0.0893938	0.0882	0.0843239	FALSE	FALSE	FALSE	ieu-b-5127	6	80916967	0.0862286	NA	0.299872	OPC_NEG_noukb	HPV negative oropharyngeal cancer (excl. UKB)	HPV negative oropharyngeal cancer (excl. UKB) || ||	TRUE	igd	NA	NA	NA	NA	NA	NA	NA	6	80916967	0.0033	3.377e-18	630083	WHR_strict	TRUE	reported	AdAep3	textfile	2	1	TRUE
	rs12575252	C	G	C	G	-0.0154	0.0822016	0.3337	0.348239	FALSE	TRUE	FALSE	ieu-b-5127	11	8694073	0.0513401	NA	0.10935	OPC_NEG_noukb	HPV negative oropharyngeal cancer (excl. UKB)	HPV negative oropharyngeal cancer (excl. UKB) || ||	TRUE	igd	NA	NA	NA	NA	NA	NA	NA	11	8694073	0.0018	2.316e-18	695992	WHR_strict	TRUE	reported	AdAep3	textfile	2	1	TRUE
	rs12593088	A	G	A	G	-0.0128	-0.0643671	0.3106	0.299163	FALSE	FALSE	FALSE	ieu-b-5127	15	81058640	0.0538764	NA	0.232197	OPC_NEG_noukb	HPV negative oropharyngeal cancer (excl. UKB)	HPV negative oropharyngeal cancer (excl. UKB) || ||	TRUE	igd	NA	NA	NA	NA	NA	NA	NA	15	81058640	0.0019	5.159e-12	697372	WHR_strict	TRUE	reported	AdAep3	textfile	2	1	TRUE
	rs12595496	A	G	A	G	-0.0178	0.0168902	0.8663	0.878799	FALSE	FALSE	FALSE	ieu-b-5127	15	56528806	0.0751227	NA	0.822108	OPC_NEG_noukb	HPV negative oropharyngeal cancer (excl. UKB)	HPV negative oropharyngeal cancer (excl. UKB) || ||	TRUE	igd	NA	NA	NA	NA	NA	NA	NA	15	56528806	0.0025	2.08e-12	697678	WHR_strict	TRUE	reported	AdAep3	textfile	2	1	TRUE
	rs12602912	T	C	T	C	0.0176	0.0619975	0.2105	0.198755	FALSE	FALSE	FALSE	ieu-b-5127	17	65870073	0.0605589	NA	0.305952	OPC_NEG_noukb	HPV negative oropharyngeal cancer (excl. UKB)	HPV negative oropharyngeal cancer (excl. UKB) || ||	TRUE	igd	NA	NA	NA	NA	NA	NA	NA	17	65870073	0.0021	1.228e-16	680735	WHR_strict	TRUE	reported	AdAep3	textfile	2	1	TRUE
	rs12608504	A	G	A	G	0.0251	0.0536018	0.3593	0.362369	FALSE	FALSE	FALSE	ieu-b-5127	19	18389135	0.0509805	NA	0.293067	OPC_NEG_noukb	HPV negative oropharyngeal cancer (excl. UKB)	HPV negative oropharyngeal cancer (excl. UKB) || ||	TRUE	igd	NA	NA	NA	NA	NA	NA	NA	19	18389135	0.0018	4.675e-46	697639	WHR_strict	TRUE	reported	AdAep3	textfile	2	1	TRUE
	rs12643960	A	G	A	G	-0.0165	-0.12286	0.8502	0.85362	FALSE	FALSE	FALSE	ieu-b-5127	4	78655671	0.0700664	NA	0.0795207	OPC_NEG_noukb	HPV negative oropharyngeal cancer (excl. UKB)	HPV negative oropharyngeal cancer (excl. UKB) || ||	TRUE	igd	NA	NA	NA	NA	NA	NA	NA	4	78655671	0.0027	1.506e-09	485486	WHR_strict	TRUE	reported	AdAep3	textfile	2	1	TRUE
	rs12669521	A	G	A	G	0.0127	0.0220331	0.6733	0.674398	FALSE	FALSE	FALSE	ieu-b-5127	7	77047102	0.0532064	NA	0.678796	OPC_NEG_noukb	HPV negative oropharyngeal cancer (excl. UKB)	HPV negative oropharyngeal cancer (excl. UKB) || ||	TRUE	igd	NA	NA	NA	NA	NA	NA	NA	7	77047102	0.0021	1.286e-09	485486	WHR_strict	TRUE	reported	AdAep3	textfile	2	1	TRUE
	rs12777288	T	C	T	C	-0.0139	0.0641095	0.7714	0.767359	FALSE	FALSE	FALSE	ieu-b-5127	10	115860058	0.0589645	NA	0.276924	OPC_NEG_noukb	HPV negative oropharyngeal cancer (excl. UKB)	HPV negative oropharyngeal cancer (excl. UKB) || ||	TRUE	igd	NA	NA	NA	NA	NA	NA	NA	10	115860058	0.0021	6.882e-11	616139	WHR_strict	TRUE	reported	AdAep3	textfile	2	1	TRUE
	rs12828016	T	G	T	G	-0.0114	0.0135158	0.391	0.38425	FALSE	FALSE	FALSE	ieu-b-5127	12	998365	0.0506261	NA	0.789489	OPC_NEG_noukb	HPV negative oropharyngeal cancer (excl. UKB)	HPV negative oropharyngeal cancer (excl. UKB) || ||	TRUE	igd	NA	NA	NA	NA	NA	NA	NA	12	998365	0.0018	4.081e-10	630044	WHR_strict	TRUE	reported	AdAep3	textfile	2	1	TRUE
	rs1294410	T	C	T	C	-0.0247	0.0622583	0.3824	0.377015	FALSE	FALSE	FALSE	ieu-b-5127	6	6738752	0.0500241	NA	0.213291	OPC_NEG_noukb	HPV negative oropharyngeal cancer (excl. UKB)	HPV negative oropharyngeal cancer (excl. UKB) || ||	TRUE	igd	NA	NA	NA	NA	NA	NA	NA	6	6738752	0.0017	5.494e-46	697575	WHR_strict	TRUE	reported	AdAep3	textfile	2	1	TRUE
	rs13063979	T	G	T	G	-0.0135	0.0180379	0.7323	0.729259	FALSE	FALSE	FALSE	ieu-b-5127	3	131564741	0.0560986	NA	0.747803	OPC_NEG_noukb	HPV negative oropharyngeal cancer (excl. UKB)	HPV negative oropharyngeal cancer (excl. UKB) || ||	TRUE	igd	NA	NA	NA	NA	NA	NA	NA	3	131564741	0.0019	1.194e-12	697570	WHR_strict	TRUE	reported	AdAep3	textfile	2	1	TRUE
	rs13130484	T	C	T	C	0.0147	-0.00899248	0.4294	0.431124	FALSE	FALSE	FALSE	ieu-b-5127	4	45175691	0.0495021	NA	0.855851	OPC_NEG_noukb	HPV negative oropharyngeal cancer (excl. UKB)	HPV negative oropharyngeal cancer (excl. UKB) || ||	TRUE	igd	NA	NA	NA	NA	NA	NA	NA	4	45175691	0.0017	7.834e-18	697423	WHR_strict	TRUE	reported	AdAep3	textfile	2	1	TRUE
	rs13229637	T	C	T	C	0.0159	0.0828599	0.8538	0.854259	FALSE	FALSE	FALSE	ieu-b-5127	7	136717447	0.0710834	NA	0.243748	OPC_NEG_noukb	HPV negative oropharyngeal cancer (excl. UKB)	HPV negative oropharyngeal cancer (excl. UKB) || ||	TRUE	igd	NA	NA	NA	NA	NA	NA	NA	7	136717447	0.0025	1.907e-10	630070	WHR_strict	TRUE	reported	AdAep3	textfile	2	1	TRUE
	rs13256367	A	C	A	C	0.0141	0.057401	0.6534	0.650229	FALSE	FALSE	FALSE	ieu-b-5127	8	128334900	0.0519059	NA	0.268784	OPC_NEG_noukb	HPV negative oropharyngeal cancer (excl. UKB)	HPV negative oropharyngeal cancer (excl. UKB) || ||	TRUE	igd	NA	NA	NA	NA	NA	NA	NA	8	128334900	0.0019	5.415e-14	629886	WHR_strict	TRUE	reported	AdAep3	textfile	2	1	TRUE
	rs1328757	T	C	T	C	0.0114	-0.0805207	0.4743	0.44864	FALSE	FALSE	FALSE	ieu-b-5127	20	56135199	0.049465	NA	0.103561	OPC_NEG_noukb	HPV negative oropharyngeal cancer (excl. UKB)	HPV negative oropharyngeal cancer (excl. UKB) || ||	TRUE	igd	NA	NA	NA	NA	NA	NA	NA	20	56135199	0.0018	1.693e-10	630053	WHR_strict	TRUE	reported	AdAep3	textfile	2	1	TRUE
	rs13316065	T	C	T	C	0.017	0.0369995	0.3188	0.315322	FALSE	FALSE	FALSE	ieu-b-5127	3	49884913	0.0524381	NA	0.480446	OPC_NEG_noukb	HPV negative oropharyngeal cancer (excl. UKB)	HPV negative oropharyngeal cancer (excl. UKB) || ||	TRUE	igd	NA	NA	NA	NA	NA	NA	NA	3	49884913	0.0018	1.341e-20	697602	WHR_strict	TRUE	reported	AdAep3	textfile	2	1	TRUE
	rs1345203	T	C	T	C	0.0187	-0.0348384	0.7829	0.805387	FALSE	FALSE	FALSE	ieu-b-5127	2	112253851	0.0720971	NA	0.628943	OPC_NEG_noukb	HPV negative oropharyngeal cancer (excl. UKB)	HPV negative oropharyngeal cancer (excl. UKB) || ||	TRUE	igd	NA	NA	NA	NA	NA	NA	NA	2	112253851	0.0024	3.068e-15	485486	WHR_strict	TRUE	reported	AdAep3	textfile	2	1	TRUE
	rs1360485	T	C	T	C	0.0152	0.0938734	0.6791	0.696688	FALSE	FALSE	FALSE	ieu-b-5127	13	31031884	0.0542636	NA	0.0836392	OPC_NEG_noukb	HPV negative oropharyngeal cancer (excl. UKB)	HPV negative oropharyngeal cancer (excl. UKB) || ||	TRUE	igd	NA	NA	NA	NA	NA	NA	NA	13	31031884	0.0018	2.005e-16	695108	WHR_strict	TRUE	reported	AdAep3	textfile	2	1	TRUE
	rs13642	A	T	A	T	0.0113	0.00526386	0.6452	0.638366	FALSE	TRUE	FALSE	ieu-b-5127	11	30432220	0.050864	NA	0.917575	OPC_NEG_noukb	HPV negative oropharyngeal cancer (excl. UKB)	HPV negative oropharyngeal cancer (excl. UKB) || ||	TRUE	igd	NA	NA	NA	NA	NA	NA	NA	11	30432220	0.0019	9.486e-10	630073	WHR_strict	TRUE	reported	AdAep3	textfile	2	1	TRUE
	rs1431659	A	G	A	G	0.0143	0.0447529	0.2736	0.276478	FALSE	FALSE	FALSE	ieu-b-5127	8	73439070	0.0557093	NA	0.421785	OPC_NEG_noukb	HPV negative oropharyngeal cancer (excl. UKB)	HPV negative oropharyngeal cancer (excl. UKB) || ||	TRUE	igd	NA	NA	NA	NA	NA	NA	NA	8	73439070	0.002	1.121e-12	630048	WHR_strict	TRUE	reported	AdAep3	textfile	2	1	TRUE
	rs143384	A	G	A	G	0.0155	-0.00119099	0.5867	0.584575	FALSE	FALSE	FALSE	ieu-b-5127	20	34025756	0.0500224	NA	0.981005	OPC_NEG_noukb	HPV negative oropharyngeal cancer (excl. UKB)	HPV negative oropharyngeal cancer (excl. UKB) || ||	TRUE	igd	NA	NA	NA	NA	NA	NA	NA	20	34025756	0.0017	1.733e-19	697096	WHR_strict	TRUE	reported	AdAep3	textfile	2	1	TRUE
	rs1437	A	G	A	G	0.0128	-0.0458961	0.629	0.639249	FALSE	FALSE	FALSE	ieu-b-5127	10	93790523	0.0508516	NA	0.366765	OPC_NEG_noukb	HPV negative oropharyngeal cancer (excl. UKB)	HPV negative oropharyngeal cancer (excl. UKB) || ||	TRUE	igd	NA	NA	NA	NA	NA	NA	NA	10	93790523	0.0018	4.495e-13	678232	WHR_strict	TRUE	reported	AdAep3	textfile	2	1	TRUE
	rs1441264	A	G	A	G	0.0111	0.0437498	0.5857	0.598243	FALSE	FALSE	FALSE	ieu-b-5127	13	79580919	0.050476	NA	0.386082	OPC_NEG_noukb	HPV negative oropharyngeal cancer (excl. UKB)	HPV negative oropharyngeal cancer (excl. UKB) || ||	TRUE	igd	NA	NA	NA	NA	NA	NA	NA	13	79580919	0.0018	3.157e-10	685864	WHR_strict	TRUE	reported	AdAep3	textfile	2	1	TRUE
	rs1443512	A	C	A	C	0.0282	0.087466	0.2216	0.242574	FALSE	FALSE	FALSE	ieu-b-5127	12	54342684	0.0596041	NA	0.142254	OPC_NEG_noukb	HPV negative oropharyngeal cancer (excl. UKB)	HPV negative oropharyngeal cancer (excl. UKB) || ||	TRUE	igd	NA	NA	NA	NA	NA	NA	NA	12	54342684	0.002	1.058e-45	697639	WHR_strict	TRUE	reported	AdAep3	textfile	2	1	TRUE
	rs1452075	T	C	T	C	0.0123	-0.0352954	0.7316	0.730938	FALSE	FALSE	FALSE	ieu-b-5127	3	62481063	0.0549113	NA	0.520372	OPC_NEG_noukb	HPV negative oropharyngeal cancer (excl. UKB)	HPV negative oropharyngeal cancer (excl. UKB) || ||	TRUE	igd	NA	NA	NA	NA	NA	NA	NA	3	62481063	0.0019	1.319e-10	685867	WHR_strict	TRUE	reported	AdAep3	textfile	2	1	TRUE
	rs145952040	T	C	T	C	-0.033	-0.035547	0.9608	0.956584	FALSE	FALSE	FALSE	ieu-b-5127	10	33461248	0.12028	NA	0.767584	OPC_NEG_noukb	HPV negative oropharyngeal cancer (excl. UKB)	HPV negative oropharyngeal cancer (excl. UKB) || ||	TRUE	igd	NA	NA	NA	NA	NA	NA	NA	10	33461248	0.0052	2.662e-10	485486	WHR_strict	TRUE	reported	AdAep3	textfile	2	1	TRUE
	rs147627829	A	G	A	G	0.0612	0.0244732	0.0418	0.0380878	FALSE	FALSE	FALSE	ieu-b-5127	6	34335088	0.128771	NA	0.849269	OPC_NEG_noukb	HPV negative oropharyngeal cancer (excl. UKB)	HPV negative oropharyngeal cancer (excl. UKB) || ||	TRUE	igd	NA	NA	NA	NA	NA	NA	NA	6	34335088	0.0049	1.874e-35	485486	WHR_strict	TRUE	reported	AdAep3	textfile	2	1	TRUE
	rs15285	T	C	T	C	-0.0117	0.00591328	0.2629	0.318283	FALSE	FALSE	FALSE	ieu-b-5127	8	19863024	0.0527237	NA	0.9107	OPC_NEG_noukb	HPV negative oropharyngeal cancer (excl. UKB)	HPV negative oropharyngeal cancer (excl. UKB) || ||	TRUE	igd	TRUE	rs15285	rs1441764	T	C	T	C	8	19824667	0.0019	1.619e-09	688914	WHR_strict	TRUE	reported	AdAep3	textfile	2	1	TRUE
	rs1534696	A	C	A	C	-0.0226	0.00279386	0.5694	0.544556	FALSE	FALSE	FALSE	ieu-b-5127	7	26397239	0.0501214	NA	0.955547	OPC_NEG_noukb	HPV negative oropharyngeal cancer (excl. UKB)	HPV negative oropharyngeal cancer (excl. UKB) || ||	TRUE	igd	NA	NA	NA	NA	NA	NA	NA	7	26397239	0.0017	3.674e-39	685950	WHR_strict	TRUE	reported	AdAep3	textfile	2	1	TRUE
	rs1558902	A	T	A	T	0.0398	-0.0450764	0.4088	0.409286	FALSE	TRUE	FALSE	ieu-b-5127	16	53803574	0.0502859	NA	0.370038	OPC_NEG_noukb	HPV negative oropharyngeal cancer (excl. UKB)	HPV negative oropharyngeal cancer (excl. UKB) || ||	TRUE	igd	NA	NA	NA	NA	NA	NA	NA	16	53803574	0.0017	3.99e-118	695851	WHR_strict	TRUE	reported	AdAep3	textfile	2	1	TRUE
	rs1563355	T	C	T	C	-0.0277	0.042592	0.328	0.314772	FALSE	FALSE	FALSE	ieu-b-5127	1	219653101	0.0523868	NA	0.416202	OPC_NEG_noukb	HPV negative oropharyngeal cancer (excl. UKB)	HPV negative oropharyngeal cancer (excl. UKB) || ||	TRUE	igd	NA	NA	NA	NA	NA	NA	NA	1	219653101	0.0019	1.591e-49	630076	WHR_strict	TRUE	reported	AdAep3	textfile	2	1	TRUE
	rs1563575	A	G	A	G	0.0116	0.0211645	0.7122	0.723908	FALSE	FALSE	FALSE	ieu-b-5127	2	161131694	0.0555687	NA	0.703297	OPC_NEG_noukb	HPV negative oropharyngeal cancer (excl. UKB)	HPV negative oropharyngeal cancer (excl. UKB) || ||	TRUE	igd	NA	NA	NA	NA	NA	NA	NA	2	161131694	0.0019	8.547e-10	695308	WHR_strict	TRUE	reported	AdAep3	textfile	2	1	TRUE
	rs1569135	A	G	A	G	0.0215	0.00286278	0.5372	0.540058	FALSE	FALSE	FALSE	ieu-b-5127	2	188115398	0.0485736	NA	0.953002	OPC_NEG_noukb	HPV negative oropharyngeal cancer (excl. UKB)	HPV negative oropharyngeal cancer (excl. UKB) || ||	TRUE	igd	NA	NA	NA	NA	NA	NA	NA	2	188115398	0.0017	2.758e-37	697572	WHR_strict	TRUE	reported	AdAep3	textfile	2	1	TRUE
	rs1609906	A	G	A	G	-0.0126	-0.0318054	0.5098	0.519419	FALSE	FALSE	FALSE	ieu-b-5127	3	94033599	0.0497096	NA	0.522287	OPC_NEG_noukb	HPV negative oropharyngeal cancer (excl. UKB)	HPV negative oropharyngeal cancer (excl. UKB) || ||	TRUE	igd	NA	NA	NA	NA	NA	NA	NA	3	94033599	0.002	1.218e-10	485486	WHR_strict	TRUE	reported	AdAep3	textfile	2	1	TRUE
	rs1657930	A	G	A	G	-0.0134	0.0574001	0.7926	0.793949	FALSE	FALSE	FALSE	ieu-b-5127	15	57120989	0.0627198	NA	0.360096	OPC_NEG_noukb	HPV negative oropharyngeal cancer (excl. UKB)	HPV negative oropharyngeal cancer (excl. UKB) || ||	TRUE	igd	NA	NA	NA	NA	NA	NA	NA	15	57120989	0.0022	5.624e-10	621877	WHR_strict	TRUE	reported	AdAep3	textfile	2	1	TRUE
	rs1680490	A	G	A	G	-0.0118	-0.03829	0.5945	0.64335	FALSE	FALSE	FALSE	ieu-b-5127	9	29642688	0.0508285	NA	0.451259	OPC_NEG_noukb	HPV negative oropharyngeal cancer (excl. UKB)	HPV negative oropharyngeal cancer (excl. UKB) || ||	TRUE	igd	NA	NA	NA	NA	NA	NA	NA	9	29642688	0.002	2.412e-09	537610	WHR_strict	TRUE	reported	AdAep3	textfile	2	1	TRUE
	rs17109256	A	G	A	G	0.0169	0.0126373	0.2324	0.221205	FALSE	FALSE	FALSE	ieu-b-5127	14	79939993	0.0593478	NA	0.831376	OPC_NEG_noukb	HPV negative oropharyngeal cancer (excl. UKB)	HPV negative oropharyngeal cancer (excl. UKB) || ||	TRUE	igd	NA	NA	NA	NA	NA	NA	NA	14	79939993	0.0021	2.403e-16	693908	WHR_strict	TRUE	reported	AdAep3	textfile	2	1	TRUE
	rs1718618	A	G	A	G	-0.024	0.0596157	0.0635	0.060675	FALSE	FALSE	FALSE	ieu-b-5127	7	68632251	0.10506	NA	0.570412	OPC_NEG_noukb	HPV negative oropharyngeal cancer (excl. UKB)	HPV negative oropharyngeal cancer (excl. UKB) || ||	TRUE	igd	NA	NA	NA	NA	NA	NA	NA	7	68632251	0.0038	2.192e-10	617444	WHR_strict	TRUE	reported	AdAep3	textfile	2	1	TRUE
	rs17324331	C	G	C	G	0.012	0.0340784	0.3136	0.33049	FALSE	TRUE	FALSE	ieu-b-5127	2	230739209	0.0524853	NA	0.516148	OPC_NEG_noukb	HPV negative oropharyngeal cancer (excl. UKB)	HPV negative oropharyngeal cancer (excl. UKB) || ||	TRUE	igd	NA	NA	NA	NA	NA	NA	NA	2	230739209	0.0019	1.79e-10	630042	WHR_strict	TRUE	reported	AdAep3	textfile	2	1	TRUE
	rs17326656	T	G	T	G	0.0153	-0.0256752	0.2346	0.227797	FALSE	FALSE	FALSE	ieu-b-5127	2	48962291	0.0588588	NA	0.662679	OPC_NEG_noukb	HPV negative oropharyngeal cancer (excl. UKB)	HPV negative oropharyngeal cancer (excl. UKB) || ||	TRUE	igd	NA	NA	NA	NA	NA	NA	NA	2	48962291	0.0021	4.166e-13	629945	WHR_strict	TRUE	reported	AdAep3	textfile	2	1	TRUE
	rs1757471	T	C	T	C	0.0128	-0.0276175	0.5081	0.500464	FALSE	FALSE	FALSE	ieu-b-5127	10	34168090	0.0488323	NA	0.571694	OPC_NEG_noukb	HPV negative oropharyngeal cancer (excl. UKB)	HPV negative oropharyngeal cancer (excl. UKB) || ||	TRUE	igd	NA	NA	NA	NA	NA	NA	NA	10	34168090	0.0018	5.891e-13	629880	WHR_strict	TRUE	reported	AdAep3	textfile	2	1	TRUE
	rs17644283	A	G	A	G	0.0148	-0.0661959	0.3879	0.372496	FALSE	FALSE	FALSE	ieu-b-5127	4	26312506	0.0517646	NA	0.200972	OPC_NEG_noukb	HPV negative oropharyngeal cancer (excl. UKB)	HPV negative oropharyngeal cancer (excl. UKB) || ||	TRUE	igd	TRUE	rs17644283	rs6856886	A	G	T	G	4	26308792	0.0018	3.237e-17	697632	WHR_strict	TRUE	reported	AdAep3	textfile	2	1	TRUE
	rs17724992	A	G	A	G	0.0143	0.0651456	0.7209	0.738244	FALSE	FALSE	FALSE	ieu-b-5127	19	18454825	0.0563603	NA	0.247731	OPC_NEG_noukb	HPV negative oropharyngeal cancer (excl. UKB)	HPV negative oropharyngeal cancer (excl. UKB) || ||	TRUE	igd	NA	NA	NA	NA	NA	NA	NA	19	18454825	0.0019	1.287e-13	696146	WHR_strict	TRUE	reported	AdAep3	textfile	2	1	TRUE
	rs1789882	A	G	A	G	0.016	0.0911747	0.1691	0.173571	FALSE	FALSE	FALSE	ieu-b-5127	4	100235053	0.0632524	NA	0.14946	OPC_NEG_noukb	HPV negative oropharyngeal cancer (excl. UKB)	HPV negative oropharyngeal cancer (excl. UKB) || ||	TRUE	igd	NA	NA	NA	NA	NA	NA	NA	4	100235053	0.0023	9.974e-12	615827	WHR_strict	TRUE	reported	AdAep3	textfile	2	1	TRUE
	rs1800437	C	G	C	G	-0.0209	-0.00377176	0.1876	0.205451	FALSE	TRUE	FALSE	ieu-b-5127	19	46181392	0.0604696	NA	0.950265	OPC_NEG_noukb	HPV negative oropharyngeal cancer (excl. UKB)	HPV negative oropharyngeal cancer (excl. UKB) || ||	TRUE	igd	NA	NA	NA	NA	NA	NA	NA	19	46181392	0.0022	6.225e-22	670776	WHR_strict	TRUE	reported	AdAep3	textfile	2	1	TRUE
	rs1815892	T	G	T	G	0.0105	-0.0507594	0.5812	0.58689	FALSE	FALSE	FALSE	ieu-b-5127	2	9616728	0.0503153	NA	0.313058	OPC_NEG_noukb	HPV negative oropharyngeal cancer (excl. UKB)	HPV negative oropharyngeal cancer (excl. UKB) || ||	TRUE	igd	NA	NA	NA	NA	NA	NA	NA	2	9616728	0.0018	3.902e-09	630065	WHR_strict	TRUE	reported	AdAep3	textfile	2	1	TRUE
	rs1969354	T	C	T	C	-0.0172	0.0370132	0.2219	0.219514	FALSE	FALSE	FALSE	ieu-b-5127	12	123741776	0.0594635	NA	0.533644	OPC_NEG_noukb	HPV negative oropharyngeal cancer (excl. UKB)	HPV negative oropharyngeal cancer (excl. UKB) || ||	TRUE	igd	NA	NA	NA	NA	NA	NA	NA	12	123741776	0.0022	2.516e-15	589394	WHR_strict	TRUE	reported	AdAep3	textfile	2	1	TRUE
	rs1992145	A	G	A	G	0.0111	9.17559e-05	0.5511	0.563005	FALSE	FALSE	FALSE	ieu-b-5127	15	74723644	0.0496451	NA	0.998525	OPC_NEG_noukb	HPV negative oropharyngeal cancer (excl. UKB)	HPV negative oropharyngeal cancer (excl. UKB) || ||	TRUE	igd	NA	NA	NA	NA	NA	NA	NA	15	74723644	0.0018	5.767e-10	629867	WHR_strict	TRUE	reported	AdAep3	textfile	2	1	TRUE
	rs2008514	A	G	A	G	0.017	-0.0895375	0.3838	0.403198	FALSE	FALSE	FALSE	ieu-b-5127	16	28825605	0.0505979	NA	0.0767962	OPC_NEG_noukb	HPV negative oropharyngeal cancer (excl. UKB)	HPV negative oropharyngeal cancer (excl. UKB) || ||	TRUE	igd	NA	NA	NA	NA	NA	NA	NA	16	28825605	0.0017	8.562e-23	689860	WHR_strict	TRUE	reported	AdAep3	textfile	2	1	TRUE
	rs2022464	A	C	A	C	-0.0129	-0.0647709	0.3062	0.308314	FALSE	FALSE	FALSE	ieu-b-5127	6	108945370	0.0551239	NA	0.239993	OPC_NEG_noukb	HPV negative oropharyngeal cancer (excl. UKB)	HPV negative oropharyngeal cancer (excl. UKB) || ||	TRUE	igd	NA	NA	NA	NA	NA	NA	NA	6	108945370	0.0019	1.671e-11	630059	WHR_strict	TRUE	reported	AdAep3	textfile	2	1	TRUE
	rs2061007	C	G	C	G	-0.0105	-0.0177328	0.5882	0.591374	FALSE	TRUE	FALSE	ieu-b-5127	15	100269680	0.050597	NA	0.725986	OPC_NEG_noukb	HPV negative oropharyngeal cancer (excl. UKB)	HPV negative oropharyngeal cancer (excl. UKB) || ||	TRUE	igd	NA	NA	NA	NA	NA	NA	NA	15	100269680	0.0018	4.649e-09	629699	WHR_strict	TRUE	reported	AdAep3	textfile	2	1	TRUE
	rs2061708	C	G	C	G	0.0152	-0.00264068	0.5884	0.589279	FALSE	TRUE	FALSE	ieu-b-5127	1	103417203	0.0500501	NA	0.957923	OPC_NEG_noukb	HPV negative oropharyngeal cancer (excl. UKB)	HPV negative oropharyngeal cancer (excl. UKB) || ||	TRUE	igd	NA	NA	NA	NA	NA	NA	NA	1	103417203	0.002	2.127e-14	485486	WHR_strict	TRUE	reported	AdAep3	textfile	2	1	TRUE
	rs2112347	T	G	T	G	0.015	-0.0667528	0.63	0.634834	FALSE	FALSE	FALSE	ieu-b-5127	5	75015242	0.0513977	NA	0.194029	OPC_NEG_noukb	HPV negative oropharyngeal cancer (excl. UKB)	HPV negative oropharyngeal cancer (excl. UKB) || ||	TRUE	igd	NA	NA	NA	NA	NA	NA	NA	5	75015242	0.0017	8.407e-18	697618	WHR_strict	TRUE	reported	AdAep3	textfile	2	1	TRUE
	rs2161097	T	C	T	C	0.0126	-0.0733024	0.4408	0.440003	FALSE	FALSE	FALSE	ieu-b-5127	5	103945178	0.0498367	NA	0.141331	OPC_NEG_noukb	HPV negative oropharyngeal cancer (excl. UKB)	HPV negative oropharyngeal cancer (excl. UKB) || ||	TRUE	igd	NA	NA	NA	NA	NA	NA	NA	5	103945178	0.0018	2.107e-12	630081	WHR_strict	TRUE	reported	AdAep3	textfile	2	1	TRUE
	rs2161228	T	C	T	C	0.0192	-0.115152	0.102	0.104704	FALSE	FALSE	FALSE	ieu-b-5127	5	88001798	0.0836458	NA	0.168616	OPC_NEG_noukb	HPV negative oropharyngeal cancer (excl. UKB)	HPV negative oropharyngeal cancer (excl. UKB) || ||	TRUE	igd	NA	NA	NA	NA	NA	NA	NA	5	88001798	0.0029	4.317e-11	628980	WHR_strict	TRUE	reported	AdAep3	textfile	2	1	TRUE
	rs2167750	T	C	T	C	0.0199	0.051467	0.4729	0.414861	FALSE	FALSE	FALSE	ieu-b-5127	4	89731909	0.0503914	NA	0.307091	OPC_NEG_noukb	HPV negative oropharyngeal cancer (excl. UKB)	HPV negative oropharyngeal cancer (excl. UKB) || ||	TRUE	igd	TRUE	rs2167750	rs7691186	T	C	G	A	4	89730074	0.0018	6.473e-29	630020	WHR_strict	TRUE	reported	AdAep3	textfile	2	1	TRUE
	rs2176598	T	C	T	C	0.0128	-0.00545856	0.2357	0.247214	FALSE	FALSE	FALSE	ieu-b-5127	11	43864278	0.0575188	NA	0.924394	OPC_NEG_noukb	HPV negative oropharyngeal cancer (excl. UKB)	HPV negative oropharyngeal cancer (excl. UKB) || ||	TRUE	igd	NA	NA	NA	NA	NA	NA	NA	11	43864278	0.0019	5.505e-11	692473	WHR_strict	TRUE	reported	AdAep3	textfile	2	1	TRUE
	rs2178663	T	C	T	C	-0.0263	-0.0702192	0.32	0.314451	FALSE	FALSE	FALSE	ieu-b-5127	12	124433905	0.0537134	NA	0.191113	OPC_NEG_noukb	HPV negative oropharyngeal cancer (excl. UKB)	HPV negative oropharyngeal cancer (excl. UKB) || ||	TRUE	igd	NA	NA	NA	NA	NA	NA	NA	12	124433905	0.0019	2.794e-43	630067	WHR_strict	TRUE	reported	AdAep3	textfile	2	1	TRUE
	rs2235148	T	C	T	C	0.0119	-0.0599099	0.3617	0.358686	FALSE	FALSE	FALSE	ieu-b-5127	22	35664941	0.0521176	NA	0.250344	OPC_NEG_noukb	HPV negative oropharyngeal cancer (excl. UKB)	HPV negative oropharyngeal cancer (excl. UKB) || ||	TRUE	igd	NA	NA	NA	NA	NA	NA	NA	22	35664941	0.0018	9.233e-11	630100	WHR_strict	TRUE	reported	AdAep3	textfile	2	1	TRUE
	rs2236519	A	G	A	G	0.0212	0.0977316	0.3693	0.374931	FALSE	FALSE	FALSE	ieu-b-5127	20	45529571	0.0505188	NA	0.0530445	OPC_NEG_noukb	HPV negative oropharyngeal cancer (excl. UKB)	HPV negative oropharyngeal cancer (excl. UKB) || ||	TRUE	igd	NA	NA	NA	NA	NA	NA	NA	20	45529571	0.0018	1.894e-30	629796	WHR_strict	TRUE	reported	AdAep3	textfile	2	1	TRUE
	rs2254069	A	G	A	G	0.0209	-0.142879	0.1283	0.117524	FALSE	FALSE	FALSE	ieu-b-5127	10	122875589	0.0790993	NA	0.070868	OPC_NEG_noukb	HPV negative oropharyngeal cancer (excl. UKB)	HPV negative oropharyngeal cancer (excl. UKB) || ||	TRUE	igd	NA	NA	NA	NA	NA	NA	NA	10	122875589	0.0027	4.772e-15	626580	WHR_strict	TRUE	reported	AdAep3	textfile	2	1	TRUE
	rs2276390	T	G	T	G	-0.021	0.00305442	0.3375	0.37188	FALSE	FALSE	FALSE	ieu-b-5127	11	111903995	0.0509378	NA	0.952185	OPC_NEG_noukb	HPV negative oropharyngeal cancer (excl. UKB)	HPV negative oropharyngeal cancer (excl. UKB) || ||	TRUE	igd	TRUE	rs2276390	rs478941	T	G	C	T	11	111895254	0.0019	5.76e-28	589692	WHR_strict	TRUE	reported	AdAep3	textfile	2	1	TRUE
	rs2294239	A	G	A	G	0.02	-0.0608772	0.5683	0.576916	FALSE	FALSE	FALSE	ieu-b-5127	22	29449477	0.0496222	NA	0.219893	OPC_NEG_noukb	HPV negative oropharyngeal cancer (excl. UKB)	HPV negative oropharyngeal cancer (excl. UKB) || ||	TRUE	igd	NA	NA	NA	NA	NA	NA	NA	22	29449477	0.0017	3.173e-31	697702	WHR_strict	TRUE	reported	AdAep3	textfile	2	1	TRUE
	rs2298632	T	C	T	C	-0.0144	-0.0311877	0.486	0.498728	FALSE	FALSE	FALSE	ieu-b-5127	1	23710475	0.0508881	NA	0.539963	OPC_NEG_noukb	HPV negative oropharyngeal cancer (excl. UKB)	HPV negative oropharyngeal cancer (excl. UKB) || ||	TRUE	igd	NA	NA	NA	NA	NA	NA	NA	1	23710475	0.0017	3.492e-17	685667	WHR_strict	TRUE	reported	AdAep3	textfile	2	1	TRUE
	rs2371767	C	G	C	G	-0.0291	-0.0180826	0.2698	0.304564	FALSE	TRUE	FALSE	ieu-b-5127	3	64728312	0.0539997	NA	0.737726	OPC_NEG_noukb	HPV negative oropharyngeal cancer (excl. UKB)	HPV negative oropharyngeal cancer (excl. UKB) || ||	TRUE	igd	TRUE	rs2371767	rs11130982	C	G	T	G	3	64718258	0.0019	1e-54	682164	WHR_strict	TRUE	reported	AdAep3	textfile	2	1	TRUE
	rs2391168	A	C	A	C	0.026	-0.0261645	0.1947	0.1875	FALSE	FALSE	FALSE	ieu-b-5127	7	25869200	0.0632572	NA	0.679152	OPC_NEG_noukb	HPV negative oropharyngeal cancer (excl. UKB)	HPV negative oropharyngeal cancer (excl. UKB) || ||	TRUE	igd	TRUE	rs2391168	rs2893221	A	C	T	C	7	25862790	0.0021	1.382e-34	694841	WHR_strict	TRUE	reported	AdAep3	textfile	2	1	TRUE
	rs2398893	A	G	A	G	0.0157	-0.0675193	0.7143	0.731662	FALSE	FALSE	FALSE	ieu-b-5127	9	96758342	0.0550455	NA	0.21997	OPC_NEG_noukb	HPV negative oropharyngeal cancer (excl. UKB)	HPV negative oropharyngeal cancer (excl. UKB) || ||	TRUE	igd	NA	NA	NA	NA	NA	NA	NA	9	96758342	0.0019	9.007e-17	697659	WHR_strict	TRUE	reported	AdAep3	textfile	2	1	TRUE
	rs244722	A	C	A	C	-0.013	0.0170462	0.4969	0.504165	FALSE	FALSE	FALSE	ieu-b-5127	5	176534724	0.0493568	NA	0.729819	OPC_NEG_noukb	HPV negative oropharyngeal cancer (excl. UKB)	HPV negative oropharyngeal cancer (excl. UKB) || ||	TRUE	igd	NA	NA	NA	NA	NA	NA	NA	5	176534724	0.002	5.08e-11	485486	WHR_strict	TRUE	reported	AdAep3	textfile	2	1	TRUE
	rs2481665	T	C	T	C	0.0112	-0.0133206	0.5821	0.557894	FALSE	FALSE	FALSE	ieu-b-5127	1	62594677	0.0493759	NA	0.787329	OPC_NEG_noukb	HPV negative oropharyngeal cancer (excl. UKB)	HPV negative oropharyngeal cancer (excl. UKB) || ||	TRUE	igd	NA	NA	NA	NA	NA	NA	NA	1	62594677	0.0017	3.783e-11	697533	WHR_strict	TRUE	reported	AdAep3	textfile	2	1	TRUE
	rs2509963	T	C	T	C	-0.0143	0.0218942	0.2608	0.263938	FALSE	FALSE	FALSE	ieu-b-5127	11	62192931	0.0551756	NA	0.691508	OPC_NEG_noukb	HPV negative oropharyngeal cancer (excl. UKB)	HPV negative oropharyngeal cancer (excl. UKB) || ||	TRUE	igd	NA	NA	NA	NA	NA	NA	NA	11	62192931	0.002	2.809e-12	629976	WHR_strict	TRUE	reported	AdAep3	textfile	2	1	TRUE
	rs2526886	T	G	T	G	0.0125	-0.0271131	0.69	0.674678	FALSE	FALSE	FALSE	ieu-b-5127	14	71359064	0.0535502	NA	0.612638	OPC_NEG_noukb	HPV negative oropharyngeal cancer (excl. UKB)	HPV negative oropharyngeal cancer (excl. UKB) || ||	TRUE	igd	NA	NA	NA	NA	NA	NA	NA	14	71359064	0.0021	3.646e-09	485486	WHR_strict	TRUE	reported	AdAep3	textfile	2	1	TRUE
	rs2714341	T	G	T	G	-0.0105	-0.0099305	0.548	0.535147	FALSE	FALSE	FALSE	ieu-b-5127	6	7253731	0.0493201	NA	0.840427	OPC_NEG_noukb	HPV negative oropharyngeal cancer (excl. UKB)	HPV negative oropharyngeal cancer (excl. UKB) || ||	TRUE	igd	NA	NA	NA	NA	NA	NA	NA	6	7253731	0.0017	6.434e-10	697201	WHR_strict	TRUE	reported	AdAep3	textfile	2	1	TRUE
	rs2715135	T	G	T	G	0.0109	0.0322597	0.3706	0.366823	FALSE	FALSE	FALSE	ieu-b-5127	7	50750128	0.051199	NA	0.52864	OPC_NEG_noukb	HPV negative oropharyngeal cancer (excl. UKB)	HPV negative oropharyngeal cancer (excl. UKB) || ||	TRUE	igd	NA	NA	NA	NA	NA	NA	NA	7	50750128	0.0018	4.092e-09	630042	WHR_strict	TRUE	reported	AdAep3	textfile	2	1	TRUE
	rs2727331	T	G	T	G	0.0133	0.0891651	0.323	0.320431	FALSE	FALSE	FALSE	ieu-b-5127	17	61946366	0.0517902	NA	0.0851314	OPC_NEG_noukb	HPV negative oropharyngeal cancer (excl. UKB)	HPV negative oropharyngeal cancer (excl. UKB) || ||	TRUE	igd	TRUE	rs2727331	rs2320120	T	G	A	G	17	61926990	0.0019	1.351e-12	630073	WHR_strict	TRUE	reported	AdAep3	textfile	2	1	TRUE
	rs2791558	T	C	T	C	0.0128	-0.0595603	0.2624	0.254903	FALSE	FALSE	FALSE	ieu-b-5127	1	219584931	0.0568997	NA	0.295211	OPC_NEG_noukb	HPV negative oropharyngeal cancer (excl. UKB)	HPV negative oropharyngeal cancer (excl. UKB) || ||	TRUE	igd	TRUE	rs2791558	rs2265978	T	C	A	C	1	219583791	0.002	4.056e-10	630008	WHR_strict	TRUE	reported	AdAep3	textfile	2	1	TRUE
	rs2799465	T	C	T	C	-0.0147	0.0638432	0.8481	0.853392	FALSE	FALSE	FALSE	ieu-b-5127	9	126544609	0.072426	NA	0.378049	OPC_NEG_noukb	HPV negative oropharyngeal cancer (excl. UKB)	HPV negative oropharyngeal cancer (excl. UKB) || ||	TRUE	igd	NA	NA	NA	NA	NA	NA	NA	9	126544609	0.0025	3.071e-09	630074	WHR_strict	TRUE	reported	AdAep3	textfile	2	1	TRUE
	rs2802536	T	C	T	C	0.0151	0.0507498	0.1809	0.1842	FALSE	FALSE	FALSE	ieu-b-5127	1	98556115	0.0642964	NA	0.42993	OPC_NEG_noukb	HPV negative oropharyngeal cancer (excl. UKB)	HPV negative oropharyngeal cancer (excl. UKB) || ||	TRUE	igd	NA	NA	NA	NA	NA	NA	NA	1	98556115	0.0023	7.792e-11	629968	WHR_strict	TRUE	reported	AdAep3	textfile	2	1	TRUE
	rs2808104	T	C	T	C	-0.0124	-0.00741645	0.2244	0.207433	FALSE	FALSE	FALSE	ieu-b-5127	10	32112728	0.0606033	NA	0.9026	OPC_NEG_noukb	HPV negative oropharyngeal cancer (excl. UKB)	HPV negative oropharyngeal cancer (excl. UKB) || ||	TRUE	igd	NA	NA	NA	NA	NA	NA	NA	10	32112728	0.0021	2.294e-09	697428	WHR_strict	TRUE	reported	AdAep3	textfile	2	1	TRUE
	rs2815749	A	G	A	G	-0.0166	-0.0140525	0.1845	0.187417	FALSE	FALSE	FALSE	ieu-b-5127	1	72814783	0.0634079	NA	0.824609	OPC_NEG_noukb	HPV negative oropharyngeal cancer (excl. UKB)	HPV negative oropharyngeal cancer (excl. UKB) || ||	TRUE	igd	NA	NA	NA	NA	NA	NA	NA	1	72814783	0.0021	6.367e-15	697677	WHR_strict	TRUE	reported	AdAep3	textfile	2	1	TRUE
	rs2836179	A	G	A	G	-0.0132	-0.104135	0.4137	0.390027	FALSE	FALSE	FALSE	ieu-b-5127	21	39544159	0.0509248	NA	0.0408667	OPC_NEG_noukb	HPV negative oropharyngeal cancer (excl. UKB)	HPV negative oropharyngeal cancer (excl. UKB) || ||	TRUE	igd	NA	NA	NA	NA	NA	NA	NA	21	39544159	0.0018	2.439e-13	630055	WHR_strict	TRUE	reported	AdAep3	textfile	2	1	TRUE
	rs2838006	T	C	T	C	-0.0109	-0.0441238	0.3563	0.366926	FALSE	FALSE	FALSE	ieu-b-5127	21	42653567	0.0520414	NA	0.396516	OPC_NEG_noukb	HPV negative oropharyngeal cancer (excl. UKB)	HPV negative oropharyngeal cancer (excl. UKB) || ||	TRUE	igd	NA	NA	NA	NA	NA	NA	NA	21	42653567	0.0019	4.965e-09	630062	WHR_strict	TRUE	reported	AdAep3	textfile	2	1	TRUE
	rs28451064	A	G	A	G	0.0177	-0.103378	0.1268	0.130899	FALSE	FALSE	FALSE	ieu-b-5127	21	35593827	0.0762526	NA	0.175184	OPC_NEG_noukb	HPV negative oropharyngeal cancer (excl. UKB)	HPV negative oropharyngeal cancer (excl. UKB) || ||	TRUE	igd	NA	NA	NA	NA	NA	NA	NA	21	35593827	0.003	4.228e-09	485486	WHR_strict	TRUE	reported	AdAep3	textfile	2	1	TRUE
	rs28647893	T	C	T	C	-0.0116	-0.025049	0.482	0.463685	FALSE	FALSE	FALSE	ieu-b-5127	9	136994893	0.0550297	NA	0.648972	OPC_NEG_noukb	HPV negative oropharyngeal cancer (excl. UKB)	HPV negative oropharyngeal cancer (excl. UKB) || ||	TRUE	igd	NA	NA	NA	NA	NA	NA	NA	9	136994893	0.002	2.91e-09	485486	WHR_strict	TRUE	reported	AdAep3	textfile	2	1	TRUE
	rs2925979	T	C	T	C	0.0215	0.0695443	0.2958	0.296297	FALSE	FALSE	FALSE	ieu-b-5127	16	81534790	0.053542	NA	0.193987	OPC_NEG_noukb	HPV negative oropharyngeal cancer (excl. UKB)	HPV negative oropharyngeal cancer (excl. UKB) || ||	TRUE	igd	NA	NA	NA	NA	NA	NA	NA	16	81534790	0.0018	1.623e-31	696252	WHR_strict	TRUE	reported	AdAep3	textfile	2	1	TRUE
	rs2964006	T	G	T	G	0.013	-0.0094749	0.4566	0.469071	FALSE	FALSE	FALSE	ieu-b-5127	5	153213880	0.0492413	NA	0.847415	OPC_NEG_noukb	HPV negative oropharyngeal cancer (excl. UKB)	HPV negative oropharyngeal cancer (excl. UKB) || ||	TRUE	igd	NA	NA	NA	NA	NA	NA	NA	5	153213880	0.002	3.573e-11	485486	WHR_strict	TRUE	reported	AdAep3	textfile	2	1	TRUE
	rs2993481	A	T	A	T	-0.0145	0.00545355	0.6678	0.822143	FALSE	TRUE	FALSE	ieu-b-5127	1	2973433	0.064633	NA	0.932757	OPC_NEG_noukb	HPV negative oropharyngeal cancer (excl. UKB)	HPV negative oropharyngeal cancer (excl. UKB) || ||	TRUE	igd	NA	NA	NA	NA	NA	NA	NA	1	2973433	0.0023	1.323e-10	630062	WHR_strict	TRUE	reported	AdAep3	textfile	2	1	TRUE
	rs3092781	T	C	T	C	-0.0145	0.0300141	0.451	0.449237	FALSE	FALSE	FALSE	ieu-b-5127	20	45789953	0.0492321	NA	0.542097	OPC_NEG_noukb	HPV negative oropharyngeal cancer (excl. UKB)	HPV negative oropharyngeal cancer (excl. UKB) || ||	TRUE	igd	NA	NA	NA	NA	NA	NA	NA	20	45789953	0.0017	1.915e-17	691625	WHR_strict	TRUE	reported	AdAep3	textfile	2	1	TRUE
	rs332105	A	G	A	G	-0.0139	0.0136865	0.5544	0.559363	FALSE	FALSE	FALSE	ieu-b-5127	2	119444229	0.0497291	NA	0.783146	OPC_NEG_noukb	HPV negative oropharyngeal cancer (excl. UKB)	HPV negative oropharyngeal cancer (excl. UKB) || ||	TRUE	igd	NA	NA	NA	NA	NA	NA	NA	2	119444229	0.0018	1.119e-14	627839	WHR_strict	TRUE	reported	AdAep3	textfile	2	1	TRUE
	rs35154326	A	G	A	G	0.0138	0.0806955	0.7224	0.726711	FALSE	FALSE	FALSE	ieu-b-5127	16	24862414	0.0563252	NA	0.151952	OPC_NEG_noukb	HPV negative oropharyngeal cancer (excl. UKB)	HPV negative oropharyngeal cancer (excl. UKB) || ||	TRUE	igd	NA	NA	NA	NA	NA	NA	NA	16	24862414	0.0022	4.848e-10	485486	WHR_strict	TRUE	reported	AdAep3	textfile	2	1	TRUE
	rs35169799	T	C	T	C	0.0373	-0.0114721	0.0615	0.0619574	FALSE	FALSE	FALSE	ieu-b-5127	11	64031241	0.100526	NA	0.909142	OPC_NEG_noukb	HPV negative oropharyngeal cancer (excl. UKB)	HPV negative oropharyngeal cancer (excl. UKB) || ||	TRUE	igd	NA	NA	NA	NA	NA	NA	NA	11	64031241	0.0041	6.257e-20	485486	WHR_strict	TRUE	reported	AdAep3	textfile	2	1	TRUE
	rs35643724	A	G	A	G	-0.0252	-0.0745163	0.144	0.135937	FALSE	FALSE	FALSE	ieu-b-5127	12	54387102	0.0749789	NA	0.320305	OPC_NEG_noukb	HPV negative oropharyngeal cancer (excl. UKB)	HPV negative oropharyngeal cancer (excl. UKB) || ||	TRUE	igd	NA	NA	NA	NA	NA	NA	NA	12	54387102	0.0028	2.883e-19	485486	WHR_strict	TRUE	reported	AdAep3	textfile	2	1	TRUE
	rs3747579	T	C	T	C	-0.015	-0.0391628	0.7114	0.725897	FALSE	FALSE	FALSE	ieu-b-5127	16	4445327	0.0543533	NA	0.471203	OPC_NEG_noukb	HPV negative oropharyngeal cancer (excl. UKB)	HPV negative oropharyngeal cancer (excl. UKB) || ||	TRUE	igd	NA	NA	NA	NA	NA	NA	NA	16	4445327	0.0018	4.067e-16	697660	WHR_strict	TRUE	reported	AdAep3	textfile	2	1	TRUE
	rs3764002	T	C	T	C	-0.0211	-0.00812978	0.2635	0.266234	FALSE	FALSE	FALSE	ieu-b-5127	12	108618630	0.0580007	NA	0.888528	OPC_NEG_noukb	HPV negative oropharyngeal cancer (excl. UKB)	HPV negative oropharyngeal cancer (excl. UKB) || ||	TRUE	igd	NA	NA	NA	NA	NA	NA	NA	12	108618630	0.002	3.913e-27	661683	WHR_strict	TRUE	reported	AdAep3	textfile	2	1	TRUE
	rs3786897	A	G	A	G	-0.0237	-0.0655279	0.5805	0.579284	FALSE	FALSE	FALSE	ieu-b-5127	19	33893008	0.0496757	NA	0.187132	OPC_NEG_noukb	HPV negative oropharyngeal cancer (excl. UKB)	HPV negative oropharyngeal cancer (excl. UKB) || ||	TRUE	igd	NA	NA	NA	NA	NA	NA	NA	19	33893008	0.0017	1.451e-43	697495	WHR_strict	TRUE	reported	AdAep3	textfile	2	1	TRUE
	rs3789615	T	C	T	C	-0.0133	-0.123313	0.4283	0.434062	FALSE	FALSE	FALSE	ieu-b-5127	1	114941326	0.0494613	NA	0.0126625	OPC_NEG_noukb	HPV negative oropharyngeal cancer (excl. UKB)	HPV negative oropharyngeal cancer (excl. UKB) || ||	TRUE	igd	NA	NA	NA	NA	NA	NA	NA	1	114941326	0.0017	5.813e-15	685918	WHR_strict	TRUE	reported	AdAep3	textfile	2	1	TRUE
	rs3804381	A	G	A	G	0.0124	0.0375137	0.2746	0.27159	FALSE	FALSE	FALSE	ieu-b-5127	4	102143616	0.0556714	NA	0.500413	OPC_NEG_noukb	HPV negative oropharyngeal cancer (excl. UKB)	HPV negative oropharyngeal cancer (excl. UKB) || ||	TRUE	igd	NA	NA	NA	NA	NA	NA	NA	4	102143616	0.002	4.995e-10	629955	WHR_strict	TRUE	reported	AdAep3	textfile	2	1	TRUE
	rs380654	C	G	C	G	-0.0122	0.00365715	0.5971	0.602106	FALSE	TRUE	FALSE	ieu-b-5127	1	86264025	0.0502535	NA	0.941986	OPC_NEG_noukb	HPV negative oropharyngeal cancer (excl. UKB)	HPV negative oropharyngeal cancer (excl. UKB) || ||	TRUE	igd	NA	NA	NA	NA	NA	NA	NA	1	86264025	0.0018	1.222e-11	630074	WHR_strict	TRUE	reported	AdAep3	textfile	2	1	TRUE
	rs3825061	T	C	T	C	0.0142	0.0326963	0.387	0.386149	FALSE	FALSE	FALSE	ieu-b-5127	11	118944675	0.0506682	NA	0.518731	OPC_NEG_noukb	HPV negative oropharyngeal cancer (excl. UKB)	HPV negative oropharyngeal cancer (excl. UKB) || ||	TRUE	igd	NA	NA	NA	NA	NA	NA	NA	11	118944675	0.0018	5.454e-15	630003	WHR_strict	TRUE	reported	AdAep3	textfile	2	1	TRUE
	rs3891424	A	G	A	G	-0.0278	-0.0382873	0.0527	0.0514908	FALSE	FALSE	FALSE	ieu-b-5127	2	239365456	0.114555	NA	0.738208	OPC_NEG_noukb	HPV negative oropharyngeal cancer (excl. UKB)	HPV negative oropharyngeal cancer (excl. UKB) || ||	TRUE	igd	NA	NA	NA	NA	NA	NA	NA	2	239365456	0.0044	3.997e-10	485486	WHR_strict	TRUE	reported	AdAep3	textfile	2	1	TRUE
	rs39312	A	C	A	C	-0.0154	0.0406901	0.6205	0.630223	FALSE	FALSE	FALSE	ieu-b-5127	7	116954785	0.0518434	NA	0.432532	OPC_NEG_noukb	HPV negative oropharyngeal cancer (excl. UKB)	HPV negative oropharyngeal cancer (excl. UKB) || ||	TRUE	igd	NA	NA	NA	NA	NA	NA	NA	7	116954785	0.0018	3.496e-18	697538	WHR_strict	TRUE	reported	AdAep3	textfile	2	1	TRUE
	rs4239275	T	C	T	C	0.0118	0.00830724	0.4129	0.425586	FALSE	FALSE	FALSE	ieu-b-5127	17	79923718	0.0507099	NA	0.869874	OPC_NEG_noukb	HPV negative oropharyngeal cancer (excl. UKB)	HPV negative oropharyngeal cancer (excl. UKB) || ||	TRUE	igd	NA	NA	NA	NA	NA	NA	NA	17	79923718	0.0018	3.261e-11	654042	WHR_strict	TRUE	reported	AdAep3	textfile	2	1	TRUE
	rs429358	T	C	T	C	0.0346	0.0496256	0.8459	0.859142	FALSE	FALSE	FALSE	ieu-b-5127	19	45411941	0.0715747	NA	0.488095	OPC_NEG_noukb	HPV negative oropharyngeal cancer (excl. UKB)	HPV negative oropharyngeal cancer (excl. UKB) || ||	TRUE	igd	NA	NA	NA	NA	NA	NA	NA	19	45411941	0.0027	4.214e-37	485486	WHR_strict	TRUE	reported	AdAep3	textfile	2	1	TRUE
	rs4372913	A	G	A	G	-0.014	0.0563198	0.7875	0.789307	FALSE	FALSE	FALSE	ieu-b-5127	2	114517748	0.0608716	NA	0.35485	OPC_NEG_noukb	HPV negative oropharyngeal cancer (excl. UKB)	HPV negative oropharyngeal cancer (excl. UKB) || ||	TRUE	igd	NA	NA	NA	NA	NA	NA	NA	2	114517748	0.0022	8.599e-11	629846	WHR_strict	TRUE	reported	AdAep3	textfile	2	1	TRUE
	rs4382592	T	G	T	G	0.012	-0.0527582	0.3055	0.309126	FALSE	FALSE	FALSE	ieu-b-5127	9	134870755	0.0543653	NA	0.331827	OPC_NEG_noukb	HPV negative oropharyngeal cancer (excl. UKB)	HPV negative oropharyngeal cancer (excl. UKB) || ||	TRUE	igd	NA	NA	NA	NA	NA	NA	NA	9	134870755	0.0019	2.712e-10	630013	WHR_strict	TRUE	reported	AdAep3	textfile	2	1	TRUE
	rs4395620	T	C	T	C	0.0106	0.143724	0.5756	0.575294	FALSE	FALSE	FALSE	ieu-b-5127	5	106328326	0.0502194	NA	0.00421095	OPC_NEG_noukb	HPV negative oropharyngeal cancer (excl. UKB)	HPV negative oropharyngeal cancer (excl. UKB) || ||	TRUE	igd	NA	NA	NA	NA	NA	NA	NA	5	106328326	0.0018	3.568e-09	629963	WHR_strict	TRUE	reported	AdAep3	textfile	2	1	TRUE
	rs4454042	T	C	T	C	0.0127	0.0427847	0.2734	0.296763	FALSE	FALSE	FALSE	ieu-b-5127	5	155833496	0.0540295	NA	0.428433	OPC_NEG_noukb	HPV negative oropharyngeal cancer (excl. UKB)	HPV negative oropharyngeal cancer (excl. UKB) || ||	TRUE	igd	TRUE	rs4454042	rs10515736	T	C	T	G	5	155824774	0.002	1.368e-10	630055	WHR_strict	TRUE	reported	AdAep3	textfile	2	1	TRUE
	rs459193	A	G	A	G	0.0239	0.054546	0.2496	0.25591	FALSE	FALSE	FALSE	ieu-b-5127	5	55806751	0.0559922	NA	0.329972	OPC_NEG_noukb	HPV negative oropharyngeal cancer (excl. UKB)	HPV negative oropharyngeal cancer (excl. UKB) || ||	TRUE	igd	NA	NA	NA	NA	NA	NA	NA	5	55806751	0.0019	1.074e-35	697587	WHR_strict	TRUE	reported	AdAep3	textfile	2	1	TRUE
	rs4635727	A	G	A	G	0.0118	0.00452095	0.7226	0.723927	FALSE	FALSE	FALSE	ieu-b-5127	3	18705035	0.0545443	NA	0.933942	OPC_NEG_noukb	HPV negative oropharyngeal cancer (excl. UKB)	HPV negative oropharyngeal cancer (excl. UKB) || ||	TRUE	igd	NA	NA	NA	NA	NA	NA	NA	3	18705035	0.002	2.351e-09	630068	WHR_strict	TRUE	reported	AdAep3	textfile	2	1	TRUE
	rs4660808	T	C	T	C	0.0145	0.154595	0.223	0.227763	FALSE	FALSE	FALSE	ieu-b-5127	1	40018509	0.0575826	NA	0.00725838	OPC_NEG_noukb	HPV negative oropharyngeal cancer (excl. UKB)	HPV negative oropharyngeal cancer (excl. UKB) || ||	TRUE	igd	NA	NA	NA	NA	NA	NA	NA	1	40018509	0.0021	7.577e-12	630077	WHR_strict	TRUE	reported	AdAep3	textfile	2	1	TRUE
	rs4673616	T	G	T	G	-0.0121	0.0299095	0.6367	0.702102	FALSE	FALSE	FALSE	ieu-b-5127	2	212281381	0.0541963	NA	0.581035	OPC_NEG_noukb	HPV negative oropharyngeal cancer (excl. UKB)	HPV negative oropharyngeal cancer (excl. UKB) || ||	TRUE	igd	NA	NA	NA	NA	NA	NA	NA	2	212281381	0.002	2.703e-09	549556	WHR_strict	TRUE	reported	AdAep3	textfile	2	1	TRUE
	rs4714704	A	G	A	G	-0.0167	0.0216531	0.2737	0.269304	FALSE	FALSE	FALSE	ieu-b-5127	6	43825023	0.0557992	NA	0.697975	OPC_NEG_noukb	HPV negative oropharyngeal cancer (excl. UKB)	HPV negative oropharyngeal cancer (excl. UKB) || ||	TRUE	igd	NA	NA	NA	NA	NA	NA	NA	6	43825023	0.002	1.132e-16	630040	WHR_strict	TRUE	reported	AdAep3	textfile	2	1	TRUE
	rs4738141	A	G	A	G	-0.02	0.0241608	0.7436	0.744953	FALSE	FALSE	FALSE	ieu-b-5127	8	72469742	0.0568712	NA	0.670957	OPC_NEG_noukb	HPV negative oropharyngeal cancer (excl. UKB)	HPV negative oropharyngeal cancer (excl. UKB) || ||	TRUE	igd	NA	NA	NA	NA	NA	NA	NA	8	72469742	0.0019	7.338e-25	664286	WHR_strict	TRUE	reported	AdAep3	textfile	2	1	TRUE
	rs4773395	A	G	A	G	0.0106	-0.0273911	0.4577	0.469534	FALSE	FALSE	FALSE	ieu-b-5127	13	112241549	0.0505675	NA	0.588044	OPC_NEG_noukb	HPV negative oropharyngeal cancer (excl. UKB)	HPV negative oropharyngeal cancer (excl. UKB) || ||	TRUE	igd	NA	NA	NA	NA	NA	NA	NA	13	112241549	0.0018	3.423e-09	629860	WHR_strict	TRUE	reported	AdAep3	textfile	2	1	TRUE
	rs4779526	A	T	A	T	0.0132	-0.0119385	0.7568	0.749545	FALSE	TRUE	FALSE	ieu-b-5127	15	31705683	0.0563571	NA	0.832235	OPC_NEG_noukb	HPV negative oropharyngeal cancer (excl. UKB)	HPV negative oropharyngeal cancer (excl. UKB) || ||	TRUE	igd	NA	NA	NA	NA	NA	NA	NA	15	31705683	0.0021	2.086e-10	629999	WHR_strict	TRUE	reported	AdAep3	textfile	2	1	TRUE
	rs4788204	A	G	A	G	0.0169	0.0464405	0.4594	0.432968	FALSE	FALSE	FALSE	ieu-b-5127	16	29995218	0.0498147	NA	0.3512	OPC_NEG_noukb	HPV negative oropharyngeal cancer (excl. UKB)	HPV negative oropharyngeal cancer (excl. UKB) || ||	TRUE	igd	NA	NA	NA	NA	NA	NA	NA	16	29995218	0.0018	2.638e-21	630051	WHR_strict	TRUE	reported	AdAep3	textfile	2	1	TRUE
	rs4851283	C	G	C	G	0.0164	-0.04275	0.3074	0.325251	FALSE	TRUE	FALSE	ieu-b-5127	2	100894802	0.0529616	NA	0.419557	OPC_NEG_noukb	HPV negative oropharyngeal cancer (excl. UKB)	HPV negative oropharyngeal cancer (excl. UKB) || ||	TRUE	igd	NA	NA	NA	NA	NA	NA	NA	2	100894802	0.0021	1.541e-14	485486	WHR_strict	TRUE	reported	AdAep3	textfile	2	1	TRUE
	rs4894803	A	G	A	G	0.0149	-0.0328302	0.6004	0.587746	FALSE	FALSE	FALSE	ieu-b-5127	3	171800256	0.0506067	NA	0.516512	OPC_NEG_noukb	HPV negative oropharyngeal cancer (excl. UKB)	HPV negative oropharyngeal cancer (excl. UKB) || ||	TRUE	igd	NA	NA	NA	NA	NA	NA	NA	3	171800256	0.0018	3.743e-16	629705	WHR_strict	TRUE	reported	AdAep3	textfile	2	1	TRUE
	rs4902632	A	T	A	T	0.0155	0.0874235	0.1778	0.185589	FALSE	TRUE	FALSE	ieu-b-5127	14	69149428	0.0633985	NA	0.167909	OPC_NEG_noukb	HPV negative oropharyngeal cancer (excl. UKB)	HPV negative oropharyngeal cancer (excl. UKB) || ||	TRUE	igd	NA	NA	NA	NA	NA	NA	NA	14	69149428	0.0024	1.782e-10	607758	WHR_strict	TRUE	reported	AdAep3	textfile	2	1	TRUE
	rs525731	A	G	A	G	0.0129	0.0265595	0.5886	0.579729	FALSE	FALSE	FALSE	ieu-b-5127	3	37571827	0.0498058	NA	0.593853	OPC_NEG_noukb	HPV negative oropharyngeal cancer (excl. UKB)	HPV negative oropharyngeal cancer (excl. UKB) || ||	TRUE	igd	NA	NA	NA	NA	NA	NA	NA	3	37571827	0.0018	7.836e-13	627856	WHR_strict	TRUE	reported	AdAep3	textfile	2	1	TRUE
	rs536665	A	G	A	G	-0.0171	0.0744109	0.7979	0.807394	FALSE	FALSE	FALSE	ieu-b-5127	11	85322400	0.0633014	NA	0.239794	OPC_NEG_noukb	HPV negative oropharyngeal cancer (excl. UKB)	HPV negative oropharyngeal cancer (excl. UKB) || ||	TRUE	igd	NA	NA	NA	NA	NA	NA	NA	11	85322400	0.0024	2.183e-12	485486	WHR_strict	TRUE	reported	AdAep3	textfile	2	1	TRUE
	rs55747707	A	G	A	G	-0.0154	0.0126718	0.1765	0.193216	FALSE	FALSE	FALSE	ieu-b-5127	7	73039406	0.0621157	NA	0.838351	OPC_NEG_noukb	HPV negative oropharyngeal cancer (excl. UKB)	HPV negative oropharyngeal cancer (excl. UKB) || ||	TRUE	igd	TRUE	rs55747707	rs35493868	A	G	G	C	7	73037366	0.0023	3.396e-11	553057	WHR_strict	TRUE	reported	AdAep3	textfile	2	1	TRUE
	rs55920843	T	G	T	G	0.0623	-0.10251	0.9886	0.990119	FALSE	FALSE	FALSE	ieu-b-5127	2	158412701	0.251528	NA	0.683603	OPC_NEG_noukb	HPV negative oropharyngeal cancer (excl. UKB)	HPV negative oropharyngeal cancer (excl. UKB) || ||	TRUE	igd	NA	NA	NA	NA	NA	NA	NA	2	158412701	0.0092	1.549e-11	485486	WHR_strict	TRUE	reported	AdAep3	textfile	2	1	TRUE
	rs579682	T	C	T	C	-0.0133	-0.023487	0.7141	0.714106	FALSE	FALSE	FALSE	ieu-b-5127	11	122014110	0.0543937	NA	0.665889	OPC_NEG_noukb	HPV negative oropharyngeal cancer (excl. UKB)	HPV negative oropharyngeal cancer (excl. UKB) || ||	TRUE	igd	NA	NA	NA	NA	NA	NA	NA	11	122014110	0.002	2.022e-11	630068	WHR_strict	TRUE	reported	AdAep3	textfile	2	1	TRUE
	rs591939	A	G	A	G	-0.0177	-0.000248595	0.7547	0.757899	FALSE	FALSE	FALSE	ieu-b-5127	17	40698075	0.0578414	NA	0.996571	OPC_NEG_noukb	HPV negative oropharyngeal cancer (excl. UKB)	HPV negative oropharyngeal cancer (excl. UKB) || ||	TRUE	igd	NA	NA	NA	NA	NA	NA	NA	17	40698075	0.0023	9.11e-15	485486	WHR_strict	TRUE	reported	AdAep3	textfile	2	1	TRUE
	rs6021889	A	G	A	G	0.0203	-0.0381311	0.7102	0.719953	FALSE	FALSE	FALSE	ieu-b-5127	20	50982870	0.0542749	NA	0.482333	OPC_NEG_noukb	HPV negative oropharyngeal cancer (excl. UKB)	HPV negative oropharyngeal cancer (excl. UKB) || ||	TRUE	igd	NA	NA	NA	NA	NA	NA	NA	20	50982870	0.0019	2.463e-27	697643	WHR_strict	TRUE	reported	AdAep3	textfile	2	1	TRUE
	rs605066	T	C	T	C	-0.0192	0.0333767	0.5834	0.581643	FALSE	FALSE	FALSE	ieu-b-5127	6	139829666	0.0500146	NA	0.504556	OPC_NEG_noukb	HPV negative oropharyngeal cancer (excl. UKB)	HPV negative oropharyngeal cancer (excl. UKB) || ||	TRUE	igd	NA	NA	NA	NA	NA	NA	NA	6	139829666	0.0018	2.381e-26	618321	WHR_strict	TRUE	reported	AdAep3	textfile	2	1	TRUE
	rs6130360	A	G	A	G	0.0151	-0.0212801	0.8485	0.858314	FALSE	FALSE	FALSE	ieu-b-5127	20	42010996	0.0707118	NA	0.763459	OPC_NEG_noukb	HPV negative oropharyngeal cancer (excl. UKB)	HPV negative oropharyngeal cancer (excl. UKB) || ||	TRUE	igd	NA	NA	NA	NA	NA	NA	NA	20	42010996	0.0025	1.133e-09	629927	WHR_strict	TRUE	reported	AdAep3	textfile	2	1	TRUE
	rs61986159	T	C	T	C	0.0136	-0.0455527	0.2312	0.238019	FALSE	FALSE	FALSE	ieu-b-5127	14	53956168	0.0584756	NA	0.435977	OPC_NEG_noukb	HPV negative oropharyngeal cancer (excl. UKB)	HPV negative oropharyngeal cancer (excl. UKB) || ||	TRUE	igd	NA	NA	NA	NA	NA	NA	NA	14	53956168	0.0023	4.847e-09	485486	WHR_strict	TRUE	reported	AdAep3	textfile	2	1	TRUE
	rs62063286	T	C	T	C	0.0242	0.0717359	0.781	0.771866	FALSE	FALSE	FALSE	ieu-b-5127	17	44041987	0.0594073	NA	0.22723	OPC_NEG_noukb	HPV negative oropharyngeal cancer (excl. UKB)	HPV negative oropharyngeal cancer (excl. UKB) || ||	TRUE	igd	NA	NA	NA	NA	NA	NA	NA	17	44041987	0.0024	2.491e-23	485486	WHR_strict	TRUE	reported	AdAep3	textfile	2	1	TRUE
	rs62095889	A	G	A	G	-0.0166	0.0538358	0.3426	0.339405	FALSE	FALSE	FALSE	ieu-b-5127	18	21069068	0.0512009	NA	0.293047	OPC_NEG_noukb	HPV negative oropharyngeal cancer (excl. UKB)	HPV negative oropharyngeal cancer (excl. UKB) || ||	TRUE	igd	NA	NA	NA	NA	NA	NA	NA	18	21069068	0.0021	1.623e-15	485486	WHR_strict	TRUE	reported	AdAep3	textfile	2	1	TRUE
	rs62206548	T	G	T	G	-0.0171	0.00368003	0.1732	0.170086	FALSE	FALSE	FALSE	ieu-b-5127	20	51708340	0.0664671	NA	0.955847	OPC_NEG_noukb	HPV negative oropharyngeal cancer (excl. UKB)	HPV negative oropharyngeal cancer (excl. UKB) || ||	TRUE	igd	NA	NA	NA	NA	NA	NA	NA	20	51708340	0.0026	5.049e-11	485486	WHR_strict	TRUE	reported	AdAep3	textfile	2	1	TRUE
	rs62506196	A	C	A	C	-0.0159	0.111142	0.8376	0.837839	FALSE	FALSE	FALSE	ieu-b-5127	8	60264978	0.069613	NA	0.110362	OPC_NEG_noukb	HPV negative oropharyngeal cancer (excl. UKB)	HPV negative oropharyngeal cancer (excl. UKB) || ||	TRUE	igd	TRUE	rs62506196	rs60931744	C	A	A	C	8	60264465	0.0027	2.696e-09	485486	WHR_strict	TRUE	reported	AdAep3	textfile	2	1	TRUE
	rs6433219	A	G	A	G	0.0136	-0.00226558	0.2662	0.257574	FALSE	FALSE	FALSE	ieu-b-5127	2	171421125	0.0591534	NA	0.969448	OPC_NEG_noukb	HPV negative oropharyngeal cancer (excl. UKB)	HPV negative oropharyngeal cancer (excl. UKB) || ||	TRUE	igd	NA	NA	NA	NA	NA	NA	NA	2	171421125	0.002	2.253e-11	630072	WHR_strict	TRUE	reported	AdAep3	textfile	2	1	TRUE
	rs645040	T	G	T	G	0.0156	0.100051	0.7704	0.778517	FALSE	FALSE	FALSE	ieu-b-5127	3	135926622	0.0612481	NA	0.102355	OPC_NEG_noukb	HPV negative oropharyngeal cancer (excl. UKB)	HPV negative oropharyngeal cancer (excl. UKB) || ||	TRUE	igd	NA	NA	NA	NA	NA	NA	NA	3	135926622	0.002	1.154e-14	697639	WHR_strict	TRUE	reported	AdAep3	textfile	2	1	TRUE
	rs6474945	T	G	T	G	-0.0101	-0.164137	0.4535	0.43595	FALSE	FALSE	FALSE	ieu-b-5127	9	15670492	0.0504942	NA	0.0011516	OPC_NEG_noukb	HPV negative oropharyngeal cancer (excl. UKB)	HPV negative oropharyngeal cancer (excl. UKB) || ||	TRUE	igd	NA	NA	NA	NA	NA	NA	NA	9	15670492	0.0017	2.669e-09	695388	WHR_strict	TRUE	reported	AdAep3	textfile	2	1	TRUE
	rs6567160	T	C	T	C	-0.0263	0.0638788	0.7532	0.7659	FALSE	FALSE	FALSE	ieu-b-5127	18	57829135	0.0585731	NA	0.275457	OPC_NEG_noukb	HPV negative oropharyngeal cancer (excl. UKB)	HPV negative oropharyngeal cancer (excl. UKB) || ||	TRUE	igd	NA	NA	NA	NA	NA	NA	NA	18	57829135	0.002	2.53e-39	697633	WHR_strict	TRUE	reported	AdAep3	textfile	2	1	TRUE
	rs6590683	T	C	T	C	0.0113	0.05791	0.4791	0.496145	FALSE	FALSE	FALSE	ieu-b-5127	11	133110361	0.0504591	NA	0.251108	OPC_NEG_noukb	HPV negative oropharyngeal cancer (excl. UKB)	HPV negative oropharyngeal cancer (excl. UKB) || ||	TRUE	igd	NA	NA	NA	NA	NA	NA	NA	11	133110361	0.0018	3.285e-10	628691	WHR_strict	TRUE	reported	AdAep3	textfile	2	1	TRUE
	rs6688233	T	C	T	C	0.0186	0.00853082	0.2394	0.247064	FALSE	FALSE	FALSE	ieu-b-5127	1	9336678	0.0579876	NA	0.883042	OPC_NEG_noukb	HPV negative oropharyngeal cancer (excl. UKB)	HPV negative oropharyngeal cancer (excl. UKB) || ||	TRUE	igd	TRUE	rs6688233	rs113563611	T	C	G	A	1	9335745	0.0021	3.021e-19	629724	WHR_strict	TRUE	reported	AdAep3	textfile	2	1	TRUE
	rs668871	T	C	T	C	-0.0134	-0.0113891	0.469	0.480362	FALSE	FALSE	FALSE	ieu-b-5127	6	160769811	0.0490167	NA	0.816266	OPC_NEG_noukb	HPV negative oropharyngeal cancer (excl. UKB)	HPV negative oropharyngeal cancer (excl. UKB) || ||	TRUE	igd	NA	NA	NA	NA	NA	NA	NA	6	160769811	0.002	7.192e-12	485486	WHR_strict	TRUE	reported	AdAep3	textfile	2	1	TRUE
	rs6719428	T	C	T	C	-0.017	-0.102329	0.7053	0.716533	FALSE	FALSE	FALSE	ieu-b-5127	2	66238005	0.0532781	NA	0.054776	OPC_NEG_noukb	HPV negative oropharyngeal cancer (excl. UKB)	HPV negative oropharyngeal cancer (excl. UKB) || ||	TRUE	igd	NA	NA	NA	NA	NA	NA	NA	2	66238005	0.002	3.763e-18	630069	WHR_strict	TRUE	reported	AdAep3	textfile	2	1	TRUE
	rs6743060	A	C	A	C	0.0266	-0.0442739	0.8423	0.827333	FALSE	FALSE	FALSE	ieu-b-5127	2	629510	0.0650037	NA	0.495809	OPC_NEG_noukb	HPV negative oropharyngeal cancer (excl. UKB)	HPV negative oropharyngeal cancer (excl. UKB) || ||	TRUE	igd	NA	NA	NA	NA	NA	NA	NA	2	629510	0.0022	1.795e-32	695299	WHR_strict	TRUE	reported	AdAep3	textfile	2	1	TRUE
	rs6749646	A	T	A	T	-0.021	-0.0694884	0.7801	0.788799	FALSE	TRUE	FALSE	ieu-b-5127	2	25193998	0.058959	NA	0.238562	OPC_NEG_noukb	HPV negative oropharyngeal cancer (excl. UKB)	HPV negative oropharyngeal cancer (excl. UKB) || ||	TRUE	igd	NA	NA	NA	NA	NA	NA	NA	2	25193998	0.0022	5.985e-22	629855	WHR_strict	TRUE	reported	AdAep3	textfile	2	1	TRUE
	rs6785245	T	C	T	C	-0.0112	-0.0500927	0.6072	0.600518	FALSE	FALSE	FALSE	ieu-b-5127	3	82647990	0.049953	NA	0.315959	OPC_NEG_noukb	HPV negative oropharyngeal cancer (excl. UKB)	HPV negative oropharyngeal cancer (excl. UKB) || ||	TRUE	igd	NA	NA	NA	NA	NA	NA	NA	3	82647990	0.0018	7.208e-10	630073	WHR_strict	TRUE	reported	AdAep3	textfile	2	1	TRUE
	rs6795831	A	C	A	C	0.0288	-0.012297	0.8143	0.810761	FALSE	FALSE	FALSE	ieu-b-5127	3	129341403	0.0630975	NA	0.84548	OPC_NEG_noukb	HPV negative oropharyngeal cancer (excl. UKB)	HPV negative oropharyngeal cancer (excl. UKB) || ||	TRUE	igd	NA	NA	NA	NA	NA	NA	NA	3	129341403	0.0023	2.091e-37	630036	WHR_strict	TRUE	reported	AdAep3	textfile	2	1	TRUE
	rs6861681	A	G	A	G	0.018	0.0417506	0.2918	0.305375	FALSE	FALSE	FALSE	ieu-b-5127	5	173365310	0.0534555	NA	0.434782	OPC_NEG_noukb	HPV negative oropharyngeal cancer (excl. UKB)	HPV negative oropharyngeal cancer (excl. UKB) || ||	TRUE	igd	TRUE	rs6861681	rs56245789	A	G	C	T	5	173362458	0.0018	1.378e-22	697104	WHR_strict	TRUE	reported	AdAep3	textfile	2	1	TRUE
	rs6870983	T	C	T	C	-0.0155	-0.0926344	0.2089	0.21264	FALSE	FALSE	FALSE	ieu-b-5127	5	87697533	0.0612703	NA	0.13056	OPC_NEG_noukb	HPV negative oropharyngeal cancer (excl. UKB)	HPV negative oropharyngeal cancer (excl. UKB) || ||	TRUE	igd	NA	NA	NA	NA	NA	NA	NA	5	87697533	0.002	2.076e-14	697647	WHR_strict	TRUE	reported	AdAep3	textfile	2	1	TRUE
	rs6874848	A	T	A	T	-0.0138	-0.0133917	0.6995	0.702198	FALSE	TRUE	FALSE	ieu-b-5127	5	118688115	0.0533301	NA	0.801729	OPC_NEG_noukb	HPV negative oropharyngeal cancer (excl. UKB)	HPV negative oropharyngeal cancer (excl. UKB) || ||	TRUE	igd	NA	NA	NA	NA	NA	NA	NA	5	118688115	0.002	1.75e-12	629858	WHR_strict	TRUE	reported	AdAep3	textfile	2	1	TRUE
	rs6898870	A	G	A	G	-0.0156	-0.0212962	0.2612	0.257153	FALSE	FALSE	FALSE	ieu-b-5127	5	53293107	0.0566068	NA	0.706758	OPC_NEG_noukb	HPV negative oropharyngeal cancer (excl. UKB)	HPV negative oropharyngeal cancer (excl. UKB) || ||	TRUE	igd	NA	NA	NA	NA	NA	NA	NA	5	53293107	0.002	1.032e-14	629960	WHR_strict	TRUE	reported	AdAep3	textfile	2	1	TRUE
	rs6932767	T	G	T	G	0.0155	0.0206033	0.7926	0.791686	FALSE	FALSE	FALSE	ieu-b-5127	6	14595873	0.0624483	NA	0.741455	OPC_NEG_noukb	HPV negative oropharyngeal cancer (excl. UKB)	HPV negative oropharyngeal cancer (excl. UKB) || ||	TRUE	igd	NA	NA	NA	NA	NA	NA	NA	6	14595873	0.0022	2.196e-12	630044	WHR_strict	TRUE	reported	AdAep3	textfile	2	1	TRUE
	rs693301	T	C	T	C	0.0105	0.0185153	0.4409	0.445295	FALSE	FALSE	FALSE	ieu-b-5127	18	13097207	0.0494657	NA	0.708177	OPC_NEG_noukb	HPV negative oropharyngeal cancer (excl. UKB)	HPV negative oropharyngeal cancer (excl. UKB) || ||	TRUE	igd	NA	NA	NA	NA	NA	NA	NA	18	13097207	0.0018	4.021e-09	629994	WHR_strict	TRUE	reported	AdAep3	textfile	2	1	TRUE
	rs6941962	A	T	A	T	0.0237	0.0665941	0.156	0.161529	FALSE	TRUE	FALSE	ieu-b-5127	6	100629725	0.0684256	NA	0.330438	OPC_NEG_noukb	HPV negative oropharyngeal cancer (excl. UKB)	HPV negative oropharyngeal cancer (excl. UKB) || ||	TRUE	igd	NA	NA	NA	NA	NA	NA	NA	6	100629725	0.0026	5.276e-20	621671	WHR_strict	TRUE	reported	AdAep3	textfile	2	1	TRUE
	rs6942652	C	G	C	G	-0.0126	-0.0898782	0.4294	0.431995	FALSE	TRUE	TRUE	ieu-b-5127	7	120889272	0.0500566	NA	0.0725688	OPC_NEG_noukb	HPV negative oropharyngeal cancer (excl. UKB)	HPV negative oropharyngeal cancer (excl. UKB) || ||	TRUE	igd	NA	NA	NA	NA	NA	NA	NA	7	120889272	0.0018	2.182e-12	630054	WHR_strict	TRUE	reported	AdAep3	textfile	2	1	FALSE
	rs7070670	T	C	T	C	-0.0132	-0.0468331	0.3228	0.316368	FALSE	FALSE	FALSE	ieu-b-5127	10	61842645	0.0535934	NA	0.382195	OPC_NEG_noukb	HPV negative oropharyngeal cancer (excl. UKB)	HPV negative oropharyngeal cancer (excl. UKB) || ||	TRUE	igd	NA	NA	NA	NA	NA	NA	NA	10	61842645	0.0021	3.644e-10	485486	WHR_strict	TRUE	reported	AdAep3	textfile	2	1	TRUE
	rs711869	A	G	A	G	-0.0171	-0.0324704	0.5566	0.551822	FALSE	FALSE	FALSE	ieu-b-5127	2	13073967	0.0503088	NA	0.518656	OPC_NEG_noukb	HPV negative oropharyngeal cancer (excl. UKB)	HPV negative oropharyngeal cancer (excl. UKB) || ||	TRUE	igd	NA	NA	NA	NA	NA	NA	NA	2	13073967	0.0018	2.375e-21	629977	WHR_strict	TRUE	reported	AdAep3	textfile	2	1	TRUE
	rs71385734	T	G	T	G	0.0192	-0.0108562	0.8266	0.840406	FALSE	FALSE	FALSE	ieu-b-5127	16	2160503	0.069312	NA	0.875539	OPC_NEG_noukb	HPV negative oropharyngeal cancer (excl. UKB)	HPV negative oropharyngeal cancer (excl. UKB) || ||	TRUE	igd	NA	NA	NA	NA	NA	NA	NA	16	2160503	0.0026	1.062e-13	485486	WHR_strict	TRUE	reported	AdAep3	textfile	2	1	TRUE
	rs7143963	T	C	T	C	0.0136	-0.0770661	0.1689	0.174417	FALSE	FALSE	FALSE	ieu-b-5127	14	103304425	0.0662374	NA	0.244634	OPC_NEG_noukb	HPV negative oropharyngeal cancer (excl. UKB)	HPV negative oropharyngeal cancer (excl. UKB) || ||	TRUE	igd	NA	NA	NA	NA	NA	NA	NA	14	103304425	0.0022	3.307e-10	697647	WHR_strict	TRUE	reported	AdAep3	textfile	2	1	TRUE
	rs7206608	C	G	C	G	-0.0127	-0.0585833	0.6754	0.682435	FALSE	TRUE	FALSE	ieu-b-5127	16	82872628	0.0525445	NA	0.264881	OPC_NEG_noukb	HPV negative oropharyngeal cancer (excl. UKB)	HPV negative oropharyngeal cancer (excl. UKB) || ||	TRUE	igd	NA	NA	NA	NA	NA	NA	NA	16	82872628	0.0019	2.481e-11	628665	WHR_strict	TRUE	reported	AdAep3	textfile	2	1	TRUE
	rs7209595	C	G	C	G	0.0136	-0.0273551	0.4527	0.467578	FALSE	TRUE	TRUE	ieu-b-5127	17	17632919	0.0493698	NA	0.579519	OPC_NEG_noukb	HPV negative oropharyngeal cancer (excl. UKB)	HPV negative oropharyngeal cancer (excl. UKB) || ||	TRUE	igd	NA	NA	NA	NA	NA	NA	NA	17	17632919	0.0018	2.348e-14	629991	WHR_strict	TRUE	reported	AdAep3	textfile	2	1	FALSE
	rs7213608	T	C	T	C	-0.0171	-0.0943348	0.6826	0.654147	FALSE	FALSE	FALSE	ieu-b-5127	17	21279289	0.0530127	NA	0.0751623	OPC_NEG_noukb	HPV negative oropharyngeal cancer (excl. UKB)	HPV negative oropharyngeal cancer (excl. UKB) || ||	TRUE	igd	NA	NA	NA	NA	NA	NA	NA	17	21279289	0.0019	6.951e-19	629948	WHR_strict	TRUE	reported	AdAep3	textfile	2	1	TRUE
	rs7217226	T	G	T	G	-0.0137	0.0259325	0.6555	0.65447	FALSE	FALSE	FALSE	ieu-b-5127	17	2136065	0.0516602	NA	0.61568	OPC_NEG_noukb	HPV negative oropharyngeal cancer (excl. UKB)	HPV negative oropharyngeal cancer (excl. UKB) || ||	TRUE	igd	NA	NA	NA	NA	NA	NA	NA	17	2136065	0.0018	9.937e-15	692197	WHR_strict	TRUE	reported	AdAep3	textfile	2	1	TRUE
	rs7222	T	C	T	C	0.0109	0.010697	0.499	0.515658	FALSE	FALSE	FALSE	ieu-b-5127	12	2055266	0.0496238	NA	0.829328	OPC_NEG_noukb	HPV negative oropharyngeal cancer (excl. UKB)	HPV negative oropharyngeal cancer (excl. UKB) || ||	TRUE	igd	NA	NA	NA	NA	NA	NA	NA	12	2055266	0.0018	1.169e-09	629933	WHR_strict	TRUE	reported	AdAep3	textfile	2	1	TRUE
	rs7250389	T	G	T	G	0.013	0.0506705	0.3073	0.321835	FALSE	FALSE	FALSE	ieu-b-5127	19	30325332	0.0523379	NA	0.332973	OPC_NEG_noukb	HPV negative oropharyngeal cancer (excl. UKB)	HPV negative oropharyngeal cancer (excl. UKB) || ||	TRUE	igd	NA	NA	NA	NA	NA	NA	NA	19	30325332	0.0019	1.333e-11	629987	WHR_strict	TRUE	reported	AdAep3	textfile	2	1	TRUE
	rs72940579	T	C	T	C	-0.0124	-0.00124295	0.3309	0.32624	FALSE	FALSE	FALSE	ieu-b-5127	11	66182450	0.0529666	NA	0.981278	OPC_NEG_noukb	HPV negative oropharyngeal cancer (excl. UKB)	HPV negative oropharyngeal cancer (excl. UKB) || ||	TRUE	igd	NA	NA	NA	NA	NA	NA	NA	11	66182450	0.0021	3.532e-09	485486	WHR_strict	TRUE	reported	AdAep3	textfile	2	1	TRUE
	rs72959041	A	G	A	G	0.126	0.183539	0.0409	0.0482862	FALSE	FALSE	FALSE	ieu-b-5127	6	127454893	0.108387	NA	0.0903858	OPC_NEG_noukb	HPV negative oropharyngeal cancer (excl. UKB)	HPV negative oropharyngeal cancer (excl. UKB) || ||	TRUE	igd	NA	NA	NA	NA	NA	NA	NA	6	127454893	0.0044	4.56e-183	550831	WHR_strict	TRUE	reported	AdAep3	textfile	2	1	TRUE
	rs7311622	T	C	T	C	-0.0119	-0.102938	0.4526	0.4667	FALSE	FALSE	FALSE	ieu-b-5127	12	98772975	0.0506472	NA	0.0421076	OPC_NEG_noukb	HPV negative oropharyngeal cancer (excl. UKB)	HPV negative oropharyngeal cancer (excl. UKB) || ||	TRUE	igd	NA	NA	NA	NA	NA	NA	NA	12	98772975	0.0018	2.959e-11	628710	WHR_strict	TRUE	reported	AdAep3	textfile	2	1	TRUE
	rs7395513	A	G	A	G	-0.0173	-0.0448917	0.4389	0.438852	FALSE	FALSE	FALSE	ieu-b-5127	11	69262756	0.0497491	NA	0.366865	OPC_NEG_noukb	HPV negative oropharyngeal cancer (excl. UKB)	HPV negative oropharyngeal cancer (excl. UKB) || ||	TRUE	igd	NA	NA	NA	NA	NA	NA	NA	11	69262756	0.002	2.458e-18	485486	WHR_strict	TRUE	reported	AdAep3	textfile	2	1	TRUE
	rs7453812	T	G	T	G	-0.0237	0.161472	0.0481	0.048234	FALSE	FALSE	FALSE	ieu-b-5127	6	153405199	0.110203	NA	0.142859	OPC_NEG_noukb	HPV negative oropharyngeal cancer (excl. UKB)	HPV negative oropharyngeal cancer (excl. UKB) || ||	TRUE	igd	NA	NA	NA	NA	NA	NA	NA	6	153405199	0.004	3.329e-09	692870	WHR_strict	TRUE	reported	AdAep3	textfile	2	1	TRUE
	rs747249	A	G	A	G	0.0111	0.0224598	0.3588	0.365269	FALSE	FALSE	FALSE	ieu-b-5127	11	130271647	0.0510385	NA	0.659897	OPC_NEG_noukb	HPV negative oropharyngeal cancer (excl. UKB)	HPV negative oropharyngeal cancer (excl. UKB) || ||	TRUE	igd	NA	NA	NA	NA	NA	NA	NA	11	130271647	0.0019	2.65e-09	629846	WHR_strict	TRUE	reported	AdAep3	textfile	2	1	TRUE
	rs747601	A	T	A	T	-0.0128	-0.0398625	0.275	0.274153	FALSE	TRUE	FALSE	ieu-b-5127	11	13274553	0.055659	NA	0.473873	OPC_NEG_noukb	HPV negative oropharyngeal cancer (excl. UKB)	HPV negative oropharyngeal cancer (excl. UKB) || ||	TRUE	igd	NA	NA	NA	NA	NA	NA	NA	11	13274553	0.002	7.274e-11	630043	WHR_strict	TRUE	reported	AdAep3	textfile	2	1	TRUE
	rs7492628	C	G	C	G	-0.0125	-0.100221	0.6801	0.689491	FALSE	TRUE	FALSE	ieu-b-5127	14	91547136	0.0525303	NA	0.0564092	OPC_NEG_noukb	HPV negative oropharyngeal cancer (excl. UKB)	HPV negative oropharyngeal cancer (excl. UKB) || ||	TRUE	igd	NA	NA	NA	NA	NA	NA	NA	14	91547136	0.0019	7.893e-11	629729	WHR_strict	TRUE	reported	AdAep3	textfile	2	1	TRUE
	rs7531656	A	G	A	G	0.0163	0.0318219	0.3296	0.320127	FALSE	FALSE	FALSE	ieu-b-5127	1	49828663	0.0524707	NA	0.544202	OPC_NEG_noukb	HPV negative oropharyngeal cancer (excl. UKB)	HPV negative oropharyngeal cancer (excl. UKB) || ||	TRUE	igd	NA	NA	NA	NA	NA	NA	NA	1	49828663	0.0018	1.41e-19	697647	WHR_strict	TRUE	reported	AdAep3	textfile	2	1	TRUE
	rs753804	C	G	C	G	0.0172	-0.0287125	0.1748	0.171614	FALSE	TRUE	FALSE	ieu-b-5127	9	95498420	0.0687545	NA	0.676232	OPC_NEG_noukb	HPV negative oropharyngeal cancer (excl. UKB)	HPV negative oropharyngeal cancer (excl. UKB) || ||	TRUE	igd	NA	NA	NA	NA	NA	NA	NA	9	95498420	0.0023	2.062e-13	627739	WHR_strict	TRUE	reported	AdAep3	textfile	2	1	TRUE
	rs7591387	T	C	T	C	0.0179	-0.102421	0.1024	0.108703	FALSE	FALSE	FALSE	ieu-b-5127	2	43756032	0.0820663	NA	0.212019	OPC_NEG_noukb	HPV negative oropharyngeal cancer (excl. UKB)	HPV negative oropharyngeal cancer (excl. UKB) || ||	TRUE	igd	NA	NA	NA	NA	NA	NA	NA	2	43756032	0.0028	9.298e-11	697510	WHR_strict	TRUE	reported	AdAep3	textfile	2	1	TRUE
	rs7598832	T	C	T	C	-0.0189	0.0600118	0.3334	0.335354	FALSE	FALSE	FALSE	ieu-b-5127	2	67853013	0.0514906	NA	0.24382	OPC_NEG_noukb	HPV negative oropharyngeal cancer (excl. UKB)	HPV negative oropharyngeal cancer (excl. UKB) || ||	TRUE	igd	NA	NA	NA	NA	NA	NA	NA	2	67853013	0.0018	1.224e-26	697444	WHR_strict	TRUE	reported	AdAep3	textfile	2	1	TRUE
	rs7599312	A	G	A	G	-0.0114	-0.00998175	0.2732	0.270459	FALSE	FALSE	FALSE	ieu-b-5127	2	213413231	0.0555789	NA	0.85747	OPC_NEG_noukb	HPV negative oropharyngeal cancer (excl. UKB)	HPV negative oropharyngeal cancer (excl. UKB) || ||	TRUE	igd	NA	NA	NA	NA	NA	NA	NA	2	213413231	0.0019	2.358e-09	697620	WHR_strict	TRUE	reported	AdAep3	textfile	2	1	TRUE
	rs7647305	T	C	T	C	-0.0142	-0.00175313	0.2099	0.212513	FALSE	FALSE	FALSE	ieu-b-5127	3	185834290	0.0605679	NA	0.976909	OPC_NEG_noukb	HPV negative oropharyngeal cancer (excl. UKB)	HPV negative oropharyngeal cancer (excl. UKB) || ||	TRUE	igd	NA	NA	NA	NA	NA	NA	NA	3	185834290	0.0021	8.28e-12	696269	WHR_strict	TRUE	reported	AdAep3	textfile	2	1	TRUE
	rs77165542	T	C	T	C	-0.0419	-0.0765593	0.0341	0.0339735	FALSE	FALSE	FALSE	ieu-b-5127	2	430975	0.149694	NA	0.609044	OPC_NEG_noukb	HPV negative oropharyngeal cancer (excl. UKB)	HPV negative oropharyngeal cancer (excl. UKB) || ||	TRUE	igd	NA	NA	NA	NA	NA	NA	NA	2	430975	0.0055	1.605e-14	485486	WHR_strict	TRUE	reported	AdAep3	textfile	2	1	TRUE
	rs7744833	A	G	A	G	0.0125	-0.00108309	0.6823	0.689613	FALSE	FALSE	FALSE	ieu-b-5127	6	20581828	0.0534928	NA	0.983846	OPC_NEG_noukb	HPV negative oropharyngeal cancer (excl. UKB)	HPV negative oropharyngeal cancer (excl. UKB) || ||	TRUE	igd	NA	NA	NA	NA	NA	NA	NA	6	20581828	0.0019	6.875e-11	630066	WHR_strict	TRUE	reported	AdAep3	textfile	2	1	TRUE
	rs7754297	A	G	A	G	0.0136	-0.050658	0.2335	0.235157	FALSE	FALSE	FALSE	ieu-b-5127	6	43365207	0.0603449	NA	0.401203	OPC_NEG_noukb	HPV negative oropharyngeal cancer (excl. UKB)	HPV negative oropharyngeal cancer (excl. UKB) || ||	TRUE	igd	NA	NA	NA	NA	NA	NA	NA	6	43365207	0.0023	3.382e-09	485486	WHR_strict	TRUE	reported	AdAep3	textfile	2	1	TRUE
	rs780159	A	G	A	G	-0.0133	0.0160674	0.4292	0.418439	FALSE	FALSE	FALSE	ieu-b-5127	10	80907147	0.0496658	NA	0.74631	OPC_NEG_noukb	HPV negative oropharyngeal cancer (excl. UKB)	HPV negative oropharyngeal cancer (excl. UKB) || ||	TRUE	igd	NA	NA	NA	NA	NA	NA	NA	10	80907147	0.0017	2.861e-14	689739	WHR_strict	TRUE	reported	AdAep3	textfile	2	1	TRUE
	rs789351	T	C	T	C	0.0123	0.00354329	0.4202	0.422492	FALSE	FALSE	FALSE	ieu-b-5127	4	145868370	0.0497498	NA	0.943221	OPC_NEG_noukb	HPV negative oropharyngeal cancer (excl. UKB)	HPV negative oropharyngeal cancer (excl. UKB) || ||	TRUE	igd	NA	NA	NA	NA	NA	NA	NA	4	145868370	0.0017	7.567e-13	691309	WHR_strict	TRUE	reported	AdAep3	textfile	2	1	TRUE
	rs7907173	A	G	A	G	-0.0109	0.0516441	0.4511	0.455572	FALSE	FALSE	FALSE	ieu-b-5127	10	5648787	0.0495401	NA	0.297194	OPC_NEG_noukb	HPV negative oropharyngeal cancer (excl. UKB)	HPV negative oropharyngeal cancer (excl. UKB) || ||	TRUE	igd	NA	NA	NA	NA	NA	NA	NA	10	5648787	0.0018	9.433e-10	629892	WHR_strict	TRUE	reported	AdAep3	textfile	2	1	TRUE
	rs7919055	T	C	T	C	-0.0282	0.27327	0.9577	0.963595	FALSE	FALSE	FALSE	ieu-b-5127	10	63808475	0.147218	NA	0.0634205	OPC_NEG_noukb	HPV negative oropharyngeal cancer (excl. UKB)	HPV negative oropharyngeal cancer (excl. UKB) || ||	TRUE	igd	NA	NA	NA	NA	NA	NA	NA	10	63808475	0.0045	4.807e-10	690764	WHR_strict	TRUE	reported	AdAep3	textfile	2	1	TRUE
	rs793456	A	G	A	G	-0.0106	-0.0339359	0.6045	0.600045	FALSE	FALSE	FALSE	ieu-b-5127	3	99525631	0.0503872	NA	0.500627	OPC_NEG_noukb	HPV negative oropharyngeal cancer (excl. UKB)	HPV negative oropharyngeal cancer (excl. UKB) || ||	TRUE	igd	NA	NA	NA	NA	NA	NA	NA	3	99525631	0.0018	3.563e-09	630013	WHR_strict	TRUE	reported	AdAep3	textfile	2	1	TRUE
	rs797486	A	C	A	C	0.0316	0.0217933	0.8938	0.87959	FALSE	FALSE	FALSE	ieu-b-5127	13	51221618	0.0767478	NA	0.77644	OPC_NEG_noukb	HPV negative oropharyngeal cancer (excl. UKB)	HPV negative oropharyngeal cancer (excl. UKB) || ||	TRUE	igd	NA	NA	NA	NA	NA	NA	NA	13	51221618	0.0026	1.089e-34	697602	WHR_strict	TRUE	reported	AdAep3	textfile	2	1	TRUE
	rs8043060	A	G	A	G	-0.0166	-0.00482885	0.2217	0.22327	FALSE	FALSE	FALSE	ieu-b-5127	15	67661784	0.058914	NA	0.934675	OPC_NEG_noukb	HPV negative oropharyngeal cancer (excl. UKB)	HPV negative oropharyngeal cancer (excl. UKB) || ||	TRUE	igd	NA	NA	NA	NA	NA	NA	NA	15	67661784	0.002	8.931e-17	697661	WHR_strict	TRUE	reported	AdAep3	textfile	2	1	TRUE
	rs805770	T	C	T	C	0.0178	-0.114232	0.3985	0.385377	FALSE	FALSE	FALSE	ieu-b-5127	20	5668714	0.0554169	NA	0.0392726	OPC_NEG_noukb	HPV negative oropharyngeal cancer (excl. UKB)	HPV negative oropharyngeal cancer (excl. UKB) || ||	TRUE	igd	NA	NA	NA	NA	NA	NA	NA	20	5668714	0.0018	3.415e-22	624613	WHR_strict	TRUE	reported	AdAep3	textfile	2	1	TRUE
	rs8070737	T	G	T	G	0.016	-0.039177	0.1682	0.17658	FALSE	FALSE	FALSE	ieu-b-5127	17	3981066	0.0645692	NA	0.544021	OPC_NEG_noukb	HPV negative oropharyngeal cancer (excl. UKB)	HPV negative oropharyngeal cancer (excl. UKB) || ||	TRUE	igd	NA	NA	NA	NA	NA	NA	NA	17	3981066	0.0023	7.386e-12	630045	WHR_strict	TRUE	reported	AdAep3	textfile	2	1	TRUE
	rs809955	A	G	A	G	-0.0155	-0.0269803	0.3669	0.359467	FALSE	FALSE	FALSE	ieu-b-5127	4	140874760	0.0517719	NA	0.602271	OPC_NEG_noukb	HPV negative oropharyngeal cancer (excl. UKB)	HPV negative oropharyngeal cancer (excl. UKB) || ||	TRUE	igd	NA	NA	NA	NA	NA	NA	NA	4	140874760	0.002	2.482e-14	485486	WHR_strict	TRUE	reported	AdAep3	textfile	2	1	TRUE
	rs8141715	T	G	T	G	-0.0136	-0.106201	0.7545	0.740675	FALSE	FALSE	FALSE	ieu-b-5127	22	47214749	0.0549991	NA	0.0534884	OPC_NEG_noukb	HPV negative oropharyngeal cancer (excl. UKB)	HPV negative oropharyngeal cancer (excl. UKB) || ||	TRUE	igd	NA	NA	NA	NA	NA	NA	NA	22	47214749	0.002	1.454e-11	630122	WHR_strict	TRUE	reported	AdAep3	textfile	2	1	TRUE
	rs860262	A	C	A	C	-0.0118	-0.0203878	0.4903	0.488544	FALSE	FALSE	FALSE	ieu-b-5127	7	28194397	0.049378	NA	0.679685	OPC_NEG_noukb	HPV negative oropharyngeal cancer (excl. UKB)	HPV negative oropharyngeal cancer (excl. UKB) || ||	TRUE	igd	NA	NA	NA	NA	NA	NA	NA	7	28194397	0.002	1.542e-09	485486	WHR_strict	TRUE	reported	AdAep3	textfile	2	1	TRUE
	rs863750	T	C	T	C	0.0259	0.0227779	0.5836	0.599587	FALSE	FALSE	FALSE	ieu-b-5127	12	124509177	0.0507997	NA	0.653875	OPC_NEG_noukb	HPV negative oropharyngeal cancer (excl. UKB)	HPV negative oropharyngeal cancer (excl. UKB) || ||	TRUE	igd	TRUE	rs863750	rs825452	C	T	G	A	12	124505444	0.0017	6.195e-51	697620	WHR_strict	TRUE	reported	AdAep3	textfile	2	1	TRUE
	rs868340	A	T	A	T	0.0117	0.0148882	0.5279	0.502907	FALSE	TRUE	TRUE	ieu-b-5127	17	34832620	0.0530704	NA	0.779066	OPC_NEG_noukb	HPV negative oropharyngeal cancer (excl. UKB)	HPV negative oropharyngeal cancer (excl. UKB) || ||	TRUE	igd	NA	NA	NA	NA	NA	NA	NA	17	34832620	0.0018	6.338e-11	629538	WHR_strict	TRUE	reported	AdAep3	textfile	2	1	FALSE
	rs876383	A	G	A	G	-0.0132	-0.0431217	0.4508	0.436476	FALSE	FALSE	FALSE	ieu-b-5127	15	74333413	0.0504231	NA	0.392441	OPC_NEG_noukb	HPV negative oropharyngeal cancer (excl. UKB)	HPV negative oropharyngeal cancer (excl. UKB) || ||	TRUE	igd	NA	NA	NA	NA	NA	NA	NA	15	74333413	0.0018	2.132e-13	630014	WHR_strict	TRUE	reported	AdAep3	textfile	2	1	TRUE
	rs881301	T	C	T	C	-0.0134	-0.0179487	0.5842	0.588223	FALSE	FALSE	FALSE	ieu-b-5127	8	38332318	0.0495107	NA	0.716962	OPC_NEG_noukb	HPV negative oropharyngeal cancer (excl. UKB)	HPV negative oropharyngeal cancer (excl. UKB) || ||	TRUE	igd	NA	NA	NA	NA	NA	NA	NA	8	38332318	0.0018	1.179e-13	629869	WHR_strict	TRUE	reported	AdAep3	textfile	2	1	TRUE
	rs889398	T	C	T	C	-0.0171	0.0748753	0.4146	0.415006	FALSE	FALSE	FALSE	ieu-b-5127	16	69556715	0.0492845	NA	0.1287	OPC_NEG_noukb	HPV negative oropharyngeal cancer (excl. UKB)	HPV negative oropharyngeal cancer (excl. UKB) || ||	TRUE	igd	NA	NA	NA	NA	NA	NA	NA	16	69556715	0.0017	1.985e-23	697586	WHR_strict	TRUE	reported	AdAep3	textfile	2	1	TRUE
	rs901630	T	C	T	C	-0.0119	-0.0526484	0.411	0.38067	FALSE	FALSE	FALSE	ieu-b-5127	6	98539519	0.0509929	NA	0.301854	OPC_NEG_noukb	HPV negative oropharyngeal cancer (excl. UKB)	HPV negative oropharyngeal cancer (excl. UKB) || ||	TRUE	igd	NA	NA	NA	NA	NA	NA	NA	6	98539519	0.0017	6.814e-12	697456	WHR_strict	TRUE	reported	AdAep3	textfile	2	1	TRUE
	rs905938	T	C	T	C	0.0126	0.0205671	0.7235	0.744652	FALSE	FALSE	FALSE	ieu-b-5127	1	154991389	0.0561523	NA	0.714161	OPC_NEG_noukb	HPV negative oropharyngeal cancer (excl. UKB)	HPV negative oropharyngeal cancer (excl. UKB) || ||	TRUE	igd	NA	NA	NA	NA	NA	NA	NA	1	154991389	0.0019	7.831e-11	697389	WHR_strict	TRUE	reported	AdAep3	textfile	2	1	TRUE
	rs924814	A	G	A	G	0.0114	-0.0326935	0.3676	0.351664	FALSE	FALSE	FALSE	ieu-b-5127	3	15649550	0.0518437	NA	0.528292	OPC_NEG_noukb	HPV negative oropharyngeal cancer (excl. UKB)	HPV negative oropharyngeal cancer (excl. UKB) || ||	TRUE	igd	NA	NA	NA	NA	NA	NA	NA	3	15649550	0.0017	6.053e-11	697538	WHR_strict	TRUE	reported	AdAep3	textfile	2	1	TRUE
	rs9425301	A	C	A	C	0.0182	-0.0693124	0.3599	0.352945	FALSE	FALSE	FALSE	ieu-b-5127	1	172363815	0.0523646	NA	0.185619	OPC_NEG_noukb	HPV negative oropharyngeal cancer (excl. UKB)	HPV negative oropharyngeal cancer (excl. UKB) || ||	TRUE	igd	NA	NA	NA	NA	NA	NA	NA	1	172363815	0.0018	2.41e-25	695721	WHR_strict	TRUE	reported	AdAep3	textfile	2	1	TRUE
	rs9515201	A	C	A	C	-0.0121	-0.0538855	0.3068	0.291171	FALSE	FALSE	FALSE	ieu-b-5127	13	111043309	0.0549311	NA	0.32661	OPC_NEG_noukb	HPV negative oropharyngeal cancer (excl. UKB)	HPV negative oropharyngeal cancer (excl. UKB) || ||	TRUE	igd	TRUE	rs9515201	rs55940034	A	C	G	A	13	111040798	0.0018	6.633e-11	697494	WHR_strict	TRUE	reported	AdAep3	textfile	2	1	TRUE
	rs9644033	A	T	A	T	0.0188	-0.0405916	0.7545	0.764079	FALSE	TRUE	FALSE	ieu-b-5127	8	23610639	0.0572558	NA	0.478354	OPC_NEG_noukb	HPV negative oropharyngeal cancer (excl. UKB)	HPV negative oropharyngeal cancer (excl. UKB) || ||	TRUE	igd	NA	NA	NA	NA	NA	NA	NA	8	23610639	0.0021	2.101e-19	630079	WHR_strict	TRUE	reported	AdAep3	textfile	2	1	TRUE
	rs979012	T	C	T	C	0.0116	-0.062672	0.3637	0.361367	FALSE	FALSE	FALSE	ieu-b-5127	20	6623374	0.0513455	NA	0.22224	OPC_NEG_noukb	HPV negative oropharyngeal cancer (excl. UKB)	HPV negative oropharyngeal cancer (excl. UKB) || ||	TRUE	igd	NA	NA	NA	NA	NA	NA	NA	20	6623374	0.0018	7.855e-11	697581	WHR_strict	TRUE	reported	AdAep3	textfile	2	1	TRUE
	rs9872031	A	G	A	G	0.0202	0.0037277	0.4285	0.421811	FALSE	FALSE	FALSE	ieu-b-5127	3	12496461	0.04923	NA	0.939642	OPC_NEG_noukb	HPV negative oropharyngeal cancer (excl. UKB)	HPV negative oropharyngeal cancer (excl. UKB) || ||	TRUE	igd	NA	NA	NA	NA	NA	NA	NA	3	12496461	0.0018	3.57e-29	629457	WHR_strict	TRUE	reported	AdAep3	textfile	2	1	TRUE
	rs987237	A	G	A	G	-0.02	0.0809376	0.844	0.8125	FALSE	FALSE	FALSE	ieu-b-5127	6	50803050	0.0641503	NA	0.207061	OPC_NEG_noukb	HPV negative oropharyngeal cancer (excl. UKB)	HPV negative oropharyngeal cancer (excl. UKB) || ||	TRUE	igd	NA	NA	NA	NA	NA	NA	NA	6	50803050	0.0022	9.975e-20	697658	WHR_strict	TRUE	reported	AdAep3	textfile	2	1	TRUE
	rs9951872	A	G	A	G	0.0206	-0.0837043	0.1597	0.158463	FALSE	FALSE	FALSE	ieu-b-5127	18	46678832	0.0694181	NA	0.227895	OPC_NEG_noukb	HPV negative oropharyngeal cancer (excl. UKB)	HPV negative oropharyngeal cancer (excl. UKB) || ||	TRUE	igd	NA	NA	NA	NA	NA	NA	NA	18	46678832	0.0024	1.239e-17	630071	WHR_strict	TRUE	reported	AdAep3	textfile	2	1	TRUE
	rs9969455	A	G	A	G	0.0111	0.00794173	0.6155	0.650348	FALSE	FALSE	FALSE	ieu-b-5127	8	12617155	0.0544965	NA	0.884135	OPC_NEG_noukb	HPV negative oropharyngeal cancer (excl. UKB)	HPV negative oropharyngeal cancer (excl. UKB) || ||	TRUE	igd	NA	NA	NA	NA	NA	NA	NA	8	12617155	0.0018	7.103e-10	696546	WHR_strict	TRUE	reported	AdAep3	textfile	2	1	TRUE
	rs998584	A	C	A	C	0.0351	0.063146	0.4799	0.472805	FALSE	FALSE	FALSE	ieu-b-5127	6	43757896	0.0492167	NA	0.199485	OPC_NEG_noukb	HPV negative oropharyngeal cancer (excl. UKB)	HPV negative oropharyngeal cancer (excl. UKB) || ||	TRUE	igd	NA	NA	NA	NA	NA	NA	NA	6	43757896	0.0017	7.42e-92	678785	WHR_strict	TRUE	reported	AdAep3	textfile	2	1	TRUE
	rs998732	A	G	A	G	0.0165	0.0663697	0.8343	0.843552	FALSE	FALSE	FALSE	ieu-b-5127	19	19378671	0.0687689	NA	0.334489	OPC_NEG_noukb	HPV negative oropharyngeal cancer (excl. UKB)	HPV negative oropharyngeal cancer (excl. UKB) || ||	TRUE	igd	NA	NA	NA	NA	NA	NA	NA	19	19378671	0.0023	1.042e-12	697608	WHR_strict	TRUE	reported	AdAep3	textfile	2	1	TRUE
	rs998749	A	G	A	G	0.013	-0.0507909	0.5016	0.501998	FALSE	FALSE	FALSE	ieu-b-5127	3	168972802	0.0496568	NA	0.306384	OPC_NEG_noukb	HPV negative oropharyngeal cancer (excl. UKB)	HPV negative oropharyngeal cancer (excl. UKB) || ||	TRUE	igd	NA	NA	NA	NA	NA	NA	NA	3	168972802	0.0017	2.157e-14	682293	WHR_strict	TRUE	reported	AdAep3	textfile	2	1	TRUE
WHR-OPC_POS	rs10019888	A	G	A	G	-0.0208	-0.0758305	0.8133	0.835449	FALSE	FALSE	FALSE	ieu-b-5128	4	26062990	0.0484313	NA	0.117411	OPC_POS_noukb	HPV positive oropharyngeal cancer (excl. UKB)	HPV positive oropharyngeal cancer (excl. UKB) || ||	TRUE	igd	NA	NA	NA	NA	NA	NA	NA	4	26062990	0.0023	8.047e-20	697602	WHR_strict	TRUE	reported	AdAep3	textfile	2	1	TRUE
	rs10049088	T	C	T	C	-0.0271	0.0143933	0.3814	0.394642	FALSE	FALSE	FALSE	ieu-b-5128	3	156797648	0.0372486	NA	0.699191	OPC_POS_noukb	HPV positive oropharyngeal cancer (excl. UKB)	HPV positive oropharyngeal cancer (excl. UKB) || ||	TRUE	igd	NA	NA	NA	NA	NA	NA	NA	3	156797648	0.0018	1.472e-53	685782	WHR_strict	TRUE	reported	AdAep3	textfile	2	1	TRUE
	rs10132280	A	C	A	C	-0.0116	0.0617401	0.3106	0.295201	FALSE	FALSE	FALSE	ieu-b-5128	14	25928179	0.0396091	NA	0.11906	OPC_POS_noukb	HPV positive oropharyngeal cancer (excl. UKB)	HPV positive oropharyngeal cancer (excl. UKB) || ||	TRUE	igd	NA	NA	NA	NA	NA	NA	NA	14	25928179	0.0018	3.114e-10	697591	WHR_strict	TRUE	reported	AdAep3	textfile	2	1	TRUE
	rs10158345	C	G	C	G	0.0117	0.00171881	0.6993	0.702018	FALSE	TRUE	FALSE	ieu-b-5128	1	224062306	0.0400983	NA	0.965809	OPC_POS_noukb	HPV positive oropharyngeal cancer (excl. UKB)	HPV positive oropharyngeal cancer (excl. UKB) || ||	TRUE	igd	NA	NA	NA	NA	NA	NA	NA	1	224062306	0.0019	1.571e-09	629900	WHR_strict	TRUE	reported	AdAep3	textfile	2	1	TRUE
	rs10164099	T	C	T	C	-0.0149	0.0731204	0.8742	0.866163	FALSE	FALSE	FALSE	ieu-b-5128	18	34690744	0.0538028	NA	0.174133	OPC_POS_noukb	HPV positive oropharyngeal cancer (excl. UKB)	HPV positive oropharyngeal cancer (excl. UKB) || ||	TRUE	igd	NA	NA	NA	NA	NA	NA	NA	18	34690744	0.0025	1.173e-09	697649	WHR_strict	TRUE	reported	AdAep3	textfile	2	1	TRUE
	rs1017698	A	G	A	G	-0.0113	0.0296257	0.5974	0.592924	FALSE	FALSE	FALSE	ieu-b-5128	2	219170525	0.0370014	NA	0.423325	OPC_POS_noukb	HPV positive oropharyngeal cancer (excl. UKB)	HPV positive oropharyngeal cancer (excl. UKB) || ||	TRUE	igd	NA	NA	NA	NA	NA	NA	NA	2	219170525	0.0018	5.13e-10	621813	WHR_strict	TRUE	reported	AdAep3	textfile	2	1	TRUE
	rs10195252	T	C	T	C	0.0228	-0.0158519	0.584	0.592404	FALSE	FALSE	FALSE	ieu-b-5128	2	165513091	0.0367395	NA	0.666128	OPC_POS_noukb	HPV positive oropharyngeal cancer (excl. UKB)	HPV positive oropharyngeal cancer (excl. UKB) || ||	TRUE	igd	NA	NA	NA	NA	NA	NA	NA	2	165513091	0.0017	2.855e-41	697393	WHR_strict	TRUE	reported	AdAep3	textfile	2	1	TRUE
	rs1026462	A	G	A	G	-0.0126	0.0133605	0.5152	0.52444	FALSE	FALSE	FALSE	ieu-b-5128	12	41821630	0.0362373	NA	0.712354	OPC_POS_noukb	HPV positive oropharyngeal cancer (excl. UKB)	HPV positive oropharyngeal cancer (excl. UKB) || ||	TRUE	igd	NA	NA	NA	NA	NA	NA	NA	12	41821630	0.0018	1.521e-12	630055	WHR_strict	TRUE	reported	AdAep3	textfile	2	1	TRUE
	rs1035942	A	G	A	G	0.0121	-0.0598708	0.2747	0.281731	FALSE	FALSE	FALSE	ieu-b-5128	19	7199803	0.0404279	NA	0.138625	OPC_POS_noukb	HPV positive oropharyngeal cancer (excl. UKB)	HPV positive oropharyngeal cancer (excl. UKB) || ||	TRUE	igd	NA	NA	NA	NA	NA	NA	NA	19	7199803	0.002	1.499e-09	629083	WHR_strict	TRUE	reported	AdAep3	textfile	2	1	TRUE
	rs10475249	C	G	C	G	0.0134	0.00717173	0.5488	0.550888	FALSE	TRUE	TRUE	ieu-b-5128	5	4010135	0.0368659	NA	0.845757	OPC_POS_noukb	HPV positive oropharyngeal cancer (excl. UKB)	HPV positive oropharyngeal cancer (excl. UKB) || ||	TRUE	igd	NA	NA	NA	NA	NA	NA	NA	5	4010135	0.002	1.292e-11	485486	WHR_strict	TRUE	reported	AdAep3	textfile	2	1	FALSE
	rs10490869	A	T	A	T	-0.0183	-0.0518022	0.7964	0.780649	FALSE	TRUE	FALSE	ieu-b-5128	3	35635145	0.0438816	NA	0.237802	OPC_POS_noukb	HPV positive oropharyngeal cancer (excl. UKB)	HPV positive oropharyngeal cancer (excl. UKB) || ||	TRUE	igd	NA	NA	NA	NA	NA	NA	NA	3	35635145	0.0022	9.338e-17	630057	WHR_strict	TRUE	reported	AdAep3	textfile	2	1	TRUE
	rs10499013	A	G	A	G	-0.0125	-0.0249622	0.28	0.25891	FALSE	FALSE	FALSE	ieu-b-5128	6	97947755	0.0412515	NA	0.545099	OPC_POS_noukb	HPV positive oropharyngeal cancer (excl. UKB)	HPV positive oropharyngeal cancer (excl. UKB) || ||	TRUE	igd	TRUE	rs10499013	rs10499014	A	G	G	C	6	97946396	0.002	5.096e-10	629734	WHR_strict	TRUE	reported	AdAep3	textfile	2	1	TRUE
	rs10506110	A	C	A	C	0.0138	-0.0118543	0.6351	0.645192	FALSE	FALSE	FALSE	ieu-b-5128	12	33708552	0.0378737	NA	0.754284	OPC_POS_noukb	HPV positive oropharyngeal cancer (excl. UKB)	HPV positive oropharyngeal cancer (excl. UKB) || ||	TRUE	igd	NA	NA	NA	NA	NA	NA	NA	12	33708552	0.0019	1.305e-13	630015	WHR_strict	TRUE	reported	AdAep3	textfile	2	1	TRUE
	rs10745659	C	G	C	G	-0.0127	0.0179837	0.5607	0.562668	FALSE	TRUE	TRUE	ieu-b-5128	12	94092690	0.0368796	NA	0.625809	OPC_POS_noukb	HPV positive oropharyngeal cancer (excl. UKB)	HPV positive oropharyngeal cancer (excl. UKB) || ||	TRUE	igd	NA	NA	NA	NA	NA	NA	NA	12	94092690	0.0018	1.427e-12	629804	WHR_strict	TRUE	reported	AdAep3	textfile	2	1	FALSE
	rs10761254	T	C	T	C	0.0124	0.00699958	0.344	0.343306	FALSE	FALSE	FALSE	ieu-b-5128	9	96426344	0.0387725	NA	0.856737	OPC_POS_noukb	HPV positive oropharyngeal cancer (excl. UKB)	HPV positive oropharyngeal cancer (excl. UKB) || ||	TRUE	igd	NA	NA	NA	NA	NA	NA	NA	9	96426344	0.0019	3.203e-11	629996	WHR_strict	TRUE	reported	AdAep3	textfile	2	1	TRUE
	rs10761785	T	G	T	G	-0.0147	-0.0172667	0.5135	0.515344	FALSE	FALSE	FALSE	ieu-b-5128	10	65321147	0.0362701	NA	0.63403	OPC_POS_noukb	HPV positive oropharyngeal cancer (excl. UKB)	HPV positive oropharyngeal cancer (excl. UKB) || ||	TRUE	igd	TRUE	rs10761785	rs12245149	G	T	A	C	10	65318766	0.0017	6.427e-18	697556	WHR_strict	TRUE	reported	AdAep3	textfile	2	1	TRUE
	rs10817158	A	C	A	C	0.0138	-0.0305176	0.3158	0.321532	FALSE	FALSE	FALSE	ieu-b-5128	9	113928964	0.0389964	NA	0.433877	OPC_POS_noukb	HPV positive oropharyngeal cancer (excl. UKB)	HPV positive oropharyngeal cancer (excl. UKB) || ||	TRUE	igd	NA	NA	NA	NA	NA	NA	NA	9	113928964	0.0019	4.082e-13	629924	WHR_strict	TRUE	reported	AdAep3	textfile	2	1	TRUE
	rs10827252	A	G	A	G	-0.0113	-0.0197762	0.4934	0.496971	FALSE	FALSE	FALSE	ieu-b-5128	10	33672884	0.03659	NA	0.588865	OPC_POS_noukb	HPV positive oropharyngeal cancer (excl. UKB)	HPV positive oropharyngeal cancer (excl. UKB) || ||	TRUE	igd	NA	NA	NA	NA	NA	NA	NA	10	33672884	0.0018	2.031e-10	629961	WHR_strict	TRUE	reported	AdAep3	textfile	2	1	TRUE
	rs10865355	A	G	A	G	0.0133	-0.0286175	0.4087	0.394598	FALSE	FALSE	FALSE	ieu-b-5128	2	66764997	0.0376552	NA	0.447262	OPC_POS_noukb	HPV positive oropharyngeal cancer (excl. UKB)	HPV positive oropharyngeal cancer (excl. UKB) || ||	TRUE	igd	NA	NA	NA	NA	NA	NA	NA	2	66764997	0.0017	6.607e-15	696666	WHR_strict	TRUE	reported	AdAep3	textfile	2	1	TRUE
	rs10887759	A	G	A	G	0.0161	0.0527429	0.1595	0.145184	FALSE	FALSE	FALSE	ieu-b-5128	10	89603424	0.0507701	NA	0.298872	OPC_POS_noukb	HPV positive oropharyngeal cancer (excl. UKB)	HPV positive oropharyngeal cancer (excl. UKB) || ||	TRUE	igd	NA	NA	NA	NA	NA	NA	NA	10	89603424	0.0024	2.32e-11	697629	WHR_strict	TRUE	reported	AdAep3	textfile	2	1	TRUE
	rs10919388	A	C	A	C	-0.0266	0.0244069	0.2729	0.270527	FALSE	FALSE	FALSE	ieu-b-5128	1	170372503	0.040744	NA	0.549153	OPC_POS_noukb	HPV positive oropharyngeal cancer (excl. UKB)	HPV positive oropharyngeal cancer (excl. UKB) || ||	TRUE	igd	NA	NA	NA	NA	NA	NA	NA	1	170372503	0.0019	6.402e-43	668419	WHR_strict	TRUE	reported	AdAep3	textfile	2	1	TRUE
	rs10923724	T	C	T	C	0.024	-0.0159099	0.5565	0.574758	FALSE	FALSE	FALSE	ieu-b-5128	1	119546842	0.0365486	NA	0.66334	OPC_POS_noukb	HPV positive oropharyngeal cancer (excl. UKB)	HPV positive oropharyngeal cancer (excl. UKB) || ||	TRUE	igd	NA	NA	NA	NA	NA	NA	NA	1	119546842	0.0017	1.81e-45	697647	WHR_strict	TRUE	reported	AdAep3	textfile	2	1	TRUE
	rs10968576	A	G	A	G	-0.0144	0.0426895	0.691	0.684279	FALSE	FALSE	FALSE	ieu-b-5128	9	28414339	0.0394227	NA	0.278867	OPC_POS_noukb	HPV positive oropharyngeal cancer (excl. UKB)	HPV positive oropharyngeal cancer (excl. UKB) || ||	TRUE	igd	NA	NA	NA	NA	NA	NA	NA	9	28414339	0.0018	2.248e-15	697648	WHR_strict	TRUE	reported	AdAep3	textfile	2	1	TRUE
	rs10991433	T	C	T	C	-0.0254	-0.0456326	0.8956	0.89363	FALSE	FALSE	FALSE	ieu-b-5128	9	107726918	0.0577763	NA	0.429635	OPC_POS_noukb	HPV positive oropharyngeal cancer (excl. UKB)	HPV positive oropharyngeal cancer (excl. UKB) || ||	TRUE	igd	NA	NA	NA	NA	NA	NA	NA	9	107726918	0.0028	5.731e-20	694341	WHR_strict	TRUE	reported	AdAep3	textfile	2	1	TRUE
	rs11030107	A	G	A	G	-0.0178	0.0439428	0.7327	0.748048	FALSE	FALSE	FALSE	ieu-b-5128	11	27694835	0.0419283	NA	0.294617	OPC_POS_noukb	HPV positive oropharyngeal cancer (excl. UKB)	HPV positive oropharyngeal cancer (excl. UKB) || ||	TRUE	igd	NA	NA	NA	NA	NA	NA	NA	11	27694835	0.0019	4.083e-20	697169	WHR_strict	TRUE	reported	AdAep3	textfile	2	1	TRUE
	rs11048456	T	C	T	C	-0.0266	0.0327165	0.7646	0.744502	FALSE	FALSE	FALSE	ieu-b-5128	12	26463082	0.0426504	NA	0.44303	OPC_POS_noukb	HPV positive oropharyngeal cancer (excl. UKB)	HPV positive oropharyngeal cancer (excl. UKB) || ||	TRUE	igd	NA	NA	NA	NA	NA	NA	NA	12	26463082	0.0019	2.996e-43	697495	WHR_strict	TRUE	reported	AdAep3	textfile	2	1	TRUE
	rs11055887	A	G	A	G	-0.0133	0.0143658	0.1934	0.196877	FALSE	FALSE	FALSE	ieu-b-5128	12	14417179	0.0451843	NA	0.750532	OPC_POS_noukb	HPV positive oropharyngeal cancer (excl. UKB)	HPV positive oropharyngeal cancer (excl. UKB) || ||	TRUE	igd	NA	NA	NA	NA	NA	NA	NA	12	14417179	0.0023	4.281e-09	629851	WHR_strict	TRUE	reported	AdAep3	textfile	2	1	TRUE
	rs11084399	T	C	T	C	-0.0113	-0.0473695	0.441	0.43502	FALSE	FALSE	FALSE	ieu-b-5128	19	56000492	0.0370243	NA	0.20075	OPC_POS_noukb	HPV positive oropharyngeal cancer (excl. UKB)	HPV positive oropharyngeal cancer (excl. UKB) || ||	TRUE	igd	NA	NA	NA	NA	NA	NA	NA	19	56000492	0.0019	1.806e-09	577616	WHR_strict	TRUE	reported	AdAep3	textfile	2	1	TRUE
	rs11133377	A	G	A	G	0.0143	0.00409179	0.7241	0.729851	FALSE	FALSE	FALSE	ieu-b-5128	4	56279875	0.0409943	NA	0.920492	OPC_POS_noukb	HPV positive oropharyngeal cancer (excl. UKB)	HPV positive oropharyngeal cancer (excl. UKB) || ||	TRUE	igd	NA	NA	NA	NA	NA	NA	NA	4	56279875	0.002	8.919e-13	629796	WHR_strict	TRUE	reported	AdAep3	textfile	2	1	TRUE
	rs11154378	A	T	A	T	0.0193	0.0854702	0.4985	0.495183	FALSE	TRUE	TRUE	ieu-b-5128	6	127200733	0.036209	NA	0.018252	OPC_POS_noukb	HPV positive oropharyngeal cancer (excl. UKB)	HPV positive oropharyngeal cancer (excl. UKB) || ||	TRUE	igd	NA	NA	NA	NA	NA	NA	NA	6	127200733	0.0018	2.2e-27	618210	WHR_strict	TRUE	reported	AdAep3	textfile	2	1	FALSE
	rs11176015	T	C	T	C	0.0151	-0.0118875	0.293	0.281869	FALSE	FALSE	FALSE	ieu-b-5128	12	66441684	0.041576	NA	0.774938	OPC_POS_noukb	HPV positive oropharyngeal cancer (excl. UKB)	HPV positive oropharyngeal cancer (excl. UKB) || ||	TRUE	igd	NA	NA	NA	NA	NA	NA	NA	12	66441684	0.002	7.208e-14	615415	WHR_strict	TRUE	reported	AdAep3	textfile	2	1	TRUE
	rs111874795	T	C	T	C	0.0384	-0.032031	0.9556	0.954472	FALSE	FALSE	FALSE	ieu-b-5128	9	107901019	0.0863714	NA	0.710749	OPC_POS_noukb	HPV positive oropharyngeal cancer (excl. UKB)	HPV positive oropharyngeal cancer (excl. UKB) || ||	TRUE	igd	NA	NA	NA	NA	NA	NA	NA	9	107901019	0.0048	6.998e-16	485486	WHR_strict	TRUE	reported	AdAep3	textfile	2	1	TRUE
	rs11187537	C	G	C	G	0.013	-0.0293594	0.2632	0.25908	FALSE	TRUE	FALSE	ieu-b-5128	10	95346805	0.0415105	NA	0.479394	OPC_POS_noukb	HPV positive oropharyngeal cancer (excl. UKB)	HPV positive oropharyngeal cancer (excl. UKB) || ||	TRUE	igd	NA	NA	NA	NA	NA	NA	NA	10	95346805	0.002	1.729e-10	615174	WHR_strict	TRUE	reported	AdAep3	textfile	2	1	TRUE
	rs11214589	A	G	A	G	-0.0114	0.012179	0.4959	0.505778	FALSE	FALSE	FALSE	ieu-b-5128	11	113245048	0.036573	NA	0.73913	OPC_POS_noukb	HPV positive oropharyngeal cancer (excl. UKB)	HPV positive oropharyngeal cancer (excl. UKB) || ||	TRUE	igd	NA	NA	NA	NA	NA	NA	NA	11	113245048	0.0018	1.772e-10	629162	WHR_strict	TRUE	reported	AdAep3	textfile	2	1	TRUE
	rs1124639	T	C	T	C	-0.0113	0.0287552	0.4392	0.454965	FALSE	FALSE	FALSE	ieu-b-5128	2	200775744	0.0368981	NA	0.435794	OPC_POS_noukb	HPV positive oropharyngeal cancer (excl. UKB)	HPV positive oropharyngeal cancer (excl. UKB) || ||	TRUE	igd	NA	NA	NA	NA	NA	NA	NA	2	200775744	0.0017	7.475e-11	657164	WHR_strict	TRUE	reported	AdAep3	textfile	2	1	TRUE
	rs113928896	T	C	T	C	-0.0179	-0.0836657	0.132	0.138079	FALSE	FALSE	FALSE	ieu-b-5128	4	3140409	0.0535512	NA	0.118206	OPC_POS_noukb	HPV positive oropharyngeal cancer (excl. UKB)	HPV positive oropharyngeal cancer (excl. UKB) || ||	TRUE	igd	NA	NA	NA	NA	NA	NA	NA	4	3140409	0.0029	1.247e-09	485486	WHR_strict	TRUE	reported	AdAep3	textfile	2	1	TRUE
	rs1142	T	C	T	C	0.0149	-0.0570369	0.3344	0.344034	FALSE	FALSE	FALSE	ieu-b-5128	7	104797450	0.0380648	NA	0.134026	OPC_POS_noukb	HPV positive oropharyngeal cancer (excl. UKB)	HPV positive oropharyngeal cancer (excl. UKB) || ||	TRUE	igd	TRUE	rs1142	rs10487150	T	C	C	A	7	104756326	0.0018	2.057e-17	697632	WHR_strict	TRUE	reported	AdAep3	textfile	2	1	TRUE
	rs115111668	T	C	T	C	0.0596	-0.581464	0.0098	0.00868733	FALSE	FALSE	FALSE	ieu-b-5128	6	32151882	0.257338	NA	0.0238501	OPC_POS_noukb	HPV positive oropharyngeal cancer (excl. UKB)	HPV positive oropharyngeal cancer (excl. UKB) || ||	TRUE	igd	NA	NA	NA	NA	NA	NA	NA	6	32151882	0.0101	3.529e-09	485486	WHR_strict	TRUE	reported	AdAep3	textfile	2	1	TRUE
	rs11574218	T	G	T	G	0.0138	-0.0829234	0.3866	0.384506	FALSE	FALSE	FALSE	ieu-b-5128	8	30937790	0.0381559	NA	0.0297591	OPC_POS_noukb	HPV positive oropharyngeal cancer (excl. UKB)	HPV positive oropharyngeal cancer (excl. UKB) || ||	TRUE	igd	NA	NA	NA	NA	NA	NA	NA	8	30937790	0.0018	4.358e-14	630013	WHR_strict	TRUE	reported	AdAep3	textfile	2	1	TRUE
	rs1158805	A	C	A	C	-0.0133	0.0257758	0.3797	0.375007	FALSE	FALSE	FALSE	ieu-b-5128	18	40736590	0.03749	NA	0.491744	OPC_POS_noukb	HPV positive oropharyngeal cancer (excl. UKB)	HPV positive oropharyngeal cancer (excl. UKB) || ||	TRUE	igd	NA	NA	NA	NA	NA	NA	NA	18	40736590	0.0018	4.947e-13	630065	WHR_strict	TRUE	reported	AdAep3	textfile	2	1	TRUE
	rs11630842	A	G	A	G	-0.0111	0.0611914	0.5096	0.512569	FALSE	FALSE	FALSE	ieu-b-5128	15	51750652	0.0365163	NA	0.0937907	OPC_POS_noukb	HPV positive oropharyngeal cancer (excl. UKB)	HPV positive oropharyngeal cancer (excl. UKB) || ||	TRUE	igd	NA	NA	NA	NA	NA	NA	NA	15	51750652	0.0018	6.37e-10	629653	WHR_strict	TRUE	reported	AdAep3	textfile	2	1	TRUE
	rs11654387	C	G	C	G	0.0161	-0.00205529	0.4878	0.482423	FALSE	TRUE	TRUE	ieu-b-5128	17	68446861	0.036316	NA	0.954868	OPC_POS_noukb	HPV positive oropharyngeal cancer (excl. UKB)	HPV positive oropharyngeal cancer (excl. UKB) || ||	TRUE	igd	NA	NA	NA	NA	NA	NA	NA	17	68446861	0.0018	1.453e-19	629940	WHR_strict	TRUE	reported	AdAep3	textfile	2	1	FALSE
	rs11664106	A	T	A	T	0.02	0.0389074	0.6304	0.641264	FALSE	TRUE	FALSE	ieu-b-5128	18	2846812	0.0407035	NA	0.339136	OPC_POS_noukb	HPV positive oropharyngeal cancer (excl. UKB)	HPV positive oropharyngeal cancer (excl. UKB) || ||	TRUE	igd	NA	NA	NA	NA	NA	NA	NA	18	2846812	0.0021	8.685e-22	485486	WHR_strict	TRUE	reported	AdAep3	textfile	2	1	TRUE
	rs11711934	T	C	T	C	0.0175	-0.0712682	0.8236	0.828902	FALSE	FALSE	FALSE	ieu-b-5128	3	52358417	0.0468477	NA	0.128191	OPC_POS_noukb	HPV positive oropharyngeal cancer (excl. UKB)	HPV positive oropharyngeal cancer (excl. UKB) || ||	TRUE	igd	TRUE	rs11711934	rs11707931	C	T	G	C	3	52358117	0.0022	2.644e-15	697647	WHR_strict	TRUE	reported	AdAep3	textfile	2	1	TRUE
	rs11718898	T	C	T	C	0.0137	0.0253472	0.323	0.341152	FALSE	FALSE	FALSE	ieu-b-5128	3	12848822	0.0382618	NA	0.507672	OPC_POS_noukb	HPV positive oropharyngeal cancer (excl. UKB)	HPV positive oropharyngeal cancer (excl. UKB) || ||	TRUE	igd	NA	NA	NA	NA	NA	NA	NA	3	12848822	0.0019	2.172e-13	630062	WHR_strict	TRUE	reported	AdAep3	textfile	2	1	TRUE
	rs11724804	A	G	A	G	-0.0165	0.0769304	0.4436	0.451866	FALSE	FALSE	FALSE	ieu-b-5128	4	965779	0.0362321	NA	0.0337311	OPC_POS_noukb	HPV positive oropharyngeal cancer (excl. UKB)	HPV positive oropharyngeal cancer (excl. UKB) || ||	TRUE	igd	NA	NA	NA	NA	NA	NA	NA	4	965779	0.0018	4.979e-20	627647	WHR_strict	TRUE	reported	AdAep3	textfile	2	1	TRUE
	rs11747001	A	G	A	G	0.0154	0.0342743	0.7638	0.767681	FALSE	FALSE	FALSE	ieu-b-5128	5	132412299	0.0430604	NA	0.426056	OPC_POS_noukb	HPV positive oropharyngeal cancer (excl. UKB)	HPV positive oropharyngeal cancer (excl. UKB) || ||	TRUE	igd	NA	NA	NA	NA	NA	NA	NA	5	132412299	0.002	8.389e-15	697616	WHR_strict	TRUE	reported	AdAep3	textfile	2	1	TRUE
	rs1190982	T	C	T	C	0.0157	0.0264521	0.3027	0.310249	FALSE	FALSE	FALSE	ieu-b-5128	14	58815839	0.0391934	NA	0.499732	OPC_POS_noukb	HPV positive oropharyngeal cancer (excl. UKB)	HPV positive oropharyngeal cancer (excl. UKB) || ||	TRUE	igd	NA	NA	NA	NA	NA	NA	NA	14	58815839	0.0019	5.104e-16	629972	WHR_strict	TRUE	reported	AdAep3	textfile	2	1	TRUE
	rs11956399	T	G	T	G	0.0158	-0.0206891	0.1927	0.186949	FALSE	FALSE	FALSE	ieu-b-5128	5	112888676	0.0468335	NA	0.658663	OPC_POS_noukb	HPV positive oropharyngeal cancer (excl. UKB)	HPV positive oropharyngeal cancer (excl. UKB) || ||	TRUE	igd	NA	NA	NA	NA	NA	NA	NA	5	112888676	0.0022	1.256e-12	630082	WHR_strict	TRUE	reported	AdAep3	textfile	2	1	TRUE
	rs11976018	A	G	A	G	-0.0151	-0.08848	0.1707	0.156393	FALSE	FALSE	FALSE	ieu-b-5128	7	99122437	0.0512389	NA	0.0842015	OPC_POS_noukb	HPV positive oropharyngeal cancer (excl. UKB)	HPV positive oropharyngeal cancer (excl. UKB) || ||	TRUE	igd	NA	NA	NA	NA	NA	NA	NA	7	99122437	0.0023	3.689e-11	630079	WHR_strict	TRUE	reported	AdAep3	textfile	2	1	TRUE
	rs11992444	T	G	T	G	0.0185	-0.0163728	0.5085	0.506955	FALSE	FALSE	FALSE	ieu-b-5128	8	25464690	0.0394123	NA	0.677832	OPC_POS_noukb	HPV positive oropharyngeal cancer (excl. UKB)	HPV positive oropharyngeal cancer (excl. UKB) || ||	TRUE	igd	NA	NA	NA	NA	NA	NA	NA	8	25464690	0.002	4.99e-21	485486	WHR_strict	TRUE	reported	AdAep3	textfile	2	1	TRUE
	rs12024554	T	C	T	C	-0.0149	0.0381131	0.2346	0.234945	FALSE	FALSE	FALSE	ieu-b-5128	1	19925759	0.0424935	NA	0.369765	OPC_POS_noukb	HPV positive oropharyngeal cancer (excl. UKB)	HPV positive oropharyngeal cancer (excl. UKB) || ||	TRUE	igd	NA	NA	NA	NA	NA	NA	NA	1	19925759	0.0023	1.077e-10	485486	WHR_strict	TRUE	reported	AdAep3	textfile	2	1	TRUE
	rs12033257	A	G	A	G	0.0136	0.023237	0.6299	0.622312	FALSE	FALSE	FALSE	ieu-b-5128	1	112318484	0.0376429	NA	0.537036	OPC_POS_noukb	HPV positive oropharyngeal cancer (excl. UKB)	HPV positive oropharyngeal cancer (excl. UKB) || ||	TRUE	igd	NA	NA	NA	NA	NA	NA	NA	1	112318484	0.0019	5.016e-13	617645	WHR_strict	TRUE	reported	AdAep3	textfile	2	1	TRUE
	rs12042959	A	G	A	G	0.0155	-0.105375	0.8633	0.855501	FALSE	FALSE	FALSE	ieu-b-5128	1	243533273	0.05121	NA	0.0396178	OPC_POS_noukb	HPV positive oropharyngeal cancer (excl. UKB)	HPV positive oropharyngeal cancer (excl. UKB) || ||	TRUE	igd	NA	NA	NA	NA	NA	NA	NA	1	243533273	0.0025	9.25e-10	630062	WHR_strict	TRUE	reported	AdAep3	textfile	2	1	TRUE
	rs12048743	C	G	C	G	-0.013	-0.0362259	0.55	0.57072	FALSE	TRUE	TRUE	ieu-b-5128	1	205114873	0.0368054	NA	0.32499	OPC_POS_noukb	HPV positive oropharyngeal cancer (excl. UKB)	HPV positive oropharyngeal cancer (excl. UKB) || ||	TRUE	igd	NA	NA	NA	NA	NA	NA	NA	1	205114873	0.0018	2.307e-13	629859	WHR_strict	TRUE	reported	AdAep3	textfile	2	1	FALSE
	rs12069549	T	C	T	C	-0.0158	-0.0597882	0.1329	0.128924	FALSE	FALSE	FALSE	ieu-b-5128	1	200036139	0.0554245	NA	0.280708	OPC_POS_noukb	HPV positive oropharyngeal cancer (excl. UKB)	HPV positive oropharyngeal cancer (excl. UKB) || ||	TRUE	igd	NA	NA	NA	NA	NA	NA	NA	1	200036139	0.0025	3.578e-10	685718	WHR_strict	TRUE	reported	AdAep3	textfile	2	1	TRUE
	rs12101393	C	G	C	G	0.014	-0.0446441	0.7865	0.782272	FALSE	TRUE	FALSE	ieu-b-5128	15	92570921	0.0435735	NA	0.305566	OPC_POS_noukb	HPV positive oropharyngeal cancer (excl. UKB)	HPV positive oropharyngeal cancer (excl. UKB) || ||	TRUE	igd	NA	NA	NA	NA	NA	NA	NA	15	92570921	0.0022	1.187e-10	630019	WHR_strict	TRUE	reported	AdAep3	textfile	2	1	TRUE
	rs12125882	A	T	A	T	0.0109	0.0163823	0.4764	0.431061	FALSE	TRUE	TRUE	ieu-b-5128	1	172141403	0.0366057	NA	0.65449	OPC_POS_noukb	HPV positive oropharyngeal cancer (excl. UKB)	HPV positive oropharyngeal cancer (excl. UKB) || ||	TRUE	igd	NA	NA	NA	NA	NA	NA	NA	1	172141403	0.0018	1.46e-09	629647	WHR_strict	TRUE	reported	AdAep3	textfile	2	1	FALSE
	rs12287076	C	G	C	G	0.0192	-0.0182645	0.625	0.697376	FALSE	TRUE	FALSE	ieu-b-5128	11	47626492	0.0396082	NA	0.644705	OPC_POS_noukb	HPV positive oropharyngeal cancer (excl. UKB)	HPV positive oropharyngeal cancer (excl. UKB) || ||	TRUE	igd	TRUE	rs12287076	rs10769282	G	C	G	T	11	47606865	0.002	3.529e-21	553016	WHR_strict	TRUE	reported	AdAep3	textfile	2	1	TRUE
	rs12419064	A	G	A	G	-0.0114	-0.0218176	0.4562	0.526375	FALSE	FALSE	FALSE	ieu-b-5128	11	10320608	0.0364782	NA	0.549774	OPC_POS_noukb	HPV positive oropharyngeal cancer (excl. UKB)	HPV positive oropharyngeal cancer (excl. UKB) || ||	TRUE	igd	NA	NA	NA	NA	NA	NA	NA	11	10320608	0.0018	5.768e-10	553042	WHR_strict	TRUE	reported	AdAep3	textfile	2	1	TRUE
	rs12430764	A	G	A	G	0.0107	-0.0287991	0.5164	0.508346	FALSE	FALSE	FALSE	ieu-b-5128	13	93896935	0.0364358	NA	0.42929	OPC_POS_noukb	HPV positive oropharyngeal cancer (excl. UKB)	HPV positive oropharyngeal cancer (excl. UKB) || ||	TRUE	igd	NA	NA	NA	NA	NA	NA	NA	13	93896935	0.0018	1.872e-09	630067	WHR_strict	TRUE	reported	AdAep3	textfile	2	1	TRUE
	rs1243188	T	C	T	C	-0.0148	0.116153	0.7061	0.695158	FALSE	FALSE	FALSE	ieu-b-5128	10	21908803	0.0399628	NA	0.00365452	OPC_POS_noukb	HPV positive oropharyngeal cancer (excl. UKB)	HPV positive oropharyngeal cancer (excl. UKB) || ||	TRUE	igd	NA	NA	NA	NA	NA	NA	NA	10	21908803	0.0019	2.371e-14	618174	WHR_strict	TRUE	reported	AdAep3	textfile	2	1	TRUE
	rs12440605	A	G	A	G	0.0118	0.0742699	0.5243	0.521499	FALSE	FALSE	FALSE	ieu-b-5128	15	42102285	0.0364753	NA	0.041734	OPC_POS_noukb	HPV positive oropharyngeal cancer (excl. UKB)	HPV positive oropharyngeal cancer (excl. UKB) || ||	TRUE	igd	NA	NA	NA	NA	NA	NA	NA	15	42102285	0.0018	4.022e-11	629948	WHR_strict	TRUE	reported	AdAep3	textfile	2	1	TRUE
	rs12459350	A	G	A	G	0.0134	0.037378	0.5423	0.524752	FALSE	FALSE	FALSE	ieu-b-5128	19	2176586	0.0364643	NA	0.305336	OPC_POS_noukb	HPV positive oropharyngeal cancer (excl. UKB)	HPV positive oropharyngeal cancer (excl. UKB) || ||	TRUE	igd	NA	NA	NA	NA	NA	NA	NA	19	2176586	0.0017	2.233e-15	697658	WHR_strict	TRUE	reported	AdAep3	textfile	2	1	TRUE
	rs12495178	T	C	T	C	0.0124	-0.000143268	0.6416	0.648811	FALSE	FALSE	FALSE	ieu-b-5128	3	85893825	0.0378293	NA	0.996978	OPC_POS_noukb	HPV positive oropharyngeal cancer (excl. UKB)	HPV positive oropharyngeal cancer (excl. UKB) || ||	TRUE	igd	TRUE	rs12495178	rs55782528	C	T	A	C	3	85886077	0.0018	1.321e-12	697641	WHR_strict	TRUE	reported	AdAep3	textfile	2	1	TRUE
	rs12527712	T	C	T	C	0.0284	0.0870224	0.0882	0.0844352	FALSE	FALSE	FALSE	ieu-b-5128	6	80916967	0.0645476	NA	0.177597	OPC_POS_noukb	HPV positive oropharyngeal cancer (excl. UKB)	HPV positive oropharyngeal cancer (excl. UKB) || ||	TRUE	igd	NA	NA	NA	NA	NA	NA	NA	6	80916967	0.0033	3.377e-18	630083	WHR_strict	TRUE	reported	AdAep3	textfile	2	1	TRUE
	rs12575252	C	G	C	G	-0.0154	-0.0365793	0.3337	0.346519	FALSE	TRUE	FALSE	ieu-b-5128	11	8694073	0.0385379	NA	0.342531	OPC_POS_noukb	HPV positive oropharyngeal cancer (excl. UKB)	HPV positive oropharyngeal cancer (excl. UKB) || ||	TRUE	igd	NA	NA	NA	NA	NA	NA	NA	11	8694073	0.0018	2.316e-18	695992	WHR_strict	TRUE	reported	AdAep3	textfile	2	1	TRUE
	rs12593088	A	G	A	G	-0.0128	-0.0192521	0.3106	0.299082	FALSE	FALSE	FALSE	ieu-b-5128	15	81058640	0.0394694	NA	0.62571	OPC_POS_noukb	HPV positive oropharyngeal cancer (excl. UKB)	HPV positive oropharyngeal cancer (excl. UKB) || ||	TRUE	igd	NA	NA	NA	NA	NA	NA	NA	15	81058640	0.0019	5.159e-12	697372	WHR_strict	TRUE	reported	AdAep3	textfile	2	1	TRUE
	rs12595496	A	G	A	G	-0.0178	0.0614605	0.8663	0.879046	FALSE	FALSE	FALSE	ieu-b-5128	15	56528806	0.0558339	NA	0.270995	OPC_POS_noukb	HPV positive oropharyngeal cancer (excl. UKB)	HPV positive oropharyngeal cancer (excl. UKB) || ||	TRUE	igd	NA	NA	NA	NA	NA	NA	NA	15	56528806	0.0025	2.08e-12	697678	WHR_strict	TRUE	reported	AdAep3	textfile	2	1	TRUE
	rs12602912	T	C	T	C	0.0176	-0.0217123	0.2105	0.198156	FALSE	FALSE	FALSE	ieu-b-5128	17	65870073	0.0456485	NA	0.634331	OPC_POS_noukb	HPV positive oropharyngeal cancer (excl. UKB)	HPV positive oropharyngeal cancer (excl. UKB) || ||	TRUE	igd	NA	NA	NA	NA	NA	NA	NA	17	65870073	0.0021	1.228e-16	680735	WHR_strict	TRUE	reported	AdAep3	textfile	2	1	TRUE
	rs12608504	A	G	A	G	0.0251	0.091518	0.3593	0.363588	FALSE	FALSE	FALSE	ieu-b-5128	19	18389135	0.0373437	NA	0.014258	OPC_POS_noukb	HPV positive oropharyngeal cancer (excl. UKB)	HPV positive oropharyngeal cancer (excl. UKB) || ||	TRUE	igd	NA	NA	NA	NA	NA	NA	NA	19	18389135	0.0018	4.675e-46	697639	WHR_strict	TRUE	reported	AdAep3	textfile	2	1	TRUE
	rs12643960	A	G	A	G	-0.0165	-0.0321885	0.8502	0.853705	FALSE	FALSE	FALSE	ieu-b-5128	4	78655671	0.0526577	NA	0.541015	OPC_POS_noukb	HPV positive oropharyngeal cancer (excl. UKB)	HPV positive oropharyngeal cancer (excl. UKB) || ||	TRUE	igd	NA	NA	NA	NA	NA	NA	NA	4	78655671	0.0027	1.506e-09	485486	WHR_strict	TRUE	reported	AdAep3	textfile	2	1	TRUE
	rs12669521	A	G	A	G	0.0127	-0.000378048	0.6733	0.673488	FALSE	FALSE	FALSE	ieu-b-5128	7	77047102	0.0386215	NA	0.99219	OPC_POS_noukb	HPV positive oropharyngeal cancer (excl. UKB)	HPV positive oropharyngeal cancer (excl. UKB) || ||	TRUE	igd	NA	NA	NA	NA	NA	NA	NA	7	77047102	0.0021	1.286e-09	485486	WHR_strict	TRUE	reported	AdAep3	textfile	2	1	TRUE
	rs12777288	T	C	T	C	-0.0139	0.0338764	0.7714	0.7674	FALSE	FALSE	FALSE	ieu-b-5128	10	115860058	0.0434208	NA	0.43528	OPC_POS_noukb	HPV positive oropharyngeal cancer (excl. UKB)	HPV positive oropharyngeal cancer (excl. UKB) || ||	TRUE	igd	NA	NA	NA	NA	NA	NA	NA	10	115860058	0.0021	6.882e-11	616139	WHR_strict	TRUE	reported	AdAep3	textfile	2	1	TRUE
	rs12828016	T	G	T	G	-0.0114	-0.0909881	0.391	0.382808	FALSE	FALSE	FALSE	ieu-b-5128	12	998365	0.0374936	NA	0.0152342	OPC_POS_noukb	HPV positive oropharyngeal cancer (excl. UKB)	HPV positive oropharyngeal cancer (excl. UKB) || ||	TRUE	igd	NA	NA	NA	NA	NA	NA	NA	12	998365	0.0018	4.081e-10	630044	WHR_strict	TRUE	reported	AdAep3	textfile	2	1	TRUE
	rs1294410	T	C	T	C	-0.0247	0.0569164	0.3824	0.377803	FALSE	FALSE	FALSE	ieu-b-5128	6	6738752	0.0368788	NA	0.122749	OPC_POS_noukb	HPV positive oropharyngeal cancer (excl. UKB)	HPV positive oropharyngeal cancer (excl. UKB) || ||	TRUE	igd	NA	NA	NA	NA	NA	NA	NA	6	6738752	0.0017	5.494e-46	697575	WHR_strict	TRUE	reported	AdAep3	textfile	2	1	TRUE
	rs13063979	T	G	T	G	-0.0135	-0.0154203	0.7323	0.728584	FALSE	FALSE	FALSE	ieu-b-5128	3	131564741	0.0408432	NA	0.705766	OPC_POS_noukb	HPV positive oropharyngeal cancer (excl. UKB)	HPV positive oropharyngeal cancer (excl. UKB) || ||	TRUE	igd	NA	NA	NA	NA	NA	NA	NA	3	131564741	0.0019	1.194e-12	697570	WHR_strict	TRUE	reported	AdAep3	textfile	2	1	TRUE
	rs13130484	T	C	T	C	0.0147	-0.0676369	0.4294	0.429703	FALSE	FALSE	FALSE	ieu-b-5128	4	45175691	0.0367022	NA	0.0653492	OPC_POS_noukb	HPV positive oropharyngeal cancer (excl. UKB)	HPV positive oropharyngeal cancer (excl. UKB) || ||	TRUE	igd	NA	NA	NA	NA	NA	NA	NA	4	45175691	0.0017	7.834e-18	697423	WHR_strict	TRUE	reported	AdAep3	textfile	2	1	TRUE
	rs13229637	T	C	T	C	0.0159	-0.0685662	0.8538	0.853066	FALSE	FALSE	FALSE	ieu-b-5128	7	136717447	0.050455	NA	0.17416	OPC_POS_noukb	HPV positive oropharyngeal cancer (excl. UKB)	HPV positive oropharyngeal cancer (excl. UKB) || ||	TRUE	igd	NA	NA	NA	NA	NA	NA	NA	7	136717447	0.0025	1.907e-10	630070	WHR_strict	TRUE	reported	AdAep3	textfile	2	1	TRUE
	rs13256367	A	C	A	C	0.0141	-0.0333246	0.6534	0.649071	FALSE	FALSE	FALSE	ieu-b-5128	8	128334900	0.037964	NA	0.380055	OPC_POS_noukb	HPV positive oropharyngeal cancer (excl. UKB)	HPV positive oropharyngeal cancer (excl. UKB) || ||	TRUE	igd	NA	NA	NA	NA	NA	NA	NA	8	128334900	0.0019	5.415e-14	629886	WHR_strict	TRUE	reported	AdAep3	textfile	2	1	TRUE
	rs1328757	T	C	T	C	0.0114	0.0441324	0.4743	0.45134	FALSE	FALSE	FALSE	ieu-b-5128	20	56135199	0.0363327	NA	0.224491	OPC_POS_noukb	HPV positive oropharyngeal cancer (excl. UKB)	HPV positive oropharyngeal cancer (excl. UKB) || ||	TRUE	igd	NA	NA	NA	NA	NA	NA	NA	20	56135199	0.0018	1.693e-10	630053	WHR_strict	TRUE	reported	AdAep3	textfile	2	1	TRUE
	rs13316065	T	C	T	C	0.017	0.0189364	0.3188	0.315456	FALSE	FALSE	FALSE	ieu-b-5128	3	49884913	0.0389718	NA	0.627038	OPC_POS_noukb	HPV positive oropharyngeal cancer (excl. UKB)	HPV positive oropharyngeal cancer (excl. UKB) || ||	TRUE	igd	NA	NA	NA	NA	NA	NA	NA	3	49884913	0.0018	1.341e-20	697602	WHR_strict	TRUE	reported	AdAep3	textfile	2	1	TRUE
	rs1345203	T	C	T	C	0.0187	-0.033638	0.7829	0.804874	FALSE	FALSE	FALSE	ieu-b-5128	2	112253851	0.0517426	NA	0.515626	OPC_POS_noukb	HPV positive oropharyngeal cancer (excl. UKB)	HPV positive oropharyngeal cancer (excl. UKB) || ||	TRUE	igd	NA	NA	NA	NA	NA	NA	NA	2	112253851	0.0024	3.068e-15	485486	WHR_strict	TRUE	reported	AdAep3	textfile	2	1	TRUE
	rs1360485	T	C	T	C	0.0152	-0.0118292	0.6791	0.696007	FALSE	FALSE	FALSE	ieu-b-5128	13	31031884	0.0394031	NA	0.764017	OPC_POS_noukb	HPV positive oropharyngeal cancer (excl. UKB)	HPV positive oropharyngeal cancer (excl. UKB) || ||	TRUE	igd	NA	NA	NA	NA	NA	NA	NA	13	31031884	0.0018	2.005e-16	695108	WHR_strict	TRUE	reported	AdAep3	textfile	2	1	TRUE
	rs13642	A	T	A	T	0.0113	-0.00789525	0.6452	0.637883	FALSE	TRUE	FALSE	ieu-b-5128	11	30432220	0.0374887	NA	0.833197	OPC_POS_noukb	HPV positive oropharyngeal cancer (excl. UKB)	HPV positive oropharyngeal cancer (excl. UKB) || ||	TRUE	igd	NA	NA	NA	NA	NA	NA	NA	11	30432220	0.0019	9.486e-10	630073	WHR_strict	TRUE	reported	AdAep3	textfile	2	1	TRUE
	rs1431659	A	G	A	G	0.0143	-0.0527159	0.2736	0.275335	FALSE	FALSE	FALSE	ieu-b-5128	8	73439070	0.0416831	NA	0.205985	OPC_POS_noukb	HPV positive oropharyngeal cancer (excl. UKB)	HPV positive oropharyngeal cancer (excl. UKB) || ||	TRUE	igd	NA	NA	NA	NA	NA	NA	NA	8	73439070	0.002	1.121e-12	630048	WHR_strict	TRUE	reported	AdAep3	textfile	2	1	TRUE
	rs143384	A	G	A	G	0.0155	0.00845941	0.5867	0.585215	FALSE	FALSE	FALSE	ieu-b-5128	20	34025756	0.0369744	NA	0.819032	OPC_POS_noukb	HPV positive oropharyngeal cancer (excl. UKB)	HPV positive oropharyngeal cancer (excl. UKB) || ||	TRUE	igd	NA	NA	NA	NA	NA	NA	NA	20	34025756	0.0017	1.733e-19	697096	WHR_strict	TRUE	reported	AdAep3	textfile	2	1	TRUE
	rs1437	A	G	A	G	0.0128	-0.000554131	0.629	0.639873	FALSE	FALSE	FALSE	ieu-b-5128	10	93790523	0.0377253	NA	0.988281	OPC_POS_noukb	HPV positive oropharyngeal cancer (excl. UKB)	HPV positive oropharyngeal cancer (excl. UKB) || ||	TRUE	igd	NA	NA	NA	NA	NA	NA	NA	10	93790523	0.0018	4.495e-13	678232	WHR_strict	TRUE	reported	AdAep3	textfile	2	1	TRUE
	rs1441264	A	G	A	G	0.0111	-0.0423303	0.5857	0.596455	FALSE	FALSE	FALSE	ieu-b-5128	13	79580919	0.0369362	NA	0.25178	OPC_POS_noukb	HPV positive oropharyngeal cancer (excl. UKB)	HPV positive oropharyngeal cancer (excl. UKB) || ||	TRUE	igd	NA	NA	NA	NA	NA	NA	NA	13	79580919	0.0018	3.157e-10	685864	WHR_strict	TRUE	reported	AdAep3	textfile	2	1	TRUE
	rs1443512	A	C	A	C	0.0282	-0.0129041	0.2216	0.241322	FALSE	FALSE	FALSE	ieu-b-5128	12	54342684	0.0449319	NA	0.773966	OPC_POS_noukb	HPV positive oropharyngeal cancer (excl. UKB)	HPV positive oropharyngeal cancer (excl. UKB) || ||	TRUE	igd	NA	NA	NA	NA	NA	NA	NA	12	54342684	0.002	1.058e-45	697639	WHR_strict	TRUE	reported	AdAep3	textfile	2	1	TRUE
	rs1452075	T	C	T	C	0.0123	-0.049017	0.7316	0.730211	FALSE	FALSE	FALSE	ieu-b-5128	3	62481063	0.0403945	NA	0.224956	OPC_POS_noukb	HPV positive oropharyngeal cancer (excl. UKB)	HPV positive oropharyngeal cancer (excl. UKB) || ||	TRUE	igd	NA	NA	NA	NA	NA	NA	NA	3	62481063	0.0019	1.319e-10	685867	WHR_strict	TRUE	reported	AdAep3	textfile	2	1	TRUE
	rs145952040	T	C	T	C	-0.033	0.0255868	0.9608	0.956641	FALSE	FALSE	FALSE	ieu-b-5128	10	33461248	0.0900569	NA	0.77632	OPC_POS_noukb	HPV positive oropharyngeal cancer (excl. UKB)	HPV positive oropharyngeal cancer (excl. UKB) || ||	TRUE	igd	NA	NA	NA	NA	NA	NA	NA	10	33461248	0.0052	2.662e-10	485486	WHR_strict	TRUE	reported	AdAep3	textfile	2	1	TRUE
	rs147627829	A	G	A	G	0.0612	0.0132855	0.0418	0.0384298	FALSE	FALSE	FALSE	ieu-b-5128	6	34335088	0.0929525	NA	0.886347	OPC_POS_noukb	HPV positive oropharyngeal cancer (excl. UKB)	HPV positive oropharyngeal cancer (excl. UKB) || ||	TRUE	igd	NA	NA	NA	NA	NA	NA	NA	6	34335088	0.0049	1.874e-35	485486	WHR_strict	TRUE	reported	AdAep3	textfile	2	1	TRUE
	rs15285	T	C	T	C	-0.0117	0.00289495	0.2629	0.318335	FALSE	FALSE	FALSE	ieu-b-5128	8	19863024	0.0387664	NA	0.940472	OPC_POS_noukb	HPV positive oropharyngeal cancer (excl. UKB)	HPV positive oropharyngeal cancer (excl. UKB) || ||	TRUE	igd	TRUE	rs15285	rs1441764	T	C	T	C	8	19824667	0.0019	1.619e-09	688914	WHR_strict	TRUE	reported	AdAep3	textfile	2	1	TRUE
	rs1534696	A	C	A	C	-0.0226	0.00308804	0.5694	0.544636	FALSE	FALSE	FALSE	ieu-b-5128	7	26397239	0.0366815	NA	0.932909	OPC_POS_noukb	HPV positive oropharyngeal cancer (excl. UKB)	HPV positive oropharyngeal cancer (excl. UKB) || ||	TRUE	igd	NA	NA	NA	NA	NA	NA	NA	7	26397239	0.0017	3.674e-39	685950	WHR_strict	TRUE	reported	AdAep3	textfile	2	1	TRUE
	rs1558902	A	T	A	T	0.0398	-0.0019876	0.4088	0.408901	FALSE	TRUE	FALSE	ieu-b-5128	16	53803574	0.0369249	NA	0.957072	OPC_POS_noukb	HPV positive oropharyngeal cancer (excl. UKB)	HPV positive oropharyngeal cancer (excl. UKB) || ||	TRUE	igd	NA	NA	NA	NA	NA	NA	NA	16	53803574	0.0017	3.99e-118	695851	WHR_strict	TRUE	reported	AdAep3	textfile	2	1	TRUE
	rs1563355	T	C	T	C	-0.0277	-0.0391962	0.328	0.313936	FALSE	FALSE	FALSE	ieu-b-5128	1	219653101	0.0391732	NA	0.317026	OPC_POS_noukb	HPV positive oropharyngeal cancer (excl. UKB)	HPV positive oropharyngeal cancer (excl. UKB) || ||	TRUE	igd	NA	NA	NA	NA	NA	NA	NA	1	219653101	0.0019	1.591e-49	630076	WHR_strict	TRUE	reported	AdAep3	textfile	2	1	TRUE
	rs1563575	A	G	A	G	0.0116	0.00579874	0.7122	0.723659	FALSE	FALSE	FALSE	ieu-b-5128	2	161131694	0.0408257	NA	0.887051	OPC_POS_noukb	HPV positive oropharyngeal cancer (excl. UKB)	HPV positive oropharyngeal cancer (excl. UKB) || ||	TRUE	igd	NA	NA	NA	NA	NA	NA	NA	2	161131694	0.0019	8.547e-10	695308	WHR_strict	TRUE	reported	AdAep3	textfile	2	1	TRUE
	rs1569135	A	G	A	G	0.0215	0.0413417	0.5372	0.541235	FALSE	FALSE	FALSE	ieu-b-5128	2	188115398	0.036197	NA	0.253399	OPC_POS_noukb	HPV positive oropharyngeal cancer (excl. UKB)	HPV positive oropharyngeal cancer (excl. UKB) || ||	TRUE	igd	NA	NA	NA	NA	NA	NA	NA	2	188115398	0.0017	2.758e-37	697572	WHR_strict	TRUE	reported	AdAep3	textfile	2	1	TRUE
	rs1609906	A	G	A	G	-0.0126	-0.0379232	0.5098	0.518393	FALSE	FALSE	FALSE	ieu-b-5128	3	94033599	0.0365995	NA	0.300124	OPC_POS_noukb	HPV positive oropharyngeal cancer (excl. UKB)	HPV positive oropharyngeal cancer (excl. UKB) || ||	TRUE	igd	NA	NA	NA	NA	NA	NA	NA	3	94033599	0.002	1.218e-10	485486	WHR_strict	TRUE	reported	AdAep3	textfile	2	1	TRUE
	rs1657930	A	G	A	G	-0.0134	-0.0308481	0.7926	0.793019	FALSE	FALSE	FALSE	ieu-b-5128	15	57120989	0.0447941	NA	0.491034	OPC_POS_noukb	HPV positive oropharyngeal cancer (excl. UKB)	HPV positive oropharyngeal cancer (excl. UKB) || ||	TRUE	igd	NA	NA	NA	NA	NA	NA	NA	15	57120989	0.0022	5.624e-10	621877	WHR_strict	TRUE	reported	AdAep3	textfile	2	1	TRUE
	rs1680490	A	G	A	G	-0.0118	0.0658797	0.5945	0.644999	FALSE	FALSE	FALSE	ieu-b-5128	9	29642688	0.0378698	NA	0.0819219	OPC_POS_noukb	HPV positive oropharyngeal cancer (excl. UKB)	HPV positive oropharyngeal cancer (excl. UKB) || ||	TRUE	igd	NA	NA	NA	NA	NA	NA	NA	9	29642688	0.002	2.412e-09	537610	WHR_strict	TRUE	reported	AdAep3	textfile	2	1	TRUE
	rs17109256	A	G	A	G	0.0169	0.0208021	0.2324	0.221489	FALSE	FALSE	FALSE	ieu-b-5128	14	79939993	0.0435075	NA	0.63256	OPC_POS_noukb	HPV positive oropharyngeal cancer (excl. UKB)	HPV positive oropharyngeal cancer (excl. UKB) || ||	TRUE	igd	NA	NA	NA	NA	NA	NA	NA	14	79939993	0.0021	2.403e-16	693908	WHR_strict	TRUE	reported	AdAep3	textfile	2	1	TRUE
	rs1718618	A	G	A	G	-0.024	-0.102096	0.0635	0.060167	FALSE	FALSE	FALSE	ieu-b-5128	7	68632251	0.0824254	NA	0.215476	OPC_POS_noukb	HPV positive oropharyngeal cancer (excl. UKB)	HPV positive oropharyngeal cancer (excl. UKB) || ||	TRUE	igd	NA	NA	NA	NA	NA	NA	NA	7	68632251	0.0038	2.192e-10	617444	WHR_strict	TRUE	reported	AdAep3	textfile	2	1	TRUE
	rs17324331	C	G	C	G	0.012	0.0475376	0.3136	0.330793	FALSE	TRUE	FALSE	ieu-b-5128	2	230739209	0.0386431	NA	0.218633	OPC_POS_noukb	HPV positive oropharyngeal cancer (excl. UKB)	HPV positive oropharyngeal cancer (excl. UKB) || ||	TRUE	igd	NA	NA	NA	NA	NA	NA	NA	2	230739209	0.0019	1.79e-10	630042	WHR_strict	TRUE	reported	AdAep3	textfile	2	1	TRUE
	rs17326656	T	G	T	G	0.0153	-0.0791035	0.2346	0.227362	FALSE	FALSE	FALSE	ieu-b-5128	2	48962291	0.0433534	NA	0.0680581	OPC_POS_noukb	HPV positive oropharyngeal cancer (excl. UKB)	HPV positive oropharyngeal cancer (excl. UKB) || ||	TRUE	igd	NA	NA	NA	NA	NA	NA	NA	2	48962291	0.0021	4.166e-13	629945	WHR_strict	TRUE	reported	AdAep3	textfile	2	1	TRUE
	rs1757471	T	C	T	C	0.0128	0.0287303	0.5081	0.501226	FALSE	FALSE	FALSE	ieu-b-5128	10	34168090	0.0360676	NA	0.425702	OPC_POS_noukb	HPV positive oropharyngeal cancer (excl. UKB)	HPV positive oropharyngeal cancer (excl. UKB) || ||	TRUE	igd	NA	NA	NA	NA	NA	NA	NA	10	34168090	0.0018	5.891e-13	629880	WHR_strict	TRUE	reported	AdAep3	textfile	2	1	TRUE
	rs17644283	A	G	A	G	0.0148	-0.0101098	0.3879	0.37305	FALSE	FALSE	FALSE	ieu-b-5128	4	26312506	0.0378801	NA	0.789554	OPC_POS_noukb	HPV positive oropharyngeal cancer (excl. UKB)	HPV positive oropharyngeal cancer (excl. UKB) || ||	TRUE	igd	TRUE	rs17644283	rs6856886	A	G	T	G	4	26308792	0.0018	3.237e-17	697632	WHR_strict	TRUE	reported	AdAep3	textfile	2	1	TRUE
	rs17724992	A	G	A	G	0.0143	0.0323483	0.7209	0.737733	FALSE	FALSE	FALSE	ieu-b-5128	19	18454825	0.0411758	NA	0.432093	OPC_POS_noukb	HPV positive oropharyngeal cancer (excl. UKB)	HPV positive oropharyngeal cancer (excl. UKB) || ||	TRUE	igd	NA	NA	NA	NA	NA	NA	NA	19	18454825	0.0019	1.287e-13	696146	WHR_strict	TRUE	reported	AdAep3	textfile	2	1	TRUE
	rs1789882	A	G	A	G	0.016	-0.0454833	0.1691	0.172461	FALSE	FALSE	FALSE	ieu-b-5128	4	100235053	0.0485101	NA	0.348447	OPC_POS_noukb	HPV positive oropharyngeal cancer (excl. UKB)	HPV positive oropharyngeal cancer (excl. UKB) || ||	TRUE	igd	NA	NA	NA	NA	NA	NA	NA	4	100235053	0.0023	9.974e-12	615827	WHR_strict	TRUE	reported	AdAep3	textfile	2	1	TRUE
	rs1800437	C	G	C	G	-0.0209	-0.0126887	0.1876	0.204865	FALSE	TRUE	FALSE	ieu-b-5128	19	46181392	0.0448153	NA	0.777073	OPC_POS_noukb	HPV positive oropharyngeal cancer (excl. UKB)	HPV positive oropharyngeal cancer (excl. UKB) || ||	TRUE	igd	NA	NA	NA	NA	NA	NA	NA	19	46181392	0.0022	6.225e-22	670776	WHR_strict	TRUE	reported	AdAep3	textfile	2	1	TRUE
	rs1815892	T	G	T	G	0.0105	0.0186145	0.5812	0.588121	FALSE	FALSE	FALSE	ieu-b-5128	2	9616728	0.0373353	NA	0.618078	OPC_POS_noukb	HPV positive oropharyngeal cancer (excl. UKB)	HPV positive oropharyngeal cancer (excl. UKB) || ||	TRUE	igd	NA	NA	NA	NA	NA	NA	NA	2	9616728	0.0018	3.902e-09	630065	WHR_strict	TRUE	reported	AdAep3	textfile	2	1	TRUE
	rs1969354	T	C	T	C	-0.0172	-0.0389525	0.2219	0.218191	FALSE	FALSE	FALSE	ieu-b-5128	12	123741776	0.0451926	NA	0.388731	OPC_POS_noukb	HPV positive oropharyngeal cancer (excl. UKB)	HPV positive oropharyngeal cancer (excl. UKB) || ||	TRUE	igd	NA	NA	NA	NA	NA	NA	NA	12	123741776	0.0022	2.516e-15	589394	WHR_strict	TRUE	reported	AdAep3	textfile	2	1	TRUE
	rs1992145	A	G	A	G	0.0111	-0.0553651	0.5511	0.56187	FALSE	FALSE	FALSE	ieu-b-5128	15	74723644	0.0364078	NA	0.128337	OPC_POS_noukb	HPV positive oropharyngeal cancer (excl. UKB)	HPV positive oropharyngeal cancer (excl. UKB) || ||	TRUE	igd	NA	NA	NA	NA	NA	NA	NA	15	74723644	0.0018	5.767e-10	629867	WHR_strict	TRUE	reported	AdAep3	textfile	2	1	TRUE
	rs2008514	A	G	A	G	0.017	-0.0457306	0.3838	0.403679	FALSE	FALSE	FALSE	ieu-b-5128	16	28825605	0.0371182	NA	0.217939	OPC_POS_noukb	HPV positive oropharyngeal cancer (excl. UKB)	HPV positive oropharyngeal cancer (excl. UKB) || ||	TRUE	igd	NA	NA	NA	NA	NA	NA	NA	16	28825605	0.0017	8.562e-23	689860	WHR_strict	TRUE	reported	AdAep3	textfile	2	1	TRUE
	rs2022464	A	C	A	C	-0.0129	-0.00121174	0.3062	0.308293	FALSE	FALSE	FALSE	ieu-b-5128	6	108945370	0.0402153	NA	0.975962	OPC_POS_noukb	HPV positive oropharyngeal cancer (excl. UKB)	HPV positive oropharyngeal cancer (excl. UKB) || ||	TRUE	igd	NA	NA	NA	NA	NA	NA	NA	6	108945370	0.0019	1.671e-11	630059	WHR_strict	TRUE	reported	AdAep3	textfile	2	1	TRUE
	rs2061007	C	G	C	G	-0.0105	-0.00909449	0.5882	0.591434	FALSE	TRUE	FALSE	ieu-b-5128	15	100269680	0.037283	NA	0.807284	OPC_POS_noukb	HPV positive oropharyngeal cancer (excl. UKB)	HPV positive oropharyngeal cancer (excl. UKB) || ||	TRUE	igd	NA	NA	NA	NA	NA	NA	NA	15	100269680	0.0018	4.649e-09	629699	WHR_strict	TRUE	reported	AdAep3	textfile	2	1	TRUE
	rs2061708	C	G	C	G	0.0152	-0.0473648	0.5884	0.588383	FALSE	TRUE	FALSE	ieu-b-5128	1	103417203	0.0368446	NA	0.198607	OPC_POS_noukb	HPV positive oropharyngeal cancer (excl. UKB)	HPV positive oropharyngeal cancer (excl. UKB) || ||	TRUE	igd	NA	NA	NA	NA	NA	NA	NA	1	103417203	0.002	2.127e-14	485486	WHR_strict	TRUE	reported	AdAep3	textfile	2	1	TRUE
	rs2112347	T	G	T	G	0.015	0.0181394	0.63	0.63691	FALSE	FALSE	FALSE	ieu-b-5128	5	75015242	0.0384286	NA	0.636906	OPC_POS_noukb	HPV positive oropharyngeal cancer (excl. UKB)	HPV positive oropharyngeal cancer (excl. UKB) || ||	TRUE	igd	NA	NA	NA	NA	NA	NA	NA	5	75015242	0.0017	8.407e-18	697618	WHR_strict	TRUE	reported	AdAep3	textfile	2	1	TRUE
	rs2161097	T	C	T	C	0.0126	0.00536723	0.4408	0.441186	FALSE	FALSE	FALSE	ieu-b-5128	5	103945178	0.0366802	NA	0.883665	OPC_POS_noukb	HPV positive oropharyngeal cancer (excl. UKB)	HPV positive oropharyngeal cancer (excl. UKB) || ||	TRUE	igd	NA	NA	NA	NA	NA	NA	NA	5	103945178	0.0018	2.107e-12	630081	WHR_strict	TRUE	reported	AdAep3	textfile	2	1	TRUE
	rs2161228	T	C	T	C	0.0192	-0.0441304	0.102	0.104537	FALSE	FALSE	FALSE	ieu-b-5128	5	88001798	0.0607427	NA	0.467524	OPC_POS_noukb	HPV positive oropharyngeal cancer (excl. UKB)	HPV positive oropharyngeal cancer (excl. UKB) || ||	TRUE	igd	NA	NA	NA	NA	NA	NA	NA	5	88001798	0.0029	4.317e-11	628980	WHR_strict	TRUE	reported	AdAep3	textfile	2	1	TRUE
	rs2167750	T	C	T	C	0.0199	-0.0153901	0.4729	0.412865	FALSE	FALSE	FALSE	ieu-b-5128	4	89731909	0.0374728	NA	0.681292	OPC_POS_noukb	HPV positive oropharyngeal cancer (excl. UKB)	HPV positive oropharyngeal cancer (excl. UKB) || ||	TRUE	igd	TRUE	rs2167750	rs7691186	T	C	G	A	4	89730074	0.0018	6.473e-29	630020	WHR_strict	TRUE	reported	AdAep3	textfile	2	1	TRUE
	rs2176598	T	C	T	C	0.0128	0.0109814	0.2357	0.247238	FALSE	FALSE	FALSE	ieu-b-5128	11	43864278	0.0421918	NA	0.794652	OPC_POS_noukb	HPV positive oropharyngeal cancer (excl. UKB)	HPV positive oropharyngeal cancer (excl. UKB) || ||	TRUE	igd	NA	NA	NA	NA	NA	NA	NA	11	43864278	0.0019	5.505e-11	692473	WHR_strict	TRUE	reported	AdAep3	textfile	2	1	TRUE
	rs2178663	T	C	T	C	-0.0263	0.0119817	0.32	0.315213	FALSE	FALSE	FALSE	ieu-b-5128	12	124433905	0.0389046	NA	0.758099	OPC_POS_noukb	HPV positive oropharyngeal cancer (excl. UKB)	HPV positive oropharyngeal cancer (excl. UKB) || ||	TRUE	igd	NA	NA	NA	NA	NA	NA	NA	12	124433905	0.0019	2.794e-43	630067	WHR_strict	TRUE	reported	AdAep3	textfile	2	1	TRUE
	rs2235148	T	C	T	C	0.0119	-0.0715703	0.3617	0.35818	FALSE	FALSE	FALSE	ieu-b-5128	22	35664941	0.0385098	NA	0.0630986	OPC_POS_noukb	HPV positive oropharyngeal cancer (excl. UKB)	HPV positive oropharyngeal cancer (excl. UKB) || ||	TRUE	igd	NA	NA	NA	NA	NA	NA	NA	22	35664941	0.0018	9.233e-11	630100	WHR_strict	TRUE	reported	AdAep3	textfile	2	1	TRUE
	rs2236519	A	G	A	G	0.0212	-0.0257988	0.3693	0.373812	FALSE	FALSE	FALSE	ieu-b-5128	20	45529571	0.0376661	NA	0.493386	OPC_POS_noukb	HPV positive oropharyngeal cancer (excl. UKB)	HPV positive oropharyngeal cancer (excl. UKB) || ||	TRUE	igd	NA	NA	NA	NA	NA	NA	NA	20	45529571	0.0018	1.894e-30	629796	WHR_strict	TRUE	reported	AdAep3	textfile	2	1	TRUE
	rs2254069	A	G	A	G	0.0209	0.0437122	0.1283	0.118478	FALSE	FALSE	FALSE	ieu-b-5128	10	122875589	0.055081	NA	0.427429	OPC_POS_noukb	HPV positive oropharyngeal cancer (excl. UKB)	HPV positive oropharyngeal cancer (excl. UKB) || ||	TRUE	igd	NA	NA	NA	NA	NA	NA	NA	10	122875589	0.0027	4.772e-15	626580	WHR_strict	TRUE	reported	AdAep3	textfile	2	1	TRUE
	rs2276390	T	G	T	G	-0.021	-0.00288511	0.3375	0.372171	FALSE	FALSE	FALSE	ieu-b-5128	11	111903995	0.0376815	NA	0.938969	OPC_POS_noukb	HPV positive oropharyngeal cancer (excl. UKB)	HPV positive oropharyngeal cancer (excl. UKB) || ||	TRUE	igd	TRUE	rs2276390	rs478941	T	G	C	T	11	111895254	0.0019	5.76e-28	589692	WHR_strict	TRUE	reported	AdAep3	textfile	2	1	TRUE
	rs2294239	A	G	A	G	0.02	-0.028799	0.5683	0.576638	FALSE	FALSE	FALSE	ieu-b-5128	22	29449477	0.0366382	NA	0.431845	OPC_POS_noukb	HPV positive oropharyngeal cancer (excl. UKB)	HPV positive oropharyngeal cancer (excl. UKB) || ||	TRUE	igd	NA	NA	NA	NA	NA	NA	NA	22	29449477	0.0017	3.173e-31	697702	WHR_strict	TRUE	reported	AdAep3	textfile	2	1	TRUE
	rs2298632	T	C	T	C	-0.0144	-0.00623861	0.486	0.498562	FALSE	FALSE	FALSE	ieu-b-5128	1	23710475	0.0372426	NA	0.866967	OPC_POS_noukb	HPV positive oropharyngeal cancer (excl. UKB)	HPV positive oropharyngeal cancer (excl. UKB) || ||	TRUE	igd	NA	NA	NA	NA	NA	NA	NA	1	23710475	0.0017	3.492e-17	685667	WHR_strict	TRUE	reported	AdAep3	textfile	2	1	TRUE
	rs2371767	C	G	C	G	-0.0291	-0.0660355	0.2698	0.303275	FALSE	TRUE	FALSE	ieu-b-5128	3	64728312	0.0403183	NA	0.101452	OPC_POS_noukb	HPV positive oropharyngeal cancer (excl. UKB)	HPV positive oropharyngeal cancer (excl. UKB) || ||	TRUE	igd	TRUE	rs2371767	rs11130982	C	G	T	G	3	64718258	0.0019	1e-54	682164	WHR_strict	TRUE	reported	AdAep3	textfile	2	1	TRUE
	rs2391168	A	C	A	C	0.026	-0.0691625	0.1947	0.186903	FALSE	FALSE	FALSE	ieu-b-5128	7	25869200	0.0467085	NA	0.13868	OPC_POS_noukb	HPV positive oropharyngeal cancer (excl. UKB)	HPV positive oropharyngeal cancer (excl. UKB) || ||	TRUE	igd	TRUE	rs2391168	rs2893221	A	C	T	C	7	25862790	0.0021	1.382e-34	694841	WHR_strict	TRUE	reported	AdAep3	textfile	2	1	TRUE
	rs2398893	A	G	A	G	0.0157	0.0317902	0.7143	0.732834	FALSE	FALSE	FALSE	ieu-b-5128	9	96758342	0.0415135	NA	0.443806	OPC_POS_noukb	HPV positive oropharyngeal cancer (excl. UKB)	HPV positive oropharyngeal cancer (excl. UKB) || ||	TRUE	igd	NA	NA	NA	NA	NA	NA	NA	9	96758342	0.0019	9.007e-17	697659	WHR_strict	TRUE	reported	AdAep3	textfile	2	1	TRUE
	rs244722	A	C	A	C	-0.013	0.0195978	0.4969	0.503899	FALSE	FALSE	FALSE	ieu-b-5128	5	176534724	0.0364565	NA	0.590876	OPC_POS_noukb	HPV positive oropharyngeal cancer (excl. UKB)	HPV positive oropharyngeal cancer (excl. UKB) || ||	TRUE	igd	NA	NA	NA	NA	NA	NA	NA	5	176534724	0.002	5.08e-11	485486	WHR_strict	TRUE	reported	AdAep3	textfile	2	1	TRUE
	rs2481665	T	C	T	C	0.0112	-0.0419822	0.5821	0.557379	FALSE	FALSE	FALSE	ieu-b-5128	1	62594677	0.0363834	NA	0.248548	OPC_POS_noukb	HPV positive oropharyngeal cancer (excl. UKB)	HPV positive oropharyngeal cancer (excl. UKB) || ||	TRUE	igd	NA	NA	NA	NA	NA	NA	NA	1	62594677	0.0017	3.783e-11	697533	WHR_strict	TRUE	reported	AdAep3	textfile	2	1	TRUE
	rs2509963	T	C	T	C	-0.0143	-0.0169212	0.2608	0.263518	FALSE	FALSE	FALSE	ieu-b-5128	11	62192931	0.0410726	NA	0.680351	OPC_POS_noukb	HPV positive oropharyngeal cancer (excl. UKB)	HPV positive oropharyngeal cancer (excl. UKB) || ||	TRUE	igd	NA	NA	NA	NA	NA	NA	NA	11	62192931	0.002	2.809e-12	629976	WHR_strict	TRUE	reported	AdAep3	textfile	2	1	TRUE
	rs2526886	T	G	T	G	0.0125	0.030935	0.69	0.675669	FALSE	FALSE	FALSE	ieu-b-5128	14	71359064	0.0398087	NA	0.437105	OPC_POS_noukb	HPV positive oropharyngeal cancer (excl. UKB)	HPV positive oropharyngeal cancer (excl. UKB) || ||	TRUE	igd	NA	NA	NA	NA	NA	NA	NA	14	71359064	0.0021	3.646e-09	485486	WHR_strict	TRUE	reported	AdAep3	textfile	2	1	TRUE
	rs2714341	T	G	T	G	-0.0105	-0.0288096	0.548	0.53456	FALSE	FALSE	FALSE	ieu-b-5128	6	7253731	0.0364359	NA	0.429124	OPC_POS_noukb	HPV positive oropharyngeal cancer (excl. UKB)	HPV positive oropharyngeal cancer (excl. UKB) || ||	TRUE	igd	NA	NA	NA	NA	NA	NA	NA	6	7253731	0.0017	6.434e-10	697201	WHR_strict	TRUE	reported	AdAep3	textfile	2	1	TRUE
	rs2715135	T	G	T	G	0.0109	0.0507743	0.3706	0.367218	FALSE	FALSE	FALSE	ieu-b-5128	7	50750128	0.0376352	NA	0.177299	OPC_POS_noukb	HPV positive oropharyngeal cancer (excl. UKB)	HPV positive oropharyngeal cancer (excl. UKB) || ||	TRUE	igd	NA	NA	NA	NA	NA	NA	NA	7	50750128	0.0018	4.092e-09	630042	WHR_strict	TRUE	reported	AdAep3	textfile	2	1	TRUE
	rs2727331	T	G	T	G	0.0133	0.0667641	0.323	0.32092	FALSE	FALSE	FALSE	ieu-b-5128	17	61946366	0.0383802	NA	0.0819389	OPC_POS_noukb	HPV positive oropharyngeal cancer (excl. UKB)	HPV positive oropharyngeal cancer (excl. UKB) || ||	TRUE	igd	TRUE	rs2727331	rs2320120	T	G	A	G	17	61926990	0.0019	1.351e-12	630073	WHR_strict	TRUE	reported	AdAep3	textfile	2	1	TRUE
	rs2791558	T	C	T	C	0.0128	-0.0137616	0.2624	0.255449	FALSE	FALSE	FALSE	ieu-b-5128	1	219584931	0.0412271	NA	0.73853	OPC_POS_noukb	HPV positive oropharyngeal cancer (excl. UKB)	HPV positive oropharyngeal cancer (excl. UKB) || ||	TRUE	igd	TRUE	rs2791558	rs2265978	T	C	A	C	1	219583791	0.002	4.056e-10	630008	WHR_strict	TRUE	reported	AdAep3	textfile	2	1	TRUE
	rs2799465	T	C	T	C	-0.0147	-0.0704937	0.8481	0.853219	FALSE	FALSE	FALSE	ieu-b-5128	9	126544609	0.0521801	NA	0.176705	OPC_POS_noukb	HPV positive oropharyngeal cancer (excl. UKB)	HPV positive oropharyngeal cancer (excl. UKB) || ||	TRUE	igd	NA	NA	NA	NA	NA	NA	NA	9	126544609	0.0025	3.071e-09	630074	WHR_strict	TRUE	reported	AdAep3	textfile	2	1	TRUE
	rs2802536	T	C	T	C	0.0151	0.043975	0.1809	0.183863	FALSE	FALSE	FALSE	ieu-b-5128	1	98556115	0.0477158	NA	0.356736	OPC_POS_noukb	HPV positive oropharyngeal cancer (excl. UKB)	HPV positive oropharyngeal cancer (excl. UKB) || ||	TRUE	igd	NA	NA	NA	NA	NA	NA	NA	1	98556115	0.0023	7.792e-11	629968	WHR_strict	TRUE	reported	AdAep3	textfile	2	1	TRUE
	rs2808104	T	C	T	C	-0.0124	0.0902245	0.2244	0.209074	FALSE	FALSE	FALSE	ieu-b-5128	10	32112728	0.0437795	NA	0.0393133	OPC_POS_noukb	HPV positive oropharyngeal cancer (excl. UKB)	HPV positive oropharyngeal cancer (excl. UKB) || ||	TRUE	igd	NA	NA	NA	NA	NA	NA	NA	10	32112728	0.0021	2.294e-09	697428	WHR_strict	TRUE	reported	AdAep3	textfile	2	1	TRUE
	rs2815749	A	G	A	G	-0.0166	-0.072519	0.1845	0.187294	FALSE	FALSE	FALSE	ieu-b-5128	1	72814783	0.0469035	NA	0.122072	OPC_POS_noukb	HPV positive oropharyngeal cancer (excl. UKB)	HPV positive oropharyngeal cancer (excl. UKB) || ||	TRUE	igd	NA	NA	NA	NA	NA	NA	NA	1	72814783	0.0021	6.367e-15	697677	WHR_strict	TRUE	reported	AdAep3	textfile	2	1	TRUE
	rs2836179	A	G	A	G	-0.0132	-0.00865115	0.4137	0.390864	FALSE	FALSE	FALSE	ieu-b-5128	21	39544159	0.0371445	NA	0.815835	OPC_POS_noukb	HPV positive oropharyngeal cancer (excl. UKB)	HPV positive oropharyngeal cancer (excl. UKB) || ||	TRUE	igd	NA	NA	NA	NA	NA	NA	NA	21	39544159	0.0018	2.439e-13	630055	WHR_strict	TRUE	reported	AdAep3	textfile	2	1	TRUE
	rs2838006	T	C	T	C	-0.0109	-0.0236741	0.3563	0.366294	FALSE	FALSE	FALSE	ieu-b-5128	21	42653567	0.0383519	NA	0.537045	OPC_POS_noukb	HPV positive oropharyngeal cancer (excl. UKB)	HPV positive oropharyngeal cancer (excl. UKB) || ||	TRUE	igd	NA	NA	NA	NA	NA	NA	NA	21	42653567	0.0019	4.965e-09	630062	WHR_strict	TRUE	reported	AdAep3	textfile	2	1	TRUE
	rs28451064	A	G	A	G	0.0177	-0.0200319	0.1268	0.131148	FALSE	FALSE	FALSE	ieu-b-5128	21	35593827	0.0544682	NA	0.713043	OPC_POS_noukb	HPV positive oropharyngeal cancer (excl. UKB)	HPV positive oropharyngeal cancer (excl. UKB) || ||	TRUE	igd	NA	NA	NA	NA	NA	NA	NA	21	35593827	0.003	4.228e-09	485486	WHR_strict	TRUE	reported	AdAep3	textfile	2	1	TRUE
	rs28647893	T	C	T	C	-0.0116	-0.0820428	0.482	0.463226	FALSE	FALSE	FALSE	ieu-b-5128	9	136994893	0.0406644	NA	0.0436375	OPC_POS_noukb	HPV positive oropharyngeal cancer (excl. UKB)	HPV positive oropharyngeal cancer (excl. UKB) || ||	TRUE	igd	NA	NA	NA	NA	NA	NA	NA	9	136994893	0.002	2.91e-09	485486	WHR_strict	TRUE	reported	AdAep3	textfile	2	1	TRUE
	rs2925979	T	C	T	C	0.0215	-0.00965713	0.2958	0.295596	FALSE	FALSE	FALSE	ieu-b-5128	16	81534790	0.0398316	NA	0.808432	OPC_POS_noukb	HPV positive oropharyngeal cancer (excl. UKB)	HPV positive oropharyngeal cancer (excl. UKB) || ||	TRUE	igd	NA	NA	NA	NA	NA	NA	NA	16	81534790	0.0018	1.623e-31	696252	WHR_strict	TRUE	reported	AdAep3	textfile	2	1	TRUE
	rs2964006	T	G	T	G	0.013	-0.0119246	0.4566	0.46912	FALSE	FALSE	FALSE	ieu-b-5128	5	153213880	0.0362817	NA	0.742407	OPC_POS_noukb	HPV positive oropharyngeal cancer (excl. UKB)	HPV positive oropharyngeal cancer (excl. UKB) || ||	TRUE	igd	NA	NA	NA	NA	NA	NA	NA	5	153213880	0.002	3.573e-11	485486	WHR_strict	TRUE	reported	AdAep3	textfile	2	1	TRUE
	rs2993481	A	T	A	T	-0.0145	0.0488816	0.6678	0.822022	FALSE	TRUE	FALSE	ieu-b-5128	1	2973433	0.0474749	NA	0.303184	OPC_POS_noukb	HPV positive oropharyngeal cancer (excl. UKB)	HPV positive oropharyngeal cancer (excl. UKB) || ||	TRUE	igd	NA	NA	NA	NA	NA	NA	NA	1	2973433	0.0023	1.323e-10	630062	WHR_strict	TRUE	reported	AdAep3	textfile	2	1	TRUE
	rs3092781	T	C	T	C	-0.0145	-0.0388564	0.451	0.448059	FALSE	FALSE	FALSE	ieu-b-5128	20	45789953	0.0366104	NA	0.288532	OPC_POS_noukb	HPV positive oropharyngeal cancer (excl. UKB)	HPV positive oropharyngeal cancer (excl. UKB) || ||	TRUE	igd	NA	NA	NA	NA	NA	NA	NA	20	45789953	0.0017	1.915e-17	691625	WHR_strict	TRUE	reported	AdAep3	textfile	2	1	TRUE
	rs332105	A	G	A	G	-0.0139	-0.0130248	0.5544	0.559343	FALSE	FALSE	FALSE	ieu-b-5128	2	119444229	0.0365602	NA	0.721647	OPC_POS_noukb	HPV positive oropharyngeal cancer (excl. UKB)	HPV positive oropharyngeal cancer (excl. UKB) || ||	TRUE	igd	NA	NA	NA	NA	NA	NA	NA	2	119444229	0.0018	1.119e-14	627839	WHR_strict	TRUE	reported	AdAep3	textfile	2	1	TRUE
	rs35154326	A	G	A	G	0.0138	0.0382328	0.7224	0.726999	FALSE	FALSE	FALSE	ieu-b-5128	16	24862414	0.0412063	NA	0.353492	OPC_POS_noukb	HPV positive oropharyngeal cancer (excl. UKB)	HPV positive oropharyngeal cancer (excl. UKB) || ||	TRUE	igd	NA	NA	NA	NA	NA	NA	NA	16	24862414	0.0022	4.848e-10	485486	WHR_strict	TRUE	reported	AdAep3	textfile	2	1	TRUE
	rs35169799	T	C	T	C	0.0373	0.0553853	0.0615	0.0623862	FALSE	FALSE	FALSE	ieu-b-5128	11	64031241	0.0725978	NA	0.445519	OPC_POS_noukb	HPV positive oropharyngeal cancer (excl. UKB)	HPV positive oropharyngeal cancer (excl. UKB) || ||	TRUE	igd	NA	NA	NA	NA	NA	NA	NA	11	64031241	0.0041	6.257e-20	485486	WHR_strict	TRUE	reported	AdAep3	textfile	2	1	TRUE
	rs35643724	A	G	A	G	-0.0252	0.0310965	0.144	0.136902	FALSE	FALSE	FALSE	ieu-b-5128	12	54387102	0.0531012	NA	0.558139	OPC_POS_noukb	HPV positive oropharyngeal cancer (excl. UKB)	HPV positive oropharyngeal cancer (excl. UKB) || ||	TRUE	igd	NA	NA	NA	NA	NA	NA	NA	12	54387102	0.0028	2.883e-19	485486	WHR_strict	TRUE	reported	AdAep3	textfile	2	1	TRUE
	rs3747579	T	C	T	C	-0.015	0.0514257	0.7114	0.727008	FALSE	FALSE	FALSE	ieu-b-5128	16	4445327	0.0408623	NA	0.208207	OPC_POS_noukb	HPV positive oropharyngeal cancer (excl. UKB)	HPV positive oropharyngeal cancer (excl. UKB) || ||	TRUE	igd	NA	NA	NA	NA	NA	NA	NA	16	4445327	0.0018	4.067e-16	697660	WHR_strict	TRUE	reported	AdAep3	textfile	2	1	TRUE
	rs3764002	T	C	T	C	-0.0211	0.0382708	0.2635	0.266416	FALSE	FALSE	FALSE	ieu-b-5128	12	108618630	0.0424267	NA	0.367032	OPC_POS_noukb	HPV positive oropharyngeal cancer (excl. UKB)	HPV positive oropharyngeal cancer (excl. UKB) || ||	TRUE	igd	NA	NA	NA	NA	NA	NA	NA	12	108618630	0.002	3.913e-27	661683	WHR_strict	TRUE	reported	AdAep3	textfile	2	1	TRUE
	rs3786897	A	G	A	G	-0.0237	-0.0105327	0.5805	0.580234	FALSE	FALSE	FALSE	ieu-b-5128	19	33893008	0.0369165	NA	0.775406	OPC_POS_noukb	HPV positive oropharyngeal cancer (excl. UKB)	HPV positive oropharyngeal cancer (excl. UKB) || ||	TRUE	igd	NA	NA	NA	NA	NA	NA	NA	19	33893008	0.0017	1.451e-43	697495	WHR_strict	TRUE	reported	AdAep3	textfile	2	1	TRUE
	rs3789615	T	C	T	C	-0.0133	-0.034816	0.4283	0.434884	FALSE	FALSE	FALSE	ieu-b-5128	1	114941326	0.0363476	NA	0.338133	OPC_POS_noukb	HPV positive oropharyngeal cancer (excl. UKB)	HPV positive oropharyngeal cancer (excl. UKB) || ||	TRUE	igd	NA	NA	NA	NA	NA	NA	NA	1	114941326	0.0017	5.813e-15	685918	WHR_strict	TRUE	reported	AdAep3	textfile	2	1	TRUE
	rs3804381	A	G	A	G	0.0124	0.0120152	0.2746	0.271186	FALSE	FALSE	FALSE	ieu-b-5128	4	102143616	0.0414525	NA	0.771928	OPC_POS_noukb	HPV positive oropharyngeal cancer (excl. UKB)	HPV positive oropharyngeal cancer (excl. UKB) || ||	TRUE	igd	NA	NA	NA	NA	NA	NA	NA	4	102143616	0.002	4.995e-10	629955	WHR_strict	TRUE	reported	AdAep3	textfile	2	1	TRUE
	rs380654	C	G	C	G	-0.0122	0.0327289	0.5971	0.602835	FALSE	TRUE	FALSE	ieu-b-5128	1	86264025	0.037019	NA	0.376637	OPC_POS_noukb	HPV positive oropharyngeal cancer (excl. UKB)	HPV positive oropharyngeal cancer (excl. UKB) || ||	TRUE	igd	NA	NA	NA	NA	NA	NA	NA	1	86264025	0.0018	1.222e-11	630074	WHR_strict	TRUE	reported	AdAep3	textfile	2	1	TRUE
	rs3825061	T	C	T	C	0.0142	-0.00319519	0.387	0.385696	FALSE	FALSE	FALSE	ieu-b-5128	11	118944675	0.0376196	NA	0.932314	OPC_POS_noukb	HPV positive oropharyngeal cancer (excl. UKB)	HPV positive oropharyngeal cancer (excl. UKB) || ||	TRUE	igd	NA	NA	NA	NA	NA	NA	NA	11	118944675	0.0018	5.454e-15	630003	WHR_strict	TRUE	reported	AdAep3	textfile	2	1	TRUE
	rs3891424	A	G	A	G	-0.0278	0.0519512	0.0527	0.0519903	FALSE	FALSE	FALSE	ieu-b-5128	2	239365456	0.0801428	NA	0.516835	OPC_POS_noukb	HPV positive oropharyngeal cancer (excl. UKB)	HPV positive oropharyngeal cancer (excl. UKB) || ||	TRUE	igd	NA	NA	NA	NA	NA	NA	NA	2	239365456	0.0044	3.997e-10	485486	WHR_strict	TRUE	reported	AdAep3	textfile	2	1	TRUE
	rs39312	A	C	A	C	-0.0154	0.015175	0.6205	0.630626	FALSE	FALSE	FALSE	ieu-b-5128	7	116954785	0.0381565	NA	0.690849	OPC_POS_noukb	HPV positive oropharyngeal cancer (excl. UKB)	HPV positive oropharyngeal cancer (excl. UKB) || ||	TRUE	igd	NA	NA	NA	NA	NA	NA	NA	7	116954785	0.0018	3.496e-18	697538	WHR_strict	TRUE	reported	AdAep3	textfile	2	1	TRUE
	rs4239275	T	C	T	C	0.0118	-0.0328846	0.4129	0.424812	FALSE	FALSE	FALSE	ieu-b-5128	17	79923718	0.0377285	NA	0.38342	OPC_POS_noukb	HPV positive oropharyngeal cancer (excl. UKB)	HPV positive oropharyngeal cancer (excl. UKB) || ||	TRUE	igd	NA	NA	NA	NA	NA	NA	NA	17	79923718	0.0018	3.261e-11	654042	WHR_strict	TRUE	reported	AdAep3	textfile	2	1	TRUE
	rs429358	T	C	T	C	0.0346	-0.0209726	0.8459	0.858045	FALSE	FALSE	FALSE	ieu-b-5128	19	45411941	0.0510053	NA	0.680937	OPC_POS_noukb	HPV positive oropharyngeal cancer (excl. UKB)	HPV positive oropharyngeal cancer (excl. UKB) || ||	TRUE	igd	NA	NA	NA	NA	NA	NA	NA	19	45411941	0.0027	4.214e-37	485486	WHR_strict	TRUE	reported	AdAep3	textfile	2	1	TRUE
	rs4372913	A	G	A	G	-0.014	-0.0292024	0.7875	0.787968	FALSE	FALSE	FALSE	ieu-b-5128	2	114517748	0.0439914	NA	0.506804	OPC_POS_noukb	HPV positive oropharyngeal cancer (excl. UKB)	HPV positive oropharyngeal cancer (excl. UKB) || ||	TRUE	igd	NA	NA	NA	NA	NA	NA	NA	2	114517748	0.0022	8.599e-11	629846	WHR_strict	TRUE	reported	AdAep3	textfile	2	1	TRUE
	rs4382592	T	G	T	G	0.012	-0.0398638	0.3055	0.308853	FALSE	FALSE	FALSE	ieu-b-5128	9	134870755	0.0398549	NA	0.317202	OPC_POS_noukb	HPV positive oropharyngeal cancer (excl. UKB)	HPV positive oropharyngeal cancer (excl. UKB) || ||	TRUE	igd	NA	NA	NA	NA	NA	NA	NA	9	134870755	0.0019	2.712e-10	630013	WHR_strict	TRUE	reported	AdAep3	textfile	2	1	TRUE
	rs4395620	T	C	T	C	0.0106	0.0380159	0.5756	0.574189	FALSE	FALSE	FALSE	ieu-b-5128	5	106328326	0.0369016	NA	0.302917	OPC_POS_noukb	HPV positive oropharyngeal cancer (excl. UKB)	HPV positive oropharyngeal cancer (excl. UKB) || ||	TRUE	igd	NA	NA	NA	NA	NA	NA	NA	5	106328326	0.0018	3.568e-09	629963	WHR_strict	TRUE	reported	AdAep3	textfile	2	1	TRUE
	rs4454042	T	C	T	C	0.0127	0.0460391	0.2734	0.296528	FALSE	FALSE	FALSE	ieu-b-5128	5	155833496	0.0400113	NA	0.249875	OPC_POS_noukb	HPV positive oropharyngeal cancer (excl. UKB)	HPV positive oropharyngeal cancer (excl. UKB) || ||	TRUE	igd	TRUE	rs4454042	rs10515736	T	C	T	G	5	155824774	0.002	1.368e-10	630055	WHR_strict	TRUE	reported	AdAep3	textfile	2	1	TRUE
	rs459193	A	G	A	G	0.0239	0.0531358	0.2496	0.255992	FALSE	FALSE	FALSE	ieu-b-5128	5	55806751	0.0412925	NA	0.19816	OPC_POS_noukb	HPV positive oropharyngeal cancer (excl. UKB)	HPV positive oropharyngeal cancer (excl. UKB) || ||	TRUE	igd	NA	NA	NA	NA	NA	NA	NA	5	55806751	0.0019	1.074e-35	697587	WHR_strict	TRUE	reported	AdAep3	textfile	2	1	TRUE
	rs4635727	A	G	A	G	0.0118	0.0555949	0.7226	0.725036	FALSE	FALSE	FALSE	ieu-b-5128	3	18705035	0.0407727	NA	0.172715	OPC_POS_noukb	HPV positive oropharyngeal cancer (excl. UKB)	HPV positive oropharyngeal cancer (excl. UKB) || ||	TRUE	igd	NA	NA	NA	NA	NA	NA	NA	3	18705035	0.002	2.351e-09	630068	WHR_strict	TRUE	reported	AdAep3	textfile	2	1	TRUE
	rs4660808	T	C	T	C	0.0145	0.0494716	0.223	0.226921	FALSE	FALSE	FALSE	ieu-b-5128	1	40018509	0.0433347	NA	0.253613	OPC_POS_noukb	HPV positive oropharyngeal cancer (excl. UKB)	HPV positive oropharyngeal cancer (excl. UKB) || ||	TRUE	igd	NA	NA	NA	NA	NA	NA	NA	1	40018509	0.0021	7.577e-12	630077	WHR_strict	TRUE	reported	AdAep3	textfile	2	1	TRUE
	rs4673616	T	G	T	G	-0.0121	-0.0169979	0.6367	0.701631	FALSE	FALSE	FALSE	ieu-b-5128	2	212281381	0.0396644	NA	0.668255	OPC_POS_noukb	HPV positive oropharyngeal cancer (excl. UKB)	HPV positive oropharyngeal cancer (excl. UKB) || ||	TRUE	igd	NA	NA	NA	NA	NA	NA	NA	2	212281381	0.002	2.703e-09	549556	WHR_strict	TRUE	reported	AdAep3	textfile	2	1	TRUE
	rs4714704	A	G	A	G	-0.0167	-0.069516	0.2737	0.267701	FALSE	FALSE	FALSE	ieu-b-5128	6	43825023	0.0415508	NA	0.0943192	OPC_POS_noukb	HPV positive oropharyngeal cancer (excl. UKB)	HPV positive oropharyngeal cancer (excl. UKB) || ||	TRUE	igd	NA	NA	NA	NA	NA	NA	NA	6	43825023	0.002	1.132e-16	630040	WHR_strict	TRUE	reported	AdAep3	textfile	2	1	TRUE
	rs4738141	A	G	A	G	-0.02	-0.00572456	0.7436	0.744555	FALSE	FALSE	FALSE	ieu-b-5128	8	72469742	0.0417991	NA	0.891067	OPC_POS_noukb	HPV positive oropharyngeal cancer (excl. UKB)	HPV positive oropharyngeal cancer (excl. UKB) || ||	TRUE	igd	NA	NA	NA	NA	NA	NA	NA	8	72469742	0.0019	7.338e-25	664286	WHR_strict	TRUE	reported	AdAep3	textfile	2	1	TRUE
	rs4773395	A	G	A	G	0.0106	-0.000466039	0.4577	0.470351	FALSE	FALSE	FALSE	ieu-b-5128	13	112241549	0.0370747	NA	0.989971	OPC_POS_noukb	HPV positive oropharyngeal cancer (excl. UKB)	HPV positive oropharyngeal cancer (excl. UKB) || ||	TRUE	igd	NA	NA	NA	NA	NA	NA	NA	13	112241549	0.0018	3.423e-09	629860	WHR_strict	TRUE	reported	AdAep3	textfile	2	1	TRUE
	rs4779526	A	T	A	T	0.0132	0.0167566	0.7568	0.74965	FALSE	TRUE	FALSE	ieu-b-5128	15	31705683	0.0418224	NA	0.68867	OPC_POS_noukb	HPV positive oropharyngeal cancer (excl. UKB)	HPV positive oropharyngeal cancer (excl. UKB) || ||	TRUE	igd	NA	NA	NA	NA	NA	NA	NA	15	31705683	0.0021	2.086e-10	629999	WHR_strict	TRUE	reported	AdAep3	textfile	2	1	TRUE
	rs4788204	A	G	A	G	0.0169	0.0114655	0.4594	0.433072	FALSE	FALSE	FALSE	ieu-b-5128	16	29995218	0.0367548	NA	0.755082	OPC_POS_noukb	HPV positive oropharyngeal cancer (excl. UKB)	HPV positive oropharyngeal cancer (excl. UKB) || ||	TRUE	igd	NA	NA	NA	NA	NA	NA	NA	16	29995218	0.0018	2.638e-21	630051	WHR_strict	TRUE	reported	AdAep3	textfile	2	1	TRUE
	rs4851283	C	G	C	G	0.0164	-0.0321303	0.3074	0.325335	FALSE	TRUE	FALSE	ieu-b-5128	2	100894802	0.0390199	NA	0.410262	OPC_POS_noukb	HPV positive oropharyngeal cancer (excl. UKB)	HPV positive oropharyngeal cancer (excl. UKB) || ||	TRUE	igd	NA	NA	NA	NA	NA	NA	NA	2	100894802	0.0021	1.541e-14	485486	WHR_strict	TRUE	reported	AdAep3	textfile	2	1	TRUE
	rs4894803	A	G	A	G	0.0149	-0.0702511	0.6004	0.587081	FALSE	FALSE	FALSE	ieu-b-5128	3	171800256	0.0373118	NA	0.0597255	OPC_POS_noukb	HPV positive oropharyngeal cancer (excl. UKB)	HPV positive oropharyngeal cancer (excl. UKB) || ||	TRUE	igd	NA	NA	NA	NA	NA	NA	NA	3	171800256	0.0018	3.743e-16	629705	WHR_strict	TRUE	reported	AdAep3	textfile	2	1	TRUE
	rs4902632	A	T	A	T	0.0155	0.0814805	0.1778	0.185418	FALSE	TRUE	FALSE	ieu-b-5128	14	69149428	0.0473532	NA	0.0853061	OPC_POS_noukb	HPV positive oropharyngeal cancer (excl. UKB)	HPV positive oropharyngeal cancer (excl. UKB) || ||	TRUE	igd	NA	NA	NA	NA	NA	NA	NA	14	69149428	0.0024	1.782e-10	607758	WHR_strict	TRUE	reported	AdAep3	textfile	2	1	TRUE
	rs525731	A	G	A	G	0.0129	0.0466076	0.5886	0.580864	FALSE	FALSE	FALSE	ieu-b-5128	3	37571827	0.0366753	NA	0.203793	OPC_POS_noukb	HPV positive oropharyngeal cancer (excl. UKB)	HPV positive oropharyngeal cancer (excl. UKB) || ||	TRUE	igd	NA	NA	NA	NA	NA	NA	NA	3	37571827	0.0018	7.836e-13	627856	WHR_strict	TRUE	reported	AdAep3	textfile	2	1	TRUE
	rs536665	A	G	A	G	-0.0171	-0.0630202	0.7979	0.80548	FALSE	FALSE	FALSE	ieu-b-5128	11	85322400	0.0450035	NA	0.161412	OPC_POS_noukb	HPV positive oropharyngeal cancer (excl. UKB)	HPV positive oropharyngeal cancer (excl. UKB) || ||	TRUE	igd	NA	NA	NA	NA	NA	NA	NA	11	85322400	0.0024	2.183e-12	485486	WHR_strict	TRUE	reported	AdAep3	textfile	2	1	TRUE
	rs55747707	A	G	A	G	-0.0154	0.0308697	0.1765	0.194071	FALSE	FALSE	FALSE	ieu-b-5128	7	73039406	0.0452646	NA	0.495249	OPC_POS_noukb	HPV positive oropharyngeal cancer (excl. UKB)	HPV positive oropharyngeal cancer (excl. UKB) || ||	TRUE	igd	TRUE	rs55747707	rs35493868	A	G	G	C	7	73037366	0.0023	3.396e-11	553057	WHR_strict	TRUE	reported	AdAep3	textfile	2	1	TRUE
	rs55920843	T	G	T	G	0.0623	-0.0583471	0.9886	0.990125	FALSE	FALSE	FALSE	ieu-b-5128	2	158412701	0.188281	NA	0.756641	OPC_POS_noukb	HPV positive oropharyngeal cancer (excl. UKB)	HPV positive oropharyngeal cancer (excl. UKB) || ||	TRUE	igd	NA	NA	NA	NA	NA	NA	NA	2	158412701	0.0092	1.549e-11	485486	WHR_strict	TRUE	reported	AdAep3	textfile	2	1	TRUE
	rs579682	T	C	T	C	-0.0133	-0.0286573	0.7141	0.71405	FALSE	FALSE	FALSE	ieu-b-5128	11	122014110	0.0400721	NA	0.474521	OPC_POS_noukb	HPV positive oropharyngeal cancer (excl. UKB)	HPV positive oropharyngeal cancer (excl. UKB) || ||	TRUE	igd	NA	NA	NA	NA	NA	NA	NA	11	122014110	0.002	2.022e-11	630068	WHR_strict	TRUE	reported	AdAep3	textfile	2	1	TRUE
	rs591939	A	G	A	G	-0.0177	0.0137188	0.7547	0.758149	FALSE	FALSE	FALSE	ieu-b-5128	17	40698075	0.0425171	NA	0.746949	OPC_POS_noukb	HPV positive oropharyngeal cancer (excl. UKB)	HPV positive oropharyngeal cancer (excl. UKB) || ||	TRUE	igd	NA	NA	NA	NA	NA	NA	NA	17	40698075	0.0023	9.11e-15	485486	WHR_strict	TRUE	reported	AdAep3	textfile	2	1	TRUE
	rs6021889	A	G	A	G	0.0203	0.0180437	0.7102	0.720314	FALSE	FALSE	FALSE	ieu-b-5128	20	50982870	0.0404132	NA	0.655251	OPC_POS_noukb	HPV positive oropharyngeal cancer (excl. UKB)	HPV positive oropharyngeal cancer (excl. UKB) || ||	TRUE	igd	NA	NA	NA	NA	NA	NA	NA	20	50982870	0.0019	2.463e-27	697643	WHR_strict	TRUE	reported	AdAep3	textfile	2	1	TRUE
	rs605066	T	C	T	C	-0.0192	0.0778958	0.5834	0.583452	FALSE	FALSE	FALSE	ieu-b-5128	6	139829666	0.0368894	NA	0.0347208	OPC_POS_noukb	HPV positive oropharyngeal cancer (excl. UKB)	HPV positive oropharyngeal cancer (excl. UKB) || ||	TRUE	igd	NA	NA	NA	NA	NA	NA	NA	6	139829666	0.0018	2.381e-26	618321	WHR_strict	TRUE	reported	AdAep3	textfile	2	1	TRUE
	rs6130360	A	G	A	G	0.0151	0.0385996	0.8485	0.85912	FALSE	FALSE	FALSE	ieu-b-5128	20	42010996	0.0531834	NA	0.467972	OPC_POS_noukb	HPV positive oropharyngeal cancer (excl. UKB)	HPV positive oropharyngeal cancer (excl. UKB) || ||	TRUE	igd	NA	NA	NA	NA	NA	NA	NA	20	42010996	0.0025	1.133e-09	629927	WHR_strict	TRUE	reported	AdAep3	textfile	2	1	TRUE
	rs61986159	T	C	T	C	0.0136	-0.00371357	0.2312	0.238122	FALSE	FALSE	FALSE	ieu-b-5128	14	53956168	0.042847	NA	0.930933	OPC_POS_noukb	HPV positive oropharyngeal cancer (excl. UKB)	HPV positive oropharyngeal cancer (excl. UKB) || ||	TRUE	igd	NA	NA	NA	NA	NA	NA	NA	14	53956168	0.0023	4.847e-09	485486	WHR_strict	TRUE	reported	AdAep3	textfile	2	1	TRUE
	rs62063286	T	C	T	C	0.0242	-0.0463592	0.781	0.770125	FALSE	FALSE	FALSE	ieu-b-5128	17	44041987	0.0426214	NA	0.276728	OPC_POS_noukb	HPV positive oropharyngeal cancer (excl. UKB)	HPV positive oropharyngeal cancer (excl. UKB) || ||	TRUE	igd	NA	NA	NA	NA	NA	NA	NA	17	44041987	0.0024	2.491e-23	485486	WHR_strict	TRUE	reported	AdAep3	textfile	2	1	TRUE
	rs62095889	A	G	A	G	-0.0166	-0.0509229	0.3426	0.337657	FALSE	FALSE	FALSE	ieu-b-5128	18	21069068	0.0384586	NA	0.185471	OPC_POS_noukb	HPV positive oropharyngeal cancer (excl. UKB)	HPV positive oropharyngeal cancer (excl. UKB) || ||	TRUE	igd	NA	NA	NA	NA	NA	NA	NA	18	21069068	0.0021	1.623e-15	485486	WHR_strict	TRUE	reported	AdAep3	textfile	2	1	TRUE
	rs62206548	T	G	T	G	-0.0171	0.00961226	0.1732	0.169929	FALSE	FALSE	FALSE	ieu-b-5128	20	51708340	0.0489358	NA	0.844277	OPC_POS_noukb	HPV positive oropharyngeal cancer (excl. UKB)	HPV positive oropharyngeal cancer (excl. UKB) || ||	TRUE	igd	NA	NA	NA	NA	NA	NA	NA	20	51708340	0.0026	5.049e-11	485486	WHR_strict	TRUE	reported	AdAep3	textfile	2	1	TRUE
	rs62506196	A	C	A	C	-0.0159	0.0417045	0.8376	0.837715	FALSE	FALSE	FALSE	ieu-b-5128	8	60264978	0.0496853	NA	0.40126	OPC_POS_noukb	HPV positive oropharyngeal cancer (excl. UKB)	HPV positive oropharyngeal cancer (excl. UKB) || ||	TRUE	igd	TRUE	rs62506196	rs60931744	C	A	A	C	8	60264465	0.0027	2.696e-09	485486	WHR_strict	TRUE	reported	AdAep3	textfile	2	1	TRUE
	rs6433219	A	G	A	G	0.0136	-9.11172e-05	0.2662	0.258001	FALSE	FALSE	FALSE	ieu-b-5128	2	171421125	0.0429899	NA	0.998309	OPC_POS_noukb	HPV positive oropharyngeal cancer (excl. UKB)	HPV positive oropharyngeal cancer (excl. UKB) || ||	TRUE	igd	NA	NA	NA	NA	NA	NA	NA	2	171421125	0.002	2.253e-11	630072	WHR_strict	TRUE	reported	AdAep3	textfile	2	1	TRUE
	rs645040	T	G	T	G	0.0156	0.00249664	0.7704	0.776948	FALSE	FALSE	FALSE	ieu-b-5128	3	135926622	0.0435443	NA	0.954278	OPC_POS_noukb	HPV positive oropharyngeal cancer (excl. UKB)	HPV positive oropharyngeal cancer (excl. UKB) || ||	TRUE	igd	NA	NA	NA	NA	NA	NA	NA	3	135926622	0.002	1.154e-14	697639	WHR_strict	TRUE	reported	AdAep3	textfile	2	1	TRUE
	rs6474945	T	G	T	G	-0.0101	0.0152196	0.4535	0.438904	FALSE	FALSE	FALSE	ieu-b-5128	9	15670492	0.0366684	NA	0.678096	OPC_POS_noukb	HPV positive oropharyngeal cancer (excl. UKB)	HPV positive oropharyngeal cancer (excl. UKB) || ||	TRUE	igd	NA	NA	NA	NA	NA	NA	NA	9	15670492	0.0017	2.669e-09	695388	WHR_strict	TRUE	reported	AdAep3	textfile	2	1	TRUE
	rs6567160	T	C	T	C	-0.0263	0.0673668	0.7532	0.766694	FALSE	FALSE	FALSE	ieu-b-5128	18	57829135	0.0434925	NA	0.121399	OPC_POS_noukb	HPV positive oropharyngeal cancer (excl. UKB)	HPV positive oropharyngeal cancer (excl. UKB) || ||	TRUE	igd	NA	NA	NA	NA	NA	NA	NA	18	57829135	0.002	2.53e-39	697633	WHR_strict	TRUE	reported	AdAep3	textfile	2	1	TRUE
	rs6590683	T	C	T	C	0.0113	0.054758	0.4791	0.49685	FALSE	FALSE	FALSE	ieu-b-5128	11	133110361	0.0372401	NA	0.141453	OPC_POS_noukb	HPV positive oropharyngeal cancer (excl. UKB)	HPV positive oropharyngeal cancer (excl. UKB) || ||	TRUE	igd	NA	NA	NA	NA	NA	NA	NA	11	133110361	0.0018	3.285e-10	628691	WHR_strict	TRUE	reported	AdAep3	textfile	2	1	TRUE
	rs6688233	T	C	T	C	0.0186	-0.011856	0.2394	0.246886	FALSE	FALSE	FALSE	ieu-b-5128	1	9336678	0.0424907	NA	0.780225	OPC_POS_noukb	HPV positive oropharyngeal cancer (excl. UKB)	HPV positive oropharyngeal cancer (excl. UKB) || ||	TRUE	igd	TRUE	rs6688233	rs113563611	T	C	G	A	1	9335745	0.0021	3.021e-19	629724	WHR_strict	TRUE	reported	AdAep3	textfile	2	1	TRUE
	rs668871	T	C	T	C	-0.0134	-0.0177404	0.469	0.480025	FALSE	FALSE	FALSE	ieu-b-5128	6	160769811	0.0360279	NA	0.622431	OPC_POS_noukb	HPV positive oropharyngeal cancer (excl. UKB)	HPV positive oropharyngeal cancer (excl. UKB) || ||	TRUE	igd	NA	NA	NA	NA	NA	NA	NA	6	160769811	0.002	7.192e-12	485486	WHR_strict	TRUE	reported	AdAep3	textfile	2	1	TRUE
	rs6719428	T	C	T	C	-0.017	-0.0364094	0.7053	0.717438	FALSE	FALSE	FALSE	ieu-b-5128	2	66238005	0.039973	NA	0.362374	OPC_POS_noukb	HPV positive oropharyngeal cancer (excl. UKB)	HPV positive oropharyngeal cancer (excl. UKB) || ||	TRUE	igd	NA	NA	NA	NA	NA	NA	NA	2	66238005	0.002	3.763e-18	630069	WHR_strict	TRUE	reported	AdAep3	textfile	2	1	TRUE
	rs6743060	A	C	A	C	0.0266	-0.0261164	0.8423	0.827322	FALSE	FALSE	FALSE	ieu-b-5128	2	629510	0.0484681	NA	0.59	OPC_POS_noukb	HPV positive oropharyngeal cancer (excl. UKB)	HPV positive oropharyngeal cancer (excl. UKB) || ||	TRUE	igd	NA	NA	NA	NA	NA	NA	NA	2	629510	0.0022	1.795e-32	695299	WHR_strict	TRUE	reported	AdAep3	textfile	2	1	TRUE
	rs6749646	A	T	A	T	-0.021	-0.0131078	0.7801	0.788711	FALSE	TRUE	FALSE	ieu-b-5128	2	25193998	0.0442483	NA	0.767052	OPC_POS_noukb	HPV positive oropharyngeal cancer (excl. UKB)	HPV positive oropharyngeal cancer (excl. UKB) || ||	TRUE	igd	NA	NA	NA	NA	NA	NA	NA	2	25193998	0.0022	5.985e-22	629855	WHR_strict	TRUE	reported	AdAep3	textfile	2	1	TRUE
	rs6785245	T	C	T	C	-0.0112	-0.033341	0.6072	0.60018	FALSE	FALSE	FALSE	ieu-b-5128	3	82647990	0.0368436	NA	0.365501	OPC_POS_noukb	HPV positive oropharyngeal cancer (excl. UKB)	HPV positive oropharyngeal cancer (excl. UKB) || ||	TRUE	igd	NA	NA	NA	NA	NA	NA	NA	3	82647990	0.0018	7.208e-10	630073	WHR_strict	TRUE	reported	AdAep3	textfile	2	1	TRUE
	rs6795831	A	C	A	C	0.0288	-0.0277006	0.8143	0.810106	FALSE	FALSE	FALSE	ieu-b-5128	3	129341403	0.0460667	NA	0.54763	OPC_POS_noukb	HPV positive oropharyngeal cancer (excl. UKB)	HPV positive oropharyngeal cancer (excl. UKB) || ||	TRUE	igd	NA	NA	NA	NA	NA	NA	NA	3	129341403	0.0023	2.091e-37	630036	WHR_strict	TRUE	reported	AdAep3	textfile	2	1	TRUE
	rs6861681	A	G	A	G	0.018	-0.00499502	0.2918	0.304569	FALSE	FALSE	FALSE	ieu-b-5128	5	173365310	0.0398392	NA	0.900223	OPC_POS_noukb	HPV positive oropharyngeal cancer (excl. UKB)	HPV positive oropharyngeal cancer (excl. UKB) || ||	TRUE	igd	TRUE	rs6861681	rs56245789	A	G	C	T	5	173362458	0.0018	1.378e-22	697104	WHR_strict	TRUE	reported	AdAep3	textfile	2	1	TRUE
	rs6870983	T	C	T	C	-0.0155	0.0488264	0.2089	0.213931	FALSE	FALSE	FALSE	ieu-b-5128	5	87697533	0.0436744	NA	0.263583	OPC_POS_noukb	HPV positive oropharyngeal cancer (excl. UKB)	HPV positive oropharyngeal cancer (excl. UKB) || ||	TRUE	igd	NA	NA	NA	NA	NA	NA	NA	5	87697533	0.002	2.076e-14	697647	WHR_strict	TRUE	reported	AdAep3	textfile	2	1	TRUE
	rs6874848	A	T	A	T	-0.0138	-0.00610483	0.6995	0.701753	FALSE	TRUE	FALSE	ieu-b-5128	5	118688115	0.0393092	NA	0.876583	OPC_POS_noukb	HPV positive oropharyngeal cancer (excl. UKB)	HPV positive oropharyngeal cancer (excl. UKB) || ||	TRUE	igd	NA	NA	NA	NA	NA	NA	NA	5	118688115	0.002	1.75e-12	629858	WHR_strict	TRUE	reported	AdAep3	textfile	2	1	TRUE
	rs6898870	A	G	A	G	-0.0156	-0.00981121	0.2612	0.257039	FALSE	FALSE	FALSE	ieu-b-5128	5	53293107	0.0417706	NA	0.8143	OPC_POS_noukb	HPV positive oropharyngeal cancer (excl. UKB)	HPV positive oropharyngeal cancer (excl. UKB) || ||	TRUE	igd	NA	NA	NA	NA	NA	NA	NA	5	53293107	0.002	1.032e-14	629960	WHR_strict	TRUE	reported	AdAep3	textfile	2	1	TRUE
	rs6932767	T	G	T	G	0.0155	0.00797309	0.7926	0.791562	FALSE	FALSE	FALSE	ieu-b-5128	6	14595873	0.0457831	NA	0.861748	OPC_POS_noukb	HPV positive oropharyngeal cancer (excl. UKB)	HPV positive oropharyngeal cancer (excl. UKB) || ||	TRUE	igd	NA	NA	NA	NA	NA	NA	NA	6	14595873	0.0022	2.196e-12	630044	WHR_strict	TRUE	reported	AdAep3	textfile	2	1	TRUE
	rs693301	T	C	T	C	0.0105	0.0776572	0.4409	0.447506	FALSE	FALSE	FALSE	ieu-b-5128	18	13097207	0.0362998	NA	0.0324093	OPC_POS_noukb	HPV positive oropharyngeal cancer (excl. UKB)	HPV positive oropharyngeal cancer (excl. UKB) || ||	TRUE	igd	NA	NA	NA	NA	NA	NA	NA	18	13097207	0.0018	4.021e-09	629994	WHR_strict	TRUE	reported	AdAep3	textfile	2	1	TRUE
	rs6941962	A	T	A	T	0.0237	-0.0536777	0.156	0.160592	FALSE	TRUE	FALSE	ieu-b-5128	6	100629725	0.0518887	NA	0.300913	OPC_POS_noukb	HPV positive oropharyngeal cancer (excl. UKB)	HPV positive oropharyngeal cancer (excl. UKB) || ||	TRUE	igd	NA	NA	NA	NA	NA	NA	NA	6	100629725	0.0026	5.276e-20	621671	WHR_strict	TRUE	reported	AdAep3	textfile	2	1	TRUE
	rs6942652	C	G	C	G	-0.0126	-0.0271659	0.4294	0.432842	FALSE	TRUE	TRUE	ieu-b-5128	7	120889272	0.0364053	NA	0.455543	OPC_POS_noukb	HPV positive oropharyngeal cancer (excl. UKB)	HPV positive oropharyngeal cancer (excl. UKB) || ||	TRUE	igd	NA	NA	NA	NA	NA	NA	NA	7	120889272	0.0018	2.182e-12	630054	WHR_strict	TRUE	reported	AdAep3	textfile	2	1	FALSE
	rs7070670	T	C	T	C	-0.0132	0.0182995	0.3228	0.31771	FALSE	FALSE	FALSE	ieu-b-5128	10	61842645	0.0391433	NA	0.640142	OPC_POS_noukb	HPV positive oropharyngeal cancer (excl. UKB)	HPV positive oropharyngeal cancer (excl. UKB) || ||	TRUE	igd	NA	NA	NA	NA	NA	NA	NA	10	61842645	0.0021	3.644e-10	485486	WHR_strict	TRUE	reported	AdAep3	textfile	2	1	TRUE
	rs711869	A	G	A	G	-0.0171	0.00807731	0.5566	0.552123	FALSE	FALSE	FALSE	ieu-b-5128	2	13073967	0.0369676	NA	0.827042	OPC_POS_noukb	HPV positive oropharyngeal cancer (excl. UKB)	HPV positive oropharyngeal cancer (excl. UKB) || ||	TRUE	igd	NA	NA	NA	NA	NA	NA	NA	2	13073967	0.0018	2.375e-21	629977	WHR_strict	TRUE	reported	AdAep3	textfile	2	1	TRUE
	rs71385734	T	G	T	G	0.0192	-0.080292	0.8266	0.839356	FALSE	FALSE	FALSE	ieu-b-5128	16	2160503	0.0498904	NA	0.107536	OPC_POS_noukb	HPV positive oropharyngeal cancer (excl. UKB)	HPV positive oropharyngeal cancer (excl. UKB) || ||	TRUE	igd	NA	NA	NA	NA	NA	NA	NA	16	2160503	0.0026	1.062e-13	485486	WHR_strict	TRUE	reported	AdAep3	textfile	2	1	TRUE
	rs7143963	T	C	T	C	0.0136	0.00398585	0.1689	0.174929	FALSE	FALSE	FALSE	ieu-b-5128	14	103304425	0.0477792	NA	0.933516	OPC_POS_noukb	HPV positive oropharyngeal cancer (excl. UKB)	HPV positive oropharyngeal cancer (excl. UKB) || ||	TRUE	igd	NA	NA	NA	NA	NA	NA	NA	14	103304425	0.0022	3.307e-10	697647	WHR_strict	TRUE	reported	AdAep3	textfile	2	1	TRUE
	rs7206608	C	G	C	G	-0.0127	0.00222315	0.6754	0.682909	FALSE	TRUE	FALSE	ieu-b-5128	16	82872628	0.0390601	NA	0.954612	OPC_POS_noukb	HPV positive oropharyngeal cancer (excl. UKB)	HPV positive oropharyngeal cancer (excl. UKB) || ||	TRUE	igd	NA	NA	NA	NA	NA	NA	NA	16	82872628	0.0019	2.481e-11	628665	WHR_strict	TRUE	reported	AdAep3	textfile	2	1	TRUE
	rs7209595	C	G	C	G	0.0136	0.0171863	0.4527	0.467766	FALSE	TRUE	TRUE	ieu-b-5128	17	17632919	0.0363233	NA	0.636107	OPC_POS_noukb	HPV positive oropharyngeal cancer (excl. UKB)	HPV positive oropharyngeal cancer (excl. UKB) || ||	TRUE	igd	NA	NA	NA	NA	NA	NA	NA	17	17632919	0.0018	2.348e-14	629991	WHR_strict	TRUE	reported	AdAep3	textfile	2	1	FALSE
	rs7213608	T	C	T	C	-0.0171	-0.0509797	0.6826	0.654494	FALSE	FALSE	FALSE	ieu-b-5128	17	21279289	0.0393144	NA	0.194729	OPC_POS_noukb	HPV positive oropharyngeal cancer (excl. UKB)	HPV positive oropharyngeal cancer (excl. UKB) || ||	TRUE	igd	NA	NA	NA	NA	NA	NA	NA	17	21279289	0.0019	6.951e-19	629948	WHR_strict	TRUE	reported	AdAep3	textfile	2	1	TRUE
	rs7217226	T	G	T	G	-0.0137	0.0582481	0.6555	0.655085	FALSE	FALSE	FALSE	ieu-b-5128	17	2136065	0.0382723	NA	0.128024	OPC_POS_noukb	HPV positive oropharyngeal cancer (excl. UKB)	HPV positive oropharyngeal cancer (excl. UKB) || ||	TRUE	igd	NA	NA	NA	NA	NA	NA	NA	17	2136065	0.0018	9.937e-15	692197	WHR_strict	TRUE	reported	AdAep3	textfile	2	1	TRUE
	rs7222	T	C	T	C	0.0109	0.0119938	0.499	0.515861	FALSE	FALSE	FALSE	ieu-b-5128	12	2055266	0.0366117	NA	0.743218	OPC_POS_noukb	HPV positive oropharyngeal cancer (excl. UKB)	HPV positive oropharyngeal cancer (excl. UKB) || ||	TRUE	igd	NA	NA	NA	NA	NA	NA	NA	12	2055266	0.0018	1.169e-09	629933	WHR_strict	TRUE	reported	AdAep3	textfile	2	1	TRUE
	rs7250389	T	G	T	G	0.013	0.0131538	0.3073	0.321419	FALSE	FALSE	FALSE	ieu-b-5128	19	30325332	0.0388911	NA	0.735197	OPC_POS_noukb	HPV positive oropharyngeal cancer (excl. UKB)	HPV positive oropharyngeal cancer (excl. UKB) || ||	TRUE	igd	NA	NA	NA	NA	NA	NA	NA	19	30325332	0.0019	1.333e-11	629987	WHR_strict	TRUE	reported	AdAep3	textfile	2	1	TRUE
	rs72940579	T	C	T	C	-0.0124	0.0696467	0.3309	0.328079	FALSE	FALSE	FALSE	ieu-b-5128	11	66182450	0.0385982	NA	0.0711672	OPC_POS_noukb	HPV positive oropharyngeal cancer (excl. UKB)	HPV positive oropharyngeal cancer (excl. UKB) || ||	TRUE	igd	NA	NA	NA	NA	NA	NA	NA	11	66182450	0.0021	3.532e-09	485486	WHR_strict	TRUE	reported	AdAep3	textfile	2	1	TRUE
	rs72959041	A	G	A	G	0.126	-0.00429251	0.0409	0.047981	FALSE	FALSE	FALSE	ieu-b-5128	6	127454893	0.0846301	NA	0.959548	OPC_POS_noukb	HPV positive oropharyngeal cancer (excl. UKB)	HPV positive oropharyngeal cancer (excl. UKB) || ||	TRUE	igd	NA	NA	NA	NA	NA	NA	NA	6	127454893	0.0044	4.56e-183	550831	WHR_strict	TRUE	reported	AdAep3	textfile	2	1	TRUE
	rs7311622	T	C	T	C	-0.0119	0.0103987	0.4526	0.468063	FALSE	FALSE	FALSE	ieu-b-5128	12	98772975	0.0372584	NA	0.780171	OPC_POS_noukb	HPV positive oropharyngeal cancer (excl. UKB)	HPV positive oropharyngeal cancer (excl. UKB) || ||	TRUE	igd	NA	NA	NA	NA	NA	NA	NA	12	98772975	0.0018	2.959e-11	628710	WHR_strict	TRUE	reported	AdAep3	textfile	2	1	TRUE
	rs7395513	A	G	A	G	-0.0173	0.00846754	0.4389	0.439489	FALSE	FALSE	FALSE	ieu-b-5128	11	69262756	0.0366115	NA	0.817097	OPC_POS_noukb	HPV positive oropharyngeal cancer (excl. UKB)	HPV positive oropharyngeal cancer (excl. UKB) || ||	TRUE	igd	NA	NA	NA	NA	NA	NA	NA	11	69262756	0.002	2.458e-18	485486	WHR_strict	TRUE	reported	AdAep3	textfile	2	1	TRUE
	rs7453812	T	G	T	G	-0.0237	0.111352	0.0481	0.048196	FALSE	FALSE	FALSE	ieu-b-5128	6	153405199	0.0833186	NA	0.181398	OPC_POS_noukb	HPV positive oropharyngeal cancer (excl. UKB)	HPV positive oropharyngeal cancer (excl. UKB) || ||	TRUE	igd	NA	NA	NA	NA	NA	NA	NA	6	153405199	0.004	3.329e-09	692870	WHR_strict	TRUE	reported	AdAep3	textfile	2	1	TRUE
	rs747249	A	G	A	G	0.0111	-0.0440207	0.3588	0.363619	FALSE	FALSE	FALSE	ieu-b-5128	11	130271647	0.037712	NA	0.243094	OPC_POS_noukb	HPV positive oropharyngeal cancer (excl. UKB)	HPV positive oropharyngeal cancer (excl. UKB) || ||	TRUE	igd	NA	NA	NA	NA	NA	NA	NA	11	130271647	0.0019	2.65e-09	629846	WHR_strict	TRUE	reported	AdAep3	textfile	2	1	TRUE
	rs747601	A	T	A	T	-0.0128	-0.0188137	0.275	0.27428	FALSE	TRUE	FALSE	ieu-b-5128	11	13274553	0.0408633	NA	0.645226	OPC_POS_noukb	HPV positive oropharyngeal cancer (excl. UKB)	HPV positive oropharyngeal cancer (excl. UKB) || ||	TRUE	igd	NA	NA	NA	NA	NA	NA	NA	11	13274553	0.002	7.274e-11	630043	WHR_strict	TRUE	reported	AdAep3	textfile	2	1	TRUE
	rs7492628	C	G	C	G	-0.0125	-0.0292853	0.6801	0.689967	FALSE	TRUE	FALSE	ieu-b-5128	14	91547136	0.0391191	NA	0.454088	OPC_POS_noukb	HPV positive oropharyngeal cancer (excl. UKB)	HPV positive oropharyngeal cancer (excl. UKB) || ||	TRUE	igd	NA	NA	NA	NA	NA	NA	NA	14	91547136	0.0019	7.893e-11	629729	WHR_strict	TRUE	reported	AdAep3	textfile	2	1	TRUE
	rs7531656	A	G	A	G	0.0163	-0.00797484	0.3296	0.319315	FALSE	FALSE	FALSE	ieu-b-5128	1	49828663	0.0390428	NA	0.838151	OPC_POS_noukb	HPV positive oropharyngeal cancer (excl. UKB)	HPV positive oropharyngeal cancer (excl. UKB) || ||	TRUE	igd	NA	NA	NA	NA	NA	NA	NA	1	49828663	0.0018	1.41e-19	697647	WHR_strict	TRUE	reported	AdAep3	textfile	2	1	TRUE
	rs753804	C	G	C	G	0.0172	0.0480493	0.1748	0.172016	FALSE	TRUE	FALSE	ieu-b-5128	9	95498420	0.0502874	NA	0.339328	OPC_POS_noukb	HPV positive oropharyngeal cancer (excl. UKB)	HPV positive oropharyngeal cancer (excl. UKB) || ||	TRUE	igd	NA	NA	NA	NA	NA	NA	NA	9	95498420	0.0023	2.062e-13	627739	WHR_strict	TRUE	reported	AdAep3	textfile	2	1	TRUE
	rs7591387	T	C	T	C	0.0179	0.0141939	0.1024	0.109287	FALSE	FALSE	FALSE	ieu-b-5128	2	43756032	0.0579018	NA	0.80635	OPC_POS_noukb	HPV positive oropharyngeal cancer (excl. UKB)	HPV positive oropharyngeal cancer (excl. UKB) || ||	TRUE	igd	NA	NA	NA	NA	NA	NA	NA	2	43756032	0.0028	9.298e-11	697510	WHR_strict	TRUE	reported	AdAep3	textfile	2	1	TRUE
	rs7598832	T	C	T	C	-0.0189	0.0269609	0.3334	0.334989	FALSE	FALSE	FALSE	ieu-b-5128	2	67853013	0.0383097	NA	0.48158	OPC_POS_noukb	HPV positive oropharyngeal cancer (excl. UKB)	HPV positive oropharyngeal cancer (excl. UKB) || ||	TRUE	igd	NA	NA	NA	NA	NA	NA	NA	2	67853013	0.0018	1.224e-26	697444	WHR_strict	TRUE	reported	AdAep3	textfile	2	1	TRUE
	rs7599312	A	G	A	G	-0.0114	-0.0168853	0.2732	0.270002	FALSE	FALSE	FALSE	ieu-b-5128	2	213413231	0.0412513	NA	0.682299	OPC_POS_noukb	HPV positive oropharyngeal cancer (excl. UKB)	HPV positive oropharyngeal cancer (excl. UKB) || ||	TRUE	igd	NA	NA	NA	NA	NA	NA	NA	2	213413231	0.0019	2.358e-09	697620	WHR_strict	TRUE	reported	AdAep3	textfile	2	1	TRUE
	rs7647305	T	C	T	C	-0.0142	0.0388858	0.2099	0.213142	FALSE	FALSE	FALSE	ieu-b-5128	3	185834290	0.044508	NA	0.382292	OPC_POS_noukb	HPV positive oropharyngeal cancer (excl. UKB)	HPV positive oropharyngeal cancer (excl. UKB) || ||	TRUE	igd	NA	NA	NA	NA	NA	NA	NA	3	185834290	0.0021	8.28e-12	696269	WHR_strict	TRUE	reported	AdAep3	textfile	2	1	TRUE
	rs77165542	T	C	T	C	-0.0419	-0.00965038	0.0341	0.0341787	FALSE	FALSE	FALSE	ieu-b-5128	2	430975	0.103153	NA	0.925464	OPC_POS_noukb	HPV positive oropharyngeal cancer (excl. UKB)	HPV positive oropharyngeal cancer (excl. UKB) || ||	TRUE	igd	NA	NA	NA	NA	NA	NA	NA	2	430975	0.0055	1.605e-14	485486	WHR_strict	TRUE	reported	AdAep3	textfile	2	1	TRUE
	rs7744833	A	G	A	G	0.0125	-0.0371321	0.6823	0.688513	FALSE	FALSE	FALSE	ieu-b-5128	6	20581828	0.0391026	NA	0.342312	OPC_POS_noukb	HPV positive oropharyngeal cancer (excl. UKB)	HPV positive oropharyngeal cancer (excl. UKB) || ||	TRUE	igd	NA	NA	NA	NA	NA	NA	NA	6	20581828	0.0019	6.875e-11	630066	WHR_strict	TRUE	reported	AdAep3	textfile	2	1	TRUE
	rs7754297	A	G	A	G	0.0136	-0.0575989	0.2335	0.234483	FALSE	FALSE	FALSE	ieu-b-5128	6	43365207	0.0441886	NA	0.192411	OPC_POS_noukb	HPV positive oropharyngeal cancer (excl. UKB)	HPV positive oropharyngeal cancer (excl. UKB) || ||	TRUE	igd	NA	NA	NA	NA	NA	NA	NA	6	43365207	0.0023	3.382e-09	485486	WHR_strict	TRUE	reported	AdAep3	textfile	2	1	TRUE
	rs780159	A	G	A	G	-0.0133	-0.0182327	0.4292	0.417997	FALSE	FALSE	FALSE	ieu-b-5128	10	80907147	0.0369153	NA	0.621372	OPC_POS_noukb	HPV positive oropharyngeal cancer (excl. UKB)	HPV positive oropharyngeal cancer (excl. UKB) || ||	TRUE	igd	NA	NA	NA	NA	NA	NA	NA	10	80907147	0.0017	2.861e-14	689739	WHR_strict	TRUE	reported	AdAep3	textfile	2	1	TRUE
	rs789351	T	C	T	C	0.0123	0.00674864	0.4202	0.422496	FALSE	FALSE	FALSE	ieu-b-5128	4	145868370	0.0365163	NA	0.853377	OPC_POS_noukb	HPV positive oropharyngeal cancer (excl. UKB)	HPV positive oropharyngeal cancer (excl. UKB) || ||	TRUE	igd	NA	NA	NA	NA	NA	NA	NA	4	145868370	0.0017	7.567e-13	691309	WHR_strict	TRUE	reported	AdAep3	textfile	2	1	TRUE
	rs7907173	A	G	A	G	-0.0109	-0.015877	0.4511	0.454976	FALSE	FALSE	FALSE	ieu-b-5128	10	5648787	0.0363374	NA	0.662162	OPC_POS_noukb	HPV positive oropharyngeal cancer (excl. UKB)	HPV positive oropharyngeal cancer (excl. UKB) || ||	TRUE	igd	NA	NA	NA	NA	NA	NA	NA	10	5648787	0.0018	9.433e-10	629892	WHR_strict	TRUE	reported	AdAep3	textfile	2	1	TRUE
	rs7919055	T	C	T	C	-0.0282	0.0519825	0.9577	0.963506	FALSE	FALSE	FALSE	ieu-b-5128	10	63808475	0.100486	NA	0.604938	OPC_POS_noukb	HPV positive oropharyngeal cancer (excl. UKB)	HPV positive oropharyngeal cancer (excl. UKB) || ||	TRUE	igd	NA	NA	NA	NA	NA	NA	NA	10	63808475	0.0045	4.807e-10	690764	WHR_strict	TRUE	reported	AdAep3	textfile	2	1	TRUE
	rs793456	A	G	A	G	-0.0106	-0.0418021	0.6045	0.599162	FALSE	FALSE	FALSE	ieu-b-5128	3	99525631	0.0370519	NA	0.259234	OPC_POS_noukb	HPV positive oropharyngeal cancer (excl. UKB)	HPV positive oropharyngeal cancer (excl. UKB) || ||	TRUE	igd	NA	NA	NA	NA	NA	NA	NA	3	99525631	0.0018	3.563e-09	630013	WHR_strict	TRUE	reported	AdAep3	textfile	2	1	TRUE
	rs797486	A	C	A	C	0.0316	-0.0531426	0.8938	0.879091	FALSE	FALSE	FALSE	ieu-b-5128	13	51221618	0.055302	NA	0.336576	OPC_POS_noukb	HPV positive oropharyngeal cancer (excl. UKB)	HPV positive oropharyngeal cancer (excl. UKB) || ||	TRUE	igd	NA	NA	NA	NA	NA	NA	NA	13	51221618	0.0026	1.089e-34	697602	WHR_strict	TRUE	reported	AdAep3	textfile	2	1	TRUE
	rs8043060	A	G	A	G	-0.0166	-0.00413649	0.2217	0.223494	FALSE	FALSE	FALSE	ieu-b-5128	15	67661784	0.0434131	NA	0.924091	OPC_POS_noukb	HPV positive oropharyngeal cancer (excl. UKB)	HPV positive oropharyngeal cancer (excl. UKB) || ||	TRUE	igd	NA	NA	NA	NA	NA	NA	NA	15	67661784	0.002	8.931e-17	697661	WHR_strict	TRUE	reported	AdAep3	textfile	2	1	TRUE
	rs805770	T	C	T	C	0.0178	0.0445137	0.3985	0.386919	FALSE	FALSE	FALSE	ieu-b-5128	20	5668714	0.0395382	NA	0.260233	OPC_POS_noukb	HPV positive oropharyngeal cancer (excl. UKB)	HPV positive oropharyngeal cancer (excl. UKB) || ||	TRUE	igd	NA	NA	NA	NA	NA	NA	NA	20	5668714	0.0018	3.415e-22	624613	WHR_strict	TRUE	reported	AdAep3	textfile	2	1	TRUE
	rs8070737	T	G	T	G	0.016	0.0673018	0.1682	0.177805	FALSE	FALSE	FALSE	ieu-b-5128	17	3981066	0.0466603	NA	0.149196	OPC_POS_noukb	HPV positive oropharyngeal cancer (excl. UKB)	HPV positive oropharyngeal cancer (excl. UKB) || ||	TRUE	igd	NA	NA	NA	NA	NA	NA	NA	17	3981066	0.0023	7.386e-12	630045	WHR_strict	TRUE	reported	AdAep3	textfile	2	1	TRUE
	rs809955	A	G	A	G	-0.0155	-0.054061	0.3669	0.358676	FALSE	FALSE	FALSE	ieu-b-5128	4	140874760	0.0382179	NA	0.157202	OPC_POS_noukb	HPV positive oropharyngeal cancer (excl. UKB)	HPV positive oropharyngeal cancer (excl. UKB) || ||	TRUE	igd	NA	NA	NA	NA	NA	NA	NA	4	140874760	0.002	2.482e-14	485486	WHR_strict	TRUE	reported	AdAep3	textfile	2	1	TRUE
	rs8141715	T	G	T	G	-0.0136	-0.0537759	0.7545	0.740907	FALSE	FALSE	FALSE	ieu-b-5128	22	47214749	0.0412318	NA	0.192153	OPC_POS_noukb	HPV positive oropharyngeal cancer (excl. UKB)	HPV positive oropharyngeal cancer (excl. UKB) || ||	TRUE	igd	NA	NA	NA	NA	NA	NA	NA	22	47214749	0.002	1.454e-11	630122	WHR_strict	TRUE	reported	AdAep3	textfile	2	1	TRUE
	rs860262	A	C	A	C	-0.0118	0.0504027	0.4903	0.490405	FALSE	FALSE	FALSE	ieu-b-5128	7	28194397	0.0363674	NA	0.165768	OPC_POS_noukb	HPV positive oropharyngeal cancer (excl. UKB)	HPV positive oropharyngeal cancer (excl. UKB) || ||	TRUE	igd	NA	NA	NA	NA	NA	NA	NA	7	28194397	0.002	1.542e-09	485486	WHR_strict	TRUE	reported	AdAep3	textfile	2	1	TRUE
	rs863750	T	C	T	C	0.0259	0.0321741	0.5836	0.599971	FALSE	FALSE	FALSE	ieu-b-5128	12	124509177	0.0374472	NA	0.390239	OPC_POS_noukb	HPV positive oropharyngeal cancer (excl. UKB)	HPV positive oropharyngeal cancer (excl. UKB) || ||	TRUE	igd	TRUE	rs863750	rs825452	C	T	G	A	12	124505444	0.0017	6.195e-51	697620	WHR_strict	TRUE	reported	AdAep3	textfile	2	1	TRUE
	rs868340	A	T	A	T	0.0117	0.0158755	0.5279	0.502547	FALSE	TRUE	TRUE	ieu-b-5128	17	34832620	0.0384002	NA	0.679297	OPC_POS_noukb	HPV positive oropharyngeal cancer (excl. UKB)	HPV positive oropharyngeal cancer (excl. UKB) || ||	TRUE	igd	NA	NA	NA	NA	NA	NA	NA	17	34832620	0.0018	6.338e-11	629538	WHR_strict	TRUE	reported	AdAep3	textfile	2	1	FALSE
	rs876383	A	G	A	G	-0.0132	-0.0257107	0.4508	0.436775	FALSE	FALSE	FALSE	ieu-b-5128	15	74333413	0.0370497	NA	0.487712	OPC_POS_noukb	HPV positive oropharyngeal cancer (excl. UKB)	HPV positive oropharyngeal cancer (excl. UKB) || ||	TRUE	igd	NA	NA	NA	NA	NA	NA	NA	15	74333413	0.0018	2.132e-13	630014	WHR_strict	TRUE	reported	AdAep3	textfile	2	1	TRUE
	rs881301	T	C	T	C	-0.0134	0.0567638	0.5842	0.589455	FALSE	FALSE	FALSE	ieu-b-5128	8	38332318	0.0366942	NA	0.121877	OPC_POS_noukb	HPV positive oropharyngeal cancer (excl. UKB)	HPV positive oropharyngeal cancer (excl. UKB) || ||	TRUE	igd	NA	NA	NA	NA	NA	NA	NA	8	38332318	0.0018	1.179e-13	629869	WHR_strict	TRUE	reported	AdAep3	textfile	2	1	TRUE
	rs889398	T	C	T	C	-0.0171	-0.0121178	0.4146	0.413574	FALSE	FALSE	FALSE	ieu-b-5128	16	69556715	0.0366455	NA	0.740889	OPC_POS_noukb	HPV positive oropharyngeal cancer (excl. UKB)	HPV positive oropharyngeal cancer (excl. UKB) || ||	TRUE	igd	NA	NA	NA	NA	NA	NA	NA	16	69556715	0.0017	1.985e-23	697586	WHR_strict	TRUE	reported	AdAep3	textfile	2	1	TRUE
	rs901630	T	C	T	C	-0.0119	-0.0457512	0.411	0.381012	FALSE	FALSE	FALSE	ieu-b-5128	6	98539519	0.0371748	NA	0.218434	OPC_POS_noukb	HPV positive oropharyngeal cancer (excl. UKB)	HPV positive oropharyngeal cancer (excl. UKB) || ||	TRUE	igd	NA	NA	NA	NA	NA	NA	NA	6	98539519	0.0017	6.814e-12	697456	WHR_strict	TRUE	reported	AdAep3	textfile	2	1	TRUE
	rs905938	T	C	T	C	0.0126	0.0201718	0.7235	0.744439	FALSE	FALSE	FALSE	ieu-b-5128	1	154991389	0.0412919	NA	0.625183	OPC_POS_noukb	HPV positive oropharyngeal cancer (excl. UKB)	HPV positive oropharyngeal cancer (excl. UKB) || ||	TRUE	igd	NA	NA	NA	NA	NA	NA	NA	1	154991389	0.0019	7.831e-11	697389	WHR_strict	TRUE	reported	AdAep3	textfile	2	1	TRUE
	rs924814	A	G	A	G	0.0114	-0.0647293	0.3676	0.350157	FALSE	FALSE	FALSE	ieu-b-5128	3	15649550	0.0383706	NA	0.0916115	OPC_POS_noukb	HPV positive oropharyngeal cancer (excl. UKB)	HPV positive oropharyngeal cancer (excl. UKB) || ||	TRUE	igd	NA	NA	NA	NA	NA	NA	NA	3	15649550	0.0017	6.053e-11	697538	WHR_strict	TRUE	reported	AdAep3	textfile	2	1	TRUE
	rs9425301	A	C	A	C	0.0182	-0.0566766	0.3599	0.352438	FALSE	FALSE	FALSE	ieu-b-5128	1	172363815	0.0384449	NA	0.14042	OPC_POS_noukb	HPV positive oropharyngeal cancer (excl. UKB)	HPV positive oropharyngeal cancer (excl. UKB) || ||	TRUE	igd	NA	NA	NA	NA	NA	NA	NA	1	172363815	0.0018	2.41e-25	695721	WHR_strict	TRUE	reported	AdAep3	textfile	2	1	TRUE
	rs9515201	A	C	A	C	-0.0121	0.0535411	0.3068	0.292393	FALSE	FALSE	FALSE	ieu-b-5128	13	111043309	0.0397793	NA	0.178317	OPC_POS_noukb	HPV positive oropharyngeal cancer (excl. UKB)	HPV positive oropharyngeal cancer (excl. UKB) || ||	TRUE	igd	TRUE	rs9515201	rs55940034	A	C	G	A	13	111040798	0.0018	6.633e-11	697494	WHR_strict	TRUE	reported	AdAep3	textfile	2	1	TRUE
	rs9644033	A	T	A	T	0.0188	0.0614621	0.7545	0.765426	FALSE	TRUE	FALSE	ieu-b-5128	8	23610639	0.0432243	NA	0.155045	OPC_POS_noukb	HPV positive oropharyngeal cancer (excl. UKB)	HPV positive oropharyngeal cancer (excl. UKB) || ||	TRUE	igd	NA	NA	NA	NA	NA	NA	NA	8	23610639	0.0021	2.101e-19	630079	WHR_strict	TRUE	reported	AdAep3	textfile	2	1	TRUE
	rs979012	T	C	T	C	0.0116	-0.0785461	0.3637	0.361189	FALSE	FALSE	FALSE	ieu-b-5128	20	6623374	0.0378383	NA	0.0379088	OPC_POS_noukb	HPV positive oropharyngeal cancer (excl. UKB)	HPV positive oropharyngeal cancer (excl. UKB) || ||	TRUE	igd	NA	NA	NA	NA	NA	NA	NA	20	6623374	0.0018	7.855e-11	697581	WHR_strict	TRUE	reported	AdAep3	textfile	2	1	TRUE
	rs9872031	A	G	A	G	0.0202	0.00633224	0.4285	0.422156	FALSE	FALSE	FALSE	ieu-b-5128	3	12496461	0.0365865	NA	0.862592	OPC_POS_noukb	HPV positive oropharyngeal cancer (excl. UKB)	HPV positive oropharyngeal cancer (excl. UKB) || ||	TRUE	igd	NA	NA	NA	NA	NA	NA	NA	3	12496461	0.0018	3.57e-29	629457	WHR_strict	TRUE	reported	AdAep3	textfile	2	1	TRUE
	rs987237	A	G	A	G	-0.02	0.0199468	0.844	0.81253	FALSE	FALSE	FALSE	ieu-b-5128	6	50803050	0.0469736	NA	0.6711	OPC_POS_noukb	HPV positive oropharyngeal cancer (excl. UKB)	HPV positive oropharyngeal cancer (excl. UKB) || ||	TRUE	igd	NA	NA	NA	NA	NA	NA	NA	6	50803050	0.0022	9.975e-20	697658	WHR_strict	TRUE	reported	AdAep3	textfile	2	1	TRUE
	rs9951872	A	G	A	G	0.0206	-0.0529798	0.1597	0.158144	FALSE	FALSE	FALSE	ieu-b-5128	18	46678832	0.0509733	NA	0.298636	OPC_POS_noukb	HPV positive oropharyngeal cancer (excl. UKB)	HPV positive oropharyngeal cancer (excl. UKB) || ||	TRUE	igd	NA	NA	NA	NA	NA	NA	NA	18	46678832	0.0024	1.239e-17	630071	WHR_strict	TRUE	reported	AdAep3	textfile	2	1	TRUE
	rs9969455	A	G	A	G	0.0111	0.0331971	0.6155	0.650013	FALSE	FALSE	FALSE	ieu-b-5128	8	12617155	0.0408003	NA	0.415846	OPC_POS_noukb	HPV positive oropharyngeal cancer (excl. UKB)	HPV positive oropharyngeal cancer (excl. UKB) || ||	TRUE	igd	NA	NA	NA	NA	NA	NA	NA	8	12617155	0.0018	7.103e-10	696546	WHR_strict	TRUE	reported	AdAep3	textfile	2	1	TRUE
	rs998584	A	C	A	C	0.0351	-0.0276409	0.4799	0.471837	FALSE	FALSE	FALSE	ieu-b-5128	6	43757896	0.0360514	NA	0.443255	OPC_POS_noukb	HPV positive oropharyngeal cancer (excl. UKB)	HPV positive oropharyngeal cancer (excl. UKB) || ||	TRUE	igd	NA	NA	NA	NA	NA	NA	NA	6	43757896	0.0017	7.42e-92	678785	WHR_strict	TRUE	reported	AdAep3	textfile	2	1	TRUE
	rs998732	A	G	A	G	0.0165	0.100509	0.8343	0.84418	FALSE	FALSE	FALSE	ieu-b-5128	19	19378671	0.0509856	NA	0.0486878	OPC_POS_noukb	HPV positive oropharyngeal cancer (excl. UKB)	HPV positive oropharyngeal cancer (excl. UKB) || ||	TRUE	igd	NA	NA	NA	NA	NA	NA	NA	19	19378671	0.0023	1.042e-12	697608	WHR_strict	TRUE	reported	AdAep3	textfile	2	1	TRUE
	rs998749	A	G	A	G	0.013	-0.0968038	0.5016	0.501056	FALSE	FALSE	FALSE	ieu-b-5128	3	168972802	0.036553	NA	0.00808947	OPC_POS_noukb	HPV positive oropharyngeal cancer (excl. UKB)	HPV positive oropharyngeal cancer (excl. UKB) || ||	TRUE	igd	NA	NA	NA	NA	NA	NA	NA	3	168972802	0.0017	2.157e-14	682293	WHR_strict	TRUE	reported	AdAep3	textfile	2	1	TRUE
WC-HNC	rs10111287	T	C	T	C	-0.0108645	-0.0204428	0.284228	0.288803	FALSE	FALSE	FALSE	ieu-b-5129	8	95578426	0.0185553	NA	0.270583	HNC	Head and neck cancer	Head and neck cancer || ||	TRUE	igd	NA	NA	NA	NA	NA	NA	NA	8	95578426	0.00198784	4.60002e-08		WC	TRUE	reported	Go2KqK	textfile	2	1	TRUE
	rs1013402	G	A	G	A	0.0250906	-0.00717042	0.318423	0.311929	FALSE	FALSE	FALSE	ieu-b-5129	11	27712381	0.0183055	NA	0.695272	HNC	Head and neck cancer	Head and neck cancer || ||	TRUE	igd	NA	NA	NA	NA	NA	NA	NA	11	27712381	0.00191723	3.90032e-39		WC	TRUE	reported	Go2KqK	textfile	2	1	TRUE
	rs10150482	A	G	A	G	0.0219574	-0.0012102	0.22035	0.219772	FALSE	FALSE	FALSE	ieu-b-5129	14	79891882	0.0202551	NA	0.952356	HNC	Head and neck cancer	Head and neck cancer || ||	TRUE	igd	NA	NA	NA	NA	NA	NA	NA	14	79891882	0.00216957	4.49987e-24		WC	TRUE	reported	Go2KqK	textfile	2	1	TRUE
	rs10184230	T	C	T	C	-0.0121164	0.0093802	0.647671	0.643017	FALSE	FALSE	FALSE	ieu-b-5129	2	171602134	0.017855	NA	0.599335	HNC	Head and neck cancer	Head and neck cancer || ||	TRUE	igd	NA	NA	NA	NA	NA	NA	NA	2	171602134	0.00186862	8.9002e-11		WC	TRUE	reported	Go2KqK	textfile	2	1	TRUE
	rs10185199	A	G	A	G	-0.0114529	-0.0347215	0.280698	0.278762	FALSE	FALSE	FALSE	ieu-b-5129	2	40282202	0.0195028	NA	0.0750205	HNC	Head and neck cancer	Head and neck cancer || ||	TRUE	igd	NA	NA	NA	NA	NA	NA	NA	2	40282202	0.0020405	2e-08		WC	TRUE	reported	Go2KqK	textfile	2	1	TRUE
	rs1019240	T	A	T	A	0.0124023	-0.0118656	0.643153	0.636254	FALSE	TRUE	FALSE	ieu-b-5129	9	122972617	0.0176142	NA	0.500543	HNC	Head and neck cancer	Head and neck cancer || ||	TRUE	igd	TRUE	rs1019240	rs4836809	A	T	C	A	9	122957315	0.00187454	3.69999e-11		WC	TRUE	reported	Go2KqK	textfile	2	1	TRUE
	rs10236214	T	C	T	C	0.013799	-0.0223936	0.641963	0.640422	FALSE	FALSE	FALSE	ieu-b-5129	7	150668070	0.0176176	NA	0.203694	HNC	Head and neck cancer	Head and neck cancer || ||	TRUE	igd	NA	NA	NA	NA	NA	NA	NA	7	150668070	0.00187561	1.9002e-13		WC	TRUE	reported	Go2KqK	textfile	2	1	TRUE
	rs10248298	A	C	A	C	0.0132553	0.00211609	0.366037	0.365949	FALSE	FALSE	FALSE	ieu-b-5129	7	121963813	0.0175339	NA	0.90394	HNC	Head and neck cancer	Head and neck cancer || ||	TRUE	igd	NA	NA	NA	NA	NA	NA	NA	7	121963813	0.00185427	8.80035e-13		WC	TRUE	reported	Go2KqK	textfile	2	1	TRUE
	rs1025065	G	T	G	T	-0.010284	0.000697381	0.639097	0.640201	FALSE	FALSE	FALSE	ieu-b-5129	16	82451159	0.0176321	NA	0.96845	HNC	Head and neck cancer	Head and neck cancer || ||	TRUE	igd	NA	NA	NA	NA	NA	NA	NA	16	82451159	0.00186623	3.59998e-08		WC	TRUE	reported	Go2KqK	textfile	2	1	TRUE
	rs10269774	A	G	A	G	0.0119597	0.00117417	0.326456	0.330577	FALSE	FALSE	FALSE	ieu-b-5129	7	92253972	0.017931	NA	0.94779	HNC	Head and neck cancer	Head and neck cancer || ||	TRUE	igd	NA	NA	NA	NA	NA	NA	NA	7	92253972	0.00190774	3.59998e-10		WC	TRUE	reported	Go2KqK	textfile	2	1	TRUE
	rs1037702	A	G	A	G	-0.0101871	0.0156406	0.621776	0.608379	FALSE	FALSE	FALSE	ieu-b-5129	4	180168024	0.0173493	NA	0.367318	HNC	Head and neck cancer	Head and neck cancer || ||	TRUE	igd	NA	NA	NA	NA	NA	NA	NA	4	180168024	0.00184913	3.59998e-08		WC	TRUE	reported	Go2KqK	textfile	2	1	TRUE
	rs10406327	G	C	G	C	0.0103615	0.0225778	0.478735	0.474326	FALSE	TRUE	TRUE	ieu-b-5129	19	33890838	0.0169206	NA	0.182095	HNC	Head and neck cancer	Head and neck cancer || ||	TRUE	igd	NA	NA	NA	NA	NA	NA	NA	19	33890838	0.00179628	8e-09		WC	TRUE	reported	Go2KqK	textfile	2	1	FALSE
	rs10423928	A	T	A	T	-0.0265551	0.00158299	0.194353	0.200743	FALSE	TRUE	FALSE	ieu-b-5129	19	46182304	0.0209226	NA	0.93969	HNC	Head and neck cancer	Head and neck cancer || ||	TRUE	igd	NA	NA	NA	NA	NA	NA	NA	19	46182304	0.00225944	6.79986e-32		WC	TRUE	reported	Go2KqK	textfile	2	1	TRUE
	rs10471636	A	G	A	G	-0.010111	0.0178972	0.508891	0.495628	FALSE	FALSE	FALSE	ieu-b-5129	5	63979856	0.0170005	NA	0.292458	HNC	Head and neck cancer	Head and neck cancer || ||	TRUE	igd	NA	NA	NA	NA	NA	NA	NA	5	63979856	0.00182385	2.99999e-08		WC	TRUE	reported	Go2KqK	textfile	2	1	TRUE
	rs10490869	T	A	T	A	0.0163389	0.0374804	0.209589	0.215367	FALSE	TRUE	FALSE	ieu-b-5129	3	35635145	0.0204224	NA	0.0664676	HNC	Head and neck cancer	Head and neck cancer || ||	TRUE	igd	NA	NA	NA	NA	NA	NA	NA	3	35635145	0.00220375	1.20005e-13		WC	TRUE	reported	Go2KqK	textfile	2	1	TRUE
	rs10499014	G	C	G	C	-0.0132827	0.00499672	0.268616	0.263086	FALSE	TRUE	FALSE	ieu-b-5129	6	97947755	0.0192217	NA	0.7949	HNC	Head and neck cancer	Head and neck cancer || ||	TRUE	igd	NA	NA	NA	NA	NA	NA	NA	6	97947755	0.00202893	5.90065e-11		WC	TRUE	reported	Go2KqK	textfile	2	1	TRUE
	rs10505836	C	A	C	A	0.0152705	0.0127561	0.860023	0.856017	FALSE	FALSE	FALSE	ieu-b-5129	12	19288508	0.0239879	NA	0.594882	HNC	Head and neck cancer	Head and neck cancer || ||	TRUE	igd	NA	NA	NA	NA	NA	NA	NA	12	19288508	0.00259774	4.09996e-09		WC	TRUE	reported	Go2KqK	textfile	2	1	TRUE
	rs1051613	A	G	A	G	-0.00995199	-0.0202767	0.544526	0.54006	FALSE	FALSE	FALSE	ieu-b-5129	4	951179	0.0168855	NA	0.229815	HNC	Head and neck cancer	Head and neck cancer || ||	TRUE	igd	NA	NA	NA	NA	NA	NA	NA	4	951179	0.00179742	3.09999e-08		WC	TRUE	reported	Go2KqK	textfile	2	1	TRUE
	rs1056441	C	T	C	T	0.0127063	0.014529	0.675421	0.720404	FALSE	FALSE	FALSE	ieu-b-5129	20	62373707	0.0190892	NA	0.446592	HNC	Head and neck cancer	Head and neck cancer || ||	TRUE	igd	TRUE	rs1056441	rs8957	T	C	G	T	20	62370349	0.00191349	3.10027e-11		WC	TRUE	reported	Go2KqK	textfile	2	1	TRUE
	rs10772985	A	G	A	G	-0.0110533	0.00651563	0.300854	0.297093	FALSE	FALSE	FALSE	ieu-b-5129	12	17170000	0.0185883	NA	0.725945	HNC	Head and neck cancer	Head and neck cancer || ||	TRUE	igd	NA	NA	NA	NA	NA	NA	NA	12	17170000	0.00195421	1.5e-08		WC	TRUE	reported	Go2KqK	textfile	2	1	TRUE
	rs10787738	T	C	T	C	0.0153066	-0.010778	0.254549	0.255301	FALSE	FALSE	FALSE	ieu-b-5129	10	118777371	0.0197181	NA	0.584651	HNC	Head and neck cancer	Head and neck cancer || ||	TRUE	igd	NA	NA	NA	NA	NA	NA	NA	10	118777371	0.00208556	2.09991e-13		WC	TRUE	reported	Go2KqK	textfile	2	1	TRUE
	rs10803762	A	G	A	G	0.0119451	0.0137202	0.677313	0.680432	FALSE	FALSE	FALSE	ieu-b-5129	2	161105876	0.018132	NA	0.449239	HNC	Head and neck cancer	Head and neck cancer || ||	TRUE	igd	NA	NA	NA	NA	NA	NA	NA	2	161105876	0.00191493	4.39997e-10		WC	TRUE	reported	Go2KqK	textfile	2	1	TRUE
	rs10824211	T	C	T	C	0.0150646	0.00390084	0.139518	0.14269	FALSE	FALSE	FALSE	ieu-b-5129	10	76363107	0.0242582	NA	0.872247	HNC	Head and neck cancer	Head and neck cancer || ||	TRUE	igd	NA	NA	NA	NA	NA	NA	NA	10	76363107	0.00259306	6.29999e-09		WC	TRUE	reported	Go2KqK	textfile	2	1	TRUE
	rs10827380	T	C	T	C	0.0116104	-0.0111497	0.314309	0.318876	FALSE	FALSE	FALSE	ieu-b-5129	10	34822258	0.0180797	NA	0.537435	HNC	Head and neck cancer	Head and neck cancer || ||	TRUE	igd	NA	NA	NA	NA	NA	NA	NA	10	34822258	0.0019302	1.79999e-09		WC	TRUE	reported	Go2KqK	textfile	2	1	TRUE
	rs10835676	G	C	G	C	0.0123512	-0.00748824	0.240436	0.239892	FALSE	TRUE	FALSE	ieu-b-5129	11	30531316	0.0197739	NA	0.704915	HNC	Head and neck cancer	Head and neck cancer || ||	TRUE	igd	NA	NA	NA	NA	NA	NA	NA	11	30531316	0.00209843	4e-09		WC	TRUE	reported	Go2KqK	textfile	2	1	TRUE
	rs10842240	C	G	C	G	0.0154364	-0.0163318	0.11701	0.130489	FALSE	TRUE	FALSE	ieu-b-5129	12	24068456	0.0250186	NA	0.513895	HNC	Head and neck cancer	Head and neck cancer || ||	TRUE	igd	TRUE	rs10842240	rs7298352	C	G	G	C	12	24060075	0.00278463	2.99999e-08		WC	TRUE	reported	Go2KqK	textfile	2	1	TRUE
	rs10887578	C	G	C	G	0.0106684	0.0100556	0.497514	0.495052	FALSE	TRUE	TRUE	ieu-b-5129	10	88096047	0.0169716	NA	0.553518	HNC	Head and neck cancer	Head and neck cancer || ||	TRUE	igd	NA	NA	NA	NA	NA	NA	NA	10	88096047	0.00179976	3.09999e-09		WC	TRUE	reported	Go2KqK	textfile	2	1	FALSE
	rs10938398	A	G	A	G	0.0222115	-0.00580171	0.433578	0.428598	FALSE	FALSE	FALSE	ieu-b-5129	4	45186139	0.0171245	NA	0.734764	HNC	Head and neck cancer	Head and neck cancer || ||	TRUE	igd	NA	NA	NA	NA	NA	NA	NA	4	45186139	0.00180756	1e-34		WC	TRUE	reported	Go2KqK	textfile	2	1	TRUE
	rs10947793	G	A	G	A	-0.0127212	-0.0249071	0.371789	0.371869	FALSE	FALSE	FALSE	ieu-b-5129	6	12142817	0.0175107	NA	0.154913	HNC	Head and neck cancer	Head and neck cancer || ||	TRUE	igd	NA	NA	NA	NA	NA	NA	NA	6	12142817	0.0018605	8.10028e-12		WC	TRUE	reported	Go2KqK	textfile	2	1	TRUE
	rs10957087	A	T	A	T	0.0139437	-0.0258958	0.159639	0.161884	FALSE	TRUE	FALSE	ieu-b-5129	8	60225724	0.0230274	NA	0.260774	HNC	Head and neck cancer	Head and neck cancer || ||	TRUE	igd	TRUE	rs10957087	rs60515001	A	T	G	A	8	60220423	0.00244363	1.2e-08		WC	TRUE	reported	Go2KqK	textfile	2	1	TRUE
	rs10962550	C	G	C	G	0.0142288	0.0153706	0.182738	0.183465	FALSE	TRUE	FALSE	ieu-b-5129	9	16720329	0.0219018	NA	0.482806	HNC	Head and neck cancer	Head and neck cancer || ||	TRUE	igd	NA	NA	NA	NA	NA	NA	NA	9	16720329	0.00231818	8.40001e-10		WC	TRUE	reported	Go2KqK	textfile	2	1	TRUE
	rs10992854	C	T	C	T	-0.0112545	-0.0071054	0.681971	0.677688	FALSE	FALSE	FALSE	ieu-b-5129	9	96437565	0.0182214	NA	0.696577	HNC	Head and neck cancer	Head and neck cancer || ||	TRUE	igd	NA	NA	NA	NA	NA	NA	NA	9	96437565	0.00192897	5.39995e-09		WC	TRUE	reported	Go2KqK	textfile	2	1	TRUE
	rs11012732	G	A	G	A	0.0193536	-0.00277052	0.331675	0.333608	FALSE	FALSE	FALSE	ieu-b-5129	10	21830104	0.0178286	NA	0.876508	HNC	Head and neck cancer	Head and neck cancer || ||	TRUE	igd	NA	NA	NA	NA	NA	NA	NA	10	21830104	0.00190117	2.39994e-24		WC	TRUE	reported	Go2KqK	textfile	2	1	TRUE
	rs11058233	G	A	G	A	0.0159705	0.0202061	0.750601	0.727157	FALSE	FALSE	FALSE	ieu-b-5129	12	122943231	0.0191672	NA	0.291792	HNC	Head and neck cancer	Head and neck cancer || ||	TRUE	igd	TRUE	rs11058233	rs10846920	A	G	C	T	12	122940075	0.00206852	1.20005e-14		WC	TRUE	reported	Go2KqK	textfile	2	1	TRUE
	rs1108548	G	A	G	A	0.0121715	0.0065626	0.277245	0.274854	FALSE	FALSE	FALSE	ieu-b-5129	1	218634787	0.0189131	NA	0.728601	HNC	Head and neck cancer	Head and neck cancer || ||	TRUE	igd	NA	NA	NA	NA	NA	NA	NA	1	218634787	0.00200003	1.2e-09		WC	TRUE	reported	Go2KqK	textfile	2	1	TRUE
	rs11099020	T	C	T	C	-0.0112449	-0.0049162	0.640565	0.63895	FALSE	FALSE	FALSE	ieu-b-5129	4	130724902	0.0176805	NA	0.780968	HNC	Head and neck cancer	Head and neck cancer || ||	TRUE	igd	NA	NA	NA	NA	NA	NA	NA	4	130724902	0.00186604	1.7e-09		WC	TRUE	reported	Go2KqK	textfile	2	1	TRUE
	rs1111817	G	C	G	C	-0.0105597	0.0226971	0.365048	0.341281	FALSE	TRUE	FALSE	ieu-b-5129	9	23227372	0.0177903	NA	0.202022	HNC	Head and neck cancer	Head and neck cancer || ||	TRUE	igd	TRUE	rs1111817	rs1339139	G	C	G	A	9	23226898	0.00188105	2e-08		WC	TRUE	reported	Go2KqK	textfile	2	1	TRUE
	rs111258054	T	C	T	C	0.0159528	-0.00943468	0.183665	0.181231	FALSE	FALSE	FALSE	ieu-b-5129	11	134611390	0.0222327	NA	0.671304	HNC	Head and neck cancer	Head and neck cancer || ||	TRUE	igd	NA	NA	NA	NA	NA	NA	NA	11	134611390	0.00234105	9.49948e-12		WC	TRUE	reported	Go2KqK	textfile	2	1	TRUE
	rs11150745	G	A	G	A	-0.0160848	0.0409653	0.317708	0.316504	FALSE	FALSE	FALSE	ieu-b-5129	17	78757626	0.0180877	NA	0.0235245	HNC	Head and neck cancer	Head and neck cancer || ||	TRUE	igd	NA	NA	NA	NA	NA	NA	NA	17	78757626	0.00192604	6.79986e-17		WC	TRUE	reported	Go2KqK	textfile	2	1	TRUE
	rs11160600	G	A	G	A	0.0180478	0.0263465	0.092347	0.090567	FALSE	FALSE	FALSE	ieu-b-5129	14	101186626	0.0295398	NA	0.372449	HNC	Head and neck cancer	Head and neck cancer || ||	TRUE	igd	NA	NA	NA	NA	NA	NA	NA	14	101186626	0.00311766	7.10003e-09		WC	TRUE	reported	Go2KqK	textfile	2	1	TRUE
	rs11162968	C	T	C	T	0.0122283	0.0115705	0.31619	0.313748	FALSE	FALSE	FALSE	ieu-b-5129	1	80784642	0.0183802	NA	0.529015	HNC	Head and neck cancer	Head and neck cancer || ||	TRUE	igd	NA	NA	NA	NA	NA	NA	NA	1	80784642	0.00192412	2.1e-10		WC	TRUE	reported	Go2KqK	textfile	2	1	TRUE
	rs11165493	A	G	A	G	0.0107576	-0.0128698	0.343044	0.337276	FALSE	FALSE	FALSE	ieu-b-5129	1	96274928	0.0179758	NA	0.474024	HNC	Head and neck cancer	Head and neck cancer || ||	TRUE	igd	NA	NA	NA	NA	NA	NA	NA	1	96274928	0.00189335	1.29999e-08		WC	TRUE	reported	Go2KqK	textfile	2	1	TRUE
	rs1117619	G	C	G	C	-0.0120513	0.0311831	0.250101	0.252658	FALSE	TRUE	FALSE	ieu-b-5129	3	173747092	0.0193309	NA	0.106718	HNC	Head and neck cancer	Head and neck cancer || ||	TRUE	igd	NA	NA	NA	NA	NA	NA	NA	3	173747092	0.00206049	5e-09		WC	TRUE	reported	Go2KqK	textfile	2	1	TRUE
	rs11196657	C	T	C	T	0.0124451	-0.044711	0.236715	0.232845	FALSE	FALSE	FALSE	ieu-b-5129	10	115976570	0.0201216	NA	0.0262809	HNC	Head and neck cancer	Head and neck cancer || ||	TRUE	igd	NA	NA	NA	NA	NA	NA	NA	10	115976570	0.00210599	3.40001e-09		WC	TRUE	reported	Go2KqK	textfile	2	1	TRUE
	rs11215381	C	T	C	T	0.0111759	0.0493994	0.525856	0.528619	FALSE	FALSE	FALSE	ieu-b-5129	11	115022233	0.0169464	NA	0.00355648	HNC	Head and neck cancer	Head and neck cancer || ||	TRUE	igd	NA	NA	NA	NA	NA	NA	NA	11	115022233	0.00179363	4.60002e-10		WC	TRUE	reported	Go2KqK	textfile	2	1	TRUE
	rs11218510	A	G	A	G	-0.0115323	0.039291	0.40049	0.39686	FALSE	FALSE	FALSE	ieu-b-5129	11	121922587	0.017262	NA	0.022837	HNC	Head and neck cancer	Head and neck cancer || ||	TRUE	igd	NA	NA	NA	NA	NA	NA	NA	11	121922587	0.00182872	2.90001e-10		WC	TRUE	reported	Go2KqK	textfile	2	1	TRUE
	rs11223204	G	A	G	A	0.0122154	0.0204438	0.434214	0.428987	FALSE	FALSE	FALSE	ieu-b-5129	11	132652554	0.0171026	NA	0.231946	HNC	Head and neck cancer	Head and neck cancer || ||	TRUE	igd	NA	NA	NA	NA	NA	NA	NA	11	132652554	0.00180899	1.50003e-11		WC	TRUE	reported	Go2KqK	textfile	2	1	TRUE
	rs112266013	A	G	A	G	-0.0149011	-0.0355453	0.143939	0.139236	FALSE	FALSE	FALSE	ieu-b-5129	6	15230743	0.0246023	NA	0.148515	HNC	Head and neck cancer	Head and neck cancer || ||	TRUE	igd	NA	NA	NA	NA	NA	NA	NA	6	15230743	0.00255067	5.19996e-09		WC	TRUE	reported	Go2KqK	textfile	2	1	TRUE
	rs113132247	A	G	A	G	0.0153033	0.0176976	0.153027	0.152392	FALSE	FALSE	FALSE	ieu-b-5129	9	131026108	0.0238112	NA	0.457332	HNC	Head and neck cancer	Head and neck cancer || ||	TRUE	igd	NA	NA	NA	NA	NA	NA	NA	9	131026108	0.00249349	8.40001e-10		WC	TRUE	reported	Go2KqK	textfile	2	1	TRUE
	rs113866544	C	T	C	T	0.0303242	-0.0231942	0.068322	0.0704871	FALSE	FALSE	FALSE	ieu-b-5129	17	46270606	0.032635	NA	0.477262	HNC	Head and neck cancer	Head and neck cancer || ||	TRUE	igd	NA	NA	NA	NA	NA	NA	NA	17	46270606	0.003552	1.39991e-17		WC	TRUE	reported	Go2KqK	textfile	2	1	TRUE
	rs114964326	A	G	A	G	-0.0301131	-0.0101537	0.028947	0.0270657	FALSE	FALSE	FALSE	ieu-b-5129	2	146015229	0.0527505	NA	0.847362	HNC	Head and neck cancer	Head and neck cancer || ||	TRUE	igd	NA	NA	NA	NA	NA	NA	NA	2	146015229	0.00537007	2.1e-08		WC	TRUE	reported	Go2KqK	textfile	2	1	TRUE
	rs11603984	T	G	T	G	-0.0169839	0.0282952	0.135129	0.132028	FALSE	FALSE	FALSE	ieu-b-5129	11	85238368	0.0249804	NA	0.257342	HNC	Head and neck cancer	Head and neck cancer || ||	TRUE	igd	NA	NA	NA	NA	NA	NA	NA	11	85238368	0.00261937	8.9002e-11		WC	TRUE	reported	Go2KqK	textfile	2	1	TRUE
	rs11636611	T	C	T	C	0.0107144	0.0255883	0.502804	0.496858	FALSE	FALSE	FALSE	ieu-b-5129	15	36391965	0.0169808	NA	0.131837	HNC	Head and neck cancer	Head and neck cancer || ||	TRUE	igd	NA	NA	NA	NA	NA	NA	NA	15	36391965	0.00179296	2.30001e-09		WC	TRUE	reported	Go2KqK	textfile	2	1	TRUE
	rs11639596	C	A	C	A	-0.011872	-0.0150493	0.250798	0.253125	FALSE	FALSE	FALSE	ieu-b-5129	16	9370690	0.0195216	NA	0.440763	HNC	Head and neck cancer	Head and neck cancer || ||	TRUE	igd	NA	NA	NA	NA	NA	NA	NA	16	9370690	0.00207809	1.09999e-08		WC	TRUE	reported	Go2KqK	textfile	2	1	TRUE
	rs11653367	G	A	G	A	-0.0151666	0.00551582	0.328129	0.329545	FALSE	FALSE	FALSE	ieu-b-5129	17	44191483	0.0181483	NA	0.761181	HNC	Head and neck cancer	Head and neck cancer || ||	TRUE	igd	NA	NA	NA	NA	NA	NA	NA	17	44191483	0.00191685	2.49977e-15		WC	TRUE	reported	Go2KqK	textfile	2	1	TRUE
	rs11666480	G	C	G	C	0.0132885	0.0133489	0.536273	0.522692	FALSE	TRUE	TRUE	ieu-b-5129	19	1856554	0.0173448	NA	0.441527	HNC	Head and neck cancer	Head and neck cancer || ||	TRUE	igd	NA	NA	NA	NA	NA	NA	NA	19	1856554	0.00180641	1.9002e-13		WC	TRUE	reported	Go2KqK	textfile	2	1	FALSE
	rs11675464	G	A	G	A	0.0112729	0.00421567	0.562997	0.560423	FALSE	FALSE	FALSE	ieu-b-5129	2	204053742	0.0171039	NA	0.805315	HNC	Head and neck cancer	Head and neck cancer || ||	TRUE	igd	NA	NA	NA	NA	NA	NA	NA	2	204053742	0.00179869	3.69999e-10		WC	TRUE	reported	Go2KqK	textfile	2	1	TRUE
	rs11704728	T	C	T	C	0.0133307	0.0082249	0.196347	0.197562	FALSE	FALSE	FALSE	ieu-b-5129	22	18130209	0.0211327	NA	0.697126	HNC	Head and neck cancer	Head and neck cancer || ||	TRUE	igd	NA	NA	NA	NA	NA	NA	NA	22	18130209	0.00226433	3.89996e-09		WC	TRUE	reported	Go2KqK	textfile	2	1	TRUE
	rs11757278	C	T	C	T	-0.012784	0.00298583	0.303836	0.30892	FALSE	FALSE	FALSE	ieu-b-5129	6	13180454	0.0182959	NA	0.870364	HNC	Head and neck cancer	Head and neck cancer || ||	TRUE	igd	NA	NA	NA	NA	NA	NA	NA	6	13180454	0.00194427	4.90004e-11		WC	TRUE	reported	Go2KqK	textfile	2	1	TRUE
	rs11767811	A	G	A	G	-0.0150345	-0.0414329	0.181372	0.184131	FALSE	FALSE	FALSE	ieu-b-5129	7	71620988	0.0216749	NA	0.0559332	HNC	Head and neck cancer	Head and neck cancer || ||	TRUE	igd	NA	NA	NA	NA	NA	NA	NA	7	71620988	0.00231875	8.9002e-11		WC	TRUE	reported	Go2KqK	textfile	2	1	TRUE
	rs11773362	T	C	T	C	-0.0104772	0.0100223	0.336125	0.336722	FALSE	FALSE	FALSE	ieu-b-5129	7	147668180	0.0178207	NA	0.573847	HNC	Head and neck cancer	Head and neck cancer || ||	TRUE	igd	NA	NA	NA	NA	NA	NA	NA	7	147668180	0.0018937	3.2e-08		WC	TRUE	reported	Go2KqK	textfile	2	1	TRUE
	rs11778934	G	C	G	C	-0.0122168	0.0224986	0.536065	0.537431	FALSE	TRUE	TRUE	ieu-b-5129	8	116551405	0.0170572	NA	0.187167	HNC	Head and neck cancer	Head and neck cancer || ||	TRUE	igd	NA	NA	NA	NA	NA	NA	NA	8	116551405	0.00179945	1.10002e-11		WC	TRUE	reported	Go2KqK	textfile	2	1	FALSE
	rs1182199	A	C	A	C	-0.0135196	-0.027814	0.3044	0.303454	FALSE	FALSE	FALSE	ieu-b-5129	7	2862542	0.01843	NA	0.131255	HNC	Head and neck cancer	Head and neck cancer || ||	TRUE	igd	NA	NA	NA	NA	NA	NA	NA	7	2862542	0.00194469	3.59998e-12		WC	TRUE	reported	Go2KqK	textfile	2	1	TRUE
	rs11824092	C	T	C	T	0.012491	0.00688794	0.635754	0.629319	FALSE	FALSE	FALSE	ieu-b-5129	11	13346294	0.0175889	NA	0.695348	HNC	Head and neck cancer	Head and neck cancer || ||	TRUE	igd	NA	NA	NA	NA	NA	NA	NA	11	13346294	0.00187069	2.39994e-11		WC	TRUE	reported	Go2KqK	textfile	2	1	TRUE
	rs11842871	T	G	T	G	-0.0127878	-0.0110441	0.259942	0.25244	FALSE	FALSE	FALSE	ieu-b-5129	13	31042452	0.0199089	NA	0.579079	HNC	Head and neck cancer	Head and neck cancer || ||	TRUE	igd	NA	NA	NA	NA	NA	NA	NA	13	31042452	0.00204439	4e-10		WC	TRUE	reported	Go2KqK	textfile	2	1	TRUE
	rs1188209	G	A	G	A	0.0102398	0.00062987	0.551608	0.547884	FALSE	FALSE	FALSE	ieu-b-5129	14	56462082	0.0171038	NA	0.970623	HNC	Head and neck cancer	Head and neck cancer || ||	TRUE	igd	NA	NA	NA	NA	NA	NA	NA	14	56462082	0.00181136	1.6e-08		WC	TRUE	reported	Go2KqK	textfile	2	1	TRUE
	rs11898037	C	T	C	T	0.0105694	-0.0134149	0.367606	0.36691	FALSE	FALSE	FALSE	ieu-b-5129	2	36558986	0.0175553	NA	0.444776	HNC	Head and neck cancer	Head and neck cancer || ||	TRUE	igd	NA	NA	NA	NA	NA	NA	NA	2	36558986	0.00185324	1.2e-08		WC	TRUE	reported	Go2KqK	textfile	2	1	TRUE
	rs1191600	A	C	A	C	-0.0108005	-0.0115956	0.59357	0.588129	FALSE	FALSE	FALSE	ieu-b-5129	14	30101641	0.0172912	NA	0.502471	HNC	Head and neck cancer	Head and neck cancer || ||	TRUE	igd	NA	NA	NA	NA	NA	NA	NA	14	30101641	0.00183345	3.79997e-09		WC	TRUE	reported	Go2KqK	textfile	2	1	TRUE
	rs12001437	C	T	C	T	0.0109331	-0.00851995	0.367701	0.365718	FALSE	FALSE	FALSE	ieu-b-5129	9	34074476	0.0175016	NA	0.626395	HNC	Head and neck cancer	Head and neck cancer || ||	TRUE	igd	NA	NA	NA	NA	NA	NA	NA	9	34074476	0.00185543	3.79997e-09		WC	TRUE	reported	Go2KqK	textfile	2	1	TRUE
	rs12042959	G	A	G	A	-0.014934	-0.0196834	0.143895	0.143863	FALSE	FALSE	FALSE	ieu-b-5129	1	243533273	0.0241903	NA	0.415821	HNC	Head and neck cancer	Head and neck cancer || ||	TRUE	igd	NA	NA	NA	NA	NA	NA	NA	1	243533273	0.00255686	5.19996e-09		WC	TRUE	reported	Go2KqK	textfile	2	1	TRUE
	rs12072739	G	A	G	A	0.0162106	0.0366641	0.224447	0.224244	FALSE	FALSE	FALSE	ieu-b-5129	1	98315893	0.0201735	NA	0.0691497	HNC	Head and neck cancer	Head and neck cancer || ||	TRUE	igd	NA	NA	NA	NA	NA	NA	NA	1	98315893	0.00214325	3.90032e-14		WC	TRUE	reported	Go2KqK	textfile	2	1	TRUE
	rs12103006	G	A	G	A	0.0124779	0.038512	0.569108	0.559159	FALSE	FALSE	FALSE	ieu-b-5129	16	24726237	0.0170113	NA	0.0235798	HNC	Head and neck cancer	Head and neck cancer || ||	TRUE	igd	NA	NA	NA	NA	NA	NA	NA	16	24726237	0.00180782	5.10035e-12		WC	TRUE	reported	Go2KqK	textfile	2	1	TRUE
	rs12107172	G	A	G	A	0.0156855	-0.00638279	0.136472	0.136254	FALSE	FALSE	FALSE	ieu-b-5129	3	147134039	0.0245628	NA	0.794974	HNC	Head and neck cancer	Head and neck cancer || ||	TRUE	igd	NA	NA	NA	NA	NA	NA	NA	3	147134039	0.00260901	1.79999e-09		WC	TRUE	reported	Go2KqK	textfile	2	1	TRUE
	rs12140153	T	G	T	G	-0.0265936	0.0609891	0.094226	0.0958163	FALSE	FALSE	FALSE	ieu-b-5129	1	62579891	0.0288015	NA	0.0342121	HNC	Head and neck cancer	Head and neck cancer || ||	TRUE	igd	NA	NA	NA	NA	NA	NA	NA	1	62579891	0.00313243	2.09991e-17		WC	TRUE	reported	Go2KqK	textfile	2	1	TRUE
	rs1218824	A	G	A	G	0.012491	0.0154948	0.661499	0.661778	FALSE	FALSE	FALSE	ieu-b-5129	13	28010734	0.0178954	NA	0.386569	HNC	Head and neck cancer	Head and neck cancer || ||	TRUE	igd	NA	NA	NA	NA	NA	NA	NA	13	28010734	0.00189332	4.19952e-11		WC	TRUE	reported	Go2KqK	textfile	2	1	TRUE
	rs12225345	G	A	G	A	0.0145982	-0.0149464	0.165688	0.203396	FALSE	FALSE	FALSE	ieu-b-5129	11	65647260	0.0211544	NA	0.479855	HNC	Head and neck cancer	Head and neck cancer || ||	TRUE	igd	TRUE	rs12225345	rs658524	G	A	A	G	11	65647105	0.00240459	1.29999e-09		WC	TRUE	reported	Go2KqK	textfile	2	1	TRUE
	rs12245654	C	A	C	A	0.023047	0.0482814	0.072559	0.0721824	FALSE	FALSE	FALSE	ieu-b-5129	10	87562928	0.0323685	NA	0.135799	HNC	Head and neck cancer	Head and neck cancer || ||	TRUE	igd	NA	NA	NA	NA	NA	NA	NA	10	87562928	0.00347158	3.19963e-11		WC	TRUE	reported	Go2KqK	textfile	2	1	TRUE
	rs12273545	T	C	T	C	0.0222638	-0.0267764	0.056494	0.0560112	FALSE	FALSE	FALSE	ieu-b-5129	11	116911012	0.0366544	NA	0.465079	HNC	Head and neck cancer	Head and neck cancer || ||	TRUE	igd	NA	NA	NA	NA	NA	NA	NA	11	116911012	0.00387781	9.40005e-09		WC	TRUE	reported	Go2KqK	textfile	2	1	TRUE
	rs12287076	C	G	C	G	0.0210638	-0.00951636	0.707082	0.697647	FALSE	TRUE	FALSE	ieu-b-5129	11	47626492	0.0184021	NA	0.605064	HNC	Head and neck cancer	Head and neck cancer || ||	TRUE	igd	TRUE	rs12287076	rs10769282	G	C	G	T	11	47606865	0.00197238	1.29987e-26		WC	TRUE	reported	Go2KqK	textfile	2	1	TRUE
	rs1229984	C	T	C	T	0.0301377	0.435326	0.972777	0.971971	FALSE	FALSE	FALSE	ieu-b-5129	4	100239319	0.0576421	NA	4.27858e-14	HNC	Head and neck cancer	Head and neck cancer || ||	TRUE	igd	NA	NA	NA	NA	NA	NA	NA	4	100239319	0.00542443	2.80001e-08		WC	TRUE	reported	Go2KqK	textfile	2	1	TRUE
	rs12375196	A	C	A	C	0.0132187	0.00345929	0.424364	0.425338	FALSE	FALSE	FALSE	ieu-b-5129	7	103416541	0.0171128	NA	0.839802	HNC	Head and neck cancer	Head and neck cancer || ||	TRUE	igd	NA	NA	NA	NA	NA	NA	NA	7	103416541	0.00182044	3.80014e-13		WC	TRUE	reported	Go2KqK	textfile	2	1	TRUE
	rs12462975	A	G	A	G	0.01754	-0.0107329	0.329671	0.319209	FALSE	FALSE	FALSE	ieu-b-5129	19	30277729	0.0181515	NA	0.554324	HNC	Head and neck cancer	Head and neck cancer || ||	TRUE	igd	TRUE	rs12462975	rs113701136	A	G	T	C	19	30272202	0.00191777	5.90065e-20		WC	TRUE	reported	Go2KqK	textfile	2	1	TRUE
	rs12463617	C	A	C	A	0.0431919	0.0197188	0.828064	0.826793	FALSE	FALSE	FALSE	ieu-b-5129	2	629510	0.0224666	NA	0.380109	HNC	Head and neck cancer	Head and neck cancer || ||	TRUE	igd	TRUE	rs12463617	rs6743060	A	C	C	A	2	629244	0.00236577	1.80011e-74		WC	TRUE	reported	Go2KqK	textfile	2	1	TRUE
	rs12478299	C	T	C	T	-0.0115796	-0.0369009	0.252015	0.24921	FALSE	FALSE	FALSE	ieu-b-5129	2	193811641	0.0196041	NA	0.0597943	HNC	Head and neck cancer	Head and neck cancer || ||	TRUE	igd	NA	NA	NA	NA	NA	NA	NA	2	193811641	0.00206169	1.89998e-08		WC	TRUE	reported	Go2KqK	textfile	2	1	TRUE
	rs12549000	A	T	A	T	0.0164111	-0.0375282	0.106468	0.110052	FALSE	TRUE	FALSE	ieu-b-5129	8	118881908	0.0268953	NA	0.162913	HNC	Head and neck cancer	Head and neck cancer || ||	TRUE	igd	NA	NA	NA	NA	NA	NA	NA	8	118881908	0.00292178	1.89998e-08		WC	TRUE	reported	Go2KqK	textfile	2	1	TRUE
	rs12877270	A	G	A	G	0.0117224	-0.00413513	0.442217	0.442667	FALSE	FALSE	FALSE	ieu-b-5129	13	97047020	0.0170223	NA	0.808064	HNC	Head and neck cancer	Head and neck cancer || ||	TRUE	igd	NA	NA	NA	NA	NA	NA	NA	13	97047020	0.00181553	1.09999e-10		WC	TRUE	reported	Go2KqK	textfile	2	1	TRUE
	rs12880641	G	T	G	T	-0.0138449	-0.00442006	0.661581	0.658529	FALSE	FALSE	FALSE	ieu-b-5129	14	103251452	0.0178103	NA	0.803999	HNC	Head and neck cancer	Head and neck cancer || ||	TRUE	igd	NA	NA	NA	NA	NA	NA	NA	14	103251452	0.00188965	2.39994e-13		WC	TRUE	reported	Go2KqK	textfile	2	1	TRUE
	rs12926311	C	G	C	G	-0.0124576	0.0224006	0.353624	0.352123	FALSE	TRUE	FALSE	ieu-b-5129	16	406427	0.0177388	NA	0.206659	HNC	Head and neck cancer	Head and neck cancer || ||	TRUE	igd	NA	NA	NA	NA	NA	NA	NA	16	406427	0.00187714	3.19963e-11		WC	TRUE	reported	Go2KqK	textfile	2	1	TRUE
	rs1296328	C	A	C	A	-0.0131912	-0.00264127	0.559023	0.553855	FALSE	FALSE	FALSE	ieu-b-5129	4	137083193	0.0170299	NA	0.876745	HNC	Head and neck cancer	Head and neck cancer || ||	TRUE	igd	NA	NA	NA	NA	NA	NA	NA	4	137083193	0.00180908	3.10027e-13		WC	TRUE	reported	Go2KqK	textfile	2	1	TRUE
	rs12983532	T	C	T	C	-0.0149964	-0.00104968	0.251127	0.242214	FALSE	FALSE	FALSE	ieu-b-5129	19	18467322	0.0202118	NA	0.958581	HNC	Head and neck cancer	Head and neck cancer || ||	TRUE	igd	NA	NA	NA	NA	NA	NA	NA	19	18467322	0.00209191	7.59976e-13		WC	TRUE	reported	Go2KqK	textfile	2	1	TRUE
	rs13033310	A	G	A	G	0.0125512	-0.0191245	0.25275	0.251582	FALSE	FALSE	FALSE	ieu-b-5129	2	133523605	0.0193367	NA	0.32265	HNC	Head and neck cancer	Head and neck cancer || ||	TRUE	igd	NA	NA	NA	NA	NA	NA	NA	2	133523605	0.00206781	1.29999e-09		WC	TRUE	reported	Go2KqK	textfile	2	1	TRUE
	rs13047416	G	C	G	C	-0.0139009	0.00314722	0.37702	0.37694	FALSE	TRUE	FALSE	ieu-b-5129	21	40309436	0.0174241	NA	0.856662	HNC	Head and neck cancer	Head and neck cancer || ||	TRUE	igd	NA	NA	NA	NA	NA	NA	NA	21	40309436	0.00185438	6.59933e-14		WC	TRUE	reported	Go2KqK	textfile	2	1	TRUE
	rs13163306	A	G	A	G	-0.00988959	-0.00385415	0.466047	0.466273	FALSE	FALSE	FALSE	ieu-b-5129	5	136571959	0.0169261	NA	0.819876	HNC	Head and neck cancer	Head and neck cancer || ||	TRUE	igd	NA	NA	NA	NA	NA	NA	NA	5	136571959	0.00179351	3.50002e-08		WC	TRUE	reported	Go2KqK	textfile	2	1	TRUE
	rs1320903	A	G	A	G	0.017072	-0.0135001	0.319725	0.316193	FALSE	FALSE	FALSE	ieu-b-5129	3	131758077	0.0181253	NA	0.456379	HNC	Head and neck cancer	Head and neck cancer || ||	TRUE	igd	NA	NA	NA	NA	NA	NA	NA	3	131758077	0.00191652	5.19996e-19		WC	TRUE	reported	Go2KqK	textfile	2	1	TRUE
	rs1321519	G	A	G	A	0.0141389	-0.000191048	0.345354	0.348609	FALSE	FALSE	FALSE	ieu-b-5129	6	51769619	0.0177149	NA	0.991395	HNC	Head and neck cancer	Head and neck cancer || ||	TRUE	igd	NA	NA	NA	NA	NA	NA	NA	6	51769619	0.00187835	5.19996e-14		WC	TRUE	reported	Go2KqK	textfile	2	1	TRUE
	rs13264909	T	A	T	A	-0.0122831	0.0129042	0.428948	0.471258	FALSE	TRUE	TRUE	ieu-b-5129	8	64706538	0.0168501	NA	0.44378	HNC	Head and neck cancer	Head and neck cancer || ||	TRUE	igd	TRUE	rs13264909	rs791399	T	A	C	T	8	64702385	0.00181048	1.20005e-11		WC	TRUE	reported	Go2KqK	textfile	2	1	FALSE
	rs1327259	G	A	G	A	-0.0115864	0.0144117	0.387739	0.387864	FALSE	FALSE	FALSE	ieu-b-5129	6	51177811	0.0172834	NA	0.404368	HNC	Head and neck cancer	Head and neck cancer || ||	TRUE	igd	NA	NA	NA	NA	NA	NA	NA	6	51177811	0.0018403	3.09999e-10		WC	TRUE	reported	Go2KqK	textfile	2	1	TRUE
	rs13273726	A	C	A	C	0.0125482	-0.0129548	0.218678	0.22028	FALSE	FALSE	FALSE	ieu-b-5129	8	103545192	0.020432	NA	0.526051	HNC	Head and neck cancer	Head and neck cancer || ||	TRUE	igd	NA	NA	NA	NA	NA	NA	NA	8	103545192	0.00216798	7.10003e-09		WC	TRUE	reported	Go2KqK	textfile	2	1	TRUE
	rs13288841	A	G	A	G	0.0190501	0.00980188	0.32166	0.317294	FALSE	FALSE	FALSE	ieu-b-5129	9	28418511	0.0182057	NA	0.590303	HNC	Head and neck cancer	Head and neck cancer || ||	TRUE	igd	NA	NA	NA	NA	NA	NA	NA	9	28418511	0.00191229	2.19989e-23		WC	TRUE	reported	Go2KqK	textfile	2	1	TRUE
	rs13322435	G	A	G	A	-0.0169561	-0.000455076	0.404446	0.404459	FALSE	FALSE	FALSE	ieu-b-5129	3	156795468	0.0173325	NA	0.979054	HNC	Head and neck cancer	Head and neck cancer || ||	TRUE	igd	NA	NA	NA	NA	NA	NA	NA	3	156795468	0.00182964	1.9002e-20		WC	TRUE	reported	Go2KqK	textfile	2	1	TRUE
	rs13333747	C	T	C	T	-0.022678	0.0358015	0.182682	0.17754	FALSE	FALSE	FALSE	ieu-b-5129	16	2175373	0.0226404	NA	0.113808	HNC	Head and neck cancer	Head and neck cancer || ||	TRUE	igd	NA	NA	NA	NA	NA	NA	NA	16	2175373	0.00232636	1.9002e-22		WC	TRUE	reported	Go2KqK	textfile	2	1	TRUE
	rs1336486	G	T	G	T	0.012489	-0.0672503	0.328585	0.324987	FALSE	FALSE	FALSE	ieu-b-5129	13	40784814	0.0180734	NA	0.000198472	HNC	Head and neck cancer	Head and neck cancer || ||	TRUE	igd	NA	NA	NA	NA	NA	NA	NA	13	40784814	0.00190819	6.00067e-11		WC	TRUE	reported	Go2KqK	textfile	2	1	TRUE
	rs13410783	G	A	G	A	0.0141058	-0.00602716	0.36952	0.358295	FALSE	FALSE	FALSE	ieu-b-5129	2	36789166	0.0176711	NA	0.733047	HNC	Head and neck cancer	Head and neck cancer || ||	TRUE	igd	NA	NA	NA	NA	NA	NA	NA	2	36789166	0.0018498	2.39994e-14		WC	TRUE	reported	Go2KqK	textfile	2	1	TRUE
	rs13420048	A	C	A	C	-0.0133504	-0.00961921	0.365011	0.368201	FALSE	FALSE	FALSE	ieu-b-5129	2	50751414	0.0175804	NA	0.584272	HNC	Head and neck cancer	Head and neck cancer || ||	TRUE	igd	NA	NA	NA	NA	NA	NA	NA	2	50751414	0.00185957	7.00003e-13		WC	TRUE	reported	Go2KqK	textfile	2	1	TRUE
	rs13427822	G	A	G	A	-0.0141495	-0.0433711	0.271197	0.270652	FALSE	FALSE	FALSE	ieu-b-5129	2	213414265	0.0190815	NA	0.0230303	HNC	Head and neck cancer	Head and neck cancer || ||	TRUE	igd	NA	NA	NA	NA	NA	NA	NA	2	213414265	0.00203048	3.19963e-12		WC	TRUE	reported	Go2KqK	textfile	2	1	TRUE
	rs1346841	A	G	A	G	-0.0106038	0.0192131	0.40501	0.402138	FALSE	FALSE	FALSE	ieu-b-5129	4	65651730	0.017101	NA	0.26122	HNC	Head and neck cancer	Head and neck cancer || ||	TRUE	igd	NA	NA	NA	NA	NA	NA	NA	4	65651730	0.00182614	6.4e-09		WC	TRUE	reported	Go2KqK	textfile	2	1	TRUE
	rs1357079	C	T	C	T	0.011183	-0.0209969	0.570076	0.57615	FALSE	FALSE	FALSE	ieu-b-5129	3	153691949	0.0170658	NA	0.218566	HNC	Head and neck cancer	Head and neck cancer || ||	TRUE	igd	NA	NA	NA	NA	NA	NA	NA	3	153691949	0.00180784	6.19998e-10		WC	TRUE	reported	Go2KqK	textfile	2	1	TRUE
	rs1360201	T	C	T	C	0.00979421	0.0132263	0.48157	0.481623	FALSE	FALSE	FALSE	ieu-b-5129	9	73796450	0.016859	NA	0.432731	HNC	Head and neck cancer	Head and neck cancer || ||	TRUE	igd	NA	NA	NA	NA	NA	NA	NA	9	73796450	0.00178924	4.39997e-08		WC	TRUE	reported	Go2KqK	textfile	2	1	TRUE
	rs1405261	A	T	A	T	-0.00985187	-0.0160936	0.434383	0.435652	FALSE	TRUE	TRUE	ieu-b-5129	2	6143991	0.0171321	NA	0.347535	HNC	Head and neck cancer	Head and neck cancer || ||	TRUE	igd	NA	NA	NA	NA	NA	NA	NA	2	6143991	0.0018049	4.79999e-08		WC	TRUE	reported	Go2KqK	textfile	2	1	FALSE
	rs1436348	G	A	G	A	0.0124929	-0.000460573	0.582801	0.584483	FALSE	FALSE	FALSE	ieu-b-5129	3	104612668	0.0172149	NA	0.978656	HNC	Head and neck cancer	Head and neck cancer || ||	TRUE	igd	NA	NA	NA	NA	NA	NA	NA	3	104612668	0.00181185	5.40008e-12		WC	TRUE	reported	Go2KqK	textfile	2	1	TRUE
	rs1441098	T	A	T	A	-0.00990642	-0.0104346	0.54446	0.536457	FALSE	TRUE	TRUE	ieu-b-5129	2	104454345	0.0170329	NA	0.540131	HNC	Head and neck cancer	Head and neck cancer || ||	TRUE	igd	NA	NA	NA	NA	NA	NA	NA	2	104454345	0.00179682	3.50002e-08		WC	TRUE	reported	Go2KqK	textfile	2	1	FALSE
	rs1441264	A	G	A	G	0.0150095	0.00333168	0.593703	0.592143	FALSE	FALSE	FALSE	ieu-b-5129	13	79580919	0.0172013	NA	0.84642	HNC	Head and neck cancer	Head and neck cancer || ||	TRUE	igd	NA	NA	NA	NA	NA	NA	NA	13	79580919	0.00186203	7.59976e-16		WC	TRUE	reported	Go2KqK	textfile	2	1	TRUE
	rs145350287	A	T	A	T	-0.0322326	-0.017227	0.039615	0.0386402	FALSE	TRUE	FALSE	ieu-b-5129	12	120907309	0.044154	NA	0.69642	HNC	Head and neck cancer	Head and neck cancer || ||	TRUE	igd	NA	NA	NA	NA	NA	NA	NA	12	120907309	0.00458244	1.99986e-12		WC	TRUE	reported	Go2KqK	textfile	2	1	TRUE
	rs1454687	G	C	G	C	-0.0161615	0.00958014	0.515372	0.516007	FALSE	TRUE	TRUE	ieu-b-5129	3	94038085	0.0169713	NA	0.572422	HNC	Head and neck cancer	Head and neck cancer || ||	TRUE	igd	NA	NA	NA	NA	NA	NA	NA	3	94038085	0.00178705	1.50003e-19		WC	TRUE	reported	Go2KqK	textfile	2	1	FALSE
	rs1458156	T	C	T	C	0.0146036	-0.0300596	0.488413	0.485271	FALSE	FALSE	FALSE	ieu-b-5129	12	41887940	0.0167999	NA	0.0735716	HNC	Head and neck cancer	Head and neck cancer || ||	TRUE	igd	NA	NA	NA	NA	NA	NA	NA	12	41887940	0.00179105	3.50026e-16		WC	TRUE	reported	Go2KqK	textfile	2	1	TRUE
	rs1471740	C	T	C	T	0.0179179	0.00763387	0.740495	0.745274	FALSE	FALSE	FALSE	ieu-b-5129	3	136328270	0.0195497	NA	0.696178	HNC	Head and neck cancer	Head and neck cancer || ||	TRUE	igd	NA	NA	NA	NA	NA	NA	NA	3	136328270	0.00204033	1.59993e-18		WC	TRUE	reported	Go2KqK	textfile	2	1	TRUE
	rs1502317	T	C	T	C	-0.0173687	0.0140628	0.276578	0.279715	FALSE	FALSE	FALSE	ieu-b-5129	11	8682018	0.0187201	NA	0.452525	HNC	Head and neck cancer	Head and neck cancer || ||	TRUE	igd	NA	NA	NA	NA	NA	NA	NA	11	8682018	0.0020032	4.30031e-18		WC	TRUE	reported	Go2KqK	textfile	2	1	TRUE
	rs1507331	G	C	G	C	0.0159508	0.0257508	0.131724	0.133919	FALSE	TRUE	FALSE	ieu-b-5129	1	209531600	0.0247902	NA	0.29892	HNC	Head and neck cancer	Head and neck cancer || ||	TRUE	igd	TRUE	rs1507331	rs7548184	G	C	T	C	1	209516897	0.00263908	1.5e-09		WC	TRUE	reported	Go2KqK	textfile	2	1	TRUE
	rs1554654	T	C	T	C	-0.0100803	-0.00618825	0.470416	0.468424	FALSE	FALSE	FALSE	ieu-b-5129	3	44044344	0.0168807	NA	0.713927	HNC	Head and neck cancer	Head and neck cancer || ||	TRUE	igd	NA	NA	NA	NA	NA	NA	NA	3	44044344	0.00179351	1.89998e-08		WC	TRUE	reported	Go2KqK	textfile	2	1	TRUE
	rs1559900	T	C	T	C	0.0127734	-0.0565447	0.286025	0.286759	FALSE	FALSE	FALSE	ieu-b-5129	8	14207321	0.0186321	NA	0.00240691	HNC	Head and neck cancer	Head and neck cancer || ||	TRUE	igd	NA	NA	NA	NA	NA	NA	NA	8	14207321	0.00197882	1.09999e-10		WC	TRUE	reported	Go2KqK	textfile	2	1	TRUE
	rs156902	T	G	G	C	-0.0138228	-0.0329898	0.267387	0.893406	TRUE	FALSE	FALSE	ieu-b-5129	1	16840786	0.0317698	NA	0.299084	HNC	Head and neck cancer	Head and neck cancer || ||	TRUE	igd	NA	NA	NA	NA	NA	NA	NA	1	16840786	0.00243775	1.40001e-08		WC	TRUE	reported	Go2KqK	textfile	2	1	FALSE
	rs1570298	T	A	T	A	0.0120451	-0.0616511	0.743189	0.743711	FALSE	TRUE	FALSE	ieu-b-5129	6	70218298	0.0192556	NA	0.00136609	HNC	Head and neck cancer	Head and neck cancer || ||	TRUE	igd	NA	NA	NA	NA	NA	NA	NA	6	70218298	0.00204452	3.79997e-09		WC	TRUE	reported	Go2KqK	textfile	2	1	TRUE
	rs1582931	A	G	A	G	-0.0138548	0.00707535	0.473264	0.472541	FALSE	FALSE	FALSE	ieu-b-5129	5	122657199	0.0170462	NA	0.678091	HNC	Head and neck cancer	Head and neck cancer || ||	TRUE	igd	NA	NA	NA	NA	NA	NA	NA	5	122657199	0.00180588	1.69981e-14		WC	TRUE	reported	Go2KqK	textfile	2	1	TRUE
	rs1609010	G	A	G	A	0.0149337	0.00322513	0.565725	0.558614	FALSE	FALSE	FALSE	ieu-b-5129	8	77227464	0.0169962	NA	0.849501	HNC	Head and neck cancer	Head and neck cancer || ||	TRUE	igd	NA	NA	NA	NA	NA	NA	NA	8	77227464	0.00180594	1.29987e-16		WC	TRUE	reported	Go2KqK	textfile	2	1	TRUE
	rs1609303	A	T	A	T	0.0152662	-0.0248042	0.631343	0.630217	FALSE	TRUE	FALSE	ieu-b-5129	2	181567556	0.0175159	NA	0.156746	HNC	Head and neck cancer	Head and neck cancer || ||	TRUE	igd	NA	NA	NA	NA	NA	NA	NA	2	181567556	0.00185779	2.09991e-16		WC	TRUE	reported	Go2KqK	textfile	2	1	TRUE
	rs1619442	C	T	C	T	-0.0162997	-0.000772664	0.859489	0.849219	FALSE	FALSE	FALSE	ieu-b-5129	9	81348300	0.0241405	NA	0.974467	HNC	Head and neck cancer	Head and neck cancer || ||	TRUE	igd	NA	NA	NA	NA	NA	NA	NA	9	81348300	0.00257242	2.39999e-10		WC	TRUE	reported	Go2KqK	textfile	2	1	TRUE
	rs1625623	T	C	T	C	0.0107407	-0.00114746	0.371988	0.367595	FALSE	FALSE	FALSE	ieu-b-5129	5	112301096	0.0175593	NA	0.947897	HNC	Head and neck cancer	Head and neck cancer || ||	TRUE	igd	NA	NA	NA	NA	NA	NA	NA	5	112301096	0.00187307	9.80009e-09		WC	TRUE	reported	Go2KqK	textfile	2	1	TRUE
	rs165656	C	G	C	G	0.0103041	-0.0261449	0.517356	0.517938	FALSE	TRUE	TRUE	ieu-b-5129	22	19948863	0.0169201	NA	0.122298	HNC	Head and neck cancer	Head and neck cancer || ||	TRUE	igd	NA	NA	NA	NA	NA	NA	NA	22	19948863	0.00180539	1.09999e-08		WC	TRUE	reported	Go2KqK	textfile	2	1	FALSE
	rs1657930	A	G	A	G	-0.0142481	-0.000370794	0.802922	0.797531	FALSE	FALSE	FALSE	ieu-b-5129	15	57120989	0.020984	NA	0.985902	HNC	Head and neck cancer	Head and neck cancer || ||	TRUE	igd	NA	NA	NA	NA	NA	NA	NA	15	57120989	0.00224816	2.30001e-10		WC	TRUE	reported	Go2KqK	textfile	2	1	TRUE
	rs17296856	C	A	C	A	-0.0156228	0.0262712	0.280671	0.280893	FALSE	FALSE	FALSE	ieu-b-5129	15	84557450	0.0186662	NA	0.159302	HNC	Head and neck cancer	Head and neck cancer || ||	TRUE	igd	NA	NA	NA	NA	NA	NA	NA	15	84557450	0.00199629	5.00035e-15		WC	TRUE	reported	Go2KqK	textfile	2	1	TRUE
	rs1731246	T	G	T	G	-0.0118366	-0.010444	0.757325	0.753921	FALSE	FALSE	FALSE	ieu-b-5129	2	26938216	0.0199088	NA	0.599868	HNC	Head and neck cancer	Head and neck cancer || ||	TRUE	igd	NA	NA	NA	NA	NA	NA	NA	2	26938216	0.0020818	1.29999e-08		WC	TRUE	reported	Go2KqK	textfile	2	1	TRUE
	rs17446091	C	T	C	T	0.0149141	0.0714848	0.20186	0.20457	FALSE	FALSE	FALSE	ieu-b-5129	8	27167942	0.0207329	NA	0.000564989	HNC	Head and neck cancer	Head and neck cancer || ||	TRUE	igd	NA	NA	NA	NA	NA	NA	NA	8	27167942	0.00222979	2.29985e-11		WC	TRUE	reported	Go2KqK	textfile	2	1	TRUE
	rs1752169	A	C	A	C	0.0143082	-0.00985586	0.250696	0.259808	FALSE	FALSE	FALSE	ieu-b-5129	9	126586563	0.0192486	NA	0.608631	HNC	Head and neck cancer	Head and neck cancer || ||	TRUE	igd	NA	NA	NA	NA	NA	NA	NA	9	126586563	0.00206705	4.49987e-12		WC	TRUE	reported	Go2KqK	textfile	2	1	TRUE
	rs17681738	T	C	T	C	0.0105421	0.0187507	0.328589	0.315752	FALSE	FALSE	FALSE	ieu-b-5129	17	9793240	0.0182925	NA	0.30534	HNC	Head and neck cancer	Head and neck cancer || ||	TRUE	igd	NA	NA	NA	NA	NA	NA	NA	17	9793240	0.00190864	3.29997e-08		WC	TRUE	reported	Go2KqK	textfile	2	1	TRUE
	rs1788808	G	A	G	A	-0.0208198	0.029663	0.494766	0.488714	FALSE	FALSE	FALSE	ieu-b-5129	18	21090023	0.016956	NA	0.0802195	HNC	Head and neck cancer	Head and neck cancer || ||	TRUE	igd	NA	NA	NA	NA	NA	NA	NA	18	21090023	0.00179299	3.59998e-31		WC	TRUE	reported	Go2KqK	textfile	2	1	TRUE
	rs1799923	G	A	G	A	0.0171188	0.0165556	0.88661	0.879599	FALSE	FALSE	FALSE	ieu-b-5129	3	42306294	0.0267365	NA	0.535774	HNC	Head and neck cancer	Head and neck cancer || ||	TRUE	igd	NA	NA	NA	NA	NA	NA	NA	3	42306294	0.00281552	1.2e-09		WC	TRUE	reported	Go2KqK	textfile	2	1	TRUE
	rs1801282	G	C	G	C	0.0192233	0.0176523	0.119579	0.121328	FALSE	TRUE	FALSE	ieu-b-5129	3	12393125	0.0255955	NA	0.490404	HNC	Head and neck cancer	Head and neck cancer || ||	TRUE	igd	NA	NA	NA	NA	NA	NA	NA	3	12393125	0.00274708	2.60016e-12		WC	TRUE	reported	Go2KqK	textfile	2	1	TRUE
	rs1834144	A	C	A	C	-0.0146152	0.0234649	0.373194	0.376688	FALSE	FALSE	FALSE	ieu-b-5129	18	40744790	0.0173808	NA	0.177002	HNC	Head and neck cancer	Head and neck cancer || ||	TRUE	igd	NA	NA	NA	NA	NA	NA	NA	18	40744790	0.00185609	3.40017e-15		WC	TRUE	reported	Go2KqK	textfile	2	1	TRUE
	rs1861410	T	C	T	C	-0.016009	0.0205464	0.555467	0.556711	FALSE	FALSE	FALSE	ieu-b-5129	2	58933591	0.0170062	NA	0.22698	HNC	Head and neck cancer	Head and neck cancer || ||	TRUE	igd	NA	NA	NA	NA	NA	NA	NA	2	58933591	0.00180199	6.4003e-19		WC	TRUE	reported	Go2KqK	textfile	2	1	TRUE
	rs1902066	C	T	C	T	0.0109526	-0.0056969	0.562316	0.562045	FALSE	FALSE	FALSE	ieu-b-5129	6	81346033	0.0168681	NA	0.735563	HNC	Head and neck cancer	Head and neck cancer || ||	TRUE	igd	NA	NA	NA	NA	NA	NA	NA	6	81346033	0.00181038	1.40001e-09		WC	TRUE	reported	Go2KqK	textfile	2	1	TRUE
	rs1942826	A	G	A	G	0.0167972	-0.0764992	0.12597	0.13173	FALSE	FALSE	FALSE	ieu-b-5129	18	63345799	0.0249337	NA	0.00215427	HNC	Head and neck cancer	Head and neck cancer || ||	TRUE	igd	NA	NA	NA	NA	NA	NA	NA	18	63345799	0.00270011	4.90004e-10		WC	TRUE	reported	Go2KqK	textfile	2	1	TRUE
	rs2020942	T	C	T	C	0.0108469	-0.012327	0.394892	0.394484	FALSE	FALSE	FALSE	ieu-b-5129	17	28546914	0.0173133	NA	0.476467	HNC	Head and neck cancer	Head and neck cancer || ||	TRUE	igd	NA	NA	NA	NA	NA	NA	NA	17	28546914	0.00183573	3.40001e-09		WC	TRUE	reported	Go2KqK	textfile	2	1	TRUE
	rs2133561	T	A	T	A	-0.0122441	-0.0173197	0.611063	0.601632	FALSE	TRUE	FALSE	ieu-b-5129	5	139086651	0.017728	NA	0.328586	HNC	Head and neck cancer	Head and neck cancer || ||	TRUE	igd	NA	NA	NA	NA	NA	NA	NA	5	139086651	0.00185284	3.90032e-11		WC	TRUE	reported	Go2KqK	textfile	2	1	TRUE
	rs215669	A	G	A	G	-0.0125095	-0.0235351	0.611654	0.611183	FALSE	FALSE	FALSE	ieu-b-5129	7	32378979	0.0174335	NA	0.177019	HNC	Head and neck cancer	Head and neck cancer || ||	TRUE	igd	NA	NA	NA	NA	NA	NA	NA	7	32378979	0.00184246	1.10002e-11		WC	TRUE	reported	Go2KqK	textfile	2	1	TRUE
	rs2161097	T	C	T	C	0.0142773	-0.0150062	0.437804	0.439148	FALSE	FALSE	FALSE	ieu-b-5129	5	103945178	0.0169957	NA	0.377268	HNC	Head and neck cancer	Head and neck cancer || ||	TRUE	igd	NA	NA	NA	NA	NA	NA	NA	5	103945178	0.00180004	2.19989e-15		WC	TRUE	reported	Go2KqK	textfile	2	1	TRUE
	rs2172131	C	T	C	T	-0.0121742	0.00887456	0.578709	0.570191	FALSE	FALSE	FALSE	ieu-b-5129	10	133978962	0.0172431	NA	0.606782	HNC	Head and neck cancer	Head and neck cancer || ||	TRUE	igd	NA	NA	NA	NA	NA	NA	NA	10	133978962	0.00181299	1.9002e-11		WC	TRUE	reported	Go2KqK	textfile	2	1	TRUE
	rs217672	C	A	C	A	0.012731	0.0200991	0.271758	0.267667	FALSE	FALSE	FALSE	ieu-b-5129	14	62361021	0.0191455	NA	0.293807	HNC	Head and neck cancer	Head and neck cancer || ||	TRUE	igd	NA	NA	NA	NA	NA	NA	NA	14	62361021	0.0020176	2.80001e-10		WC	TRUE	reported	Go2KqK	textfile	2	1	TRUE
	rs2180454	C	T	C	T	0.0179823	0.0131877	0.771831	0.765788	FALSE	FALSE	FALSE	ieu-b-5129	14	29690513	0.0199924	NA	0.509486	HNC	Head and neck cancer	Head and neck cancer || ||	TRUE	igd	NA	NA	NA	NA	NA	NA	NA	14	29690513	0.00213539	3.69999e-17		WC	TRUE	reported	Go2KqK	textfile	2	1	TRUE
	rs2183947	A	G	A	G	-0.0220783	-0.0364631	0.225006	0.229862	FALSE	FALSE	FALSE	ieu-b-5129	6	26159356	0.0199734	NA	0.0679141	HNC	Head and neck cancer	Head and neck cancer || ||	TRUE	igd	NA	NA	NA	NA	NA	NA	NA	6	26159356	0.00213628	4.90004e-25		WC	TRUE	reported	Go2KqK	textfile	2	1	TRUE
	rs2225909	C	T	C	T	0.015797	-0.0161008	0.774104	0.771096	FALSE	FALSE	FALSE	ieu-b-5129	11	30329744	0.0203417	NA	0.428642	HNC	Head and neck cancer	Head and neck cancer || ||	TRUE	igd	NA	NA	NA	NA	NA	NA	NA	11	30329744	0.00213642	1.39991e-13		WC	TRUE	reported	Go2KqK	textfile	2	1	TRUE
	rs2237403	T	C	T	C	-0.0109575	-0.00975243	0.337855	0.337076	FALSE	FALSE	FALSE	ieu-b-5129	7	39449768	0.017879	NA	0.58543	HNC	Head and neck cancer	Head and neck cancer || ||	TRUE	igd	TRUE	rs2237403	rs2237402	T	C	A	G	7	39448936	0.00188895	6.59994e-09		WC	TRUE	reported	Go2KqK	textfile	2	1	TRUE
	rs2253310	G	C	G	C	0.018205	-0.00658678	0.626102	0.617478	FALSE	TRUE	FALSE	ieu-b-5129	6	108888593	0.0175309	NA	0.707123	HNC	Head and neck cancer	Head and neck cancer || ||	TRUE	igd	NA	NA	NA	NA	NA	NA	NA	6	108888593	0.00184715	6.4998e-23		WC	TRUE	reported	Go2KqK	textfile	2	1	TRUE
	rs2302209	T	C	T	C	0.0198329	0.0335527	0.288806	0.288606	FALSE	FALSE	FALSE	ieu-b-5129	19	18324329	0.0185118	NA	0.0699069	HNC	Head and neck cancer	Head and neck cancer || ||	TRUE	igd	NA	NA	NA	NA	NA	NA	NA	19	18324329	0.00197713	1.10002e-23		WC	TRUE	reported	Go2KqK	textfile	2	1	TRUE
	rs2306593	T	C	T	C	-0.0152919	0.00182806	0.488298	0.481128	FALSE	FALSE	FALSE	ieu-b-5129	17	34866546	0.0172688	NA	0.915694	HNC	Head and neck cancer	Head and neck cancer || ||	TRUE	igd	NA	NA	NA	NA	NA	NA	NA	17	34866546	0.00179509	1.59993e-17		WC	TRUE	reported	Go2KqK	textfile	2	1	TRUE
	rs2307111	C	T	C	T	-0.0239722	0.00554277	0.394972	0.397049	FALSE	FALSE	FALSE	ieu-b-5129	5	75003678	0.0172724	NA	0.748283	HNC	Head and neck cancer	Head and neck cancer || ||	TRUE	igd	NA	NA	NA	NA	NA	NA	NA	5	75003678	0.0018299	3.29989e-39		WC	TRUE	reported	Go2KqK	textfile	2	1	TRUE
	rs2373980	A	T	A	T	-0.0123105	0.000557567	0.576411	0.573143	FALSE	TRUE	TRUE	ieu-b-5129	12	103648717	0.0173195	NA	0.974318	HNC	Head and neck cancer	Head and neck cancer || ||	TRUE	igd	NA	NA	NA	NA	NA	NA	NA	12	103648717	0.00182011	1.29987e-11		WC	TRUE	reported	Go2KqK	textfile	2	1	FALSE
	rs2376885	A	G	A	G	-0.0106223	0.0392993	0.324117	0.316358	FALSE	FALSE	FALSE	ieu-b-5129	16	89838078	0.0181705	NA	0.0305562	HNC	Head and neck cancer	Head and neck cancer || ||	TRUE	igd	TRUE	rs2376885	rs1800340	A	G	G	A	16	89826901	0.00191252	2.80001e-08		WC	TRUE	reported	Go2KqK	textfile	2	1	TRUE
	rs2439823	G	A	G	A	0.0155254	0.0139181	0.545601	0.5417	FALSE	FALSE	FALSE	ieu-b-5129	10	99778226	0.0170251	NA	0.413638	HNC	Head and neck cancer	Head and neck cancer || ||	TRUE	igd	NA	NA	NA	NA	NA	NA	NA	10	99778226	0.00180145	6.79986e-18		WC	TRUE	reported	Go2KqK	textfile	2	1	TRUE
	rs245767	G	A	G	A	0.0145976	0.00951058	0.730365	0.723106	FALSE	FALSE	FALSE	ieu-b-5129	5	170525393	0.0190296	NA	0.617231	HNC	Head and neck cancer	Head and neck cancer || ||	TRUE	igd	NA	NA	NA	NA	NA	NA	NA	5	170525393	0.00201635	4.49987e-13		WC	TRUE	reported	Go2KqK	textfile	2	1	TRUE
	rs2470549	C	T	C	T	-0.0119541	0.00844122	0.598143	0.597069	FALSE	FALSE	FALSE	ieu-b-5129	3	15737698	0.0171375	NA	0.622325	HNC	Head and neck cancer	Head and neck cancer || ||	TRUE	igd	NA	NA	NA	NA	NA	NA	NA	3	15737698	0.00182105	5.19996e-11		WC	TRUE	reported	Go2KqK	textfile	2	1	TRUE
	rs2470946	T	G	T	G	0.011687	-0.0131629	0.401445	0.39494	FALSE	FALSE	FALSE	ieu-b-5129	7	104589690	0.0172161	NA	0.444529	HNC	Head and neck cancer	Head and neck cancer || ||	TRUE	igd	TRUE	rs2470946	rs916705	T	G	A	C	7	104587323	0.00182473	1.5e-10		WC	TRUE	reported	Go2KqK	textfile	2	1	TRUE
	rs2482704	T	G	T	G	-0.0115642	0.00386873	0.426761	0.418673	FALSE	FALSE	FALSE	ieu-b-5129	9	94182363	0.0170621	NA	0.820622	HNC	Head and neck cancer	Head and neck cancer || ||	TRUE	igd	NA	NA	NA	NA	NA	NA	NA	9	94182363	0.00180618	1.5e-10		WC	TRUE	reported	Go2KqK	textfile	2	1	TRUE
	rs2568958	A	G	A	G	0.0169206	-0.00482915	0.603683	0.607605	FALSE	FALSE	FALSE	ieu-b-5129	1	72765116	0.0173447	NA	0.780689	HNC	Head and neck cancer	Head and neck cancer || ||	TRUE	igd	NA	NA	NA	NA	NA	NA	NA	1	72765116	0.00182184	1.59993e-20		WC	TRUE	reported	Go2KqK	textfile	2	1	TRUE
	rs2584205	A	G	A	G	0.0111592	-0.00100673	0.733265	0.725539	FALSE	FALSE	FALSE	ieu-b-5129	18	2702259	0.019176	NA	0.958131	HNC	Head and neck cancer	Head and neck cancer || ||	TRUE	igd	NA	NA	NA	NA	NA	NA	NA	18	2702259	0.00202662	3.69999e-08		WC	TRUE	reported	Go2KqK	textfile	2	1	TRUE
	rs2618039	T	A	T	A	0.0120777	-0.0157826	0.381482	0.388161	FALSE	TRUE	FALSE	ieu-b-5129	1	112324111	0.0172821	NA	0.36112	HNC	Head and neck cancer	Head and neck cancer || ||	TRUE	igd	NA	NA	NA	NA	NA	NA	NA	1	112324111	0.00183977	5.19996e-11		WC	TRUE	reported	Go2KqK	textfile	2	1	TRUE
	rs2678204	G	T	G	T	0.0157074	0.0249219	0.34017	0.339589	FALSE	FALSE	FALSE	ieu-b-5129	1	201800511	0.0177065	NA	0.159279	HNC	Head and neck cancer	Head and neck cancer || ||	TRUE	igd	NA	NA	NA	NA	NA	NA	NA	1	201800511	0.00188488	7.89951e-17		WC	TRUE	reported	Go2KqK	textfile	2	1	TRUE
	rs2696309	C	T	C	T	0.0112571	0.0079177	0.720419	0.707005	FALSE	FALSE	FALSE	ieu-b-5129	10	36227101	0.0189386	NA	0.675895	HNC	Head and neck cancer	Head and neck cancer || ||	TRUE	igd	NA	NA	NA	NA	NA	NA	NA	10	36227101	0.00199327	1.6e-08		WC	TRUE	reported	Go2KqK	textfile	2	1	TRUE
	rs2725371	G	A	G	A	-0.0154452	-0.0165552	0.696098	0.69124	FALSE	FALSE	FALSE	ieu-b-5129	8	30854033	0.0184544	NA	0.369674	HNC	Head and neck cancer	Head and neck cancer || ||	TRUE	igd	NA	NA	NA	NA	NA	NA	NA	8	30854033	0.00195255	2.60016e-15		WC	TRUE	reported	Go2KqK	textfile	2	1	TRUE
	rs2744938	G	A	G	A	0.0319686	-0.0184368	0.147512	0.150894	FALSE	FALSE	FALSE	ieu-b-5129	6	34552110	0.0233671	NA	0.430107	HNC	Head and neck cancer	Head and neck cancer || ||	TRUE	igd	NA	NA	NA	NA	NA	NA	NA	6	34552110	0.00251588	5.40008e-37		WC	TRUE	reported	Go2KqK	textfile	2	1	TRUE
	rs28350	G	A	G	A	-0.0139376	-0.0363376	0.820658	0.197306	FALSE	FALSE	FALSE	ieu-b-5129	3	42425059	0.0219724	NA	0.0981703	HNC	Head and neck cancer	Head and neck cancer || ||	TRUE	igd	TRUE	rs28350	rs33494	A	G	C	G	3	42418446	0.0023374	2.5e-09		WC	TRUE	reported	Go2KqK	textfile	2	1	TRUE
	rs28366156	C	T	C	T	-0.0187659	0.0597388	0.130582	0.1279	FALSE	FALSE	FALSE	ieu-b-5129	6	31671498	0.0252472	NA	0.0179738	HNC	Head and neck cancer	Head and neck cancer || ||	TRUE	igd	NA	NA	NA	NA	NA	NA	NA	6	31671498	0.00265145	1.50003e-12		WC	TRUE	reported	Go2KqK	textfile	2	1	TRUE
	rs28375268	T	G	T	G	-0.0130789	0.0238814	0.645058	0.646158	FALSE	FALSE	FALSE	ieu-b-5129	16	4949608	0.0178607	NA	0.181192	HNC	Head and neck cancer	Head and neck cancer || ||	TRUE	igd	TRUE	rs28375268	rs7193783	G	T	A	C	16	4949528	0.00187766	3.29989e-12		WC	TRUE	reported	Go2KqK	textfile	2	1	TRUE
	rs28489620	A	G	A	G	-0.0124131	0.0167144	0.29035	0.295487	FALSE	FALSE	FALSE	ieu-b-5129	22	41804716	0.0185382	NA	0.367261	HNC	Head and neck cancer	Head and neck cancer || ||	TRUE	igd	NA	NA	NA	NA	NA	NA	NA	22	41804716	0.00198899	4.39997e-10		WC	TRUE	reported	Go2KqK	textfile	2	1	TRUE
	rs2861692	C	T	C	T	-0.0166517	0.0336269	0.275371	0.294763	FALSE	FALSE	FALSE	ieu-b-5129	2	67848751	0.0183211	NA	0.0664431	HNC	Head and neck cancer	Head and neck cancer || ||	TRUE	igd	TRUE	rs2861692	rs2861696	C	T	C	T	2	67838719	0.00199772	7.70016e-17		WC	TRUE	reported	Go2KqK	textfile	2	1	TRUE
	rs2903738	T	A	T	A	-0.0133061	0.0312364	0.221402	0.216464	FALSE	TRUE	FALSE	ieu-b-5129	19	32946043	0.020457	NA	0.126779	HNC	Head and neck cancer	Head and neck cancer || ||	TRUE	igd	NA	NA	NA	NA	NA	NA	NA	19	32946043	0.00215663	6.80002e-10		WC	TRUE	reported	Go2KqK	textfile	2	1	TRUE
	rs3087523	A	G	A	G	0.016586	0.0486473	0.124704	0.123422	FALSE	FALSE	FALSE	ieu-b-5129	2	105977776	0.0255096	NA	0.0565171	HNC	Head and neck cancer	Head and neck cancer || ||	TRUE	igd	NA	NA	NA	NA	NA	NA	NA	2	105977776	0.00271786	1e-09		WC	TRUE	reported	Go2KqK	textfile	2	1	TRUE
	rs308911	G	A	G	A	-0.0114749	0.025459	0.714436	0.713306	FALSE	FALSE	FALSE	ieu-b-5129	2	86855977	0.0187964	NA	0.175588	HNC	Head and neck cancer	Head and neck cancer || ||	TRUE	igd	NA	NA	NA	NA	NA	NA	NA	2	86855977	0.00198055	6.90001e-09		WC	TRUE	reported	Go2KqK	textfile	2	1	TRUE
	rs3113509	T	C	T	C	-0.0123292	-0.0436323	0.731966	0.728787	FALSE	FALSE	FALSE	ieu-b-5129	4	52932825	0.0196164	NA	0.02613	HNC	Head and neck cancer	Head and neck cancer || ||	TRUE	igd	NA	NA	NA	NA	NA	NA	NA	4	52932825	0.00201975	1e-09		WC	TRUE	reported	Go2KqK	textfile	2	1	TRUE
	rs319775	C	T	C	T	0.0101556	-0.0197671	0.608753	0.600577	FALSE	FALSE	FALSE	ieu-b-5129	17	31495076	0.0173476	NA	0.254506	HNC	Head and neck cancer	Head and neck cancer || ||	TRUE	igd	NA	NA	NA	NA	NA	NA	NA	17	31495076	0.0018335	2.99999e-08		WC	TRUE	reported	Go2KqK	textfile	2	1	TRUE
	rs3212038	G	A	G	A	0.0126546	0.0468659	0.328517	0.332241	FALSE	FALSE	FALSE	ieu-b-5129	14	104178186	0.0178645	NA	0.00870543	HNC	Head and neck cancer	Head and neck cancer || ||	TRUE	igd	NA	NA	NA	NA	NA	NA	NA	14	104178186	0.00191072	3.50026e-11		WC	TRUE	reported	Go2KqK	textfile	2	1	TRUE
	rs34045288	T	C	T	C	0.0203746	-0.0275453	0.334413	0.332688	FALSE	FALSE	FALSE	ieu-b-5129	6	40369081	0.0179161	NA	0.12418	HNC	Head and neck cancer	Head and neck cancer || ||	TRUE	igd	NA	NA	NA	NA	NA	NA	NA	6	40369081	0.00189485	5.79963e-27		WC	TRUE	reported	Go2KqK	textfile	2	1	TRUE
	rs34140906	C	T	C	T	-0.0179391	0.0249706	0.17033	0.169258	FALSE	FALSE	FALSE	ieu-b-5129	13	58480400	0.0225168	NA	0.267441	HNC	Head and neck cancer	Head and neck cancer || ||	TRUE	igd	NA	NA	NA	NA	NA	NA	NA	13	58480400	0.00238486	5.40008e-14		WC	TRUE	reported	Go2KqK	textfile	2	1	TRUE
	rs34234296	A	G	A	G	-0.0131214	0.0211483	0.392393	0.381441	FALSE	FALSE	FALSE	ieu-b-5129	2	175166636	0.0176108	NA	0.229799	HNC	Head and neck cancer	Head and neck cancer || ||	TRUE	igd	NA	NA	NA	NA	NA	NA	NA	2	175166636	0.00184833	1.29987e-12		WC	TRUE	reported	Go2KqK	textfile	2	1	TRUE
	rs34483452	A	C	A	C	0.0270483	-0.0118484	0.136355	0.137453	FALSE	FALSE	FALSE	ieu-b-5129	5	87986314	0.0243472	NA	0.62651	HNC	Head and neck cancer	Head and neck cancer || ||	TRUE	igd	NA	NA	NA	NA	NA	NA	NA	5	87986314	0.0026269	7.29962e-25		WC	TRUE	reported	Go2KqK	textfile	2	1	TRUE
	rs34517439	A	C	A	C	0.0305491	0.0237335	0.121789	0.121658	FALSE	FALSE	FALSE	ieu-b-5129	1	78450517	0.0261585	NA	0.364251	HNC	Head and neck cancer	Head and neck cancer || ||	TRUE	igd	NA	NA	NA	NA	NA	NA	NA	1	78450517	0.00276165	1.9002e-28		WC	TRUE	reported	Go2KqK	textfile	2	1	TRUE
	rs347551	G	C	G	C	0.0126307	0.0101257	0.472292	0.474423	FALSE	TRUE	TRUE	ieu-b-5129	5	119389031	0.0173366	NA	0.559175	HNC	Head and neck cancer	Head and neck cancer || ||	TRUE	igd	NA	NA	NA	NA	NA	NA	NA	5	119389031	0.00181978	3.90032e-12		WC	TRUE	reported	Go2KqK	textfile	2	1	FALSE
	rs34994596	C	T	C	T	-0.014559	0.0306235	0.297289	0.292792	FALSE	FALSE	FALSE	ieu-b-5129	15	80991447	0.0185246	NA	0.098306	HNC	Head and neck cancer	Head and neck cancer || ||	TRUE	igd	NA	NA	NA	NA	NA	NA	NA	15	80991447	0.00195866	1.10002e-13		WC	TRUE	reported	Go2KqK	textfile	2	1	TRUE
	rs35023999	C	A	C	A	-0.0113409	-0.0146752	0.508297	0.502688	FALSE	FALSE	FALSE	ieu-b-5129	11	113268059	0.0168812	NA	0.384671	HNC	Head and neck cancer	Head and neck cancer || ||	TRUE	igd	TRUE	rs35023999	rs11604671	A	C	G	A	11	113266411	0.00178977	2.39999e-10		WC	TRUE	reported	Go2KqK	textfile	2	1	TRUE
	rs35216639	A	C	A	C	0.0168196	-0.0137566	0.110699	0.108262	FALSE	FALSE	FALSE	ieu-b-5129	1	174572982	0.0326444	NA	0.673457	HNC	Head and neck cancer	Head and neck cancer || ||	TRUE	igd	NA	NA	NA	NA	NA	NA	NA	1	174572982	0.00284261	3.29997e-09		WC	TRUE	reported	Go2KqK	textfile	2	1	TRUE
	rs35243581	T	C	T	C	0.0173643	0.00637716	0.317318	0.314685	FALSE	FALSE	FALSE	ieu-b-5129	11	43707364	0.0181495	NA	0.725311	HNC	Head and neck cancer	Head and neck cancer || ||	TRUE	igd	NA	NA	NA	NA	NA	NA	NA	11	43707364	0.00192251	1.69981e-19		WC	TRUE	reported	Go2KqK	textfile	2	1	TRUE
	rs35681682	C	T	C	T	-0.0101534	-0.000403054	0.407729	0.42289	FALSE	FALSE	FALSE	ieu-b-5129	2	69678079	0.0171783	NA	0.981281	HNC	Head and neck cancer	Head and neck cancer || ||	TRUE	igd	NA	NA	NA	NA	NA	NA	NA	2	69678079	0.00177268	1e-08		WC	TRUE	reported	Go2KqK	textfile	2	1	TRUE
	rs35882248	T	C	T	C	0.0157088	-0.0180268	0.317213	0.316909	FALSE	FALSE	FALSE	ieu-b-5129	2	230627955	0.0182021	NA	0.321995	HNC	Head and neck cancer	Head and neck cancer || ||	TRUE	igd	NA	NA	NA	NA	NA	NA	NA	2	230627955	0.00191956	2.80027e-16		WC	TRUE	reported	Go2KqK	textfile	2	1	TRUE
	rs36007635	A	G	A	G	-0.0165685	-0.0549177	0.137694	0.135387	FALSE	FALSE	FALSE	ieu-b-5129	6	163009335	0.0247543	NA	0.0265198	HNC	Head and neck cancer	Head and neck cancer || ||	TRUE	igd	NA	NA	NA	NA	NA	NA	NA	6	163009335	0.00259543	1.7e-10		WC	TRUE	reported	Go2KqK	textfile	2	1	TRUE
	rs36061954	T	C	T	C	0.0114574	0.00536671	0.39881	0.392655	FALSE	FALSE	FALSE	ieu-b-5129	8	38329650	0.0172455	NA	0.755652	HNC	Head and neck cancer	Head and neck cancer || ||	TRUE	igd	NA	NA	NA	NA	NA	NA	NA	8	38329650	0.00182669	3.59998e-10		WC	TRUE	reported	Go2KqK	textfile	2	1	TRUE
	rs361222	T	A	T	A	-0.012262	0.0192585	0.632462	0.622634	FALSE	TRUE	FALSE	ieu-b-5129	3	12922716	0.0175458	NA	0.272372	HNC	Head and neck cancer	Head and neck cancer || ||	TRUE	igd	NA	NA	NA	NA	NA	NA	NA	3	12922716	0.00186101	4.40048e-11		WC	TRUE	reported	Go2KqK	textfile	2	1	TRUE
	rs36140	C	A	C	A	0.0111762	-0.00161395	0.635311	0.633142	FALSE	FALSE	FALSE	ieu-b-5129	5	66164160	0.0176851	NA	0.927285	HNC	Head and neck cancer	Head and neck cancer || ||	TRUE	igd	NA	NA	NA	NA	NA	NA	NA	5	66164160	0.001867	2.1e-09		WC	TRUE	reported	Go2KqK	textfile	2	1	TRUE
	rs36165342	C	T	C	T	0.0107118	0.00908139	0.478618	0.46478	FALSE	FALSE	FALSE	ieu-b-5129	12	122530256	0.01717	NA	0.596869	HNC	Head and neck cancer	Head and neck cancer || ||	TRUE	igd	NA	NA	NA	NA	NA	NA	NA	12	122530256	0.00178943	2.1e-09		WC	TRUE	reported	Go2KqK	textfile	2	1	TRUE
	rs3729628	T	C	T	C	0.0118827	-0.014478	0.755598	0.75471	FALSE	FALSE	FALSE	ieu-b-5129	7	77825224	0.0197476	NA	0.463467	HNC	Head and neck cancer	Head and neck cancer || ||	TRUE	igd	NA	NA	NA	NA	NA	NA	NA	7	77825224	0.00208233	1.2e-08		WC	TRUE	reported	Go2KqK	textfile	2	1	TRUE
	rs3764002	T	C	T	C	-0.0160772	-0.00329674	0.261552	0.262996	FALSE	FALSE	FALSE	ieu-b-5129	12	108618630	0.0195289	NA	0.865944	HNC	Head and neck cancer	Head and neck cancer || ||	TRUE	igd	NA	NA	NA	NA	NA	NA	NA	12	108618630	0.00203505	2.80027e-15		WC	TRUE	reported	Go2KqK	textfile	2	1	TRUE
	rs3768321	T	G	T	G	0.0176726	0.0193099	0.196525	0.194257	FALSE	FALSE	FALSE	ieu-b-5129	1	40035928	0.021332	NA	0.365356	HNC	Head and neck cancer	Head and neck cancer || ||	TRUE	igd	NA	NA	NA	NA	NA	NA	NA	1	40035928	0.00224849	3.80014e-15		WC	TRUE	reported	Go2KqK	textfile	2	1	TRUE
	rs3784692	T	C	T	C	0.0185824	-0.0322112	0.601752	0.602582	FALSE	FALSE	FALSE	ieu-b-5129	15	67993366	0.0171793	NA	0.0607925	HNC	Head and neck cancer	Head and neck cancer || ||	TRUE	igd	TRUE	rs3784692	rs938878	C	T	C	T	15	67988133	0.00182662	2.60016e-24		WC	TRUE	reported	Go2KqK	textfile	2	1	TRUE
	rs3806114	A	G	A	G	-0.0108144	-0.0113514	0.668366	0.66858	FALSE	FALSE	FALSE	ieu-b-5129	6	20482335	0.0181693	NA	0.532132	HNC	Head and neck cancer	Head and neck cancer || ||	TRUE	igd	NA	NA	NA	NA	NA	NA	NA	6	20482335	0.00192005	1.79999e-08		WC	TRUE	reported	Go2KqK	textfile	2	1	TRUE
	rs3807566	T	G	T	G	-0.012149	0.0150774	0.438304	0.439485	FALSE	FALSE	FALSE	ieu-b-5129	7	50564204	0.0169724	NA	0.374354	HNC	Head and neck cancer	Head and neck cancer || ||	TRUE	igd	NA	NA	NA	NA	NA	NA	NA	7	50564204	0.00180583	1.69981e-11		WC	TRUE	reported	Go2KqK	textfile	2	1	TRUE
	rs3814883	T	C	T	C	0.0239816	0.0119675	0.482382	0.470591	FALSE	FALSE	FALSE	ieu-b-5129	16	29994922	0.0174875	NA	0.493758	HNC	Head and neck cancer	Head and neck cancer || ||	TRUE	igd	NA	NA	NA	NA	NA	NA	NA	16	29994922	0.00179535	1.10002e-40		WC	TRUE	reported	Go2KqK	textfile	2	1	TRUE
	rs3826408	T	C	T	C	0.0112249	-0.00538351	0.456788	0.461474	FALSE	FALSE	FALSE	ieu-b-5129	17	7101292	0.016871	NA	0.749651	HNC	Head and neck cancer	Head and neck cancer || ||	TRUE	igd	NA	NA	NA	NA	NA	NA	NA	17	7101292	0.00179579	4.09996e-10		WC	TRUE	reported	Go2KqK	textfile	2	1	TRUE
	rs3845344	T	C	T	C	0.0107371	-0.00110298	0.391147	0.382327	FALSE	FALSE	FALSE	ieu-b-5129	1	75001480	0.0175148	NA	0.949787	HNC	Head and neck cancer	Head and neck cancer || ||	TRUE	igd	NA	NA	NA	NA	NA	NA	NA	1	75001480	0.00182845	4.30002e-09		WC	TRUE	reported	Go2KqK	textfile	2	1	TRUE
	rs3866805	A	C	A	C	0.010421	-0.0348371	0.355681	0.351148	FALSE	FALSE	FALSE	ieu-b-5129	1	6657424	0.0177593	NA	0.049807	HNC	Head and neck cancer	Head and neck cancer || ||	TRUE	igd	NA	NA	NA	NA	NA	NA	NA	1	6657424	0.00187021	2.5e-08		WC	TRUE	reported	Go2KqK	textfile	2	1	TRUE
	rs3935190	A	G	A	G	-0.0126195	-0.0170143	0.536793	0.526786	FALSE	FALSE	FALSE	ieu-b-5129	17	79084367	0.0170891	NA	0.319435	HNC	Head and neck cancer	Head and neck cancer || ||	TRUE	igd	NA	NA	NA	NA	NA	NA	NA	17	79084367	0.00180625	2.80027e-12		WC	TRUE	reported	Go2KqK	textfile	2	1	TRUE
	rs3936510	T	G	T	G	0.0137147	0.0347709	0.201255	0.196155	FALSE	FALSE	FALSE	ieu-b-5129	5	55860866	0.0212501	NA	0.101783	HNC	Head and neck cancer	Head and neck cancer || ||	TRUE	igd	NA	NA	NA	NA	NA	NA	NA	5	55860866	0.0022268	7.29995e-10		WC	TRUE	reported	Go2KqK	textfile	2	1	TRUE
	rs3949781	A	T	A	T	0.0115117	-0.00307279	0.538137	0.530773	FALSE	TRUE	TRUE	ieu-b-5129	9	92178472	0.0169819	NA	0.856411	HNC	Head and neck cancer	Head and neck cancer || ||	TRUE	igd	NA	NA	NA	NA	NA	NA	NA	9	92178472	0.00180564	1.79999e-10		WC	TRUE	reported	Go2KqK	textfile	2	1	FALSE
	rs40067	A	G	A	G	-0.0156125	-0.0329113	0.170153	0.164695	FALSE	FALSE	FALSE	ieu-b-5129	5	107439012	0.0228827	NA	0.15036	HNC	Head and neck cancer	Head and neck cancer || ||	TRUE	igd	NA	NA	NA	NA	NA	NA	NA	5	107439012	0.00238663	6.09958e-11		WC	TRUE	reported	Go2KqK	textfile	2	1	TRUE
	rs4072917	A	G	A	G	0.0117189	0.0143341	0.474253	0.463293	FALSE	FALSE	FALSE	ieu-b-5129	8	143300279	0.017015	NA	0.399543	HNC	Head and neck cancer	Head and neck cancer || ||	TRUE	igd	NA	NA	NA	NA	NA	NA	NA	8	143300279	0.0017994	7.39946e-11		WC	TRUE	reported	Go2KqK	textfile	2	1	TRUE
	rs4075353	A	G	A	G	-0.0105885	-0.0166838	0.344101	0.346776	FALSE	FALSE	FALSE	ieu-b-5129	10	102415609	0.0177136	NA	0.346262	HNC	Head and neck cancer	Head and neck cancer || ||	TRUE	igd	NA	NA	NA	NA	NA	NA	NA	10	102415609	0.00189213	2.19999e-08		WC	TRUE	reported	Go2KqK	textfile	2	1	TRUE
	rs41279738	G	T	G	T	0.0522591	0.0133604	0.025998	0.0293598	FALSE	FALSE	FALSE	ieu-b-5129	1	110082551	0.049191	NA	0.785928	HNC	Head and neck cancer	Head and neck cancer || ||	TRUE	igd	NA	NA	NA	NA	NA	NA	NA	1	110082551	0.00563338	1.69981e-20		WC	TRUE	reported	Go2KqK	textfile	2	1	TRUE
	rs4148155	G	A	G	A	-0.0189755	-0.0191295	0.113256	0.110925	FALSE	FALSE	FALSE	ieu-b-5129	4	89054667	0.0268193	NA	0.475676	HNC	Head and neck cancer	Head and neck cancer || ||	TRUE	igd	NA	NA	NA	NA	NA	NA	NA	4	89054667	0.00281242	1.50003e-11		WC	TRUE	reported	Go2KqK	textfile	2	1	TRUE
	rs4290163	T	G	T	G	0.0113777	-0.0214851	0.392697	0.400543	FALSE	FALSE	FALSE	ieu-b-5129	10	104610926	0.0171604	NA	0.210565	HNC	Head and neck cancer	Head and neck cancer || ||	TRUE	igd	NA	NA	NA	NA	NA	NA	NA	10	104610926	0.00183305	5.39995e-10		WC	TRUE	reported	Go2KqK	textfile	2	1	TRUE
	rs429343	G	A	G	A	-0.0124509	1.58063e-05	0.576576	0.57025	FALSE	FALSE	FALSE	ieu-b-5129	2	147903382	0.0171564	NA	0.999265	HNC	Head and neck cancer	Head and neck cancer || ||	TRUE	igd	NA	NA	NA	NA	NA	NA	NA	2	147903382	0.00180931	5.90065e-12		WC	TRUE	reported	Go2KqK	textfile	2	1	TRUE
	rs429358	C	T	C	T	-0.0271422	0.00419578	0.154146	0.145589	FALSE	FALSE	FALSE	ieu-b-5129	19	45411941	0.024139	NA	0.862009	HNC	Head and neck cancer	Head and neck cancer || ||	TRUE	igd	NA	NA	NA	NA	NA	NA	NA	19	45411941	0.00248126	7.50067e-28		WC	TRUE	reported	Go2KqK	textfile	2	1	TRUE
	rs4344019	G	A	G	A	0.0200862	-0.0844061	0.91694	0.911442	FALSE	FALSE	FALSE	ieu-b-5129	7	114588540	0.0308581	NA	0.00623247	HNC	Head and neck cancer	Head and neck cancer || ||	TRUE	igd	NA	NA	NA	NA	NA	NA	NA	7	114588540	0.00324046	5.69994e-10		WC	TRUE	reported	Go2KqK	textfile	2	1	TRUE
	rs4419475	T	A	T	A	0.0112635	-0.0216566	0.407376	0.401999	FALSE	TRUE	FALSE	ieu-b-5129	4	96150044	0.0173162	NA	0.211061	HNC	Head and neck cancer	Head and neck cancer || ||	TRUE	igd	NA	NA	NA	NA	NA	NA	NA	4	96150044	0.00181962	5.99998e-10		WC	TRUE	reported	Go2KqK	textfile	2	1	TRUE
	rs4456769	T	C	T	C	0.0134001	0.00794795	0.333423	0.333766	FALSE	FALSE	FALSE	ieu-b-5129	20	25190777	0.0178396	NA	0.655941	HNC	Head and neck cancer	Head and neck cancer || ||	TRUE	igd	NA	NA	NA	NA	NA	NA	NA	20	25190777	0.0019003	1.80011e-12		WC	TRUE	reported	Go2KqK	textfile	2	1	TRUE
	rs4469245	T	A	T	A	-0.0115211	-0.00825346	0.662728	0.657759	FALSE	TRUE	FALSE	ieu-b-5129	5	153210953	0.0177586	NA	0.642105	HNC	Head and neck cancer	Head and neck cancer || ||	TRUE	igd	NA	NA	NA	NA	NA	NA	NA	5	153210953	0.00189126	1.09999e-09		WC	TRUE	reported	Go2KqK	textfile	2	1	TRUE
	rs4482463	A	C	A	C	-0.0258908	0.00715536	0.923005	0.914267	FALSE	FALSE	FALSE	ieu-b-5129	2	205375909	0.0321765	NA	0.82402	HNC	Head and neck cancer	Head and neck cancer || ||	TRUE	igd	NA	NA	NA	NA	NA	NA	NA	2	205375909	0.00335821	1.29987e-14		WC	TRUE	reported	Go2KqK	textfile	2	1	TRUE
	rs4525978	T	C	T	C	-0.0113759	-0.00825326	0.734555	0.729329	FALSE	FALSE	FALSE	ieu-b-5129	4	102133144	0.0191643	NA	0.666718	HNC	Head and neck cancer	Head and neck cancer || ||	TRUE	igd	NA	NA	NA	NA	NA	NA	NA	4	102133144	0.00203018	2.1e-08		WC	TRUE	reported	Go2KqK	textfile	2	1	TRUE
	rs4527444	G	A	G	A	0.0105243	-0.00564876	0.541317	0.532388	FALSE	FALSE	FALSE	ieu-b-5129	4	30842780	0.0168946	NA	0.738113	HNC	Head and neck cancer	Head and neck cancer || ||	TRUE	igd	NA	NA	NA	NA	NA	NA	NA	4	30842780	0.00179433	4.49997e-09		WC	TRUE	reported	Go2KqK	textfile	2	1	TRUE
	rs4552632	A	G	A	G	-0.0101695	-0.0143915	0.616568	0.618153	FALSE	FALSE	FALSE	ieu-b-5129	5	164574688	0.0173947	NA	0.408041	HNC	Head and neck cancer	Head and neck cancer || ||	TRUE	igd	NA	NA	NA	NA	NA	NA	NA	5	164574688	0.00184128	3.29997e-08		WC	TRUE	reported	Go2KqK	textfile	2	1	TRUE
	rs4562625	G	C	G	C	-0.010659	-0.0123206	0.615028	0.60782	FALSE	TRUE	FALSE	ieu-b-5129	1	209218583	0.0173123	NA	0.476672	HNC	Head and neck cancer	Head and neck cancer || ||	TRUE	igd	NA	NA	NA	NA	NA	NA	NA	1	209218583	0.00183376	6.1e-09		WC	TRUE	reported	Go2KqK	textfile	2	1	TRUE
	rs4689465	C	T	C	T	-0.0108689	-0.0160911	0.525445	0.521683	FALSE	FALSE	FALSE	ieu-b-5129	4	6492739	0.0169472	NA	0.342376	HNC	Head and neck cancer	Head and neck cancer || ||	TRUE	igd	TRUE	rs4689465	rs4524456	T	C	G	A	4	6490789	0.00178976	1.29999e-09		WC	TRUE	reported	Go2KqK	textfile	2	1	TRUE
	rs4706004	G	A	G	A	-0.0134593	0.0189435	0.217047	0.217784	FALSE	FALSE	FALSE	ieu-b-5129	5	130391918	0.0203068	NA	0.350891	HNC	Head and neck cancer	Head and neck cancer || ||	TRUE	igd	NA	NA	NA	NA	NA	NA	NA	5	130391918	0.00216831	5.39995e-10		WC	TRUE	reported	Go2KqK	textfile	2	1	TRUE
	rs4718964	T	G	T	G	0.0122483	-0.00610056	0.413175	0.417114	FALSE	FALSE	FALSE	ieu-b-5129	7	70045941	0.0172028	NA	0.72287	HNC	Head and neck cancer	Head and neck cancer || ||	TRUE	igd	TRUE	rs4718964	rs10237317	T	G	G	A	7	70038969	0.00182202	1.80011e-11		WC	TRUE	reported	Go2KqK	textfile	2	1	TRUE
	rs4722398	T	C	T	C	0.0168104	-0.00239407	0.136117	0.133619	FALSE	FALSE	FALSE	ieu-b-5129	7	3125220	0.025047	NA	0.923851	HNC	Head and neck cancer	Head and neck cancer || ||	TRUE	igd	NA	NA	NA	NA	NA	NA	NA	7	3125220	0.00260196	1e-10		WC	TRUE	reported	Go2KqK	textfile	2	1	TRUE
	rs4740627	C	T	C	T	-0.0147232	-0.0406083	0.44248	0.433335	FALSE	FALSE	FALSE	ieu-b-5129	9	15857875	0.0170679	NA	0.0173492	HNC	Head and neck cancer	Head and neck cancer || ||	TRUE	igd	NA	NA	NA	NA	NA	NA	NA	9	15857875	0.00180496	3.40017e-16		WC	TRUE	reported	Go2KqK	textfile	2	1	TRUE
	rs4742782	G	C	G	C	0.0124912	0.00171321	0.315942	0.319773	FALSE	TRUE	FALSE	ieu-b-5129	9	103089143	0.0180788	NA	0.924503	HNC	Head and neck cancer	Head and neck cancer || ||	TRUE	igd	NA	NA	NA	NA	NA	NA	NA	9	103089143	0.00192172	8.00018e-11		WC	TRUE	reported	Go2KqK	textfile	2	1	TRUE
	rs4790841	T	C	T	C	-0.0212551	-0.0124315	0.154472	0.150237	FALSE	FALSE	FALSE	ieu-b-5129	17	1835482	0.0240602	NA	0.605376	HNC	Head and neck cancer	Head and neck cancer || ||	TRUE	igd	NA	NA	NA	NA	NA	NA	NA	17	1835482	0.0024876	1.29987e-17		WC	TRUE	reported	Go2KqK	textfile	2	1	TRUE
	rs484455	A	G	A	G	-0.0115336	0.0188305	0.481363	0.480968	FALSE	FALSE	FALSE	ieu-b-5129	13	109835686	0.0169436	NA	0.266412	HNC	Head and neck cancer	Head and neck cancer || ||	TRUE	igd	NA	NA	NA	NA	NA	NA	NA	13	109835686	0.00179638	1.40001e-10		WC	TRUE	reported	Go2KqK	textfile	2	1	TRUE
	rs4851283	G	C	G	C	-0.0173961	0.0121028	0.684805	0.675606	FALSE	TRUE	FALSE	ieu-b-5129	2	100894802	0.0181375	NA	0.504594	HNC	Head and neck cancer	Head and neck cancer || ||	TRUE	igd	NA	NA	NA	NA	NA	NA	NA	2	100894802	0.00193525	2.49977e-19		WC	TRUE	reported	Go2KqK	textfile	2	1	TRUE
	rs4856717	C	G	C	G	0.0113622	0.0206479	0.540751	0.539219	FALSE	TRUE	TRUE	ieu-b-5129	3	161441672	0.0169216	NA	0.222384	HNC	Head and neck cancer	Head and neck cancer || ||	TRUE	igd	NA	NA	NA	NA	NA	NA	NA	3	161441672	0.00178653	2e-10		WC	TRUE	reported	Go2KqK	textfile	2	1	FALSE
	rs4876611	G	A	G	A	0.0150085	-0.00636188	0.720239	0.717762	FALSE	FALSE	FALSE	ieu-b-5129	8	116671848	0.018939	NA	0.736935	HNC	Head and neck cancer	Head and neck cancer || ||	TRUE	igd	NA	NA	NA	NA	NA	NA	NA	8	116671848	0.0019947	5.30029e-14		WC	TRUE	reported	Go2KqK	textfile	2	1	TRUE
	rs4900715	A	G	A	G	-0.0114279	0.0168827	0.507101	0.494505	FALSE	FALSE	FALSE	ieu-b-5129	14	47306418	0.0169269	NA	0.318576	HNC	Head and neck cancer	Head and neck cancer || ||	TRUE	igd	NA	NA	NA	NA	NA	NA	NA	14	47306418	0.00179331	1.89998e-10		WC	TRUE	reported	Go2KqK	textfile	2	1	TRUE
	rs4908672	T	C	T	C	0.0113966	-0.0434042	0.393063	0.389278	FALSE	FALSE	FALSE	ieu-b-5129	1	7725414	0.0174605	NA	0.0129238	HNC	Head and neck cancer	Head and neck cancer || ||	TRUE	igd	NA	NA	NA	NA	NA	NA	NA	1	7725414	0.00183009	4.70002e-10		WC	TRUE	reported	Go2KqK	textfile	2	1	TRUE
	rs520478	T	G	T	G	-0.0125051	0.0155438	0.701359	0.694192	FALSE	FALSE	FALSE	ieu-b-5129	6	124897878	0.0185274	NA	0.401491	HNC	Head and neck cancer	Head and neck cancer || ||	TRUE	igd	NA	NA	NA	NA	NA	NA	NA	6	124897878	0.00197262	2.30001e-10		WC	TRUE	reported	Go2KqK	textfile	2	1	TRUE
	rs539515	C	A	C	A	0.0378223	0.00884453	0.204929	0.200005	FALSE	FALSE	FALSE	ieu-b-5129	1	177889025	0.0211148	NA	0.675303	HNC	Head and neck cancer	Head and neck cancer || ||	TRUE	igd	NA	NA	NA	NA	NA	NA	NA	1	177889025	0.00221181	1.50003e-65		WC	TRUE	reported	Go2KqK	textfile	2	1	TRUE
	rs55726687	A	G	A	G	0.0199369	0.0991552	0.209735	0.214794	FALSE	FALSE	FALSE	ieu-b-5129	12	991306	0.0205086	NA	1.33275e-06	HNC	Head and neck cancer	Head and neck cancer || ||	TRUE	igd	NA	NA	NA	NA	NA	NA	NA	12	991306	0.00219529	1.10002e-19		WC	TRUE	reported	Go2KqK	textfile	2	1	TRUE
	rs55794894	A	G	A	G	-0.014525	-0.0107052	0.135429	0.133575	FALSE	FALSE	FALSE	ieu-b-5129	7	133516821	0.0248548	NA	0.666679	HNC	Head and neck cancer	Head and neck cancer || ||	TRUE	igd	NA	NA	NA	NA	NA	NA	NA	7	133516821	0.00261481	2.80001e-08		WC	TRUE	reported	Go2KqK	textfile	2	1	TRUE
	rs557951	G	T	G	T	0.0120789	0.0401024	0.312953	0.315788	FALSE	FALSE	FALSE	ieu-b-5129	3	62713263	0.0180685	NA	0.0264551	HNC	Head and neck cancer	Head and neck cancer || ||	TRUE	igd	NA	NA	NA	NA	NA	NA	NA	3	62713263	0.00193163	4e-10		WC	TRUE	reported	Go2KqK	textfile	2	1	TRUE
	rs559231	T	G	T	G	0.0107518	-0.0388431	0.393054	0.396631	FALSE	FALSE	FALSE	ieu-b-5129	18	39644247	0.0173182	NA	0.0249029	HNC	Head and neck cancer	Head and neck cancer || ||	TRUE	igd	NA	NA	NA	NA	NA	NA	NA	18	39644247	0.00184107	5.19996e-09		WC	TRUE	reported	Go2KqK	textfile	2	1	TRUE
	rs56803094	G	A	G	A	-0.0127745	-0.00777461	0.226708	0.225748	FALSE	FALSE	FALSE	ieu-b-5129	15	99222509	0.02027	NA	0.70131	HNC	Head and neck cancer	Head and neck cancer || ||	TRUE	igd	NA	NA	NA	NA	NA	NA	NA	15	99222509	0.00214599	2.59998e-09		WC	TRUE	reported	Go2KqK	textfile	2	1	TRUE
	rs57636386	C	T	C	T	-0.0309067	-0.0281506	0.083822	0.0831332	FALSE	FALSE	FALSE	ieu-b-5129	18	58048295	0.0307573	NA	0.360061	HNC	Head and neck cancer	Head and neck cancer || ||	TRUE	igd	NA	NA	NA	NA	NA	NA	NA	18	58048295	0.00324088	1.50003e-21		WC	TRUE	reported	Go2KqK	textfile	2	1	TRUE
	rs577721086	C	T	C	T	0.0306437	0.0203343	0.049503	0.0487327	FALSE	FALSE	FALSE	ieu-b-5129	6	127440047	0.0399851	NA	0.61107	HNC	Head and neck cancer	Head and neck cancer || ||	TRUE	igd	NA	NA	NA	NA	NA	NA	NA	6	127440047	0.0041713	1.99986e-13		WC	TRUE	reported	Go2KqK	textfile	2	1	TRUE
	rs587271	T	C	T	C	0.0118054	0.0131933	0.686869	0.674233	FALSE	FALSE	FALSE	ieu-b-5129	1	54743111	0.0189409	NA	0.486083	HNC	Head and neck cancer	Head and neck cancer || ||	TRUE	igd	NA	NA	NA	NA	NA	NA	NA	1	54743111	0.0020079	4.09996e-09		WC	TRUE	reported	Go2KqK	textfile	2	1	TRUE
	rs58862095	T	C	T	C	-0.0165812	-0.035317	0.419271	0.396311	FALSE	FALSE	FALSE	ieu-b-5129	7	75081418	0.018198	NA	0.0522938	HNC	Head and neck cancer	Head and neck cancer || ||	TRUE	igd	NA	NA	NA	NA	NA	NA	NA	7	75081418	0.00181678	7.10068e-20		WC	TRUE	reported	Go2KqK	textfile	2	1	TRUE
	rs588660	A	G	A	G	0.0155276	-0.0292534	0.584119	0.579473	FALSE	FALSE	FALSE	ieu-b-5129	1	96886604	0.0170901	NA	0.0869501	HNC	Head and neck cancer	Head and neck cancer || ||	TRUE	igd	NA	NA	NA	NA	NA	NA	NA	1	96886604	0.00181174	1e-17		WC	TRUE	reported	Go2KqK	textfile	2	1	TRUE
	rs59068084	T	G	T	G	0.0101403	-0.0166122	0.410212	0.399692	FALSE	FALSE	FALSE	ieu-b-5129	4	113256737	0.0173466	NA	0.338232	HNC	Head and neck cancer	Head and neck cancer || ||	TRUE	igd	NA	NA	NA	NA	NA	NA	NA	4	113256737	0.00181938	2.5e-08		WC	TRUE	reported	Go2KqK	textfile	2	1	TRUE
	rs59104534	T	C	T	C	0.0107189	-0.0171056	0.298501	0.298647	FALSE	FALSE	FALSE	ieu-b-5129	8	25666169	0.0185005	NA	0.355174	HNC	Head and neck cancer	Head and neck cancer || ||	TRUE	igd	NA	NA	NA	NA	NA	NA	NA	8	25666169	0.00196197	4.70002e-08		WC	TRUE	reported	Go2KqK	textfile	2	1	TRUE
	rs6001877	A	G	A	G	-0.010579	0.0139896	0.339906	0.347231	FALSE	FALSE	FALSE	ieu-b-5129	22	40720704	0.0177727	NA	0.431201	HNC	Head and neck cancer	Head and neck cancer || ||	TRUE	igd	TRUE	rs6001877	rs41281265	A	G	G	A	22	40712637	0.00189657	2.39999e-08		WC	TRUE	reported	Go2KqK	textfile	2	1	TRUE
	rs6030803	C	T	C	T	-0.0176808	0.0115047	0.126588	0.120855	FALSE	FALSE	FALSE	ieu-b-5129	20	41986507	0.0258889	NA	0.656763	HNC	Head and neck cancer	Head and neck cancer || ||	TRUE	igd	NA	NA	NA	NA	NA	NA	NA	20	41986507	0.00270327	6.09958e-11		WC	TRUE	reported	Go2KqK	textfile	2	1	TRUE
	rs6069037	A	C	A	C	-0.011125	0.0151974	0.731389	0.726584	FALSE	FALSE	FALSE	ieu-b-5129	20	53503198	0.0188718	NA	0.420647	HNC	Head and neck cancer	Head and neck cancer || ||	TRUE	igd	NA	NA	NA	NA	NA	NA	NA	20	53503198	0.00202001	3.59998e-08		WC	TRUE	reported	Go2KqK	textfile	2	1	TRUE
	rs61813324	T	C	T	C	0.0219762	0.0244347	0.135713	0.136475	FALSE	FALSE	FALSE	ieu-b-5129	1	156049877	0.0252524	NA	0.333236	HNC	Head and neck cancer	Head and neck cancer || ||	TRUE	igd	NA	NA	NA	NA	NA	NA	NA	1	156049877	0.00264443	9.49948e-17		WC	TRUE	reported	Go2KqK	textfile	2	1	TRUE
	rs61903695	G	A	G	A	0.0134514	0.0284978	0.254942	0.250793	FALSE	FALSE	FALSE	ieu-b-5129	11	89922417	0.0194634	NA	0.143145	HNC	Head and neck cancer	Head and neck cancer || ||	TRUE	igd	NA	NA	NA	NA	NA	NA	NA	11	89922417	0.00205497	5.90065e-11		WC	TRUE	reported	Go2KqK	textfile	2	1	TRUE
	rs61969511	A	G	A	G	0.011857	0.0203066	0.278938	0.279628	FALSE	FALSE	FALSE	ieu-b-5129	13	86484042	0.018848	NA	0.281309	HNC	Head and neck cancer	Head and neck cancer || ||	TRUE	igd	NA	NA	NA	NA	NA	NA	NA	13	86484042	0.0020127	3.79997e-09		WC	TRUE	reported	Go2KqK	textfile	2	1	TRUE
	rs62072003	T	C	T	C	0.0144325	0.0174597	0.143328	0.146528	FALSE	FALSE	FALSE	ieu-b-5129	17	52936314	0.023749	NA	0.462234	HNC	Head and neck cancer	Head and neck cancer || ||	TRUE	igd	NA	NA	NA	NA	NA	NA	NA	17	52936314	0.00256295	1.79999e-08		WC	TRUE	reported	Go2KqK	textfile	2	1	TRUE
	rs62174721	G	A	G	A	-0.0114262	-0.0332611	0.239776	0.239078	FALSE	FALSE	FALSE	ieu-b-5129	2	166278584	0.0197676	NA	0.0924507	HNC	Head and neck cancer	Head and neck cancer || ||	TRUE	igd	NA	NA	NA	NA	NA	NA	NA	2	166278584	0.0020945	4.90004e-08		WC	TRUE	reported	Go2KqK	textfile	2	1	TRUE
	rs62243489	G	T	G	T	-0.0155648	0.00819429	0.259239	0.261142	FALSE	FALSE	FALSE	ieu-b-5129	3	62482927	0.0192141	NA	0.669763	HNC	Head and neck cancer	Head and neck cancer || ||	TRUE	igd	NA	NA	NA	NA	NA	NA	NA	3	62482927	0.00204876	2.99985e-14		WC	TRUE	reported	Go2KqK	textfile	2	1	TRUE
	rs62246311	A	G	A	G	0.0204929	-0.00142926	0.102338	0.104693	FALSE	FALSE	FALSE	ieu-b-5129	3	9507257	0.0276013	NA	0.958702	HNC	Head and neck cancer	Head and neck cancer || ||	TRUE	igd	TRUE	rs62246311	rs60771966	A	G	T	C	3	9498143	0.00294652	3.50026e-12		WC	TRUE	reported	Go2KqK	textfile	2	1	TRUE
	rs62261725	G	A	G	A	-0.0148698	0.00760286	0.326101	0.32327	FALSE	FALSE	FALSE	ieu-b-5129	3	85898626	0.0179891	NA	0.672558	HNC	Head and neck cancer	Head and neck cancer || ||	TRUE	igd	NA	NA	NA	NA	NA	NA	NA	3	85898626	0.00190872	6.70039e-15		WC	TRUE	reported	Go2KqK	textfile	2	1	TRUE
	rs6493498	C	T	C	T	-0.013082	0.0255799	0.54539	0.55045	FALSE	FALSE	FALSE	ieu-b-5129	15	51754451	0.0170393	NA	0.133297	HNC	Head and neck cancer	Head and neck cancer || ||	TRUE	igd	NA	NA	NA	NA	NA	NA	NA	15	51754451	0.001805	4.19952e-13		WC	TRUE	reported	Go2KqK	textfile	2	1	TRUE
	rs649458	A	T	A	T	-0.018179	-0.0172621	0.860102	0.850659	FALSE	TRUE	FALSE	ieu-b-5129	1	23712528	0.0242926	NA	0.477339	HNC	Head and neck cancer	Head and neck cancer || ||	TRUE	igd	NA	NA	NA	NA	NA	NA	NA	1	23712528	0.00256951	1.50003e-12		WC	TRUE	reported	Go2KqK	textfile	2	1	TRUE
	rs6536575	C	T	C	T	0.0108432	0.00414525	0.51907	0.522735	FALSE	FALSE	FALSE	ieu-b-5129	4	162091639	0.016949	NA	0.806788	HNC	Head and neck cancer	Head and neck cancer || ||	TRUE	igd	NA	NA	NA	NA	NA	NA	NA	4	162091639	0.00178995	1.40001e-09		WC	TRUE	reported	Go2KqK	textfile	2	1	TRUE
	rs654060	A	T	A	T	0.0101092	0.000551215	0.463095	0.463417	FALSE	TRUE	TRUE	ieu-b-5129	3	107340438	0.0168196	NA	0.973856	HNC	Head and neck cancer	Head and neck cancer || ||	TRUE	igd	NA	NA	NA	NA	NA	NA	NA	3	107340438	0.00179292	1.7e-08		WC	TRUE	reported	Go2KqK	textfile	2	1	FALSE
	rs6551304	G	A	G	A	0.016827	-0.0119125	0.831916	0.830695	FALSE	FALSE	FALSE	ieu-b-5129	3	88306596	0.0225737	NA	0.597696	HNC	Head and neck cancer	Head and neck cancer || ||	TRUE	igd	NA	NA	NA	NA	NA	NA	NA	3	88306596	0.00239416	2.09991e-12		WC	TRUE	reported	Go2KqK	textfile	2	1	TRUE
	rs6567160	C	T	C	T	0.0451644	-0.0039135	0.232725	0.233564	FALSE	FALSE	FALSE	ieu-b-5129	18	57829135	0.019914	NA	0.844203	HNC	Head and neck cancer	Head and neck cancer || ||	TRUE	igd	NA	NA	NA	NA	NA	NA	NA	18	57829135	0.00211824	7.19449e-101		WC	TRUE	reported	Go2KqK	textfile	2	1	TRUE
	rs6575340	A	G	A	G	0.0161584	0.00914538	0.636022	0.633427	FALSE	FALSE	FALSE	ieu-b-5129	14	94023972	0.0175238	NA	0.601753	HNC	Head and neck cancer	Head and neck cancer || ||	TRUE	igd	NA	NA	NA	NA	NA	NA	NA	14	94023972	0.00186502	4.60045e-18		WC	TRUE	reported	Go2KqK	textfile	2	1	TRUE
	rs6669341	G	A	G	A	-0.0125214	0.0083115	0.58271	0.58312	FALSE	FALSE	FALSE	ieu-b-5129	1	47678458	0.0171435	NA	0.627805	HNC	Head and neck cancer	Head and neck cancer || ||	TRUE	igd	NA	NA	NA	NA	NA	NA	NA	1	47678458	0.0018097	4.49987e-12		WC	TRUE	reported	Go2KqK	textfile	2	1	TRUE
	rs6682438	C	T	C	T	0.0124771	-0.0309741	0.673097	0.665632	FALSE	FALSE	FALSE	ieu-b-5129	1	33784146	0.017854	NA	0.0827675	HNC	Head and neck cancer	Head and neck cancer || ||	TRUE	igd	NA	NA	NA	NA	NA	NA	NA	1	33784146	0.00190203	5.40008e-11		WC	TRUE	reported	Go2KqK	textfile	2	1	TRUE
	rs6693294	G	A	G	A	-0.0170126	-0.027935	0.688535	0.675773	FALSE	FALSE	FALSE	ieu-b-5129	1	49908644	0.0180724	NA	0.12217	HNC	Head and neck cancer	Head and neck cancer || ||	TRUE	igd	TRUE	rs6693294	rs1179484	A	G	G	T	1	49879122	0.00192843	1.10002e-18		WC	TRUE	reported	Go2KqK	textfile	2	1	TRUE
	rs67002381	G	A	G	A	-0.0105989	0.0433431	0.327165	0.314588	FALSE	FALSE	FALSE	ieu-b-5129	5	80907870	0.0181426	NA	0.0168935	HNC	Head and neck cancer	Head and neck cancer || ||	TRUE	igd	TRUE	rs67002381	rs35862056	G	A	C	T	5	80881374	0.00191107	2.90001e-08		WC	TRUE	reported	Go2KqK	textfile	2	1	TRUE
	rs6739755	G	A	G	A	-0.0159241	-0.0061362	0.603358	0.600187	FALSE	FALSE	FALSE	ieu-b-5129	2	59330227	0.017343	NA	0.723477	HNC	Head and neck cancer	Head and neck cancer || ||	TRUE	igd	NA	NA	NA	NA	NA	NA	NA	2	59330227	0.00182885	3.10027e-18		WC	TRUE	reported	Go2KqK	textfile	2	1	TRUE
	rs67609008	C	T	C	T	0.011102	-0.0214013	0.283612	0.277696	FALSE	FALSE	FALSE	ieu-b-5129	10	126640936	0.018984	NA	0.259601	HNC	Head and neck cancer	Head and neck cancer || ||	TRUE	igd	NA	NA	NA	NA	NA	NA	NA	10	126640936	0.00199233	2.5e-08		WC	TRUE	reported	Go2KqK	textfile	2	1	TRUE
	rs67632512	A	C	A	C	0.0165927	-0.00520585	0.117046	0.1151	FALSE	FALSE	FALSE	ieu-b-5129	5	92251840	0.0267376	NA	0.845627	HNC	Head and neck cancer	Head and neck cancer || ||	TRUE	igd	NA	NA	NA	NA	NA	NA	NA	5	92251840	0.00281561	3.79997e-09		WC	TRUE	reported	Go2KqK	textfile	2	1	TRUE
	rs6791983	A	C	A	C	0.0123148	0.0178109	0.750006	0.751679	FALSE	FALSE	FALSE	ieu-b-5129	3	25111890	0.0196455	NA	0.364612	HNC	Head and neck cancer	Head and neck cancer || ||	TRUE	igd	NA	NA	NA	NA	NA	NA	NA	3	25111890	0.00205988	2.30001e-09		WC	TRUE	reported	Go2KqK	textfile	2	1	TRUE
	rs6846041	G	C	G	C	0.0123073	0.0086756	0.320508	0.32286	FALSE	TRUE	FALSE	ieu-b-5129	4	18477030	0.0180038	NA	0.629895	HNC	Head and neck cancer	Head and neck cancer || ||	TRUE	igd	NA	NA	NA	NA	NA	NA	NA	4	18477030	0.00191467	1.29999e-10		WC	TRUE	reported	Go2KqK	textfile	2	1	TRUE
	rs6849518	T	C	T	C	0.0218636	-0.0385008	0.12428	0.12513	FALSE	FALSE	FALSE	ieu-b-5129	4	20120274	0.0254688	NA	0.130614	HNC	Head and neck cancer	Head and neck cancer || ||	TRUE	igd	NA	NA	NA	NA	NA	NA	NA	4	20120274	0.00270973	7.10068e-16		WC	TRUE	reported	Go2KqK	textfile	2	1	TRUE
	rs6938973	C	T	C	T	0.0120106	0.0258187	0.601488	0.605093	FALSE	FALSE	FALSE	ieu-b-5129	6	98421721	0.0173855	NA	0.137526	HNC	Head and neck cancer	Head and neck cancer || ||	TRUE	igd	NA	NA	NA	NA	NA	NA	NA	6	98421721	0.001827	4.90004e-11		WC	TRUE	reported	Go2KqK	textfile	2	1	TRUE
	rs7034554	G	A	G	A	-0.0112644	0.0302893	0.373813	0.365397	FALSE	FALSE	FALSE	ieu-b-5129	9	37081301	0.0175563	NA	0.0844792	HNC	Head and neck cancer	Head and neck cancer || ||	TRUE	igd	NA	NA	NA	NA	NA	NA	NA	9	37081301	0.00184813	1.09999e-09		WC	TRUE	reported	Go2KqK	textfile	2	1	TRUE
	rs703983	G	A	G	A	-0.0114394	0.0094061	0.415045	0.409423	FALSE	FALSE	FALSE	ieu-b-5129	10	80941885	0.017204	NA	0.584559	HNC	Head and neck cancer	Head and neck cancer || ||	TRUE	igd	NA	NA	NA	NA	NA	NA	NA	10	80941885	0.00181827	3.09999e-10		WC	TRUE	reported	Go2KqK	textfile	2	1	TRUE
	rs704061	C	T	C	T	0.0146223	0.013622	0.455057	0.453079	FALSE	FALSE	FALSE	ieu-b-5129	12	89771903	0.0169211	NA	0.420803	HNC	Head and neck cancer	Head and neck cancer || ||	TRUE	igd	NA	NA	NA	NA	NA	NA	NA	12	89771903	0.00179659	4.00037e-16		WC	TRUE	reported	Go2KqK	textfile	2	1	TRUE
	rs7070670	T	C	T	C	-0.0120318	-0.0200475	0.327941	0.32039	FALSE	FALSE	FALSE	ieu-b-5129	10	61842645	0.0183015	NA	0.273342	HNC	Head and neck cancer	Head and neck cancer || ||	TRUE	igd	NA	NA	NA	NA	NA	NA	NA	10	61842645	0.00191737	3.50002e-10		WC	TRUE	reported	Go2KqK	textfile	2	1	TRUE
	rs7094644	A	G	A	G	0.0129878	0.0284847	0.677994	0.670499	FALSE	FALSE	FALSE	ieu-b-5129	10	16773864	0.0183631	NA	0.120856	HNC	Head and neck cancer	Head and neck cancer || ||	TRUE	igd	NA	NA	NA	NA	NA	NA	NA	10	16773864	0.00194957	2.70023e-11		WC	TRUE	reported	Go2KqK	textfile	2	1	TRUE
	rs7115013	T	C	T	C	-0.0106394	0.0271119	0.442738	0.432606	FALSE	FALSE	FALSE	ieu-b-5129	11	43934592	0.0172003	NA	0.11497	HNC	Head and neck cancer	Head and neck cancer || ||	TRUE	igd	NA	NA	NA	NA	NA	NA	NA	11	43934592	0.00180461	3.69999e-09		WC	TRUE	reported	Go2KqK	textfile	2	1	TRUE
	rs7132908	A	G	A	G	0.0215129	-0.0454964	0.384454	0.383827	FALSE	FALSE	FALSE	ieu-b-5129	12	50263148	0.0174402	NA	0.00908845	HNC	Head and neck cancer	Head and neck cancer || ||	TRUE	igd	NA	NA	NA	NA	NA	NA	NA	12	50263148	0.00183998	1.39991e-31		WC	TRUE	reported	Go2KqK	textfile	2	1	TRUE
	rs71495038	A	G	A	G	0.0223778	0.0122852	0.076924	0.0785867	FALSE	FALSE	FALSE	ieu-b-5129	10	33971383	0.0311786	NA	0.693562	HNC	Head and neck cancer	Head and neck cancer || ||	TRUE	igd	NA	NA	NA	NA	NA	NA	NA	10	33971383	0.00335663	2.60016e-11		WC	TRUE	reported	Go2KqK	textfile	2	1	TRUE
	rs7154982	A	G	A	G	-0.0166203	0.0347329	0.269555	0.28189	FALSE	FALSE	FALSE	ieu-b-5129	14	25937161	0.0188532	NA	0.0654335	HNC	Head and neck cancer	Head and neck cancer || ||	TRUE	igd	TRUE	rs7154982	rs28678024	A	G	G	A	14	25935161	0.00201799	1.80011e-16		WC	TRUE	reported	Go2KqK	textfile	2	1	TRUE
	rs7169847	T	G	T	G	-0.0102703	-0.0159892	0.635678	0.620702	FALSE	FALSE	FALSE	ieu-b-5129	15	95272920	0.0175693	NA	0.36279	HNC	Head and neck cancer	Head and neck cancer || ||	TRUE	igd	NA	NA	NA	NA	NA	NA	NA	15	95272920	0.00186771	3.79997e-08		WC	TRUE	reported	Go2KqK	textfile	2	1	TRUE
	rs7171864	A	G	A	G	0.0128894	-0.0102622	0.660202	0.659964	FALSE	FALSE	FALSE	ieu-b-5129	15	73227249	0.0179284	NA	0.567051	HNC	Head and neck cancer	Head and neck cancer || ||	TRUE	igd	NA	NA	NA	NA	NA	NA	NA	15	73227249	0.00189898	1.10002e-11		WC	TRUE	reported	Go2KqK	textfile	2	1	TRUE
	rs7206608	G	C	G	C	0.0120004	-0.00245097	0.321623	0.32013	FALSE	TRUE	FALSE	ieu-b-5129	16	82872628	0.0181113	NA	0.892353	HNC	Head and neck cancer	Head and neck cancer || ||	TRUE	igd	NA	NA	NA	NA	NA	NA	NA	16	82872628	0.00191641	3.79997e-10		WC	TRUE	reported	Go2KqK	textfile	2	1	TRUE
	rs7218014	C	T	C	T	0.0224089	0.0154358	0.197315	0.199152	FALSE	FALSE	FALSE	ieu-b-5129	17	65832016	0.0211774	NA	0.466074	HNC	Head and neck cancer	Head and neck cancer || ||	TRUE	igd	NA	NA	NA	NA	NA	NA	NA	17	65832016	0.00225393	2.70023e-23		WC	TRUE	reported	Go2KqK	textfile	2	1	TRUE
	rs7259070	C	T	C	T	0.0153811	0.00952016	0.596078	0.574113	FALSE	FALSE	FALSE	ieu-b-5129	19	47562509	0.018148	NA	0.599871	HNC	Head and neck cancer	Head and neck cancer || ||	TRUE	igd	NA	NA	NA	NA	NA	NA	NA	19	47562509	0.00184133	6.59933e-17		WC	TRUE	reported	Go2KqK	textfile	2	1	TRUE
	rs72617140	C	A	C	A	0.0152073	-0.0437988	0.213903	0.213741	FALSE	FALSE	FALSE	ieu-b-5129	2	229019109	0.0207153	NA	0.0344874	HNC	Head and neck cancer	Head and neck cancer || ||	TRUE	igd	NA	NA	NA	NA	NA	NA	NA	2	229019109	0.00217889	2.99985e-12		WC	TRUE	reported	Go2KqK	textfile	2	1	TRUE
	rs72618637	A	T	A	T	-0.0129811	0.0242628	0.189431	0.186945	FALSE	TRUE	FALSE	ieu-b-5129	2	48953979	0.0217878	NA	0.265452	HNC	Head and neck cancer	Head and neck cancer || ||	TRUE	igd	NA	NA	NA	NA	NA	NA	NA	2	48953979	0.00231667	2.1e-08		WC	TRUE	reported	Go2KqK	textfile	2	1	TRUE
	rs72892910	T	G	T	G	0.0301404	-0.0240105	0.172259	0.177051	FALSE	FALSE	FALSE	ieu-b-5129	6	50816887	0.0219841	NA	0.274755	HNC	Head and neck cancer	Head and neck cancer || ||	TRUE	igd	NA	NA	NA	NA	NA	NA	NA	6	50816887	0.00237148	5.19996e-37		WC	TRUE	reported	Go2KqK	textfile	2	1	TRUE
	rs72976986	A	G	A	G	-0.0157587	-0.0171893	0.190131	0.184147	FALSE	FALSE	FALSE	ieu-b-5129	19	4050424	0.0223204	NA	0.441231	HNC	Head and neck cancer	Head and neck cancer || ||	TRUE	igd	NA	NA	NA	NA	NA	NA	NA	19	4050424	0.00230334	7.8001e-12		WC	TRUE	reported	Go2KqK	textfile	2	1	TRUE
	rs73052033	C	T	C	T	-0.0210096	0.0238755	0.184916	0.179982	FALSE	FALSE	FALSE	ieu-b-5129	3	185828465	0.0219172	NA	0.275999	HNC	Head and neck cancer	Head and neck cancer || ||	TRUE	igd	NA	NA	NA	NA	NA	NA	NA	3	185828465	0.00230513	7.89951e-20		WC	TRUE	reported	Go2KqK	textfile	2	1	TRUE
	rs73068448	T	C	T	C	-0.0153436	-0.0285888	0.170691	0.171536	FALSE	FALSE	FALSE	ieu-b-5129	7	26385763	0.0226398	NA	0.206673	HNC	Head and neck cancer	Head and neck cancer || ||	TRUE	igd	NA	NA	NA	NA	NA	NA	NA	7	26385763	0.00241309	2e-10		WC	TRUE	reported	Go2KqK	textfile	2	1	TRUE
	rs73142879	T	C	T	C	-0.0241942	-0.0370839	0.192309	0.190137	FALSE	FALSE	FALSE	ieu-b-5129	20	51195932	0.0217654	NA	0.0884199	HNC	Head and neck cancer	Head and neck cancer || ||	TRUE	igd	NA	NA	NA	NA	NA	NA	NA	20	51195932	0.00228107	2.80027e-26		WC	TRUE	reported	Go2KqK	textfile	2	1	TRUE
	rs7324067	C	T	C	T	0.0121297	-0.00519736	0.761254	0.758391	FALSE	FALSE	FALSE	ieu-b-5129	13	65484906	0.0198	NA	0.792941	HNC	Head and neck cancer	Head and neck cancer || ||	TRUE	igd	NA	NA	NA	NA	NA	NA	NA	13	65484906	0.00210064	7.69999e-09		WC	TRUE	reported	Go2KqK	textfile	2	1	TRUE
	rs735033	G	A	G	A	-0.0102658	-0.00571601	0.605139	0.626414	FALSE	FALSE	FALSE	ieu-b-5129	12	97563086	0.01732	NA	0.741382	HNC	Head and neck cancer	Head and neck cancer || ||	TRUE	igd	TRUE	rs735033	rs2193015	A	G	T	C	12	97550852	0.00184312	2.5e-08		WC	TRUE	reported	Go2KqK	textfile	2	1	TRUE
	rs7372674	A	C	A	C	0.0118947	0.0449874	0.357239	0.356141	FALSE	FALSE	FALSE	ieu-b-5129	3	196149165	0.0177067	NA	0.0110632	HNC	Head and neck cancer	Head and neck cancer || ||	TRUE	igd	NA	NA	NA	NA	NA	NA	NA	3	196149165	0.00186339	1.7e-10		WC	TRUE	reported	Go2KqK	textfile	2	1	TRUE
	rs7377083	A	C	A	C	0.0143396	0.00614605	0.431061	0.428322	FALSE	FALSE	FALSE	ieu-b-5129	4	102708997	0.0171355	NA	0.719838	HNC	Head and neck cancer	Head and neck cancer || ||	TRUE	igd	NA	NA	NA	NA	NA	NA	NA	4	102708997	0.00181913	3.19963e-15		WC	TRUE	reported	Go2KqK	textfile	2	1	TRUE
	rs73985439	C	A	C	A	0.0124046	-0.0189492	0.307294	0.306769	FALSE	FALSE	FALSE	ieu-b-5129	2	212299249	0.0183044	NA	0.300563	HNC	Head and neck cancer	Head and neck cancer || ||	TRUE	igd	NA	NA	NA	NA	NA	NA	NA	2	212299249	0.00193905	1.6e-10		WC	TRUE	reported	Go2KqK	textfile	2	1	TRUE
	rs74395133	C	T	C	T	-0.0162995	-0.0544989	0.133535	0.16326	FALSE	FALSE	FALSE	ieu-b-5129	3	61168196	0.0230013	NA	0.0178176	HNC	Head and neck cancer	Head and neck cancer || ||	TRUE	igd	TRUE	rs74395133	rs59406667	C	T	T	G	3	61163455	0.00263949	6.59994e-10		WC	TRUE	reported	Go2KqK	textfile	2	1	TRUE
	rs7442885	G	C	G	C	-0.0204724	0.0128301	0.214033	0.211802	FALSE	TRUE	FALSE	ieu-b-5129	5	87682877	0.0204942	NA	0.531292	HNC	Head and neck cancer	Head and neck cancer || ||	TRUE	igd	NA	NA	NA	NA	NA	NA	NA	5	87682877	0.00218339	6.79986e-21		WC	TRUE	reported	Go2KqK	textfile	2	1	TRUE
	rs746839	G	C	G	C	0.0118941	-0.0324968	0.375059	0.370361	FALSE	TRUE	FALSE	ieu-b-5129	8	142617261	0.0178823	NA	0.0691767	HNC	Head and neck cancer	Head and neck cancer || ||	TRUE	igd	NA	NA	NA	NA	NA	NA	NA	8	142617261	0.00187751	2.39999e-10		WC	TRUE	reported	Go2KqK	textfile	2	1	TRUE
	rs7498044	A	G	A	G	-0.0151498	0.00640468	0.217312	0.215378	FALSE	FALSE	FALSE	ieu-b-5129	15	92573639	0.020839	NA	0.758585	HNC	Head and neck cancer	Head and neck cancer || ||	TRUE	igd	NA	NA	NA	NA	NA	NA	NA	15	92573639	0.00219298	4.90004e-12		WC	TRUE	reported	Go2KqK	textfile	2	1	TRUE
	rs7498665	G	A	G	A	0.026616	-0.0229457	0.399688	0.398976	FALSE	FALSE	FALSE	ieu-b-5129	16	28883241	0.0174168	NA	0.187689	HNC	Head and neck cancer	Head and neck cancer || ||	TRUE	igd	NA	NA	NA	NA	NA	NA	NA	16	28883241	0.00182769	4.90004e-48		WC	TRUE	reported	Go2KqK	textfile	2	1	TRUE
	rs75035127	G	A	G	A	-0.0333436	0.0531377	0.030399	0.0298873	FALSE	FALSE	FALSE	ieu-b-5129	1	174973726	0.0496409	NA	0.284421	HNC	Head and neck cancer	Head and neck cancer || ||	TRUE	igd	NA	NA	NA	NA	NA	NA	NA	1	174973726	0.0052036	1.5e-10		WC	TRUE	reported	Go2KqK	textfile	2	1	TRUE
	rs7519259	A	G	A	G	0.0126703	0.0510382	0.528392	0.52811	FALSE	FALSE	FALSE	ieu-b-5129	1	66434743	0.0169386	NA	0.00258565	HNC	Head and neck cancer	Head and neck cancer || ||	TRUE	igd	NA	NA	NA	NA	NA	NA	NA	1	66434743	0.00179634	1.69981e-12		WC	TRUE	reported	Go2KqK	textfile	2	1	TRUE
	rs7537581	A	C	A	C	0.0107362	0.022701	0.531758	0.52648	FALSE	FALSE	FALSE	ieu-b-5129	1	2725475	0.0170946	NA	0.18419	HNC	Head and neck cancer	Head and neck cancer || ||	TRUE	igd	NA	NA	NA	NA	NA	NA	NA	1	2725475	0.00180248	2.59998e-09		WC	TRUE	reported	Go2KqK	textfile	2	1	TRUE
	rs756717	A	G	A	G	-0.0107152	-0.00531522	0.399071	0.396625	FALSE	FALSE	FALSE	ieu-b-5129	16	72996162	0.017521	NA	0.761614	HNC	Head and neck cancer	Head and neck cancer || ||	TRUE	igd	NA	NA	NA	NA	NA	NA	NA	16	72996162	0.00184896	6.80002e-09		WC	TRUE	reported	Go2KqK	textfile	2	1	TRUE
	rs76040172	A	G	A	G	-0.0294934	-0.0471081	0.053933	0.0522035	FALSE	FALSE	FALSE	ieu-b-5129	21	46488959	0.0384375	NA	0.220358	HNC	Head and neck cancer	Head and neck cancer || ||	TRUE	igd	NA	NA	NA	NA	NA	NA	NA	21	46488959	0.00399143	1.50003e-13		WC	TRUE	reported	Go2KqK	textfile	2	1	TRUE
	rs76286777	C	T	C	T	0.0234759	0.00240393	0.217783	0.214053	FALSE	FALSE	FALSE	ieu-b-5129	2	25195577	0.0206931	NA	0.907517	HNC	Head and neck cancer	Head and neck cancer || ||	TRUE	igd	NA	NA	NA	NA	NA	NA	NA	2	25195577	0.0021623	1.80011e-27		WC	TRUE	reported	Go2KqK	textfile	2	1	TRUE
	rs7630382	T	C	T	C	0.013362	-0.0142186	0.531552	0.53086	FALSE	FALSE	FALSE	ieu-b-5129	3	85111108	0.0168635	NA	0.399141	HNC	Head and neck cancer	Head and neck cancer || ||	TRUE	igd	NA	NA	NA	NA	NA	NA	NA	3	85111108	0.00179336	9.30037e-14		WC	TRUE	reported	Go2KqK	textfile	2	1	TRUE
	rs765876	G	A	G	A	-0.00980862	-0.0120722	0.489495	0.483104	FALSE	FALSE	FALSE	ieu-b-5129	6	143185891	0.0169587	NA	0.476554	HNC	Head and neck cancer	Head and neck cancer || ||	TRUE	igd	NA	NA	NA	NA	NA	NA	NA	6	143185891	0.00178785	4.09996e-08		WC	TRUE	reported	Go2KqK	textfile	2	1	TRUE
	rs76653871	C	T	C	T	-0.0208268	-0.082172	0.062969	0.0588702	FALSE	FALSE	FALSE	ieu-b-5129	12	114539979	0.0365701	NA	0.0246417	HNC	Head and neck cancer	Head and neck cancer || ||	TRUE	igd	NA	NA	NA	NA	NA	NA	NA	12	114539979	0.00370775	1.89998e-08		WC	TRUE	reported	Go2KqK	textfile	2	1	TRUE
	rs7708584	G	A	G	A	-0.0121976	0.00877871	0.572375	0.572987	FALSE	FALSE	FALSE	ieu-b-5129	5	153543466	0.0170962	NA	0.60761	HNC	Head and neck cancer	Head and neck cancer || ||	TRUE	igd	NA	NA	NA	NA	NA	NA	NA	5	153543466	0.00180534	1.39991e-11		WC	TRUE	reported	Go2KqK	textfile	2	1	TRUE
	rs77165542	T	C	T	C	-0.0700663	-0.0314936	0.035495	0.0345748	FALSE	FALSE	FALSE	ieu-b-5129	2	430975	0.0482028	NA	0.513527	HNC	Head and neck cancer	Head and neck cancer || ||	TRUE	igd	NA	NA	NA	NA	NA	NA	NA	2	430975	0.00488088	9.8992e-47		WC	TRUE	reported	Go2KqK	textfile	2	1	TRUE
	rs7752202	T	C	T	C	0.0177008	0.00422761	0.145139	0.139011	FALSE	FALSE	FALSE	ieu-b-5129	6	33396096	0.0242565	NA	0.861639	HNC	Head and neck cancer	Head and neck cancer || ||	TRUE	igd	TRUE	rs7752202	rs1106606	T	C	T	C	6	33389603	0.00253183	2.70023e-12		WC	TRUE	reported	Go2KqK	textfile	2	1	TRUE
	rs7755574	T	G	T	G	0.010917	-0.0119943	0.282559	0.286887	FALSE	FALSE	FALSE	ieu-b-5129	6	153365348	0.0185017	NA	0.516805	HNC	Head and neck cancer	Head and neck cancer || ||	TRUE	igd	TRUE	rs7755574	rs2295231	T	G	A	G	6	153364643	0.00198683	3.89996e-08		WC	TRUE	reported	Go2KqK	textfile	2	1	TRUE
	rs7792176	C	T	C	T	-0.015593	-0.00803678	0.84158	0.827728	FALSE	FALSE	FALSE	ieu-b-5129	7	76568600	0.023634	NA	0.733817	HNC	Head and neck cancer	Head and neck cancer || ||	TRUE	igd	NA	NA	NA	NA	NA	NA	NA	7	76568600	0.00245777	2.19999e-10		WC	TRUE	reported	Go2KqK	textfile	2	1	TRUE
	rs784257	C	T	C	T	0.0161785	0.0271056	0.812569	0.814684	FALSE	FALSE	FALSE	ieu-b-5129	18	53397199	0.0218924	NA	0.215669	HNC	Head and neck cancer	Head and neck cancer || ||	TRUE	igd	NA	NA	NA	NA	NA	NA	NA	18	53397199	0.00230615	2.29985e-12		WC	TRUE	reported	Go2KqK	textfile	2	1	TRUE
	rs7845090	A	G	A	G	-0.0195133	0.0140957	0.709022	0.705526	FALSE	FALSE	FALSE	ieu-b-5129	8	73449940	0.0188872	NA	0.45548	HNC	Head and neck cancer	Head and neck cancer || ||	TRUE	igd	NA	NA	NA	NA	NA	NA	NA	8	73449940	0.00197942	6.29941e-23		WC	TRUE	reported	Go2KqK	textfile	2	1	TRUE
	rs7925100	A	G	A	G	0.0140407	0.0220137	0.396115	0.386866	FALSE	FALSE	FALSE	ieu-b-5129	11	118941596	0.0173918	NA	0.205604	HNC	Head and neck cancer	Head and neck cancer || ||	TRUE	igd	NA	NA	NA	NA	NA	NA	NA	11	118941596	0.00182953	1.69981e-14		WC	TRUE	reported	Go2KqK	textfile	2	1	TRUE
	rs7933085	G	A	G	A	0.0108889	-0.0115625	0.507544	0.503638	FALSE	FALSE	FALSE	ieu-b-5129	11	130796248	0.0170118	NA	0.49671	HNC	Head and neck cancer	Head and neck cancer || ||	TRUE	igd	NA	NA	NA	NA	NA	NA	NA	11	130796248	0.00179888	1.40001e-09		WC	TRUE	reported	Go2KqK	textfile	2	1	TRUE
	rs7952436	T	C	T	C	-0.0289945	0.0251485	0.081988	0.0780996	FALSE	FALSE	FALSE	ieu-b-5129	11	67024534	0.032838	NA	0.443775	HNC	Head and neck cancer	Head and neck cancer || ||	TRUE	igd	NA	NA	NA	NA	NA	NA	NA	11	67024534	0.00326001	5.90065e-19		WC	TRUE	reported	Go2KqK	textfile	2	1	TRUE
	rs8024137	T	A	T	A	0.0136852	-0.00921865	0.848193	0.840799	FALSE	TRUE	FALSE	ieu-b-5129	15	35837297	0.0241453	NA	0.702611	HNC	Head and neck cancer	Head and neck cancer || ||	TRUE	igd	NA	NA	NA	NA	NA	NA	NA	15	35837297	0.00250296	4.60002e-08		WC	TRUE	reported	Go2KqK	textfile	2	1	TRUE
	rs80243702	A	G	A	G	0.0151663	0.019006	0.160621	0.157377	FALSE	FALSE	FALSE	ieu-b-5129	15	53163603	0.0233237	NA	0.415141	HNC	Head and neck cancer	Head and neck cancer || ||	TRUE	igd	NA	NA	NA	NA	NA	NA	NA	15	53163603	0.00245648	6.69993e-10		WC	TRUE	reported	Go2KqK	textfile	2	1	TRUE
	rs8078135	T	C	T	C	-0.0101458	-0.0162069	0.489933	0.482939	FALSE	FALSE	FALSE	ieu-b-5129	17	21268583	0.017122	NA	0.343865	HNC	Head and neck cancer	Head and neck cancer || ||	TRUE	igd	NA	NA	NA	NA	NA	NA	NA	17	21268583	0.00179655	1.6e-08		WC	TRUE	reported	Go2KqK	textfile	2	1	TRUE
	rs8097672	T	A	T	A	0.0167802	-0.00378124	0.145231	0.146532	FALSE	TRUE	FALSE	ieu-b-5129	18	1839601	0.0238425	NA	0.87399	HNC	Head and neck cancer	Head and neck cancer || ||	TRUE	igd	NA	NA	NA	NA	NA	NA	NA	18	1839601	0.00255407	5.00035e-11		WC	TRUE	reported	Go2KqK	textfile	2	1	TRUE
	rs8112818	G	A	G	A	-0.0159195	-0.0209941	0.400336	0.401264	FALSE	FALSE	FALSE	ieu-b-5129	19	18812785	0.0172413	NA	0.223351	HNC	Head and neck cancer	Head and neck cancer || ||	TRUE	igd	NA	NA	NA	NA	NA	NA	NA	19	18812785	0.00183308	3.80014e-18		WC	TRUE	reported	Go2KqK	textfile	2	1	TRUE
	rs815163	C	T	C	T	-0.0131383	-0.00885236	0.563195	0.565039	FALSE	FALSE	FALSE	ieu-b-5129	1	190294726	0.0169757	NA	0.602038	HNC	Head and neck cancer	Head and neck cancer || ||	TRUE	igd	NA	NA	NA	NA	NA	NA	NA	1	190294726	0.00179812	2.70023e-13		WC	TRUE	reported	Go2KqK	textfile	2	1	TRUE
	rs8192675	C	T	C	T	0.0159923	-0.00414679	0.288645	0.28823	FALSE	FALSE	FALSE	ieu-b-5129	3	170724883	0.0185028	NA	0.822666	HNC	Head and neck cancer	Head and neck cancer || ||	TRUE	igd	NA	NA	NA	NA	NA	NA	NA	3	170724883	0.00196858	4.49987e-16		WC	TRUE	reported	Go2KqK	textfile	2	1	TRUE
	rs852042	G	A	G	A	-0.0115951	-0.0259317	0.758579	0.754423	FALSE	FALSE	FALSE	ieu-b-5129	20	17091233	0.0196867	NA	0.187764	HNC	Head and neck cancer	Head and neck cancer || ||	TRUE	igd	NA	NA	NA	NA	NA	NA	NA	20	17091233	0.00209164	2.99999e-08		WC	TRUE	reported	Go2KqK	textfile	2	1	TRUE
	rs852983	A	G	A	G	-0.00983151	-0.00149364	0.459562	0.458019	FALSE	FALSE	FALSE	ieu-b-5129	5	142712064	0.0170044	NA	0.930005	HNC	Head and neck cancer	Head and neck cancer || ||	TRUE	igd	NA	NA	NA	NA	NA	NA	NA	5	142712064	0.00179325	4.20001e-08		WC	TRUE	reported	Go2KqK	textfile	2	1	TRUE
	rs862227	G	A	G	A	-0.0109798	-0.00221319	0.457951	0.458943	FALSE	FALSE	FALSE	ieu-b-5129	16	73602926	0.0171205	NA	0.897143	HNC	Head and neck cancer	Head and neck cancer || ||	TRUE	igd	NA	NA	NA	NA	NA	NA	NA	16	73602926	0.00179141	8.79995e-10		WC	TRUE	reported	Go2KqK	textfile	2	1	TRUE
	rs862320	T	C	T	C	-0.0180264	-0.0239721	0.409625	0.408839	FALSE	FALSE	FALSE	ieu-b-5129	16	69651866	0.0172309	NA	0.164157	HNC	Head and neck cancer	Head and neck cancer || ||	TRUE	igd	NA	NA	NA	NA	NA	NA	NA	16	69651866	0.0018218	4.40048e-23		WC	TRUE	reported	Go2KqK	textfile	2	1	TRUE
	rs876605	G	A	G	A	-0.0111634	0.0375719	0.739809	0.736956	FALSE	FALSE	FALSE	ieu-b-5129	5	77801359	0.019201	NA	0.0503756	HNC	Head and neck cancer	Head and neck cancer || ||	TRUE	igd	NA	NA	NA	NA	NA	NA	NA	5	77801359	0.00203598	4.20001e-08		WC	TRUE	reported	Go2KqK	textfile	2	1	TRUE
	rs879620	T	C	T	C	0.0194431	0.0180592	0.613194	0.610776	FALSE	FALSE	FALSE	ieu-b-5129	16	4015729	0.0174464	NA	0.300612	HNC	Head and neck cancer	Head and neck cancer || ||	TRUE	igd	NA	NA	NA	NA	NA	NA	NA	16	4015729	0.00184223	4.90004e-26		WC	TRUE	reported	Go2KqK	textfile	2	1	TRUE
	rs883403	C	T	C	T	-0.0176676	-0.0653147	0.154427	0.153425	FALSE	FALSE	FALSE	ieu-b-5129	7	99047978	0.0235406	NA	0.00552777	HNC	Head and neck cancer	Head and neck cancer || ||	TRUE	igd	NA	NA	NA	NA	NA	NA	NA	7	99047978	0.00247511	9.49948e-13		WC	TRUE	reported	Go2KqK	textfile	2	1	TRUE
	rs894736	G	A	G	A	0.0157371	0.00145505	0.362765	0.355337	FALSE	FALSE	FALSE	ieu-b-5129	12	54419910	0.017871	NA	0.935108	HNC	Head and neck cancer	Head and neck cancer || ||	TRUE	igd	TRUE	rs894736	rs12426399	G	A	T	G	12	54418166	0.00186806	3.59998e-17		WC	TRUE	reported	Go2KqK	textfile	2	1	TRUE
	rs900448	G	C	G	C	0.0133551	0.0338088	0.30747	0.308391	FALSE	TRUE	FALSE	ieu-b-5129	12	133404805	0.0182394	NA	0.063794	HNC	Head and neck cancer	Head and neck cancer || ||	TRUE	igd	NA	NA	NA	NA	NA	NA	NA	12	133404805	0.0019396	5.79963e-12		WC	TRUE	reported	Go2KqK	textfile	2	1	TRUE
	rs923994	G	A	G	A	-0.0130094	-0.0120974	0.783206	0.773378	FALSE	FALSE	FALSE	ieu-b-5129	4	67802992	0.0199971	NA	0.545208	HNC	Head and neck cancer	Head and neck cancer || ||	TRUE	igd	NA	NA	NA	NA	NA	NA	NA	4	67802992	0.0021745	2.19999e-09		WC	TRUE	reported	Go2KqK	textfile	2	1	TRUE
	rs9289630	C	G	C	G	0.0144758	-0.0170776	0.389039	0.376242	FALSE	TRUE	FALSE	ieu-b-5129	3	141178670	0.0175483	NA	0.330466	HNC	Head and neck cancer	Head and neck cancer || ||	TRUE	igd	NA	NA	NA	NA	NA	NA	NA	3	141178670	0.00183898	3.50026e-15		WC	TRUE	reported	Go2KqK	textfile	2	1	TRUE
	rs9294260	A	G	A	G	0.0131781	0.0139145	0.476584	0.475504	FALSE	FALSE	FALSE	ieu-b-5129	6	83433228	0.0169708	NA	0.412269	HNC	Head and neck cancer	Head and neck cancer || ||	TRUE	igd	NA	NA	NA	NA	NA	NA	NA	6	83433228	0.00179925	2.39994e-13		WC	TRUE	reported	Go2KqK	textfile	2	1	TRUE
	rs9308964	T	C	T	C	-0.0099592	-0.0219085	0.565114	0.560896	FALSE	FALSE	FALSE	ieu-b-5129	2	35436262	0.0170419	NA	0.198593	HNC	Head and neck cancer	Head and neck cancer || ||	TRUE	igd	NA	NA	NA	NA	NA	NA	NA	2	35436262	0.00180578	3.50002e-08		WC	TRUE	reported	Go2KqK	textfile	2	1	TRUE
	rs9316661	C	T	C	T	-0.0156101	0.0251494	0.801292	0.795252	FALSE	FALSE	FALSE	ieu-b-5129	13	54354615	0.0209915	NA	0.230889	HNC	Head and neck cancer	Head and neck cancer || ||	TRUE	igd	NA	NA	NA	NA	NA	NA	NA	13	54354615	0.00224739	3.80014e-12		WC	TRUE	reported	Go2KqK	textfile	2	1	TRUE
	rs9370243	T	G	T	G	0.0195525	0.00819638	0.082226	0.083778	FALSE	FALSE	FALSE	ieu-b-5129	6	53789830	0.0303468	NA	0.787091	HNC	Head and neck cancer	Head and neck cancer || ||	TRUE	igd	NA	NA	NA	NA	NA	NA	NA	6	53789830	0.00325673	1.89998e-09		WC	TRUE	reported	Go2KqK	textfile	2	1	TRUE
	rs9378676	C	A	C	A	0.0130316	-0.0142276	0.234005	0.236044	FALSE	FALSE	FALSE	ieu-b-5129	6	2064264	0.0198559	NA	0.473655	HNC	Head and neck cancer	Head and neck cancer || ||	TRUE	igd	NA	NA	NA	NA	NA	NA	NA	6	2064264	0.00211353	7.00003e-10		WC	TRUE	reported	Go2KqK	textfile	2	1	TRUE
	rs945211	C	G	C	G	0.0100787	-0.0159191	0.615598	0.615243	FALSE	TRUE	FALSE	ieu-b-5129	1	32191798	0.0176588	NA	0.36733	HNC	Head and neck cancer	Head and neck cancer || ||	TRUE	igd	NA	NA	NA	NA	NA	NA	NA	1	32191798	0.0018363	4.09996e-08		WC	TRUE	reported	Go2KqK	textfile	2	1	TRUE
	rs9478496	C	T	C	T	0.0145491	0.0161173	0.164212	0.167314	FALSE	FALSE	FALSE	ieu-b-5129	6	154333183	0.0224401	NA	0.472611	HNC	Head and neck cancer	Head and neck cancer || ||	TRUE	igd	NA	NA	NA	NA	NA	NA	NA	6	154333183	0.00242098	1.89998e-09		WC	TRUE	reported	Go2KqK	textfile	2	1	TRUE
	rs9568867	A	G	A	G	0.022614	0.0447026	0.129253	0.127362	FALSE	FALSE	FALSE	ieu-b-5129	13	54107352	0.0252239	NA	0.0763554	HNC	Head and neck cancer	Head and neck cancer || ||	TRUE	igd	NA	NA	NA	NA	NA	NA	NA	13	54107352	0.00268971	4.19952e-17		WC	TRUE	reported	Go2KqK	textfile	2	1	TRUE
	rs9584870	C	T	C	T	-0.0108139	0.0049363	0.366117	0.367021	FALSE	FALSE	FALSE	ieu-b-5129	13	99245866	0.0179431	NA	0.783231	HNC	Head and neck cancer	Head and neck cancer || ||	TRUE	igd	NA	NA	NA	NA	NA	NA	NA	13	99245866	0.00189234	1.09999e-08		WC	TRUE	reported	Go2KqK	textfile	2	1	TRUE
	rs9654453	C	T	C	T	0.0170405	-0.0292509	0.129259	0.12493	FALSE	FALSE	FALSE	ieu-b-5129	5	299621	0.0257347	NA	0.255692	HNC	Head and neck cancer	Head and neck cancer || ||	TRUE	igd	NA	NA	NA	NA	NA	NA	NA	5	299621	0.00266903	1.7e-10		WC	TRUE	reported	Go2KqK	textfile	2	1	TRUE
	rs9814758	G	T	G	T	-0.0111552	-0.0156537	0.355886	0.353639	FALSE	FALSE	FALSE	ieu-b-5129	3	123062657	0.0177643	NA	0.378216	HNC	Head and neck cancer	Head and neck cancer || ||	TRUE	igd	NA	NA	NA	NA	NA	NA	NA	3	123062657	0.00187521	2.69998e-09		WC	TRUE	reported	Go2KqK	textfile	2	1	TRUE
	rs9843653	C	T	C	T	0.0195793	0.0312112	0.511657	0.512625	FALSE	FALSE	FALSE	ieu-b-5129	3	49920571	0.0169513	NA	0.0655873	HNC	Head and neck cancer	Head and neck cancer || ||	TRUE	igd	NA	NA	NA	NA	NA	NA	NA	3	49920571	0.00178819	6.70039e-28		WC	TRUE	reported	Go2KqK	textfile	2	1	TRUE
	rs9888533	T	C	T	C	0.0108325	0.00559037	0.538081	0.536394	FALSE	FALSE	FALSE	ieu-b-5129	13	107854612	0.0173422	NA	0.747183	HNC	Head and neck cancer	Head and neck cancer || ||	TRUE	igd	NA	NA	NA	NA	NA	NA	NA	13	107854612	0.00182556	2.99999e-09		WC	TRUE	reported	Go2KqK	textfile	2	1	TRUE
	rs9902846	T	C	T	C	0.0133756	-0.0212582	0.316036	0.313896	FALSE	FALSE	FALSE	ieu-b-5129	17	4040774	0.0182687	NA	0.24457	HNC	Head and neck cancer	Head and neck cancer || ||	TRUE	igd	NA	NA	NA	NA	NA	NA	NA	17	4040774	0.00192994	4.19952e-12		WC	TRUE	reported	Go2KqK	textfile	2	1	TRUE
	rs9916444	G	C	G	C	0.0114738	0.0168645	0.34174	0.340406	FALSE	TRUE	FALSE	ieu-b-5129	17	42313512	0.0178942	NA	0.345959	HNC	Head and neck cancer	Head and neck cancer || ||	TRUE	igd	NA	NA	NA	NA	NA	NA	NA	17	42313512	0.0018902	1.29999e-09		WC	TRUE	reported	Go2KqK	textfile	2	1	TRUE
	rs9926784	C	T	C	T	-0.0132587	0.0298027	0.184548	0.183961	FALSE	FALSE	FALSE	ieu-b-5129	16	19941968	0.0216265	NA	0.168184	HNC	Head and neck cancer	Head and neck cancer || ||	TRUE	igd	NA	NA	NA	NA	NA	NA	NA	16	19941968	0.00230452	8.70001e-09		WC	TRUE	reported	Go2KqK	textfile	2	1	TRUE
	rs9937053	A	G	A	G	0.0554856	-0.0267468	0.424278	0.422283	FALSE	FALSE	FALSE	ieu-b-5129	16	53799507	0.017173	NA	0.119354	HNC	Head and neck cancer	Head and neck cancer || ||	TRUE	igd	NA	NA	NA	NA	NA	NA	NA	16	53799507	0.00180966	1e-200		WC	TRUE	reported	Go2KqK	textfile	2	1	TRUE
WC-HPC	rs10111287	T	C	T	C	-0.0108645	0.0701428	0.284228	0.288794	FALSE	FALSE	FALSE	ieu-b-5130	8	95578426	0.0666453	NA	0.292579	HPC	Hypopharyngeal cancer	Hypopharyngeal cancer || ||	TRUE	igd	NA	NA	NA	NA	NA	NA	NA	8	95578426	0.00198784	4.60002e-08		WC	TRUE	reported	Go2KqK	textfile	2	1	TRUE
	rs1013402	G	A	G	A	0.0250906	0.0143366	0.318423	0.314961	FALSE	FALSE	FALSE	ieu-b-5130	11	27712381	0.0660039	NA	0.828046	HPC	Hypopharyngeal cancer	Hypopharyngeal cancer || ||	TRUE	igd	NA	NA	NA	NA	NA	NA	NA	11	27712381	0.00191723	3.90032e-39		WC	TRUE	reported	Go2KqK	textfile	2	1	TRUE
	rs10150482	A	G	A	G	0.0219574	-0.0639864	0.22035	0.220302	FALSE	FALSE	FALSE	ieu-b-5130	14	79891882	0.0752019	NA	0.394846	HPC	Hypopharyngeal cancer	Hypopharyngeal cancer || ||	TRUE	igd	NA	NA	NA	NA	NA	NA	NA	14	79891882	0.00216957	4.49987e-24		WC	TRUE	reported	Go2KqK	textfile	2	1	TRUE
	rs10184230	T	C	T	C	-0.0121164	-0.0311058	0.647671	0.642155	FALSE	FALSE	FALSE	ieu-b-5130	2	171602134	0.0647075	NA	0.630719	HPC	Hypopharyngeal cancer	Hypopharyngeal cancer || ||	TRUE	igd	NA	NA	NA	NA	NA	NA	NA	2	171602134	0.00186862	8.9002e-11		WC	TRUE	reported	Go2KqK	textfile	2	1	TRUE
	rs10185199	A	G	A	G	-0.0114529	-0.0431064	0.280698	0.278727	FALSE	FALSE	FALSE	ieu-b-5130	2	40282202	0.0715331	NA	0.546769	HPC	Hypopharyngeal cancer	Hypopharyngeal cancer || ||	TRUE	igd	NA	NA	NA	NA	NA	NA	NA	2	40282202	0.0020405	2e-08		WC	TRUE	reported	Go2KqK	textfile	2	1	TRUE
	rs1019240	T	A	T	A	0.0124023	0.0613395	0.643153	0.636488	FALSE	TRUE	FALSE	ieu-b-5130	9	122972617	0.0646491	NA	0.34272	HPC	Hypopharyngeal cancer	Hypopharyngeal cancer || ||	TRUE	igd	TRUE	rs1019240	rs4836809	A	T	C	A	9	122957315	0.00187454	3.69999e-11		WC	TRUE	reported	Go2KqK	textfile	2	1	TRUE
	rs10236214	T	C	T	C	0.013799	0.0202209	0.641963	0.641095	FALSE	FALSE	FALSE	ieu-b-5130	7	150668070	0.0646381	NA	0.754408	HPC	Hypopharyngeal cancer	Hypopharyngeal cancer || ||	TRUE	igd	NA	NA	NA	NA	NA	NA	NA	7	150668070	0.00187561	1.9002e-13		WC	TRUE	reported	Go2KqK	textfile	2	1	TRUE
	rs10248298	A	C	A	C	0.0132553	0.00458298	0.366037	0.365237	FALSE	FALSE	FALSE	ieu-b-5130	7	121963813	0.0633164	NA	0.942298	HPC	Hypopharyngeal cancer	Hypopharyngeal cancer || ||	TRUE	igd	NA	NA	NA	NA	NA	NA	NA	7	121963813	0.00185427	8.80035e-13		WC	TRUE	reported	Go2KqK	textfile	2	1	TRUE
	rs1025065	G	T	G	T	-0.010284	-0.0285722	0.639097	0.640008	FALSE	FALSE	FALSE	ieu-b-5130	16	82451159	0.0635075	NA	0.652782	HPC	Hypopharyngeal cancer	Hypopharyngeal cancer || ||	TRUE	igd	NA	NA	NA	NA	NA	NA	NA	16	82451159	0.00186623	3.59998e-08		WC	TRUE	reported	Go2KqK	textfile	2	1	TRUE
	rs10269774	A	G	A	G	0.0119597	-0.0643108	0.326456	0.328815	FALSE	FALSE	FALSE	ieu-b-5130	7	92253972	0.0661654	NA	0.331065	HPC	Hypopharyngeal cancer	Hypopharyngeal cancer || ||	TRUE	igd	NA	NA	NA	NA	NA	NA	NA	7	92253972	0.00190774	3.59998e-10		WC	TRUE	reported	Go2KqK	textfile	2	1	TRUE
	rs1037702	A	G	A	G	-0.0101871	0.0549082	0.621776	0.608002	FALSE	FALSE	FALSE	ieu-b-5130	4	180168024	0.0632927	NA	0.385653	HPC	Hypopharyngeal cancer	Hypopharyngeal cancer || ||	TRUE	igd	NA	NA	NA	NA	NA	NA	NA	4	180168024	0.00184913	3.59998e-08		WC	TRUE	reported	Go2KqK	textfile	2	1	TRUE
	rs10406327	G	C	G	C	0.0103615	0.0812383	0.478735	0.475196	FALSE	TRUE	TRUE	ieu-b-5130	19	33890838	0.0613284	NA	0.185289	HPC	Hypopharyngeal cancer	Hypopharyngeal cancer || ||	TRUE	igd	NA	NA	NA	NA	NA	NA	NA	19	33890838	0.00179628	8e-09		WC	TRUE	reported	Go2KqK	textfile	2	1	FALSE
	rs10423928	A	T	A	T	-0.0265551	0.0483999	0.194353	0.200259	FALSE	TRUE	FALSE	ieu-b-5130	19	46182304	0.0750248	NA	0.51885	HPC	Hypopharyngeal cancer	Hypopharyngeal cancer || ||	TRUE	igd	NA	NA	NA	NA	NA	NA	NA	19	46182304	0.00225944	6.79986e-32		WC	TRUE	reported	Go2KqK	textfile	2	1	TRUE
	rs10471636	A	G	A	G	-0.010111	-0.0376097	0.508891	0.495189	FALSE	FALSE	FALSE	ieu-b-5130	5	63979856	0.0620499	NA	0.544434	HPC	Hypopharyngeal cancer	Hypopharyngeal cancer || ||	TRUE	igd	NA	NA	NA	NA	NA	NA	NA	5	63979856	0.00182385	2.99999e-08		WC	TRUE	reported	Go2KqK	textfile	2	1	TRUE
	rs10490869	T	A	T	A	0.0163389	0.0637492	0.209589	0.213951	FALSE	TRUE	FALSE	ieu-b-5130	3	35635145	0.0738024	NA	0.387708	HPC	Hypopharyngeal cancer	Hypopharyngeal cancer || ||	TRUE	igd	NA	NA	NA	NA	NA	NA	NA	3	35635145	0.00220375	1.20005e-13		WC	TRUE	reported	Go2KqK	textfile	2	1	TRUE
	rs10499014	G	C	G	C	-0.0132827	-0.039323	0.268616	0.262076	FALSE	TRUE	FALSE	ieu-b-5130	6	97947755	0.0705962	NA	0.577519	HPC	Hypopharyngeal cancer	Hypopharyngeal cancer || ||	TRUE	igd	NA	NA	NA	NA	NA	NA	NA	6	97947755	0.00202893	5.90065e-11		WC	TRUE	reported	Go2KqK	textfile	2	1	TRUE
	rs10505836	C	A	C	A	0.0152705	0.111484	0.860023	0.856484	FALSE	FALSE	FALSE	ieu-b-5130	12	19288508	0.0903694	NA	0.217334	HPC	Hypopharyngeal cancer	Hypopharyngeal cancer || ||	TRUE	igd	NA	NA	NA	NA	NA	NA	NA	12	19288508	0.00259774	4.09996e-09		WC	TRUE	reported	Go2KqK	textfile	2	1	TRUE
	rs1051613	A	G	A	G	-0.00995199	-0.128008	0.544526	0.540285	FALSE	FALSE	FALSE	ieu-b-5130	4	951179	0.0608868	NA	0.0355198	HPC	Hypopharyngeal cancer	Hypopharyngeal cancer || ||	TRUE	igd	NA	NA	NA	NA	NA	NA	NA	4	951179	0.00179742	3.09999e-08		WC	TRUE	reported	Go2KqK	textfile	2	1	TRUE
	rs1056441	C	T	C	T	0.0127063	-0.0682295	0.675421	0.717273	FALSE	FALSE	FALSE	ieu-b-5130	20	62373707	0.0684247	NA	0.318693	HPC	Hypopharyngeal cancer	Hypopharyngeal cancer || ||	TRUE	igd	TRUE	rs1056441	rs8957	T	C	G	T	20	62370349	0.00191349	3.10027e-11		WC	TRUE	reported	Go2KqK	textfile	2	1	TRUE
	rs10772985	A	G	A	G	-0.0110533	0.0566154	0.300854	0.298391	FALSE	FALSE	FALSE	ieu-b-5130	12	17170000	0.0672357	NA	0.399763	HPC	Hypopharyngeal cancer	Hypopharyngeal cancer || ||	TRUE	igd	NA	NA	NA	NA	NA	NA	NA	12	17170000	0.00195421	1.5e-08		WC	TRUE	reported	Go2KqK	textfile	2	1	TRUE
	rs10787738	T	C	T	C	0.0153066	-0.00145459	0.254549	0.255911	FALSE	FALSE	FALSE	ieu-b-5130	10	118777371	0.0718176	NA	0.983841	HPC	Hypopharyngeal cancer	Hypopharyngeal cancer || ||	TRUE	igd	NA	NA	NA	NA	NA	NA	NA	10	118777371	0.00208556	2.09991e-13		WC	TRUE	reported	Go2KqK	textfile	2	1	TRUE
	rs10803762	A	G	A	G	0.0119451	-0.00316698	0.677313	0.679072	FALSE	FALSE	FALSE	ieu-b-5130	2	161105876	0.0657961	NA	0.96161	HPC	Hypopharyngeal cancer	Hypopharyngeal cancer || ||	TRUE	igd	NA	NA	NA	NA	NA	NA	NA	2	161105876	0.00191493	4.39997e-10		WC	TRUE	reported	Go2KqK	textfile	2	1	TRUE
	rs10824211	T	C	T	C	0.0150646	0.00894461	0.139518	0.142115	FALSE	FALSE	FALSE	ieu-b-5130	10	76363107	0.087408	NA	0.918493	HPC	Hypopharyngeal cancer	Hypopharyngeal cancer || ||	TRUE	igd	NA	NA	NA	NA	NA	NA	NA	10	76363107	0.00259306	6.29999e-09		WC	TRUE	reported	Go2KqK	textfile	2	1	TRUE
	rs10827380	T	C	T	C	0.0116104	0.015354	0.314309	0.319653	FALSE	FALSE	FALSE	ieu-b-5130	10	34822258	0.0664366	NA	0.817231	HPC	Hypopharyngeal cancer	Hypopharyngeal cancer || ||	TRUE	igd	NA	NA	NA	NA	NA	NA	NA	10	34822258	0.0019302	1.79999e-09		WC	TRUE	reported	Go2KqK	textfile	2	1	TRUE
	rs10835676	G	C	G	C	0.0123512	-0.129803	0.240436	0.240877	FALSE	TRUE	FALSE	ieu-b-5130	11	30531316	0.074692	NA	0.0822375	HPC	Hypopharyngeal cancer	Hypopharyngeal cancer || ||	TRUE	igd	NA	NA	NA	NA	NA	NA	NA	11	30531316	0.00209843	4e-09		WC	TRUE	reported	Go2KqK	textfile	2	1	TRUE
	rs10842240	C	G	C	G	0.0154364	0.00523109	0.11701	0.130155	FALSE	TRUE	FALSE	ieu-b-5130	12	24068456	0.0897452	NA	0.953519	HPC	Hypopharyngeal cancer	Hypopharyngeal cancer || ||	TRUE	igd	TRUE	rs10842240	rs7298352	C	G	G	C	12	24060075	0.00278463	2.99999e-08		WC	TRUE	reported	Go2KqK	textfile	2	1	TRUE
	rs10887578	C	G	C	G	0.0106684	-0.00701726	0.497514	0.49633	FALSE	TRUE	TRUE	ieu-b-5130	10	88096047	0.061972	NA	0.909846	HPC	Hypopharyngeal cancer	Hypopharyngeal cancer || ||	TRUE	igd	NA	NA	NA	NA	NA	NA	NA	10	88096047	0.00179976	3.09999e-09		WC	TRUE	reported	Go2KqK	textfile	2	1	FALSE
	rs10938398	A	G	A	G	0.0222115	-0.114732	0.433578	0.428204	FALSE	FALSE	FALSE	ieu-b-5130	4	45186139	0.0628787	NA	0.0680534	HPC	Hypopharyngeal cancer	Hypopharyngeal cancer || ||	TRUE	igd	NA	NA	NA	NA	NA	NA	NA	4	45186139	0.00180756	1e-34		WC	TRUE	reported	Go2KqK	textfile	2	1	TRUE
	rs10947793	G	A	G	A	-0.0127212	-0.0464488	0.371789	0.372638	FALSE	FALSE	FALSE	ieu-b-5130	6	12142817	0.06342	NA	0.463924	HPC	Hypopharyngeal cancer	Hypopharyngeal cancer || ||	TRUE	igd	NA	NA	NA	NA	NA	NA	NA	6	12142817	0.0018605	8.10028e-12		WC	TRUE	reported	Go2KqK	textfile	2	1	TRUE
	rs10957087	A	T	A	T	0.0139437	-0.0261421	0.159639	0.163849	FALSE	TRUE	FALSE	ieu-b-5130	8	60225724	0.0845823	NA	0.757265	HPC	Hypopharyngeal cancer	Hypopharyngeal cancer || ||	TRUE	igd	TRUE	rs10957087	rs60515001	A	T	G	A	8	60220423	0.00244363	1.2e-08		WC	TRUE	reported	Go2KqK	textfile	2	1	TRUE
	rs10962550	C	G	C	G	0.0142288	-0.00508254	0.182738	0.182145	FALSE	TRUE	FALSE	ieu-b-5130	9	16720329	0.0803708	NA	0.949576	HPC	Hypopharyngeal cancer	Hypopharyngeal cancer || ||	TRUE	igd	NA	NA	NA	NA	NA	NA	NA	9	16720329	0.00231818	8.40001e-10		WC	TRUE	reported	Go2KqK	textfile	2	1	TRUE
	rs10992854	C	T	C	T	-0.0112545	-0.0792887	0.681971	0.678157	FALSE	FALSE	FALSE	ieu-b-5130	9	96437565	0.0658697	NA	0.228698	HPC	Hypopharyngeal cancer	Hypopharyngeal cancer || ||	TRUE	igd	NA	NA	NA	NA	NA	NA	NA	9	96437565	0.00192897	5.39995e-09		WC	TRUE	reported	Go2KqK	textfile	2	1	TRUE
	rs11012732	G	A	G	A	0.0193536	-0.0428316	0.331675	0.332325	FALSE	FALSE	FALSE	ieu-b-5130	10	21830104	0.0656824	NA	0.514336	HPC	Hypopharyngeal cancer	Hypopharyngeal cancer || ||	TRUE	igd	NA	NA	NA	NA	NA	NA	NA	10	21830104	0.00190117	2.39994e-24		WC	TRUE	reported	Go2KqK	textfile	2	1	TRUE
	rs11058233	G	A	G	A	0.0159705	0.0769441	0.750601	0.72704	FALSE	FALSE	FALSE	ieu-b-5130	12	122943231	0.0703638	NA	0.274166	HPC	Hypopharyngeal cancer	Hypopharyngeal cancer || ||	TRUE	igd	TRUE	rs11058233	rs10846920	A	G	C	T	12	122940075	0.00206852	1.20005e-14		WC	TRUE	reported	Go2KqK	textfile	2	1	TRUE
	rs1108548	G	A	G	A	0.0121715	0.0263427	0.277245	0.274036	FALSE	FALSE	FALSE	ieu-b-5130	1	218634787	0.0685252	NA	0.700664	HPC	Hypopharyngeal cancer	Hypopharyngeal cancer || ||	TRUE	igd	NA	NA	NA	NA	NA	NA	NA	1	218634787	0.00200003	1.2e-09		WC	TRUE	reported	Go2KqK	textfile	2	1	TRUE
	rs11099020	T	C	T	C	-0.0112449	-0.0364696	0.640565	0.638917	FALSE	FALSE	FALSE	ieu-b-5130	4	130724902	0.0638738	NA	0.568024	HPC	Hypopharyngeal cancer	Hypopharyngeal cancer || ||	TRUE	igd	NA	NA	NA	NA	NA	NA	NA	4	130724902	0.00186604	1.7e-09		WC	TRUE	reported	Go2KqK	textfile	2	1	TRUE
	rs1111817	G	C	G	C	-0.0105597	0.0553244	0.365048	0.34029	FALSE	TRUE	FALSE	ieu-b-5130	9	23227372	0.0643319	NA	0.389798	HPC	Hypopharyngeal cancer	Hypopharyngeal cancer || ||	TRUE	igd	TRUE	rs1111817	rs1339139	G	C	G	A	9	23226898	0.00188105	2e-08		WC	TRUE	reported	Go2KqK	textfile	2	1	TRUE
	rs111258054	T	C	T	C	0.0159528	0.0644362	0.183665	0.182012	FALSE	FALSE	FALSE	ieu-b-5130	11	134611390	0.0803318	NA	0.42248	HPC	Hypopharyngeal cancer	Hypopharyngeal cancer || ||	TRUE	igd	NA	NA	NA	NA	NA	NA	NA	11	134611390	0.00234105	9.49948e-12		WC	TRUE	reported	Go2KqK	textfile	2	1	TRUE
	rs11150745	G	A	G	A	-0.0160848	-0.0171454	0.317708	0.314413	FALSE	FALSE	FALSE	ieu-b-5130	17	78757626	0.0666911	NA	0.797112	HPC	Hypopharyngeal cancer	Hypopharyngeal cancer || ||	TRUE	igd	NA	NA	NA	NA	NA	NA	NA	17	78757626	0.00192604	6.79986e-17		WC	TRUE	reported	Go2KqK	textfile	2	1	TRUE
	rs11160600	G	A	G	A	0.0180478	0.00833088	0.092347	0.0898637	FALSE	FALSE	FALSE	ieu-b-5130	14	101186626	0.10768	NA	0.938332	HPC	Hypopharyngeal cancer	Hypopharyngeal cancer || ||	TRUE	igd	NA	NA	NA	NA	NA	NA	NA	14	101186626	0.00311766	7.10003e-09		WC	TRUE	reported	Go2KqK	textfile	2	1	TRUE
	rs11162968	C	T	C	T	0.0122283	-0.0221755	0.31619	0.313996	FALSE	FALSE	FALSE	ieu-b-5130	1	80784642	0.0674649	NA	0.742385	HPC	Hypopharyngeal cancer	Hypopharyngeal cancer || ||	TRUE	igd	NA	NA	NA	NA	NA	NA	NA	1	80784642	0.00192412	2.1e-10		WC	TRUE	reported	Go2KqK	textfile	2	1	TRUE
	rs11165493	A	G	A	G	0.0107576	-0.0272972	0.343044	0.337705	FALSE	FALSE	FALSE	ieu-b-5130	1	96274928	0.0657536	NA	0.678036	HPC	Hypopharyngeal cancer	Hypopharyngeal cancer || ||	TRUE	igd	NA	NA	NA	NA	NA	NA	NA	1	96274928	0.00189335	1.29999e-08		WC	TRUE	reported	Go2KqK	textfile	2	1	TRUE
	rs1117619	G	C	G	C	-0.0120513	0.0685487	0.250101	0.25196	FALSE	TRUE	FALSE	ieu-b-5130	3	173747092	0.0707946	NA	0.332907	HPC	Hypopharyngeal cancer	Hypopharyngeal cancer || ||	TRUE	igd	NA	NA	NA	NA	NA	NA	NA	3	173747092	0.00206049	5e-09		WC	TRUE	reported	Go2KqK	textfile	2	1	TRUE
	rs11196657	C	T	C	T	0.0124451	-0.052503	0.236715	0.234477	FALSE	FALSE	FALSE	ieu-b-5130	10	115976570	0.073775	NA	0.476673	HPC	Hypopharyngeal cancer	Hypopharyngeal cancer || ||	TRUE	igd	NA	NA	NA	NA	NA	NA	NA	10	115976570	0.00210599	3.40001e-09		WC	TRUE	reported	Go2KqK	textfile	2	1	TRUE
	rs11215381	C	T	C	T	0.0111759	-0.0124988	0.525856	0.524567	FALSE	FALSE	FALSE	ieu-b-5130	11	115022233	0.0615528	NA	0.83909	HPC	Hypopharyngeal cancer	Hypopharyngeal cancer || ||	TRUE	igd	NA	NA	NA	NA	NA	NA	NA	11	115022233	0.00179363	4.60002e-10		WC	TRUE	reported	Go2KqK	textfile	2	1	TRUE
	rs11218510	A	G	A	G	-0.0115323	-0.00707242	0.40049	0.39544	FALSE	FALSE	FALSE	ieu-b-5130	11	121922587	0.0628168	NA	0.910357	HPC	Hypopharyngeal cancer	Hypopharyngeal cancer || ||	TRUE	igd	NA	NA	NA	NA	NA	NA	NA	11	121922587	0.00182872	2.90001e-10		WC	TRUE	reported	Go2KqK	textfile	2	1	TRUE
	rs11223204	G	A	G	A	0.0122154	0.0456897	0.434214	0.428139	FALSE	FALSE	FALSE	ieu-b-5130	11	132652554	0.0625197	NA	0.464898	HPC	Hypopharyngeal cancer	Hypopharyngeal cancer || ||	TRUE	igd	NA	NA	NA	NA	NA	NA	NA	11	132652554	0.00180899	1.50003e-11		WC	TRUE	reported	Go2KqK	textfile	2	1	TRUE
	rs112266013	A	G	A	G	-0.0149011	-0.13851	0.143939	0.141122	FALSE	FALSE	FALSE	ieu-b-5130	6	15230743	0.0924944	NA	0.134263	HPC	Hypopharyngeal cancer	Hypopharyngeal cancer || ||	TRUE	igd	NA	NA	NA	NA	NA	NA	NA	6	15230743	0.00255067	5.19996e-09		WC	TRUE	reported	Go2KqK	textfile	2	1	TRUE
	rs113132247	A	G	A	G	0.0153033	-0.118912	0.153027	0.151978	FALSE	FALSE	FALSE	ieu-b-5130	9	131026108	0.0906683	NA	0.189687	HPC	Hypopharyngeal cancer	Hypopharyngeal cancer || ||	TRUE	igd	NA	NA	NA	NA	NA	NA	NA	9	131026108	0.00249349	8.40001e-10		WC	TRUE	reported	Go2KqK	textfile	2	1	TRUE
	rs113866544	C	T	C	T	0.0303242	-0.147825	0.068322	0.070722	FALSE	FALSE	FALSE	ieu-b-5130	17	46270606	0.126439	NA	0.242346	HPC	Hypopharyngeal cancer	Hypopharyngeal cancer || ||	TRUE	igd	NA	NA	NA	NA	NA	NA	NA	17	46270606	0.003552	1.39991e-17		WC	TRUE	reported	Go2KqK	textfile	2	1	TRUE
	rs114964326	A	G	A	G	-0.0301131	0.00197783	0.028947	0.0271656	FALSE	FALSE	FALSE	ieu-b-5130	2	146015229	0.190652	NA	0.991723	HPC	Hypopharyngeal cancer	Hypopharyngeal cancer || ||	TRUE	igd	NA	NA	NA	NA	NA	NA	NA	2	146015229	0.00537007	2.1e-08		WC	TRUE	reported	Go2KqK	textfile	2	1	TRUE
	rs11603984	T	G	T	G	-0.0169839	0.137952	0.135129	0.132581	FALSE	FALSE	FALSE	ieu-b-5130	11	85238368	0.087355	NA	0.114289	HPC	Hypopharyngeal cancer	Hypopharyngeal cancer || ||	TRUE	igd	NA	NA	NA	NA	NA	NA	NA	11	85238368	0.00261937	8.9002e-11		WC	TRUE	reported	Go2KqK	textfile	2	1	TRUE
	rs11636611	T	C	T	C	0.0107144	-0.144876	0.502804	0.49459	FALSE	FALSE	FALSE	ieu-b-5130	15	36391965	0.0619688	NA	0.0193928	HPC	Hypopharyngeal cancer	Hypopharyngeal cancer || ||	TRUE	igd	NA	NA	NA	NA	NA	NA	NA	15	36391965	0.00179296	2.30001e-09		WC	TRUE	reported	Go2KqK	textfile	2	1	TRUE
	rs11639596	C	A	C	A	-0.011872	0.0877652	0.250798	0.253085	FALSE	FALSE	FALSE	ieu-b-5130	16	9370690	0.0702318	NA	0.211427	HPC	Hypopharyngeal cancer	Hypopharyngeal cancer || ||	TRUE	igd	NA	NA	NA	NA	NA	NA	NA	16	9370690	0.00207809	1.09999e-08		WC	TRUE	reported	Go2KqK	textfile	2	1	TRUE
	rs11653367	G	A	G	A	-0.0151666	0.021956	0.328129	0.327641	FALSE	FALSE	FALSE	ieu-b-5130	17	44191483	0.0655136	NA	0.737522	HPC	Hypopharyngeal cancer	Hypopharyngeal cancer || ||	TRUE	igd	NA	NA	NA	NA	NA	NA	NA	17	44191483	0.00191685	2.49977e-15		WC	TRUE	reported	Go2KqK	textfile	2	1	TRUE
	rs11666480	G	C	G	C	0.0132885	-0.0525365	0.536273	0.521396	FALSE	TRUE	TRUE	ieu-b-5130	19	1856554	0.0631839	NA	0.4057	HPC	Hypopharyngeal cancer	Hypopharyngeal cancer || ||	TRUE	igd	NA	NA	NA	NA	NA	NA	NA	19	1856554	0.00180641	1.9002e-13		WC	TRUE	reported	Go2KqK	textfile	2	1	FALSE
	rs11675464	G	A	G	A	0.0112729	0.0438451	0.562997	0.559955	FALSE	FALSE	FALSE	ieu-b-5130	2	204053742	0.0626812	NA	0.484244	HPC	Hypopharyngeal cancer	Hypopharyngeal cancer || ||	TRUE	igd	NA	NA	NA	NA	NA	NA	NA	2	204053742	0.00179869	3.69999e-10		WC	TRUE	reported	Go2KqK	textfile	2	1	TRUE
	rs11704728	T	C	T	C	0.0133307	-0.0217802	0.196347	0.197977	FALSE	FALSE	FALSE	ieu-b-5130	22	18130209	0.0776159	NA	0.779006	HPC	Hypopharyngeal cancer	Hypopharyngeal cancer || ||	TRUE	igd	NA	NA	NA	NA	NA	NA	NA	22	18130209	0.00226433	3.89996e-09		WC	TRUE	reported	Go2KqK	textfile	2	1	TRUE
	rs11757278	C	T	C	T	-0.012784	-0.0224192	0.303836	0.3101	FALSE	FALSE	FALSE	ieu-b-5130	6	13180454	0.0672841	NA	0.738981	HPC	Hypopharyngeal cancer	Hypopharyngeal cancer || ||	TRUE	igd	NA	NA	NA	NA	NA	NA	NA	6	13180454	0.00194427	4.90004e-11		WC	TRUE	reported	Go2KqK	textfile	2	1	TRUE
	rs11767811	A	G	A	G	-0.0150345	0.0572806	0.181372	0.184542	FALSE	FALSE	FALSE	ieu-b-5130	7	71620988	0.078133	NA	0.463487	HPC	Hypopharyngeal cancer	Hypopharyngeal cancer || ||	TRUE	igd	NA	NA	NA	NA	NA	NA	NA	7	71620988	0.00231875	8.9002e-11		WC	TRUE	reported	Go2KqK	textfile	2	1	TRUE
	rs11773362	T	C	T	C	-0.0104772	-0.0728969	0.336125	0.33631	FALSE	FALSE	FALSE	ieu-b-5130	7	147668180	0.0655001	NA	0.26574	HPC	Hypopharyngeal cancer	Hypopharyngeal cancer || ||	TRUE	igd	NA	NA	NA	NA	NA	NA	NA	7	147668180	0.0018937	3.2e-08		WC	TRUE	reported	Go2KqK	textfile	2	1	TRUE
	rs11778934	G	C	G	C	-0.0122168	0.117183	0.536065	0.536515	FALSE	TRUE	TRUE	ieu-b-5130	8	116551405	0.0623245	NA	0.0600786	HPC	Hypopharyngeal cancer	Hypopharyngeal cancer || ||	TRUE	igd	NA	NA	NA	NA	NA	NA	NA	8	116551405	0.00179945	1.10002e-11		WC	TRUE	reported	Go2KqK	textfile	2	1	FALSE
	rs1182199	A	C	A	C	-0.0135196	-0.0467091	0.3044	0.304807	FALSE	FALSE	FALSE	ieu-b-5130	7	2862542	0.0670532	NA	0.486055	HPC	Hypopharyngeal cancer	Hypopharyngeal cancer || ||	TRUE	igd	NA	NA	NA	NA	NA	NA	NA	7	2862542	0.00194469	3.59998e-12		WC	TRUE	reported	Go2KqK	textfile	2	1	TRUE
	rs11824092	C	T	C	T	0.012491	-0.0522101	0.635754	0.62907	FALSE	FALSE	FALSE	ieu-b-5130	11	13346294	0.0634744	NA	0.41077	HPC	Hypopharyngeal cancer	Hypopharyngeal cancer || ||	TRUE	igd	NA	NA	NA	NA	NA	NA	NA	11	13346294	0.00187069	2.39994e-11		WC	TRUE	reported	Go2KqK	textfile	2	1	TRUE
	rs11842871	T	G	T	G	-0.0127878	0.0428881	0.259942	0.254993	FALSE	FALSE	FALSE	ieu-b-5130	13	31042452	0.0718662	NA	0.550656	HPC	Hypopharyngeal cancer	Hypopharyngeal cancer || ||	TRUE	igd	NA	NA	NA	NA	NA	NA	NA	13	31042452	0.00204439	4e-10		WC	TRUE	reported	Go2KqK	textfile	2	1	TRUE
	rs1188209	G	A	G	A	0.0102398	0.0362846	0.551608	0.546784	FALSE	FALSE	FALSE	ieu-b-5130	14	56462082	0.0627506	NA	0.563105	HPC	Hypopharyngeal cancer	Hypopharyngeal cancer || ||	TRUE	igd	NA	NA	NA	NA	NA	NA	NA	14	56462082	0.00181136	1.6e-08		WC	TRUE	reported	Go2KqK	textfile	2	1	TRUE
	rs11898037	C	T	C	T	0.0105694	-0.0619754	0.367606	0.368576	FALSE	FALSE	FALSE	ieu-b-5130	2	36558986	0.0643622	NA	0.33559	HPC	Hypopharyngeal cancer	Hypopharyngeal cancer || ||	TRUE	igd	NA	NA	NA	NA	NA	NA	NA	2	36558986	0.00185324	1.2e-08		WC	TRUE	reported	Go2KqK	textfile	2	1	TRUE
	rs1191600	A	C	A	C	-0.0108005	0.0171946	0.59357	0.58702	FALSE	FALSE	FALSE	ieu-b-5130	14	30101641	0.0636136	NA	0.786932	HPC	Hypopharyngeal cancer	Hypopharyngeal cancer || ||	TRUE	igd	NA	NA	NA	NA	NA	NA	NA	14	30101641	0.00183345	3.79997e-09		WC	TRUE	reported	Go2KqK	textfile	2	1	TRUE
	rs12001437	C	T	C	T	0.0109331	0.06878	0.367701	0.365156	FALSE	FALSE	FALSE	ieu-b-5130	9	34074476	0.063077	NA	0.275531	HPC	Hypopharyngeal cancer	Hypopharyngeal cancer || ||	TRUE	igd	NA	NA	NA	NA	NA	NA	NA	9	34074476	0.00185543	3.79997e-09		WC	TRUE	reported	Go2KqK	textfile	2	1	TRUE
	rs12042959	G	A	G	A	-0.014934	0.00566625	0.143895	0.143849	FALSE	FALSE	FALSE	ieu-b-5130	1	243533273	0.0879197	NA	0.948613	HPC	Hypopharyngeal cancer	Hypopharyngeal cancer || ||	TRUE	igd	NA	NA	NA	NA	NA	NA	NA	1	243533273	0.00255686	5.19996e-09		WC	TRUE	reported	Go2KqK	textfile	2	1	TRUE
	rs12072739	G	A	G	A	0.0162106	0.14931	0.224447	0.222821	FALSE	FALSE	FALSE	ieu-b-5130	1	98315893	0.0717852	NA	0.0375301	HPC	Hypopharyngeal cancer	Hypopharyngeal cancer || ||	TRUE	igd	NA	NA	NA	NA	NA	NA	NA	1	98315893	0.00214325	3.90032e-14		WC	TRUE	reported	Go2KqK	textfile	2	1	TRUE
	rs12103006	G	A	G	A	0.0124779	0.112519	0.569108	0.557148	FALSE	FALSE	FALSE	ieu-b-5130	16	24726237	0.0625371	NA	0.0719797	HPC	Hypopharyngeal cancer	Hypopharyngeal cancer || ||	TRUE	igd	NA	NA	NA	NA	NA	NA	NA	16	24726237	0.00180782	5.10035e-12		WC	TRUE	reported	Go2KqK	textfile	2	1	TRUE
	rs12107172	G	A	G	A	0.0156855	-0.0102209	0.136472	0.135955	FALSE	FALSE	FALSE	ieu-b-5130	3	147134039	0.090013	NA	0.909595	HPC	Hypopharyngeal cancer	Hypopharyngeal cancer || ||	TRUE	igd	NA	NA	NA	NA	NA	NA	NA	3	147134039	0.00260901	1.79999e-09		WC	TRUE	reported	Go2KqK	textfile	2	1	TRUE
	rs12140153	T	G	T	G	-0.0265936	0.0121198	0.094226	0.0963035	FALSE	FALSE	FALSE	ieu-b-5130	1	62579891	0.105544	NA	0.908578	HPC	Hypopharyngeal cancer	Hypopharyngeal cancer || ||	TRUE	igd	NA	NA	NA	NA	NA	NA	NA	1	62579891	0.00313243	2.09991e-17		WC	TRUE	reported	Go2KqK	textfile	2	1	TRUE
	rs1218824	A	G	A	G	0.012491	-0.0656351	0.661499	0.662317	FALSE	FALSE	FALSE	ieu-b-5130	13	28010734	0.0646476	NA	0.309975	HPC	Hypopharyngeal cancer	Hypopharyngeal cancer || ||	TRUE	igd	NA	NA	NA	NA	NA	NA	NA	13	28010734	0.00189332	4.19952e-11		WC	TRUE	reported	Go2KqK	textfile	2	1	TRUE
	rs12225345	G	A	G	A	0.0145982	-0.0447572	0.165688	0.204219	FALSE	FALSE	FALSE	ieu-b-5130	11	65647260	0.0779663	NA	0.565928	HPC	Hypopharyngeal cancer	Hypopharyngeal cancer || ||	TRUE	igd	TRUE	rs12225345	rs658524	G	A	A	G	11	65647105	0.00240459	1.29999e-09		WC	TRUE	reported	Go2KqK	textfile	2	1	TRUE
	rs12245654	C	A	C	A	0.023047	-0.0325849	0.072559	0.0710403	FALSE	FALSE	FALSE	ieu-b-5130	10	87562928	0.122268	NA	0.789851	HPC	Hypopharyngeal cancer	Hypopharyngeal cancer || ||	TRUE	igd	NA	NA	NA	NA	NA	NA	NA	10	87562928	0.00347158	3.19963e-11		WC	TRUE	reported	Go2KqK	textfile	2	1	TRUE
	rs12273545	T	C	T	C	0.0222638	-0.101316	0.056494	0.0561913	FALSE	FALSE	FALSE	ieu-b-5130	11	116911012	0.139145	NA	0.466535	HPC	Hypopharyngeal cancer	Hypopharyngeal cancer || ||	TRUE	igd	NA	NA	NA	NA	NA	NA	NA	11	116911012	0.00387781	9.40005e-09		WC	TRUE	reported	Go2KqK	textfile	2	1	TRUE
	rs12287076	C	G	C	G	0.0210638	0.0148378	0.707082	0.699116	FALSE	TRUE	FALSE	ieu-b-5130	11	47626492	0.0672177	NA	0.825293	HPC	Hypopharyngeal cancer	Hypopharyngeal cancer || ||	TRUE	igd	TRUE	rs12287076	rs10769282	G	C	G	T	11	47606865	0.00197238	1.29987e-26		WC	TRUE	reported	Go2KqK	textfile	2	1	TRUE
	rs1229984	C	T	C	T	0.0301377	1.55284	0.972777	0.969342	FALSE	FALSE	FALSE	ieu-b-5130	4	100239319	0.378043	NA	3.99816e-05	HPC	Hypopharyngeal cancer	Hypopharyngeal cancer || ||	TRUE	igd	NA	NA	NA	NA	NA	NA	NA	4	100239319	0.00542443	2.80001e-08		WC	TRUE	reported	Go2KqK	textfile	2	1	TRUE
	rs12375196	A	C	A	C	0.0132187	0.0488074	0.424364	0.426307	FALSE	FALSE	FALSE	ieu-b-5130	7	103416541	0.0615255	NA	0.427611	HPC	Hypopharyngeal cancer	Hypopharyngeal cancer || ||	TRUE	igd	NA	NA	NA	NA	NA	NA	NA	7	103416541	0.00182044	3.80014e-13		WC	TRUE	reported	Go2KqK	textfile	2	1	TRUE
	rs12462975	A	G	A	G	0.01754	-0.187506	0.329671	0.31855	FALSE	FALSE	FALSE	ieu-b-5130	19	30277729	0.0683855	NA	0.00610858	HPC	Hypopharyngeal cancer	Hypopharyngeal cancer || ||	TRUE	igd	TRUE	rs12462975	rs113701136	A	G	T	C	19	30272202	0.00191777	5.90065e-20		WC	TRUE	reported	Go2KqK	textfile	2	1	TRUE
	rs12463617	C	A	C	A	0.0431919	0.148817	0.828064	0.826806	FALSE	FALSE	FALSE	ieu-b-5130	2	629510	0.0854876	NA	0.0817184	HPC	Hypopharyngeal cancer	Hypopharyngeal cancer || ||	TRUE	igd	TRUE	rs12463617	rs6743060	A	C	C	A	2	629244	0.00236577	1.80011e-74		WC	TRUE	reported	Go2KqK	textfile	2	1	TRUE
	rs12478299	C	T	C	T	-0.0115796	0.0605785	0.252015	0.25006	FALSE	FALSE	FALSE	ieu-b-5130	2	193811641	0.070103	NA	0.387513	HPC	Hypopharyngeal cancer	Hypopharyngeal cancer || ||	TRUE	igd	NA	NA	NA	NA	NA	NA	NA	2	193811641	0.00206169	1.89998e-08		WC	TRUE	reported	Go2KqK	textfile	2	1	TRUE
	rs12549000	A	T	A	T	0.0164111	-0.00979654	0.106468	0.110436	FALSE	TRUE	FALSE	ieu-b-5130	8	118881908	0.0975844	NA	0.920034	HPC	Hypopharyngeal cancer	Hypopharyngeal cancer || ||	TRUE	igd	NA	NA	NA	NA	NA	NA	NA	8	118881908	0.00292178	1.89998e-08		WC	TRUE	reported	Go2KqK	textfile	2	1	TRUE
	rs12877270	A	G	A	G	0.0117224	0.0918222	0.442217	0.441378	FALSE	FALSE	FALSE	ieu-b-5130	13	97047020	0.0618892	NA	0.137901	HPC	Hypopharyngeal cancer	Hypopharyngeal cancer || ||	TRUE	igd	NA	NA	NA	NA	NA	NA	NA	13	97047020	0.00181553	1.09999e-10		WC	TRUE	reported	Go2KqK	textfile	2	1	TRUE
	rs12880641	G	T	G	T	-0.0138449	-0.10073	0.661581	0.657837	FALSE	FALSE	FALSE	ieu-b-5130	14	103251452	0.064533	NA	0.118546	HPC	Hypopharyngeal cancer	Hypopharyngeal cancer || ||	TRUE	igd	NA	NA	NA	NA	NA	NA	NA	14	103251452	0.00188965	2.39994e-13		WC	TRUE	reported	Go2KqK	textfile	2	1	TRUE
	rs12926311	C	G	C	G	-0.0124576	-0.0157724	0.353624	0.352581	FALSE	TRUE	FALSE	ieu-b-5130	16	406427	0.0644644	NA	0.806713	HPC	Hypopharyngeal cancer	Hypopharyngeal cancer || ||	TRUE	igd	NA	NA	NA	NA	NA	NA	NA	16	406427	0.00187714	3.19963e-11		WC	TRUE	reported	Go2KqK	textfile	2	1	TRUE
	rs1296328	C	A	C	A	-0.0131912	-0.0252551	0.559023	0.556471	FALSE	FALSE	FALSE	ieu-b-5130	4	137083193	0.0620644	NA	0.684069	HPC	Hypopharyngeal cancer	Hypopharyngeal cancer || ||	TRUE	igd	NA	NA	NA	NA	NA	NA	NA	4	137083193	0.00180908	3.10027e-13		WC	TRUE	reported	Go2KqK	textfile	2	1	TRUE
	rs12983532	T	C	T	C	-0.0149964	-0.0109889	0.251127	0.242523	FALSE	FALSE	FALSE	ieu-b-5130	19	18467322	0.0732816	NA	0.8808	HPC	Hypopharyngeal cancer	Hypopharyngeal cancer || ||	TRUE	igd	NA	NA	NA	NA	NA	NA	NA	19	18467322	0.00209191	7.59976e-13		WC	TRUE	reported	Go2KqK	textfile	2	1	TRUE
	rs13033310	A	G	A	G	0.0125512	-0.0214941	0.25275	0.251133	FALSE	FALSE	FALSE	ieu-b-5130	2	133523605	0.0712168	NA	0.762795	HPC	Hypopharyngeal cancer	Hypopharyngeal cancer || ||	TRUE	igd	NA	NA	NA	NA	NA	NA	NA	2	133523605	0.00206781	1.29999e-09		WC	TRUE	reported	Go2KqK	textfile	2	1	TRUE
	rs13047416	G	C	G	C	-0.0139009	0.0266564	0.37702	0.375782	FALSE	TRUE	FALSE	ieu-b-5130	21	40309436	0.0630743	NA	0.672572	HPC	Hypopharyngeal cancer	Hypopharyngeal cancer || ||	TRUE	igd	NA	NA	NA	NA	NA	NA	NA	21	40309436	0.00185438	6.59933e-14		WC	TRUE	reported	Go2KqK	textfile	2	1	TRUE
	rs13163306	A	G	A	G	-0.00988959	0.13115	0.466047	0.4675	FALSE	FALSE	FALSE	ieu-b-5130	5	136571959	0.0619293	NA	0.0341979	HPC	Hypopharyngeal cancer	Hypopharyngeal cancer || ||	TRUE	igd	NA	NA	NA	NA	NA	NA	NA	5	136571959	0.00179351	3.50002e-08		WC	TRUE	reported	Go2KqK	textfile	2	1	TRUE
	rs1320903	A	G	A	G	0.017072	-0.0254481	0.319725	0.316629	FALSE	FALSE	FALSE	ieu-b-5130	3	131758077	0.0664332	NA	0.701673	HPC	Hypopharyngeal cancer	Hypopharyngeal cancer || ||	TRUE	igd	NA	NA	NA	NA	NA	NA	NA	3	131758077	0.00191652	5.19996e-19		WC	TRUE	reported	Go2KqK	textfile	2	1	TRUE
	rs1321519	G	A	G	A	0.0141389	-0.0266618	0.345354	0.349005	FALSE	FALSE	FALSE	ieu-b-5130	6	51769619	0.0643153	NA	0.678474	HPC	Hypopharyngeal cancer	Hypopharyngeal cancer || ||	TRUE	igd	NA	NA	NA	NA	NA	NA	NA	6	51769619	0.00187835	5.19996e-14		WC	TRUE	reported	Go2KqK	textfile	2	1	TRUE
	rs13264909	T	A	T	A	-0.0122831	0.0493763	0.428948	0.470167	FALSE	TRUE	TRUE	ieu-b-5130	8	64706538	0.061393	NA	0.421244	HPC	Hypopharyngeal cancer	Hypopharyngeal cancer || ||	TRUE	igd	TRUE	rs13264909	rs791399	T	A	C	T	8	64702385	0.00181048	1.20005e-11		WC	TRUE	reported	Go2KqK	textfile	2	1	FALSE
	rs1327259	G	A	G	A	-0.0115864	0.00680808	0.387739	0.386882	FALSE	FALSE	FALSE	ieu-b-5130	6	51177811	0.062906	NA	0.913816	HPC	Hypopharyngeal cancer	Hypopharyngeal cancer || ||	TRUE	igd	NA	NA	NA	NA	NA	NA	NA	6	51177811	0.0018403	3.09999e-10		WC	TRUE	reported	Go2KqK	textfile	2	1	TRUE
	rs13273726	A	C	A	C	0.0125482	0.0315763	0.218678	0.221108	FALSE	FALSE	FALSE	ieu-b-5130	8	103545192	0.0735383	NA	0.667643	HPC	Hypopharyngeal cancer	Hypopharyngeal cancer || ||	TRUE	igd	NA	NA	NA	NA	NA	NA	NA	8	103545192	0.00216798	7.10003e-09		WC	TRUE	reported	Go2KqK	textfile	2	1	TRUE
	rs13288841	A	G	A	G	0.0190501	0.0293819	0.32166	0.317431	FALSE	FALSE	FALSE	ieu-b-5130	9	28418511	0.0662106	NA	0.657213	HPC	Hypopharyngeal cancer	Hypopharyngeal cancer || ||	TRUE	igd	NA	NA	NA	NA	NA	NA	NA	9	28418511	0.00191229	2.19989e-23		WC	TRUE	reported	Go2KqK	textfile	2	1	TRUE
	rs13322435	G	A	G	A	-0.0169561	-0.0494605	0.404446	0.402985	FALSE	FALSE	FALSE	ieu-b-5130	3	156795468	0.0635596	NA	0.436466	HPC	Hypopharyngeal cancer	Hypopharyngeal cancer || ||	TRUE	igd	NA	NA	NA	NA	NA	NA	NA	3	156795468	0.00182964	1.9002e-20		WC	TRUE	reported	Go2KqK	textfile	2	1	TRUE
	rs13333747	C	T	C	T	-0.022678	0.0438336	0.182682	0.176283	FALSE	FALSE	FALSE	ieu-b-5130	16	2175373	0.0820612	NA	0.593233	HPC	Hypopharyngeal cancer	Hypopharyngeal cancer || ||	TRUE	igd	NA	NA	NA	NA	NA	NA	NA	16	2175373	0.00232636	1.9002e-22		WC	TRUE	reported	Go2KqK	textfile	2	1	TRUE
	rs1336486	G	T	G	T	0.012489	-0.0821545	0.328585	0.328379	FALSE	FALSE	FALSE	ieu-b-5130	13	40784814	0.0657234	NA	0.211298	HPC	Hypopharyngeal cancer	Hypopharyngeal cancer || ||	TRUE	igd	NA	NA	NA	NA	NA	NA	NA	13	40784814	0.00190819	6.00067e-11		WC	TRUE	reported	Go2KqK	textfile	2	1	TRUE
	rs13410783	G	A	G	A	0.0141058	-0.0381898	0.36952	0.358883	FALSE	FALSE	FALSE	ieu-b-5130	2	36789166	0.0648617	NA	0.556003	HPC	Hypopharyngeal cancer	Hypopharyngeal cancer || ||	TRUE	igd	NA	NA	NA	NA	NA	NA	NA	2	36789166	0.0018498	2.39994e-14		WC	TRUE	reported	Go2KqK	textfile	2	1	TRUE
	rs13420048	A	C	A	C	-0.0133504	0.0323215	0.365011	0.367311	FALSE	FALSE	FALSE	ieu-b-5130	2	50751414	0.0640058	NA	0.613575	HPC	Hypopharyngeal cancer	Hypopharyngeal cancer || ||	TRUE	igd	NA	NA	NA	NA	NA	NA	NA	2	50751414	0.00185957	7.00003e-13		WC	TRUE	reported	Go2KqK	textfile	2	1	TRUE
	rs13427822	G	A	G	A	-0.0141495	-0.123633	0.271197	0.272701	FALSE	FALSE	FALSE	ieu-b-5130	2	213414265	0.070802	NA	0.0807793	HPC	Hypopharyngeal cancer	Hypopharyngeal cancer || ||	TRUE	igd	NA	NA	NA	NA	NA	NA	NA	2	213414265	0.00203048	3.19963e-12		WC	TRUE	reported	Go2KqK	textfile	2	1	TRUE
	rs1346841	A	G	A	G	-0.0106038	-0.0109755	0.40501	0.401395	FALSE	FALSE	FALSE	ieu-b-5130	4	65651730	0.062137	NA	0.859796	HPC	Hypopharyngeal cancer	Hypopharyngeal cancer || ||	TRUE	igd	NA	NA	NA	NA	NA	NA	NA	4	65651730	0.00182614	6.4e-09		WC	TRUE	reported	Go2KqK	textfile	2	1	TRUE
	rs1357079	C	T	C	T	0.011183	-0.0264376	0.570076	0.577183	FALSE	FALSE	FALSE	ieu-b-5130	3	153691949	0.061917	NA	0.66939	HPC	Hypopharyngeal cancer	Hypopharyngeal cancer || ||	TRUE	igd	NA	NA	NA	NA	NA	NA	NA	3	153691949	0.00180784	6.19998e-10		WC	TRUE	reported	Go2KqK	textfile	2	1	TRUE
	rs1360201	T	C	T	C	0.00979421	0.101276	0.48157	0.482358	FALSE	FALSE	FALSE	ieu-b-5130	9	73796450	0.0609527	NA	0.0966051	HPC	Hypopharyngeal cancer	Hypopharyngeal cancer || ||	TRUE	igd	NA	NA	NA	NA	NA	NA	NA	9	73796450	0.00178924	4.39997e-08		WC	TRUE	reported	Go2KqK	textfile	2	1	TRUE
	rs1405261	A	T	A	T	-0.00985187	-0.0404786	0.434383	0.435061	FALSE	TRUE	TRUE	ieu-b-5130	2	6143991	0.0626188	NA	0.518001	HPC	Hypopharyngeal cancer	Hypopharyngeal cancer || ||	TRUE	igd	NA	NA	NA	NA	NA	NA	NA	2	6143991	0.0018049	4.79999e-08		WC	TRUE	reported	Go2KqK	textfile	2	1	FALSE
	rs1436348	G	A	G	A	0.0124929	0.0223661	0.582801	0.58434	FALSE	FALSE	FALSE	ieu-b-5130	3	104612668	0.0625189	NA	0.720532	HPC	Hypopharyngeal cancer	Hypopharyngeal cancer || ||	TRUE	igd	NA	NA	NA	NA	NA	NA	NA	3	104612668	0.00181185	5.40008e-12		WC	TRUE	reported	Go2KqK	textfile	2	1	TRUE
	rs1441098	T	A	T	A	-0.00990642	-0.00386699	0.54446	0.5365	FALSE	TRUE	TRUE	ieu-b-5130	2	104454345	0.0618613	NA	0.950156	HPC	Hypopharyngeal cancer	Hypopharyngeal cancer || ||	TRUE	igd	NA	NA	NA	NA	NA	NA	NA	2	104454345	0.00179682	3.50002e-08		WC	TRUE	reported	Go2KqK	textfile	2	1	FALSE
	rs1441264	A	G	A	G	0.0150095	0.0487218	0.593703	0.592563	FALSE	FALSE	FALSE	ieu-b-5130	13	79580919	0.0627842	NA	0.437738	HPC	Hypopharyngeal cancer	Hypopharyngeal cancer || ||	TRUE	igd	NA	NA	NA	NA	NA	NA	NA	13	79580919	0.00186203	7.59976e-16		WC	TRUE	reported	Go2KqK	textfile	2	1	TRUE
	rs145350287	A	T	A	T	-0.0322326	-0.516865	0.039615	0.039015	FALSE	TRUE	FALSE	ieu-b-5130	12	120907309	0.201925	NA	0.0104764	HPC	Hypopharyngeal cancer	Hypopharyngeal cancer || ||	TRUE	igd	NA	NA	NA	NA	NA	NA	NA	12	120907309	0.00458244	1.99986e-12		WC	TRUE	reported	Go2KqK	textfile	2	1	TRUE
	rs1454687	G	C	G	C	-0.0161615	0.0650556	0.515372	0.51628	FALSE	TRUE	TRUE	ieu-b-5130	3	94038085	0.0618527	NA	0.292899	HPC	Hypopharyngeal cancer	Hypopharyngeal cancer || ||	TRUE	igd	NA	NA	NA	NA	NA	NA	NA	3	94038085	0.00178705	1.50003e-19		WC	TRUE	reported	Go2KqK	textfile	2	1	FALSE
	rs1458156	T	C	T	C	0.0146036	-0.0585539	0.488413	0.488571	FALSE	FALSE	FALSE	ieu-b-5130	12	41887940	0.0611028	NA	0.337919	HPC	Hypopharyngeal cancer	Hypopharyngeal cancer || ||	TRUE	igd	NA	NA	NA	NA	NA	NA	NA	12	41887940	0.00179105	3.50026e-16		WC	TRUE	reported	Go2KqK	textfile	2	1	TRUE
	rs1471740	C	T	C	T	0.0179179	0.0165667	0.740495	0.744866	FALSE	FALSE	FALSE	ieu-b-5130	3	136328270	0.0711535	NA	0.815893	HPC	Hypopharyngeal cancer	Hypopharyngeal cancer || ||	TRUE	igd	NA	NA	NA	NA	NA	NA	NA	3	136328270	0.00204033	1.59993e-18		WC	TRUE	reported	Go2KqK	textfile	2	1	TRUE
	rs1502317	T	C	T	C	-0.0173687	-0.0792361	0.276578	0.278011	FALSE	FALSE	FALSE	ieu-b-5130	11	8682018	0.0685134	NA	0.247474	HPC	Hypopharyngeal cancer	Hypopharyngeal cancer || ||	TRUE	igd	NA	NA	NA	NA	NA	NA	NA	11	8682018	0.0020032	4.30031e-18		WC	TRUE	reported	Go2KqK	textfile	2	1	TRUE
	rs1507331	G	C	G	C	0.0159508	0.127226	0.131724	0.133337	FALSE	TRUE	FALSE	ieu-b-5130	1	209531600	0.088257	NA	0.149431	HPC	Hypopharyngeal cancer	Hypopharyngeal cancer || ||	TRUE	igd	TRUE	rs1507331	rs7548184	G	C	T	C	1	209516897	0.00263908	1.5e-09		WC	TRUE	reported	Go2KqK	textfile	2	1	TRUE
	rs1554654	T	C	T	C	-0.0100803	0.00153316	0.470416	0.467983	FALSE	FALSE	FALSE	ieu-b-5130	3	44044344	0.0610278	NA	0.979957	HPC	Hypopharyngeal cancer	Hypopharyngeal cancer || ||	TRUE	igd	NA	NA	NA	NA	NA	NA	NA	3	44044344	0.00179351	1.89998e-08		WC	TRUE	reported	Go2KqK	textfile	2	1	TRUE
	rs1559900	T	C	T	C	0.0127734	0.00535185	0.286025	0.288666	FALSE	FALSE	FALSE	ieu-b-5130	8	14207321	0.0672283	NA	0.93655	HPC	Hypopharyngeal cancer	Hypopharyngeal cancer || ||	TRUE	igd	NA	NA	NA	NA	NA	NA	NA	8	14207321	0.00197882	1.09999e-10		WC	TRUE	reported	Go2KqK	textfile	2	1	TRUE
	rs156902	T	G	G	C	-0.0138228	0.0469321	0.267387	0.892973	TRUE	FALSE	FALSE	ieu-b-5130	1	16840786	0.117087	NA	0.688544	HPC	Hypopharyngeal cancer	Hypopharyngeal cancer || ||	TRUE	igd	NA	NA	NA	NA	NA	NA	NA	1	16840786	0.00243775	1.40001e-08		WC	TRUE	reported	Go2KqK	textfile	2	1	FALSE
	rs1570298	T	A	T	A	0.0120451	-0.0713597	0.743189	0.744545	FALSE	TRUE	FALSE	ieu-b-5130	6	70218298	0.069268	NA	0.302918	HPC	Hypopharyngeal cancer	Hypopharyngeal cancer || ||	TRUE	igd	NA	NA	NA	NA	NA	NA	NA	6	70218298	0.00204452	3.79997e-09		WC	TRUE	reported	Go2KqK	textfile	2	1	TRUE
	rs1582931	A	G	A	G	-0.0138548	0.0682381	0.473264	0.472713	FALSE	FALSE	FALSE	ieu-b-5130	5	122657199	0.0619504	NA	0.27068	HPC	Hypopharyngeal cancer	Hypopharyngeal cancer || ||	TRUE	igd	NA	NA	NA	NA	NA	NA	NA	5	122657199	0.00180588	1.69981e-14		WC	TRUE	reported	Go2KqK	textfile	2	1	TRUE
	rs1609010	G	A	G	A	0.0149337	-0.0655209	0.565725	0.559825	FALSE	FALSE	FALSE	ieu-b-5130	8	77227464	0.061648	NA	0.287862	HPC	Hypopharyngeal cancer	Hypopharyngeal cancer || ||	TRUE	igd	NA	NA	NA	NA	NA	NA	NA	8	77227464	0.00180594	1.29987e-16		WC	TRUE	reported	Go2KqK	textfile	2	1	TRUE
	rs1609303	A	T	A	T	0.0152662	0.0193022	0.631343	0.633232	FALSE	TRUE	FALSE	ieu-b-5130	2	181567556	0.0639715	NA	0.762857	HPC	Hypopharyngeal cancer	Hypopharyngeal cancer || ||	TRUE	igd	NA	NA	NA	NA	NA	NA	NA	2	181567556	0.00185779	2.09991e-16		WC	TRUE	reported	Go2KqK	textfile	2	1	TRUE
	rs1619442	C	T	C	T	-0.0162997	-0.0229233	0.859489	0.850687	FALSE	FALSE	FALSE	ieu-b-5130	9	81348300	0.088027	NA	0.794546	HPC	Hypopharyngeal cancer	Hypopharyngeal cancer || ||	TRUE	igd	NA	NA	NA	NA	NA	NA	NA	9	81348300	0.00257242	2.39999e-10		WC	TRUE	reported	Go2KqK	textfile	2	1	TRUE
	rs1625623	T	C	T	C	0.0107407	0.072823	0.371988	0.367395	FALSE	FALSE	FALSE	ieu-b-5130	5	112301096	0.0637489	NA	0.253312	HPC	Hypopharyngeal cancer	Hypopharyngeal cancer || ||	TRUE	igd	NA	NA	NA	NA	NA	NA	NA	5	112301096	0.00187307	9.80009e-09		WC	TRUE	reported	Go2KqK	textfile	2	1	TRUE
	rs165656	C	G	C	G	0.0103041	-0.0793865	0.517356	0.519482	FALSE	TRUE	TRUE	ieu-b-5130	22	19948863	0.0613494	NA	0.195663	HPC	Hypopharyngeal cancer	Hypopharyngeal cancer || ||	TRUE	igd	NA	NA	NA	NA	NA	NA	NA	22	19948863	0.00180539	1.09999e-08		WC	TRUE	reported	Go2KqK	textfile	2	1	FALSE
	rs1657930	A	G	A	G	-0.0142481	-0.142723	0.802922	0.79903	FALSE	FALSE	FALSE	ieu-b-5130	15	57120989	0.0736992	NA	0.0527983	HPC	Hypopharyngeal cancer	Hypopharyngeal cancer || ||	TRUE	igd	NA	NA	NA	NA	NA	NA	NA	15	57120989	0.00224816	2.30001e-10		WC	TRUE	reported	Go2KqK	textfile	2	1	TRUE
	rs17296856	C	A	C	A	-0.0156228	0.0890351	0.280671	0.279745	FALSE	FALSE	FALSE	ieu-b-5130	15	84557450	0.0673427	NA	0.186128	HPC	Hypopharyngeal cancer	Hypopharyngeal cancer || ||	TRUE	igd	NA	NA	NA	NA	NA	NA	NA	15	84557450	0.00199629	5.00035e-15		WC	TRUE	reported	Go2KqK	textfile	2	1	TRUE
	rs1731246	T	G	T	G	-0.0118366	-0.124735	0.757325	0.753378	FALSE	FALSE	FALSE	ieu-b-5130	2	26938216	0.0705843	NA	0.0771987	HPC	Hypopharyngeal cancer	Hypopharyngeal cancer || ||	TRUE	igd	NA	NA	NA	NA	NA	NA	NA	2	26938216	0.0020818	1.29999e-08		WC	TRUE	reported	Go2KqK	textfile	2	1	TRUE
	rs17446091	C	T	C	T	0.0149141	0.13973	0.20186	0.201274	FALSE	FALSE	FALSE	ieu-b-5130	8	27167942	0.0741956	NA	0.059665	HPC	Hypopharyngeal cancer	Hypopharyngeal cancer || ||	TRUE	igd	NA	NA	NA	NA	NA	NA	NA	8	27167942	0.00222979	2.29985e-11		WC	TRUE	reported	Go2KqK	textfile	2	1	TRUE
	rs1752169	A	C	A	C	0.0143082	-0.12892	0.250696	0.259193	FALSE	FALSE	FALSE	ieu-b-5130	9	126586563	0.0728465	NA	0.0767697	HPC	Hypopharyngeal cancer	Hypopharyngeal cancer || ||	TRUE	igd	NA	NA	NA	NA	NA	NA	NA	9	126586563	0.00206705	4.49987e-12		WC	TRUE	reported	Go2KqK	textfile	2	1	TRUE
	rs17681738	T	C	T	C	0.0105421	0.0851855	0.328589	0.316769	FALSE	FALSE	FALSE	ieu-b-5130	17	9793240	0.065441	NA	0.193014	HPC	Hypopharyngeal cancer	Hypopharyngeal cancer || ||	TRUE	igd	NA	NA	NA	NA	NA	NA	NA	17	9793240	0.00190864	3.29997e-08		WC	TRUE	reported	Go2KqK	textfile	2	1	TRUE
	rs1788808	G	A	G	A	-0.0208198	0.0379862	0.494766	0.487857	FALSE	FALSE	FALSE	ieu-b-5130	18	21090023	0.0616901	NA	0.538054	HPC	Hypopharyngeal cancer	Hypopharyngeal cancer || ||	TRUE	igd	NA	NA	NA	NA	NA	NA	NA	18	21090023	0.00179299	3.59998e-31		WC	TRUE	reported	Go2KqK	textfile	2	1	TRUE
	rs1799923	G	A	G	A	0.0171188	-0.0223133	0.88661	0.878316	FALSE	FALSE	FALSE	ieu-b-5130	3	42306294	0.0966869	NA	0.817487	HPC	Hypopharyngeal cancer	Hypopharyngeal cancer || ||	TRUE	igd	NA	NA	NA	NA	NA	NA	NA	3	42306294	0.00281552	1.2e-09		WC	TRUE	reported	Go2KqK	textfile	2	1	TRUE
	rs1801282	G	C	G	C	0.0192233	0.0951464	0.119579	0.121184	FALSE	TRUE	FALSE	ieu-b-5130	3	12393125	0.0904658	NA	0.29292	HPC	Hypopharyngeal cancer	Hypopharyngeal cancer || ||	TRUE	igd	NA	NA	NA	NA	NA	NA	NA	3	12393125	0.00274708	2.60016e-12		WC	TRUE	reported	Go2KqK	textfile	2	1	TRUE
	rs1834144	A	C	A	C	-0.0146152	0.107416	0.373194	0.376661	FALSE	FALSE	FALSE	ieu-b-5130	18	40744790	0.0631938	NA	0.0891703	HPC	Hypopharyngeal cancer	Hypopharyngeal cancer || ||	TRUE	igd	NA	NA	NA	NA	NA	NA	NA	18	40744790	0.00185609	3.40017e-15		WC	TRUE	reported	Go2KqK	textfile	2	1	TRUE
	rs1861410	T	C	T	C	-0.016009	-0.042268	0.555467	0.55407	FALSE	FALSE	FALSE	ieu-b-5130	2	58933591	0.062066	NA	0.495861	HPC	Hypopharyngeal cancer	Hypopharyngeal cancer || ||	TRUE	igd	NA	NA	NA	NA	NA	NA	NA	2	58933591	0.00180199	6.4003e-19		WC	TRUE	reported	Go2KqK	textfile	2	1	TRUE
	rs1902066	C	T	C	T	0.0109526	0.127572	0.562316	0.563152	FALSE	FALSE	FALSE	ieu-b-5130	6	81346033	0.061792	NA	0.0389673	HPC	Hypopharyngeal cancer	Hypopharyngeal cancer || ||	TRUE	igd	NA	NA	NA	NA	NA	NA	NA	6	81346033	0.00181038	1.40001e-09		WC	TRUE	reported	Go2KqK	textfile	2	1	TRUE
	rs1942826	A	G	A	G	0.0167972	-0.0311398	0.12597	0.132237	FALSE	FALSE	FALSE	ieu-b-5130	18	63345799	0.0911425	NA	0.732605	HPC	Hypopharyngeal cancer	Hypopharyngeal cancer || ||	TRUE	igd	NA	NA	NA	NA	NA	NA	NA	18	63345799	0.00270011	4.90004e-10		WC	TRUE	reported	Go2KqK	textfile	2	1	TRUE
	rs2020942	T	C	T	C	0.0108469	-0.0450455	0.394892	0.396213	FALSE	FALSE	FALSE	ieu-b-5130	17	28546914	0.0631382	NA	0.475571	HPC	Hypopharyngeal cancer	Hypopharyngeal cancer || ||	TRUE	igd	NA	NA	NA	NA	NA	NA	NA	17	28546914	0.00183573	3.40001e-09		WC	TRUE	reported	Go2KqK	textfile	2	1	TRUE
	rs2133561	T	A	T	A	-0.0122441	-0.0053937	0.611063	0.604478	FALSE	TRUE	FALSE	ieu-b-5130	5	139086651	0.0647272	NA	0.933589	HPC	Hypopharyngeal cancer	Hypopharyngeal cancer || ||	TRUE	igd	NA	NA	NA	NA	NA	NA	NA	5	139086651	0.00185284	3.90032e-11		WC	TRUE	reported	Go2KqK	textfile	2	1	TRUE
	rs215669	A	G	A	G	-0.0125095	0.00197196	0.611654	0.611379	FALSE	FALSE	FALSE	ieu-b-5130	7	32378979	0.0638381	NA	0.975357	HPC	Hypopharyngeal cancer	Hypopharyngeal cancer || ||	TRUE	igd	NA	NA	NA	NA	NA	NA	NA	7	32378979	0.00184246	1.10002e-11		WC	TRUE	reported	Go2KqK	textfile	2	1	TRUE
	rs2161097	T	C	T	C	0.0142773	-0.0779683	0.437804	0.439536	FALSE	FALSE	FALSE	ieu-b-5130	5	103945178	0.0625358	NA	0.212479	HPC	Hypopharyngeal cancer	Hypopharyngeal cancer || ||	TRUE	igd	NA	NA	NA	NA	NA	NA	NA	5	103945178	0.00180004	2.19989e-15		WC	TRUE	reported	Go2KqK	textfile	2	1	TRUE
	rs2172131	C	T	C	T	-0.0121742	0.147035	0.578709	0.572934	FALSE	FALSE	FALSE	ieu-b-5130	10	133978962	0.0638355	NA	0.0212589	HPC	Hypopharyngeal cancer	Hypopharyngeal cancer || ||	TRUE	igd	NA	NA	NA	NA	NA	NA	NA	10	133978962	0.00181299	1.9002e-11		WC	TRUE	reported	Go2KqK	textfile	2	1	TRUE
	rs217672	C	A	C	A	0.012731	-0.0267624	0.271758	0.267252	FALSE	FALSE	FALSE	ieu-b-5130	14	62361021	0.0703375	NA	0.703586	HPC	Hypopharyngeal cancer	Hypopharyngeal cancer || ||	TRUE	igd	NA	NA	NA	NA	NA	NA	NA	14	62361021	0.0020176	2.80001e-10		WC	TRUE	reported	Go2KqK	textfile	2	1	TRUE
	rs2180454	C	T	C	T	0.0179823	0.0587986	0.771831	0.765586	FALSE	FALSE	FALSE	ieu-b-5130	14	29690513	0.0734851	NA	0.423628	HPC	Hypopharyngeal cancer	Hypopharyngeal cancer || ||	TRUE	igd	NA	NA	NA	NA	NA	NA	NA	14	29690513	0.00213539	3.69999e-17		WC	TRUE	reported	Go2KqK	textfile	2	1	TRUE
	rs2183947	A	G	A	G	-0.0220783	-0.0909972	0.225006	0.230983	FALSE	FALSE	FALSE	ieu-b-5130	6	26159356	0.0742529	NA	0.220385	HPC	Hypopharyngeal cancer	Hypopharyngeal cancer || ||	TRUE	igd	NA	NA	NA	NA	NA	NA	NA	6	26159356	0.00213628	4.90004e-25		WC	TRUE	reported	Go2KqK	textfile	2	1	TRUE
	rs2225909	C	T	C	T	0.015797	0.0246146	0.774104	0.770838	FALSE	FALSE	FALSE	ieu-b-5130	11	30329744	0.0747613	NA	0.741973	HPC	Hypopharyngeal cancer	Hypopharyngeal cancer || ||	TRUE	igd	NA	NA	NA	NA	NA	NA	NA	11	30329744	0.00213642	1.39991e-13		WC	TRUE	reported	Go2KqK	textfile	2	1	TRUE
	rs2237403	T	C	T	C	-0.0109575	-0.0132642	0.337855	0.337664	FALSE	FALSE	FALSE	ieu-b-5130	7	39449768	0.0650986	NA	0.838544	HPC	Hypopharyngeal cancer	Hypopharyngeal cancer || ||	TRUE	igd	TRUE	rs2237403	rs2237402	T	C	A	G	7	39448936	0.00188895	6.59994e-09		WC	TRUE	reported	Go2KqK	textfile	2	1	TRUE
	rs2253310	G	C	G	C	0.018205	-0.049084	0.626102	0.618878	FALSE	TRUE	FALSE	ieu-b-5130	6	108888593	0.0637044	NA	0.441005	HPC	Hypopharyngeal cancer	Hypopharyngeal cancer || ||	TRUE	igd	NA	NA	NA	NA	NA	NA	NA	6	108888593	0.00184715	6.4998e-23		WC	TRUE	reported	Go2KqK	textfile	2	1	TRUE
	rs2302209	T	C	T	C	0.0198329	0.11524	0.288806	0.287904	FALSE	FALSE	FALSE	ieu-b-5130	19	18324329	0.0664031	NA	0.082659	HPC	Hypopharyngeal cancer	Hypopharyngeal cancer || ||	TRUE	igd	NA	NA	NA	NA	NA	NA	NA	19	18324329	0.00197713	1.10002e-23		WC	TRUE	reported	Go2KqK	textfile	2	1	TRUE
	rs2306593	T	C	T	C	-0.0152919	-0.101938	0.488298	0.481172	FALSE	FALSE	FALSE	ieu-b-5130	17	34866546	0.0636083	NA	0.109025	HPC	Hypopharyngeal cancer	Hypopharyngeal cancer || ||	TRUE	igd	NA	NA	NA	NA	NA	NA	NA	17	34866546	0.00179509	1.59993e-17		WC	TRUE	reported	Go2KqK	textfile	2	1	TRUE
	rs2307111	C	T	C	T	-0.0239722	0.00145181	0.394972	0.3976	FALSE	FALSE	FALSE	ieu-b-5130	5	75003678	0.063182	NA	0.981668	HPC	Hypopharyngeal cancer	Hypopharyngeal cancer || ||	TRUE	igd	NA	NA	NA	NA	NA	NA	NA	5	75003678	0.0018299	3.29989e-39		WC	TRUE	reported	Go2KqK	textfile	2	1	TRUE
	rs2373980	A	T	A	T	-0.0123105	-0.0458816	0.576411	0.572339	FALSE	TRUE	TRUE	ieu-b-5130	12	103648717	0.0631111	NA	0.467228	HPC	Hypopharyngeal cancer	Hypopharyngeal cancer || ||	TRUE	igd	NA	NA	NA	NA	NA	NA	NA	12	103648717	0.00182011	1.29987e-11		WC	TRUE	reported	Go2KqK	textfile	2	1	FALSE
	rs2376885	A	G	A	G	-0.0106223	0.0539331	0.324117	0.316657	FALSE	FALSE	FALSE	ieu-b-5130	16	89838078	0.0654898	NA	0.410205	HPC	Hypopharyngeal cancer	Hypopharyngeal cancer || ||	TRUE	igd	TRUE	rs2376885	rs1800340	A	G	G	A	16	89826901	0.00191252	2.80001e-08		WC	TRUE	reported	Go2KqK	textfile	2	1	TRUE
	rs2439823	G	A	G	A	0.0155254	0.0369997	0.545601	0.540819	FALSE	FALSE	FALSE	ieu-b-5130	10	99778226	0.0624743	NA	0.55369	HPC	Hypopharyngeal cancer	Hypopharyngeal cancer || ||	TRUE	igd	NA	NA	NA	NA	NA	NA	NA	10	99778226	0.00180145	6.79986e-18		WC	TRUE	reported	Go2KqK	textfile	2	1	TRUE
	rs245767	G	A	G	A	0.0145976	0.0388793	0.730365	0.722752	FALSE	FALSE	FALSE	ieu-b-5130	5	170525393	0.0697383	NA	0.577184	HPC	Hypopharyngeal cancer	Hypopharyngeal cancer || ||	TRUE	igd	NA	NA	NA	NA	NA	NA	NA	5	170525393	0.00201635	4.49987e-13		WC	TRUE	reported	Go2KqK	textfile	2	1	TRUE
	rs2470549	C	T	C	T	-0.0119541	-0.0668484	0.598143	0.596005	FALSE	FALSE	FALSE	ieu-b-5130	3	15737698	0.0619521	NA	0.280572	HPC	Hypopharyngeal cancer	Hypopharyngeal cancer || ||	TRUE	igd	NA	NA	NA	NA	NA	NA	NA	3	15737698	0.00182105	5.19996e-11		WC	TRUE	reported	Go2KqK	textfile	2	1	TRUE
	rs2470946	T	G	T	G	0.011687	0.0200315	0.401445	0.394934	FALSE	FALSE	FALSE	ieu-b-5130	7	104589690	0.0622209	NA	0.747496	HPC	Hypopharyngeal cancer	Hypopharyngeal cancer || ||	TRUE	igd	TRUE	rs2470946	rs916705	T	G	A	C	7	104587323	0.00182473	1.5e-10		WC	TRUE	reported	Go2KqK	textfile	2	1	TRUE
	rs2482704	T	G	T	G	-0.0115642	0.00200629	0.426761	0.416949	FALSE	FALSE	FALSE	ieu-b-5130	9	94182363	0.06151	NA	0.97398	HPC	Hypopharyngeal cancer	Hypopharyngeal cancer || ||	TRUE	igd	NA	NA	NA	NA	NA	NA	NA	9	94182363	0.00180618	1.5e-10		WC	TRUE	reported	Go2KqK	textfile	2	1	TRUE
	rs2568958	A	G	A	G	0.0169206	-0.105996	0.603683	0.605052	FALSE	FALSE	FALSE	ieu-b-5130	1	72765116	0.0620894	NA	0.087793	HPC	Hypopharyngeal cancer	Hypopharyngeal cancer || ||	TRUE	igd	NA	NA	NA	NA	NA	NA	NA	1	72765116	0.00182184	1.59993e-20		WC	TRUE	reported	Go2KqK	textfile	2	1	TRUE
	rs2584205	A	G	A	G	0.0111592	-0.00335107	0.733265	0.726707	FALSE	FALSE	FALSE	ieu-b-5130	18	2702259	0.0700967	NA	0.961871	HPC	Hypopharyngeal cancer	Hypopharyngeal cancer || ||	TRUE	igd	NA	NA	NA	NA	NA	NA	NA	18	2702259	0.00202662	3.69999e-08		WC	TRUE	reported	Go2KqK	textfile	2	1	TRUE
	rs2618039	T	A	T	A	0.0120777	-0.0141818	0.381482	0.387667	FALSE	TRUE	FALSE	ieu-b-5130	1	112324111	0.0630184	NA	0.821947	HPC	Hypopharyngeal cancer	Hypopharyngeal cancer || ||	TRUE	igd	NA	NA	NA	NA	NA	NA	NA	1	112324111	0.00183977	5.19996e-11		WC	TRUE	reported	Go2KqK	textfile	2	1	TRUE
	rs2678204	G	T	G	T	0.0157074	0.059534	0.34017	0.33914	FALSE	FALSE	FALSE	ieu-b-5130	1	201800511	0.0642469	NA	0.354112	HPC	Hypopharyngeal cancer	Hypopharyngeal cancer || ||	TRUE	igd	NA	NA	NA	NA	NA	NA	NA	1	201800511	0.00188488	7.89951e-17		WC	TRUE	reported	Go2KqK	textfile	2	1	TRUE
	rs2696309	C	T	C	T	0.0112571	0.0151931	0.720419	0.705291	FALSE	FALSE	FALSE	ieu-b-5130	10	36227101	0.0690839	NA	0.825931	HPC	Hypopharyngeal cancer	Hypopharyngeal cancer || ||	TRUE	igd	NA	NA	NA	NA	NA	NA	NA	10	36227101	0.00199327	1.6e-08		WC	TRUE	reported	Go2KqK	textfile	2	1	TRUE
	rs2725371	G	A	G	A	-0.0154452	0.00601323	0.696098	0.692267	FALSE	FALSE	FALSE	ieu-b-5130	8	30854033	0.0670716	NA	0.928562	HPC	Hypopharyngeal cancer	Hypopharyngeal cancer || ||	TRUE	igd	NA	NA	NA	NA	NA	NA	NA	8	30854033	0.00195255	2.60016e-15		WC	TRUE	reported	Go2KqK	textfile	2	1	TRUE
	rs2744938	G	A	G	A	0.0319686	-0.0685518	0.147512	0.149758	FALSE	FALSE	FALSE	ieu-b-5130	6	34552110	0.0869157	NA	0.430278	HPC	Hypopharyngeal cancer	Hypopharyngeal cancer || ||	TRUE	igd	NA	NA	NA	NA	NA	NA	NA	6	34552110	0.00251588	5.40008e-37		WC	TRUE	reported	Go2KqK	textfile	2	1	TRUE
	rs28350	G	A	G	A	-0.0139376	-0.0662353	0.820658	0.199653	FALSE	FALSE	FALSE	ieu-b-5130	3	42425059	0.0813706	NA	0.415647	HPC	Hypopharyngeal cancer	Hypopharyngeal cancer || ||	TRUE	igd	TRUE	rs28350	rs33494	A	G	C	G	3	42418446	0.0023374	2.5e-09		WC	TRUE	reported	Go2KqK	textfile	2	1	TRUE
	rs28366156	C	T	C	T	-0.0187659	0.153268	0.130582	0.127205	FALSE	FALSE	FALSE	ieu-b-5130	6	31671498	0.0887329	NA	0.0841143	HPC	Hypopharyngeal cancer	Hypopharyngeal cancer || ||	TRUE	igd	NA	NA	NA	NA	NA	NA	NA	6	31671498	0.00265145	1.50003e-12		WC	TRUE	reported	Go2KqK	textfile	2	1	TRUE
	rs28375268	T	G	T	G	-0.0130789	0.00374355	0.645058	0.645612	FALSE	FALSE	FALSE	ieu-b-5130	16	4949608	0.06504	NA	0.954101	HPC	Hypopharyngeal cancer	Hypopharyngeal cancer || ||	TRUE	igd	TRUE	rs28375268	rs7193783	G	T	A	C	16	4949528	0.00187766	3.29989e-12		WC	TRUE	reported	Go2KqK	textfile	2	1	TRUE
	rs28489620	A	G	A	G	-0.0124131	0.104561	0.29035	0.295151	FALSE	FALSE	FALSE	ieu-b-5130	22	41804716	0.066064	NA	0.113484	HPC	Hypopharyngeal cancer	Hypopharyngeal cancer || ||	TRUE	igd	NA	NA	NA	NA	NA	NA	NA	22	41804716	0.00198899	4.39997e-10		WC	TRUE	reported	Go2KqK	textfile	2	1	TRUE
	rs2861692	C	T	C	T	-0.0166517	0.0233927	0.275371	0.29303	FALSE	FALSE	FALSE	ieu-b-5130	2	67848751	0.0664854	NA	0.724953	HPC	Hypopharyngeal cancer	Hypopharyngeal cancer || ||	TRUE	igd	TRUE	rs2861692	rs2861696	C	T	C	T	2	67838719	0.00199772	7.70016e-17		WC	TRUE	reported	Go2KqK	textfile	2	1	TRUE
	rs2903738	T	A	T	A	-0.0133061	0.0221751	0.221402	0.215438	FALSE	TRUE	FALSE	ieu-b-5130	19	32946043	0.0744843	NA	0.765919	HPC	Hypopharyngeal cancer	Hypopharyngeal cancer || ||	TRUE	igd	NA	NA	NA	NA	NA	NA	NA	19	32946043	0.00215663	6.80002e-10		WC	TRUE	reported	Go2KqK	textfile	2	1	TRUE
	rs3087523	A	G	A	G	0.016586	0.00975485	0.124704	0.121828	FALSE	FALSE	FALSE	ieu-b-5130	2	105977776	0.0940511	NA	0.917393	HPC	Hypopharyngeal cancer	Hypopharyngeal cancer || ||	TRUE	igd	NA	NA	NA	NA	NA	NA	NA	2	105977776	0.00271786	1e-09		WC	TRUE	reported	Go2KqK	textfile	2	1	TRUE
	rs308911	G	A	G	A	-0.0114749	0.130989	0.714436	0.711649	FALSE	FALSE	FALSE	ieu-b-5130	2	86855977	0.070308	NA	0.0624525	HPC	Hypopharyngeal cancer	Hypopharyngeal cancer || ||	TRUE	igd	NA	NA	NA	NA	NA	NA	NA	2	86855977	0.00198055	6.90001e-09		WC	TRUE	reported	Go2KqK	textfile	2	1	TRUE
	rs3113509	T	C	T	C	-0.0123292	-0.157664	0.731966	0.729033	FALSE	FALSE	FALSE	ieu-b-5130	4	52932825	0.0698528	NA	0.0240027	HPC	Hypopharyngeal cancer	Hypopharyngeal cancer || ||	TRUE	igd	NA	NA	NA	NA	NA	NA	NA	4	52932825	0.00201975	1e-09		WC	TRUE	reported	Go2KqK	textfile	2	1	TRUE
	rs319775	C	T	C	T	0.0101556	-0.0746579	0.608753	0.602454	FALSE	FALSE	FALSE	ieu-b-5130	17	31495076	0.0633007	NA	0.238232	HPC	Hypopharyngeal cancer	Hypopharyngeal cancer || ||	TRUE	igd	NA	NA	NA	NA	NA	NA	NA	17	31495076	0.0018335	2.99999e-08		WC	TRUE	reported	Go2KqK	textfile	2	1	TRUE
	rs3212038	G	A	G	A	0.0126546	-0.000786307	0.328517	0.329639	FALSE	FALSE	FALSE	ieu-b-5130	14	104178186	0.0657021	NA	0.990451	HPC	Hypopharyngeal cancer	Hypopharyngeal cancer || ||	TRUE	igd	NA	NA	NA	NA	NA	NA	NA	14	104178186	0.00191072	3.50026e-11		WC	TRUE	reported	Go2KqK	textfile	2	1	TRUE
	rs34045288	T	C	T	C	0.0203746	0.0893352	0.334413	0.334621	FALSE	FALSE	FALSE	ieu-b-5130	6	40369081	0.0647354	NA	0.167585	HPC	Hypopharyngeal cancer	Hypopharyngeal cancer || ||	TRUE	igd	NA	NA	NA	NA	NA	NA	NA	6	40369081	0.00189485	5.79963e-27		WC	TRUE	reported	Go2KqK	textfile	2	1	TRUE
	rs34140906	C	T	C	T	-0.0179391	0.10575	0.17033	0.169606	FALSE	FALSE	FALSE	ieu-b-5130	13	58480400	0.0801046	NA	0.186784	HPC	Hypopharyngeal cancer	Hypopharyngeal cancer || ||	TRUE	igd	NA	NA	NA	NA	NA	NA	NA	13	58480400	0.00238486	5.40008e-14		WC	TRUE	reported	Go2KqK	textfile	2	1	TRUE
	rs34234296	A	G	A	G	-0.0131214	0.108443	0.392393	0.3809	FALSE	FALSE	FALSE	ieu-b-5130	2	175166636	0.0635139	NA	0.0877506	HPC	Hypopharyngeal cancer	Hypopharyngeal cancer || ||	TRUE	igd	NA	NA	NA	NA	NA	NA	NA	2	175166636	0.00184833	1.29987e-12		WC	TRUE	reported	Go2KqK	textfile	2	1	TRUE
	rs34483452	A	C	A	C	0.0270483	0.00158983	0.136355	0.136693	FALSE	FALSE	FALSE	ieu-b-5130	5	87986314	0.0884515	NA	0.98566	HPC	Hypopharyngeal cancer	Hypopharyngeal cancer || ||	TRUE	igd	NA	NA	NA	NA	NA	NA	NA	5	87986314	0.0026269	7.29962e-25		WC	TRUE	reported	Go2KqK	textfile	2	1	TRUE
	rs34517439	A	C	A	C	0.0305491	-0.0482443	0.121789	0.122251	FALSE	FALSE	FALSE	ieu-b-5130	1	78450517	0.0962016	NA	0.616025	HPC	Hypopharyngeal cancer	Hypopharyngeal cancer || ||	TRUE	igd	NA	NA	NA	NA	NA	NA	NA	1	78450517	0.00276165	1.9002e-28		WC	TRUE	reported	Go2KqK	textfile	2	1	TRUE
	rs347551	G	C	G	C	0.0126307	0.00921893	0.472292	0.472894	FALSE	TRUE	TRUE	ieu-b-5130	5	119389031	0.0636206	NA	0.884786	HPC	Hypopharyngeal cancer	Hypopharyngeal cancer || ||	TRUE	igd	NA	NA	NA	NA	NA	NA	NA	5	119389031	0.00181978	3.90032e-12		WC	TRUE	reported	Go2KqK	textfile	2	1	FALSE
	rs34994596	C	T	C	T	-0.014559	-0.00349385	0.297289	0.293023	FALSE	FALSE	FALSE	ieu-b-5130	15	80991447	0.0677238	NA	0.958856	HPC	Hypopharyngeal cancer	Hypopharyngeal cancer || ||	TRUE	igd	NA	NA	NA	NA	NA	NA	NA	15	80991447	0.00195866	1.10002e-13		WC	TRUE	reported	Go2KqK	textfile	2	1	TRUE
	rs35023999	C	A	C	A	-0.0113409	-0.151456	0.508297	0.502576	FALSE	FALSE	FALSE	ieu-b-5130	11	113268059	0.0614899	NA	0.013774	HPC	Hypopharyngeal cancer	Hypopharyngeal cancer || ||	TRUE	igd	TRUE	rs35023999	rs11604671	A	C	G	A	11	113266411	0.00178977	2.39999e-10		WC	TRUE	reported	Go2KqK	textfile	2	1	TRUE
	rs35216639	A	C	A	C	0.0168196	0.0648589	0.110699	0.108685	FALSE	FALSE	FALSE	ieu-b-5130	1	174572982	0.119112	NA	0.586084	HPC	Hypopharyngeal cancer	Hypopharyngeal cancer || ||	TRUE	igd	NA	NA	NA	NA	NA	NA	NA	1	174572982	0.00284261	3.29997e-09		WC	TRUE	reported	Go2KqK	textfile	2	1	TRUE
	rs35243581	T	C	T	C	0.0173643	0.00996789	0.317318	0.315645	FALSE	FALSE	FALSE	ieu-b-5130	11	43707364	0.0660722	NA	0.880083	HPC	Hypopharyngeal cancer	Hypopharyngeal cancer || ||	TRUE	igd	NA	NA	NA	NA	NA	NA	NA	11	43707364	0.00192251	1.69981e-19		WC	TRUE	reported	Go2KqK	textfile	2	1	TRUE
	rs35681682	C	T	C	T	-0.0101534	-0.015069	0.407729	0.422477	FALSE	FALSE	FALSE	ieu-b-5130	2	69678079	0.0622557	NA	0.808742	HPC	Hypopharyngeal cancer	Hypopharyngeal cancer || ||	TRUE	igd	NA	NA	NA	NA	NA	NA	NA	2	69678079	0.00177268	1e-08		WC	TRUE	reported	Go2KqK	textfile	2	1	TRUE
	rs35882248	T	C	T	C	0.0157088	-0.0448039	0.317213	0.316018	FALSE	FALSE	FALSE	ieu-b-5130	2	230627955	0.0666663	NA	0.501544	HPC	Hypopharyngeal cancer	Hypopharyngeal cancer || ||	TRUE	igd	NA	NA	NA	NA	NA	NA	NA	2	230627955	0.00191956	2.80027e-16		WC	TRUE	reported	Go2KqK	textfile	2	1	TRUE
	rs36007635	A	G	A	G	-0.0165685	-0.124024	0.137694	0.135719	FALSE	FALSE	FALSE	ieu-b-5130	6	163009335	0.0920991	NA	0.178099	HPC	Hypopharyngeal cancer	Hypopharyngeal cancer || ||	TRUE	igd	NA	NA	NA	NA	NA	NA	NA	6	163009335	0.00259543	1.7e-10		WC	TRUE	reported	Go2KqK	textfile	2	1	TRUE
	rs36061954	T	C	T	C	0.0114574	0.000201702	0.39881	0.391997	FALSE	FALSE	FALSE	ieu-b-5130	8	38329650	0.0626044	NA	0.997429	HPC	Hypopharyngeal cancer	Hypopharyngeal cancer || ||	TRUE	igd	NA	NA	NA	NA	NA	NA	NA	8	38329650	0.00182669	3.59998e-10		WC	TRUE	reported	Go2KqK	textfile	2	1	TRUE
	rs361222	T	A	T	A	-0.012262	-0.00317721	0.632462	0.621179	FALSE	TRUE	FALSE	ieu-b-5130	3	12922716	0.0639226	NA	0.960358	HPC	Hypopharyngeal cancer	Hypopharyngeal cancer || ||	TRUE	igd	NA	NA	NA	NA	NA	NA	NA	3	12922716	0.00186101	4.40048e-11		WC	TRUE	reported	Go2KqK	textfile	2	1	TRUE
	rs36140	C	A	C	A	0.0111762	-0.0330074	0.635311	0.633213	FALSE	FALSE	FALSE	ieu-b-5130	5	66164160	0.0640541	NA	0.60634	HPC	Hypopharyngeal cancer	Hypopharyngeal cancer || ||	TRUE	igd	NA	NA	NA	NA	NA	NA	NA	5	66164160	0.001867	2.1e-09		WC	TRUE	reported	Go2KqK	textfile	2	1	TRUE
	rs36165342	C	T	C	T	0.0107118	0.0279302	0.478618	0.464153	FALSE	FALSE	FALSE	ieu-b-5130	12	122530256	0.0625108	NA	0.655015	HPC	Hypopharyngeal cancer	Hypopharyngeal cancer || ||	TRUE	igd	NA	NA	NA	NA	NA	NA	NA	12	122530256	0.00178943	2.1e-09		WC	TRUE	reported	Go2KqK	textfile	2	1	TRUE
	rs3729628	T	C	T	C	0.0118827	0.0589006	0.755598	0.755182	FALSE	FALSE	FALSE	ieu-b-5130	7	77825224	0.0731109	NA	0.420454	HPC	Hypopharyngeal cancer	Hypopharyngeal cancer || ||	TRUE	igd	NA	NA	NA	NA	NA	NA	NA	7	77825224	0.00208233	1.2e-08		WC	TRUE	reported	Go2KqK	textfile	2	1	TRUE
	rs3764002	T	C	T	C	-0.0160772	0.0812469	0.261552	0.26402	FALSE	FALSE	FALSE	ieu-b-5130	12	108618630	0.0701359	NA	0.246693	HPC	Hypopharyngeal cancer	Hypopharyngeal cancer || ||	TRUE	igd	NA	NA	NA	NA	NA	NA	NA	12	108618630	0.00203505	2.80027e-15		WC	TRUE	reported	Go2KqK	textfile	2	1	TRUE
	rs3768321	T	G	T	G	0.0176726	0.0469369	0.196525	0.194304	FALSE	FALSE	FALSE	ieu-b-5130	1	40035928	0.077387	NA	0.544169	HPC	Hypopharyngeal cancer	Hypopharyngeal cancer || ||	TRUE	igd	NA	NA	NA	NA	NA	NA	NA	1	40035928	0.00224849	3.80014e-15		WC	TRUE	reported	Go2KqK	textfile	2	1	TRUE
	rs3784692	T	C	T	C	0.0185824	-0.0302118	0.601752	0.603792	FALSE	FALSE	FALSE	ieu-b-5130	15	67993366	0.0624133	NA	0.628343	HPC	Hypopharyngeal cancer	Hypopharyngeal cancer || ||	TRUE	igd	TRUE	rs3784692	rs938878	C	T	C	T	15	67988133	0.00182662	2.60016e-24		WC	TRUE	reported	Go2KqK	textfile	2	1	TRUE
	rs3806114	A	G	A	G	-0.0108144	0.00248655	0.668366	0.667404	FALSE	FALSE	FALSE	ieu-b-5130	6	20482335	0.066336	NA	0.970099	HPC	Hypopharyngeal cancer	Hypopharyngeal cancer || ||	TRUE	igd	NA	NA	NA	NA	NA	NA	NA	6	20482335	0.00192005	1.79999e-08		WC	TRUE	reported	Go2KqK	textfile	2	1	TRUE
	rs3807566	T	G	T	G	-0.012149	-0.0145511	0.438304	0.437359	FALSE	FALSE	FALSE	ieu-b-5130	7	50564204	0.0621223	NA	0.814804	HPC	Hypopharyngeal cancer	Hypopharyngeal cancer || ||	TRUE	igd	NA	NA	NA	NA	NA	NA	NA	7	50564204	0.00180583	1.69981e-11		WC	TRUE	reported	Go2KqK	textfile	2	1	TRUE
	rs3814883	T	C	T	C	0.0239816	-0.0199583	0.482382	0.468974	FALSE	FALSE	FALSE	ieu-b-5130	16	29994922	0.063656	NA	0.753874	HPC	Hypopharyngeal cancer	Hypopharyngeal cancer || ||	TRUE	igd	NA	NA	NA	NA	NA	NA	NA	16	29994922	0.00179535	1.10002e-40		WC	TRUE	reported	Go2KqK	textfile	2	1	TRUE
	rs3826408	T	C	T	C	0.0112249	0.00853839	0.456788	0.463013	FALSE	FALSE	FALSE	ieu-b-5130	17	7101292	0.0614938	NA	0.889569	HPC	Hypopharyngeal cancer	Hypopharyngeal cancer || ||	TRUE	igd	NA	NA	NA	NA	NA	NA	NA	17	7101292	0.00179579	4.09996e-10		WC	TRUE	reported	Go2KqK	textfile	2	1	TRUE
	rs3845344	T	C	T	C	0.0107371	0.0494555	0.391147	0.383448	FALSE	FALSE	FALSE	ieu-b-5130	1	75001480	0.0637885	NA	0.43816	HPC	Hypopharyngeal cancer	Hypopharyngeal cancer || ||	TRUE	igd	NA	NA	NA	NA	NA	NA	NA	1	75001480	0.00182845	4.30002e-09		WC	TRUE	reported	Go2KqK	textfile	2	1	TRUE
	rs3866805	A	C	A	C	0.010421	-0.0685781	0.355681	0.351431	FALSE	FALSE	FALSE	ieu-b-5130	1	6657424	0.0651783	NA	0.292725	HPC	Hypopharyngeal cancer	Hypopharyngeal cancer || ||	TRUE	igd	NA	NA	NA	NA	NA	NA	NA	1	6657424	0.00187021	2.5e-08		WC	TRUE	reported	Go2KqK	textfile	2	1	TRUE
	rs3935190	A	G	A	G	-0.0126195	-0.109076	0.536793	0.526687	FALSE	FALSE	FALSE	ieu-b-5130	17	79084367	0.0623111	NA	0.0800295	HPC	Hypopharyngeal cancer	Hypopharyngeal cancer || ||	TRUE	igd	NA	NA	NA	NA	NA	NA	NA	17	79084367	0.00180625	2.80027e-12		WC	TRUE	reported	Go2KqK	textfile	2	1	TRUE
	rs3936510	T	G	T	G	0.0137147	0.0614142	0.201255	0.196065	FALSE	FALSE	FALSE	ieu-b-5130	5	55860866	0.0765649	NA	0.422484	HPC	Hypopharyngeal cancer	Hypopharyngeal cancer || ||	TRUE	igd	NA	NA	NA	NA	NA	NA	NA	5	55860866	0.0022268	7.29995e-10		WC	TRUE	reported	Go2KqK	textfile	2	1	TRUE
	rs3949781	A	T	A	T	0.0115117	-0.0314033	0.538137	0.532317	FALSE	TRUE	TRUE	ieu-b-5130	9	92178472	0.0616763	NA	0.610638	HPC	Hypopharyngeal cancer	Hypopharyngeal cancer || ||	TRUE	igd	NA	NA	NA	NA	NA	NA	NA	9	92178472	0.00180564	1.79999e-10		WC	TRUE	reported	Go2KqK	textfile	2	1	FALSE
	rs40067	A	G	A	G	-0.0156125	-0.00621788	0.170153	0.166217	FALSE	FALSE	FALSE	ieu-b-5130	5	107439012	0.0823637	NA	0.939822	HPC	Hypopharyngeal cancer	Hypopharyngeal cancer || ||	TRUE	igd	NA	NA	NA	NA	NA	NA	NA	5	107439012	0.00238663	6.09958e-11		WC	TRUE	reported	Go2KqK	textfile	2	1	TRUE
	rs4072917	A	G	A	G	0.0117189	0.0612077	0.474253	0.462819	FALSE	FALSE	FALSE	ieu-b-5130	8	143300279	0.0617135	NA	0.321293	HPC	Hypopharyngeal cancer	Hypopharyngeal cancer || ||	TRUE	igd	NA	NA	NA	NA	NA	NA	NA	8	143300279	0.0017994	7.39946e-11		WC	TRUE	reported	Go2KqK	textfile	2	1	TRUE
	rs4075353	A	G	A	G	-0.0105885	-0.0653014	0.344101	0.346664	FALSE	FALSE	FALSE	ieu-b-5130	10	102415609	0.0650143	NA	0.315179	HPC	Hypopharyngeal cancer	Hypopharyngeal cancer || ||	TRUE	igd	NA	NA	NA	NA	NA	NA	NA	10	102415609	0.00189213	2.19999e-08		WC	TRUE	reported	Go2KqK	textfile	2	1	TRUE
	rs41279738	G	T	G	T	0.0522591	0.154646	0.025998	0.0291473	FALSE	FALSE	FALSE	ieu-b-5130	1	110082551	0.176618	NA	0.381249	HPC	Hypopharyngeal cancer	Hypopharyngeal cancer || ||	TRUE	igd	NA	NA	NA	NA	NA	NA	NA	1	110082551	0.00563338	1.69981e-20		WC	TRUE	reported	Go2KqK	textfile	2	1	TRUE
	rs4148155	G	A	G	A	-0.0189755	-0.056655	0.113256	0.110894	FALSE	FALSE	FALSE	ieu-b-5130	4	89054667	0.0987933	NA	0.566325	HPC	Hypopharyngeal cancer	Hypopharyngeal cancer || ||	TRUE	igd	NA	NA	NA	NA	NA	NA	NA	4	89054667	0.00281242	1.50003e-11		WC	TRUE	reported	Go2KqK	textfile	2	1	TRUE
	rs4290163	T	G	T	G	0.0113777	0.0446201	0.392697	0.400662	FALSE	FALSE	FALSE	ieu-b-5130	10	104610926	0.0619282	NA	0.471208	HPC	Hypopharyngeal cancer	Hypopharyngeal cancer || ||	TRUE	igd	NA	NA	NA	NA	NA	NA	NA	10	104610926	0.00183305	5.39995e-10		WC	TRUE	reported	Go2KqK	textfile	2	1	TRUE
	rs429343	G	A	G	A	-0.0124509	-0.0449524	0.576576	0.57117	FALSE	FALSE	FALSE	ieu-b-5130	2	147903382	0.0620023	NA	0.468444	HPC	Hypopharyngeal cancer	Hypopharyngeal cancer || ||	TRUE	igd	NA	NA	NA	NA	NA	NA	NA	2	147903382	0.00180931	5.90065e-12		WC	TRUE	reported	Go2KqK	textfile	2	1	TRUE
	rs429358	C	T	C	T	-0.0271422	-0.0515657	0.154146	0.146586	FALSE	FALSE	FALSE	ieu-b-5130	19	45411941	0.0896303	NA	0.565077	HPC	Hypopharyngeal cancer	Hypopharyngeal cancer || ||	TRUE	igd	NA	NA	NA	NA	NA	NA	NA	19	45411941	0.00248126	7.50067e-28		WC	TRUE	reported	Go2KqK	textfile	2	1	TRUE
	rs4344019	G	A	G	A	0.0200862	0.108635	0.91694	0.912485	FALSE	FALSE	FALSE	ieu-b-5130	7	114588540	0.120747	NA	0.368281	HPC	Hypopharyngeal cancer	Hypopharyngeal cancer || ||	TRUE	igd	NA	NA	NA	NA	NA	NA	NA	7	114588540	0.00324046	5.69994e-10		WC	TRUE	reported	Go2KqK	textfile	2	1	TRUE
	rs4419475	T	A	T	A	0.0112635	0.14644	0.407376	0.403182	FALSE	TRUE	FALSE	ieu-b-5130	4	96150044	0.0627581	NA	0.0196268	HPC	Hypopharyngeal cancer	Hypopharyngeal cancer || ||	TRUE	igd	NA	NA	NA	NA	NA	NA	NA	4	96150044	0.00181962	5.99998e-10		WC	TRUE	reported	Go2KqK	textfile	2	1	TRUE
	rs4456769	T	C	T	C	0.0134001	-0.0157265	0.333423	0.333872	FALSE	FALSE	FALSE	ieu-b-5130	20	25190777	0.0651087	NA	0.809135	HPC	Hypopharyngeal cancer	Hypopharyngeal cancer || ||	TRUE	igd	NA	NA	NA	NA	NA	NA	NA	20	25190777	0.0019003	1.80011e-12		WC	TRUE	reported	Go2KqK	textfile	2	1	TRUE
	rs4469245	T	A	T	A	-0.0115211	-0.130272	0.662728	0.657827	FALSE	TRUE	FALSE	ieu-b-5130	5	153210953	0.0631935	NA	0.0392573	HPC	Hypopharyngeal cancer	Hypopharyngeal cancer || ||	TRUE	igd	NA	NA	NA	NA	NA	NA	NA	5	153210953	0.00189126	1.09999e-09		WC	TRUE	reported	Go2KqK	textfile	2	1	TRUE
	rs4482463	A	C	A	C	-0.0258908	-0.217045	0.923005	0.91421	FALSE	FALSE	FALSE	ieu-b-5130	2	205375909	0.106524	NA	0.0415968	HPC	Hypopharyngeal cancer	Hypopharyngeal cancer || ||	TRUE	igd	NA	NA	NA	NA	NA	NA	NA	2	205375909	0.00335821	1.29987e-14		WC	TRUE	reported	Go2KqK	textfile	2	1	TRUE
	rs4525978	T	C	T	C	-0.0113759	0.0238953	0.734555	0.730095	FALSE	FALSE	FALSE	ieu-b-5130	4	102133144	0.0701749	NA	0.733473	HPC	Hypopharyngeal cancer	Hypopharyngeal cancer || ||	TRUE	igd	NA	NA	NA	NA	NA	NA	NA	4	102133144	0.00203018	2.1e-08		WC	TRUE	reported	Go2KqK	textfile	2	1	TRUE
	rs4527444	G	A	G	A	0.0105243	-0.0906812	0.541317	0.533749	FALSE	FALSE	FALSE	ieu-b-5130	4	30842780	0.0614451	NA	0.139995	HPC	Hypopharyngeal cancer	Hypopharyngeal cancer || ||	TRUE	igd	NA	NA	NA	NA	NA	NA	NA	4	30842780	0.00179433	4.49997e-09		WC	TRUE	reported	Go2KqK	textfile	2	1	TRUE
	rs4552632	A	G	A	G	-0.0101695	-0.0215098	0.616568	0.618739	FALSE	FALSE	FALSE	ieu-b-5130	5	164574688	0.0633338	NA	0.734138	HPC	Hypopharyngeal cancer	Hypopharyngeal cancer || ||	TRUE	igd	NA	NA	NA	NA	NA	NA	NA	5	164574688	0.00184128	3.29997e-08		WC	TRUE	reported	Go2KqK	textfile	2	1	TRUE
	rs4562625	G	C	G	C	-0.010659	0.0447584	0.615028	0.608117	FALSE	TRUE	FALSE	ieu-b-5130	1	209218583	0.0635004	NA	0.480901	HPC	Hypopharyngeal cancer	Hypopharyngeal cancer || ||	TRUE	igd	NA	NA	NA	NA	NA	NA	NA	1	209218583	0.00183376	6.1e-09		WC	TRUE	reported	Go2KqK	textfile	2	1	TRUE
	rs4689465	C	T	C	T	-0.0108689	0.0022792	0.525445	0.523424	FALSE	FALSE	FALSE	ieu-b-5130	4	6492739	0.0615044	NA	0.970439	HPC	Hypopharyngeal cancer	Hypopharyngeal cancer || ||	TRUE	igd	TRUE	rs4689465	rs4524456	T	C	G	A	4	6490789	0.00178976	1.29999e-09		WC	TRUE	reported	Go2KqK	textfile	2	1	TRUE
	rs4706004	G	A	G	A	-0.0134593	-0.010779	0.217047	0.216497	FALSE	FALSE	FALSE	ieu-b-5130	5	130391918	0.07497	NA	0.885676	HPC	Hypopharyngeal cancer	Hypopharyngeal cancer || ||	TRUE	igd	NA	NA	NA	NA	NA	NA	NA	5	130391918	0.00216831	5.39995e-10		WC	TRUE	reported	Go2KqK	textfile	2	1	TRUE
	rs4718964	T	G	T	G	0.0122483	-0.0464214	0.413175	0.417078	FALSE	FALSE	FALSE	ieu-b-5130	7	70045941	0.0626973	NA	0.459054	HPC	Hypopharyngeal cancer	Hypopharyngeal cancer || ||	TRUE	igd	TRUE	rs4718964	rs10237317	T	G	G	A	7	70038969	0.00182202	1.80011e-11		WC	TRUE	reported	Go2KqK	textfile	2	1	TRUE
	rs4722398	T	C	T	C	0.0168104	-0.00906677	0.136117	0.13376	FALSE	FALSE	FALSE	ieu-b-5130	7	3125220	0.0916586	NA	0.921203	HPC	Hypopharyngeal cancer	Hypopharyngeal cancer || ||	TRUE	igd	NA	NA	NA	NA	NA	NA	NA	7	3125220	0.00260196	1e-10		WC	TRUE	reported	Go2KqK	textfile	2	1	TRUE
	rs4740627	C	T	C	T	-0.0147232	-0.172104	0.44248	0.434029	FALSE	FALSE	FALSE	ieu-b-5130	9	15857875	0.0631382	NA	0.00641402	HPC	Hypopharyngeal cancer	Hypopharyngeal cancer || ||	TRUE	igd	NA	NA	NA	NA	NA	NA	NA	9	15857875	0.00180496	3.40017e-16		WC	TRUE	reported	Go2KqK	textfile	2	1	TRUE
	rs4742782	G	C	G	C	0.0124912	-0.00598874	0.315942	0.3196	FALSE	TRUE	FALSE	ieu-b-5130	9	103089143	0.066072	NA	0.927779	HPC	Hypopharyngeal cancer	Hypopharyngeal cancer || ||	TRUE	igd	NA	NA	NA	NA	NA	NA	NA	9	103089143	0.00192172	8.00018e-11		WC	TRUE	reported	Go2KqK	textfile	2	1	TRUE
	rs4790841	T	C	T	C	-0.0212551	-0.0870081	0.154472	0.151296	FALSE	FALSE	FALSE	ieu-b-5130	17	1835482	0.0909877	NA	0.33894	HPC	Hypopharyngeal cancer	Hypopharyngeal cancer || ||	TRUE	igd	NA	NA	NA	NA	NA	NA	NA	17	1835482	0.0024876	1.29987e-17		WC	TRUE	reported	Go2KqK	textfile	2	1	TRUE
	rs484455	A	G	A	G	-0.0115336	-0.0839149	0.481363	0.478764	FALSE	FALSE	FALSE	ieu-b-5130	13	109835686	0.0623069	NA	0.178045	HPC	Hypopharyngeal cancer	Hypopharyngeal cancer || ||	TRUE	igd	NA	NA	NA	NA	NA	NA	NA	13	109835686	0.00179638	1.40001e-10		WC	TRUE	reported	Go2KqK	textfile	2	1	TRUE
	rs4851283	G	C	G	C	-0.0173961	0.0150935	0.684805	0.675388	FALSE	TRUE	FALSE	ieu-b-5130	2	100894802	0.0663309	NA	0.819998	HPC	Hypopharyngeal cancer	Hypopharyngeal cancer || ||	TRUE	igd	NA	NA	NA	NA	NA	NA	NA	2	100894802	0.00193525	2.49977e-19		WC	TRUE	reported	Go2KqK	textfile	2	1	TRUE
	rs4856717	C	G	C	G	0.0113622	0.0505357	0.540751	0.538777	FALSE	TRUE	TRUE	ieu-b-5130	3	161441672	0.0619325	NA	0.414511	HPC	Hypopharyngeal cancer	Hypopharyngeal cancer || ||	TRUE	igd	NA	NA	NA	NA	NA	NA	NA	3	161441672	0.00178653	2e-10		WC	TRUE	reported	Go2KqK	textfile	2	1	FALSE
	rs4876611	G	A	G	A	0.0150085	-0.0346984	0.720239	0.717056	FALSE	FALSE	FALSE	ieu-b-5130	8	116671848	0.0685498	NA	0.612733	HPC	Hypopharyngeal cancer	Hypopharyngeal cancer || ||	TRUE	igd	NA	NA	NA	NA	NA	NA	NA	8	116671848	0.0019947	5.30029e-14		WC	TRUE	reported	Go2KqK	textfile	2	1	TRUE
	rs4900715	A	G	A	G	-0.0114279	-0.00219579	0.507101	0.494611	FALSE	FALSE	FALSE	ieu-b-5130	14	47306418	0.0614515	NA	0.971496	HPC	Hypopharyngeal cancer	Hypopharyngeal cancer || ||	TRUE	igd	NA	NA	NA	NA	NA	NA	NA	14	47306418	0.00179331	1.89998e-10		WC	TRUE	reported	Go2KqK	textfile	2	1	TRUE
	rs4908672	T	C	T	C	0.0113966	-0.0707845	0.393063	0.391493	FALSE	FALSE	FALSE	ieu-b-5130	1	7725414	0.0643811	NA	0.271567	HPC	Hypopharyngeal cancer	Hypopharyngeal cancer || ||	TRUE	igd	NA	NA	NA	NA	NA	NA	NA	1	7725414	0.00183009	4.70002e-10		WC	TRUE	reported	Go2KqK	textfile	2	1	TRUE
	rs520478	T	G	T	G	-0.0125051	-0.065144	0.701359	0.694365	FALSE	FALSE	FALSE	ieu-b-5130	6	124897878	0.0668333	NA	0.329698	HPC	Hypopharyngeal cancer	Hypopharyngeal cancer || ||	TRUE	igd	NA	NA	NA	NA	NA	NA	NA	6	124897878	0.00197262	2.30001e-10		WC	TRUE	reported	Go2KqK	textfile	2	1	TRUE
	rs539515	C	A	C	A	0.0378223	-0.0501109	0.204929	0.200824	FALSE	FALSE	FALSE	ieu-b-5130	1	177889025	0.0784068	NA	0.522749	HPC	Hypopharyngeal cancer	Hypopharyngeal cancer || ||	TRUE	igd	NA	NA	NA	NA	NA	NA	NA	1	177889025	0.00221181	1.50003e-65		WC	TRUE	reported	Go2KqK	textfile	2	1	TRUE
	rs55726687	A	G	A	G	0.0199369	0.128449	0.209735	0.210771	FALSE	FALSE	FALSE	ieu-b-5130	12	991306	0.0739207	NA	0.0822697	HPC	Hypopharyngeal cancer	Hypopharyngeal cancer || ||	TRUE	igd	NA	NA	NA	NA	NA	NA	NA	12	991306	0.00219529	1.10002e-19		WC	TRUE	reported	Go2KqK	textfile	2	1	TRUE
	rs55794894	A	G	A	G	-0.014525	-0.17218	0.135429	0.134296	FALSE	FALSE	FALSE	ieu-b-5130	7	133516821	0.0958017	NA	0.0722953	HPC	Hypopharyngeal cancer	Hypopharyngeal cancer || ||	TRUE	igd	NA	NA	NA	NA	NA	NA	NA	7	133516821	0.00261481	2.80001e-08		WC	TRUE	reported	Go2KqK	textfile	2	1	TRUE
	rs557951	G	T	G	T	0.0120789	-0.00638431	0.312953	0.314166	FALSE	FALSE	FALSE	ieu-b-5130	3	62713263	0.0661318	NA	0.923092	HPC	Hypopharyngeal cancer	Hypopharyngeal cancer || ||	TRUE	igd	NA	NA	NA	NA	NA	NA	NA	3	62713263	0.00193163	4e-10		WC	TRUE	reported	Go2KqK	textfile	2	1	TRUE
	rs559231	T	G	T	G	0.0107518	-0.00664609	0.393054	0.396977	FALSE	FALSE	FALSE	ieu-b-5130	18	39644247	0.0630015	NA	0.915986	HPC	Hypopharyngeal cancer	Hypopharyngeal cancer || ||	TRUE	igd	NA	NA	NA	NA	NA	NA	NA	18	39644247	0.00184107	5.19996e-09		WC	TRUE	reported	Go2KqK	textfile	2	1	TRUE
	rs56803094	G	A	G	A	-0.0127745	-0.063896	0.226708	0.226278	FALSE	FALSE	FALSE	ieu-b-5130	15	99222509	0.0759752	NA	0.400342	HPC	Hypopharyngeal cancer	Hypopharyngeal cancer || ||	TRUE	igd	NA	NA	NA	NA	NA	NA	NA	15	99222509	0.00214599	2.59998e-09		WC	TRUE	reported	Go2KqK	textfile	2	1	TRUE
	rs57636386	C	T	C	T	-0.0309067	-0.177964	0.083822	0.0826653	FALSE	FALSE	FALSE	ieu-b-5130	18	58048295	0.11928	NA	0.135702	HPC	Hypopharyngeal cancer	Hypopharyngeal cancer || ||	TRUE	igd	NA	NA	NA	NA	NA	NA	NA	18	58048295	0.00324088	1.50003e-21		WC	TRUE	reported	Go2KqK	textfile	2	1	TRUE
	rs577721086	C	T	C	T	0.0306437	0.0928671	0.049503	0.0491927	FALSE	FALSE	FALSE	ieu-b-5130	6	127440047	0.140415	NA	0.508372	HPC	Hypopharyngeal cancer	Hypopharyngeal cancer || ||	TRUE	igd	NA	NA	NA	NA	NA	NA	NA	6	127440047	0.0041713	1.99986e-13		WC	TRUE	reported	Go2KqK	textfile	2	1	TRUE
	rs587271	T	C	T	C	0.0118054	0.0362971	0.686869	0.673062	FALSE	FALSE	FALSE	ieu-b-5130	1	54743111	0.0695247	NA	0.601618	HPC	Hypopharyngeal cancer	Hypopharyngeal cancer || ||	TRUE	igd	NA	NA	NA	NA	NA	NA	NA	1	54743111	0.0020079	4.09996e-09		WC	TRUE	reported	Go2KqK	textfile	2	1	TRUE
	rs58862095	T	C	T	C	-0.0165812	-0.137626	0.419271	0.399711	FALSE	FALSE	FALSE	ieu-b-5130	7	75081418	0.0672924	NA	0.0408357	HPC	Hypopharyngeal cancer	Hypopharyngeal cancer || ||	TRUE	igd	NA	NA	NA	NA	NA	NA	NA	7	75081418	0.00181678	7.10068e-20		WC	TRUE	reported	Go2KqK	textfile	2	1	TRUE
	rs588660	A	G	A	G	0.0155276	-0.086116	0.584119	0.580343	FALSE	FALSE	FALSE	ieu-b-5130	1	96886604	0.062231	NA	0.166416	HPC	Hypopharyngeal cancer	Hypopharyngeal cancer || ||	TRUE	igd	NA	NA	NA	NA	NA	NA	NA	1	96886604	0.00181174	1e-17		WC	TRUE	reported	Go2KqK	textfile	2	1	TRUE
	rs59068084	T	G	T	G	0.0101403	0.00907547	0.410212	0.400505	FALSE	FALSE	FALSE	ieu-b-5130	4	113256737	0.0630241	NA	0.8855	HPC	Hypopharyngeal cancer	Hypopharyngeal cancer || ||	TRUE	igd	NA	NA	NA	NA	NA	NA	NA	4	113256737	0.00181938	2.5e-08		WC	TRUE	reported	Go2KqK	textfile	2	1	TRUE
	rs59104534	T	C	T	C	0.0107189	0.091131	0.298501	0.300812	FALSE	FALSE	FALSE	ieu-b-5130	8	25666169	0.0670017	NA	0.173789	HPC	Hypopharyngeal cancer	Hypopharyngeal cancer || ||	TRUE	igd	NA	NA	NA	NA	NA	NA	NA	8	25666169	0.00196197	4.70002e-08		WC	TRUE	reported	Go2KqK	textfile	2	1	TRUE
	rs6001877	A	G	A	G	-0.010579	-0.0500393	0.339906	0.347652	FALSE	FALSE	FALSE	ieu-b-5130	22	40720704	0.0652887	NA	0.44342	HPC	Hypopharyngeal cancer	Hypopharyngeal cancer || ||	TRUE	igd	TRUE	rs6001877	rs41281265	A	G	G	A	22	40712637	0.00189657	2.39999e-08		WC	TRUE	reported	Go2KqK	textfile	2	1	TRUE
	rs6030803	C	T	C	T	-0.0176808	0.0262992	0.126588	0.120584	FALSE	FALSE	FALSE	ieu-b-5130	20	41986507	0.094264	NA	0.780249	HPC	Hypopharyngeal cancer	Hypopharyngeal cancer || ||	TRUE	igd	NA	NA	NA	NA	NA	NA	NA	20	41986507	0.00270327	6.09958e-11		WC	TRUE	reported	Go2KqK	textfile	2	1	TRUE
	rs6069037	A	C	A	C	-0.011125	0.0400536	0.731389	0.725702	FALSE	FALSE	FALSE	ieu-b-5130	20	53503198	0.0692715	NA	0.563121	HPC	Hypopharyngeal cancer	Hypopharyngeal cancer || ||	TRUE	igd	NA	NA	NA	NA	NA	NA	NA	20	53503198	0.00202001	3.59998e-08		WC	TRUE	reported	Go2KqK	textfile	2	1	TRUE
	rs61813324	T	C	T	C	0.0219762	-0.050896	0.135713	0.135965	FALSE	FALSE	FALSE	ieu-b-5130	1	156049877	0.0946815	NA	0.590888	HPC	Hypopharyngeal cancer	Hypopharyngeal cancer || ||	TRUE	igd	NA	NA	NA	NA	NA	NA	NA	1	156049877	0.00264443	9.49948e-17		WC	TRUE	reported	Go2KqK	textfile	2	1	TRUE
	rs61903695	G	A	G	A	0.0134514	0.0744606	0.254942	0.2498	FALSE	FALSE	FALSE	ieu-b-5130	11	89922417	0.069611	NA	0.284769	HPC	Hypopharyngeal cancer	Hypopharyngeal cancer || ||	TRUE	igd	NA	NA	NA	NA	NA	NA	NA	11	89922417	0.00205497	5.90065e-11		WC	TRUE	reported	Go2KqK	textfile	2	1	TRUE
	rs61969511	A	G	A	G	0.011857	-0.0076411	0.278938	0.280279	FALSE	FALSE	FALSE	ieu-b-5130	13	86484042	0.0683952	NA	0.911046	HPC	Hypopharyngeal cancer	Hypopharyngeal cancer || ||	TRUE	igd	NA	NA	NA	NA	NA	NA	NA	13	86484042	0.0020127	3.79997e-09		WC	TRUE	reported	Go2KqK	textfile	2	1	TRUE
	rs62072003	T	C	T	C	0.0144325	0.00889598	0.143328	0.146089	FALSE	FALSE	FALSE	ieu-b-5130	17	52936314	0.0872476	NA	0.918786	HPC	Hypopharyngeal cancer	Hypopharyngeal cancer || ||	TRUE	igd	NA	NA	NA	NA	NA	NA	NA	17	52936314	0.00256295	1.79999e-08		WC	TRUE	reported	Go2KqK	textfile	2	1	TRUE
	rs62174721	G	A	G	A	-0.0114262	-0.00285669	0.239776	0.240692	FALSE	FALSE	FALSE	ieu-b-5130	2	166278584	0.0712858	NA	0.968034	HPC	Hypopharyngeal cancer	Hypopharyngeal cancer || ||	TRUE	igd	NA	NA	NA	NA	NA	NA	NA	2	166278584	0.0020945	4.90004e-08		WC	TRUE	reported	Go2KqK	textfile	2	1	TRUE
	rs62243489	G	T	G	T	-0.0155648	0.0726676	0.259239	0.259635	FALSE	FALSE	FALSE	ieu-b-5130	3	62482927	0.0690621	NA	0.292705	HPC	Hypopharyngeal cancer	Hypopharyngeal cancer || ||	TRUE	igd	NA	NA	NA	NA	NA	NA	NA	3	62482927	0.00204876	2.99985e-14		WC	TRUE	reported	Go2KqK	textfile	2	1	TRUE
	rs62246311	A	G	A	G	0.0204929	0.0863852	0.102338	0.104264	FALSE	FALSE	FALSE	ieu-b-5130	3	9507257	0.0983665	NA	0.379836	HPC	Hypopharyngeal cancer	Hypopharyngeal cancer || ||	TRUE	igd	TRUE	rs62246311	rs60771966	A	G	T	C	3	9498143	0.00294652	3.50026e-12		WC	TRUE	reported	Go2KqK	textfile	2	1	TRUE
	rs62261725	G	A	G	A	-0.0148698	0.0220953	0.326101	0.322068	FALSE	FALSE	FALSE	ieu-b-5130	3	85898626	0.0650173	NA	0.73398	HPC	Hypopharyngeal cancer	Hypopharyngeal cancer || ||	TRUE	igd	NA	NA	NA	NA	NA	NA	NA	3	85898626	0.00190872	6.70039e-15		WC	TRUE	reported	Go2KqK	textfile	2	1	TRUE
	rs6493498	C	T	C	T	-0.013082	-0.109204	0.54539	0.547795	FALSE	FALSE	FALSE	ieu-b-5130	15	51754451	0.0617118	NA	0.076798	HPC	Hypopharyngeal cancer	Hypopharyngeal cancer || ||	TRUE	igd	NA	NA	NA	NA	NA	NA	NA	15	51754451	0.001805	4.19952e-13		WC	TRUE	reported	Go2KqK	textfile	2	1	TRUE
	rs649458	A	T	A	T	-0.018179	0.0226183	0.860102	0.852612	FALSE	TRUE	FALSE	ieu-b-5130	1	23712528	0.0897522	NA	0.801035	HPC	Hypopharyngeal cancer	Hypopharyngeal cancer || ||	TRUE	igd	NA	NA	NA	NA	NA	NA	NA	1	23712528	0.00256951	1.50003e-12		WC	TRUE	reported	Go2KqK	textfile	2	1	TRUE
	rs6536575	C	T	C	T	0.0108432	-0.0255949	0.51907	0.520282	FALSE	FALSE	FALSE	ieu-b-5130	4	162091639	0.0616663	NA	0.678102	HPC	Hypopharyngeal cancer	Hypopharyngeal cancer || ||	TRUE	igd	NA	NA	NA	NA	NA	NA	NA	4	162091639	0.00178995	1.40001e-09		WC	TRUE	reported	Go2KqK	textfile	2	1	TRUE
	rs654060	A	T	A	T	0.0101092	0.0640453	0.463095	0.462569	FALSE	TRUE	TRUE	ieu-b-5130	3	107340438	0.0609111	NA	0.29305	HPC	Hypopharyngeal cancer	Hypopharyngeal cancer || ||	TRUE	igd	NA	NA	NA	NA	NA	NA	NA	3	107340438	0.00179292	1.7e-08		WC	TRUE	reported	Go2KqK	textfile	2	1	FALSE
	rs6551304	G	A	G	A	0.016827	-0.169602	0.831916	0.83081	FALSE	FALSE	FALSE	ieu-b-5130	3	88306596	0.0781261	NA	0.0299406	HPC	Hypopharyngeal cancer	Hypopharyngeal cancer || ||	TRUE	igd	NA	NA	NA	NA	NA	NA	NA	3	88306596	0.00239416	2.09991e-12		WC	TRUE	reported	Go2KqK	textfile	2	1	TRUE
	rs6567160	C	T	C	T	0.0451644	0.142276	0.232725	0.23424	FALSE	FALSE	FALSE	ieu-b-5130	18	57829135	0.0700797	NA	0.042336	HPC	Hypopharyngeal cancer	Hypopharyngeal cancer || ||	TRUE	igd	NA	NA	NA	NA	NA	NA	NA	18	57829135	0.00211824	7.19449e-101		WC	TRUE	reported	Go2KqK	textfile	2	1	TRUE
	rs6575340	A	G	A	G	0.0161584	0.077062	0.636022	0.633393	FALSE	FALSE	FALSE	ieu-b-5130	14	94023972	0.0646132	NA	0.233	HPC	Hypopharyngeal cancer	Hypopharyngeal cancer || ||	TRUE	igd	NA	NA	NA	NA	NA	NA	NA	14	94023972	0.00186502	4.60045e-18		WC	TRUE	reported	Go2KqK	textfile	2	1	TRUE
	rs6669341	G	A	G	A	-0.0125214	0.000789149	0.58271	0.582441	FALSE	FALSE	FALSE	ieu-b-5130	1	47678458	0.0625643	NA	0.989936	HPC	Hypopharyngeal cancer	Hypopharyngeal cancer || ||	TRUE	igd	NA	NA	NA	NA	NA	NA	NA	1	47678458	0.0018097	4.49987e-12		WC	TRUE	reported	Go2KqK	textfile	2	1	TRUE
	rs6682438	C	T	C	T	0.0124771	-0.0112067	0.673097	0.666021	FALSE	FALSE	FALSE	ieu-b-5130	1	33784146	0.0653236	NA	0.863786	HPC	Hypopharyngeal cancer	Hypopharyngeal cancer || ||	TRUE	igd	NA	NA	NA	NA	NA	NA	NA	1	33784146	0.00190203	5.40008e-11		WC	TRUE	reported	Go2KqK	textfile	2	1	TRUE
	rs6693294	G	A	G	A	-0.0170126	-0.0453462	0.688535	0.676771	FALSE	FALSE	FALSE	ieu-b-5130	1	49908644	0.0656716	NA	0.48988	HPC	Hypopharyngeal cancer	Hypopharyngeal cancer || ||	TRUE	igd	TRUE	rs6693294	rs1179484	A	G	G	T	1	49879122	0.00192843	1.10002e-18		WC	TRUE	reported	Go2KqK	textfile	2	1	TRUE
	rs67002381	G	A	G	A	-0.0105989	-0.0203591	0.327165	0.312199	FALSE	FALSE	FALSE	ieu-b-5130	5	80907870	0.0662114	NA	0.758473	HPC	Hypopharyngeal cancer	Hypopharyngeal cancer || ||	TRUE	igd	TRUE	rs67002381	rs35862056	G	A	C	T	5	80881374	0.00191107	2.90001e-08		WC	TRUE	reported	Go2KqK	textfile	2	1	TRUE
	rs6739755	G	A	G	A	-0.0159241	0.0966737	0.603358	0.600252	FALSE	FALSE	FALSE	ieu-b-5130	2	59330227	0.063471	NA	0.12773	HPC	Hypopharyngeal cancer	Hypopharyngeal cancer || ||	TRUE	igd	NA	NA	NA	NA	NA	NA	NA	2	59330227	0.00182885	3.10027e-18		WC	TRUE	reported	Go2KqK	textfile	2	1	TRUE
	rs67609008	C	T	C	T	0.011102	-0.11502	0.283612	0.278717	FALSE	FALSE	FALSE	ieu-b-5130	10	126640936	0.0698374	NA	0.0995658	HPC	Hypopharyngeal cancer	Hypopharyngeal cancer || ||	TRUE	igd	NA	NA	NA	NA	NA	NA	NA	10	126640936	0.00199233	2.5e-08		WC	TRUE	reported	Go2KqK	textfile	2	1	TRUE
	rs67632512	A	C	A	C	0.0165927	0.0408155	0.117046	0.115264	FALSE	FALSE	FALSE	ieu-b-5130	5	92251840	0.0947239	NA	0.666549	HPC	Hypopharyngeal cancer	Hypopharyngeal cancer || ||	TRUE	igd	NA	NA	NA	NA	NA	NA	NA	5	92251840	0.00281561	3.79997e-09		WC	TRUE	reported	Go2KqK	textfile	2	1	TRUE
	rs6791983	A	C	A	C	0.0123148	-0.0273098	0.750006	0.749506	FALSE	FALSE	FALSE	ieu-b-5130	3	25111890	0.0713263	NA	0.701804	HPC	Hypopharyngeal cancer	Hypopharyngeal cancer || ||	TRUE	igd	NA	NA	NA	NA	NA	NA	NA	3	25111890	0.00205988	2.30001e-09		WC	TRUE	reported	Go2KqK	textfile	2	1	TRUE
	rs6846041	G	C	G	C	0.0123073	0.0666496	0.320508	0.322333	FALSE	TRUE	FALSE	ieu-b-5130	4	18477030	0.0652749	NA	0.307226	HPC	Hypopharyngeal cancer	Hypopharyngeal cancer || ||	TRUE	igd	NA	NA	NA	NA	NA	NA	NA	4	18477030	0.00191467	1.29999e-10		WC	TRUE	reported	Go2KqK	textfile	2	1	TRUE
	rs6849518	T	C	T	C	0.0218636	-0.0277555	0.12428	0.12469	FALSE	FALSE	FALSE	ieu-b-5130	4	20120274	0.0928581	NA	0.765015	HPC	Hypopharyngeal cancer	Hypopharyngeal cancer || ||	TRUE	igd	NA	NA	NA	NA	NA	NA	NA	4	20120274	0.00270973	7.10068e-16		WC	TRUE	reported	Go2KqK	textfile	2	1	TRUE
	rs6938973	C	T	C	T	0.0120106	0.151359	0.601488	0.604177	FALSE	FALSE	FALSE	ieu-b-5130	6	98421721	0.063944	NA	0.0179304	HPC	Hypopharyngeal cancer	Hypopharyngeal cancer || ||	TRUE	igd	NA	NA	NA	NA	NA	NA	NA	6	98421721	0.001827	4.90004e-11		WC	TRUE	reported	Go2KqK	textfile	2	1	TRUE
	rs7034554	G	A	G	A	-0.0112644	0.0851076	0.373813	0.365365	FALSE	FALSE	FALSE	ieu-b-5130	9	37081301	0.0634725	NA	0.179967	HPC	Hypopharyngeal cancer	Hypopharyngeal cancer || ||	TRUE	igd	NA	NA	NA	NA	NA	NA	NA	9	37081301	0.00184813	1.09999e-09		WC	TRUE	reported	Go2KqK	textfile	2	1	TRUE
	rs703983	G	A	G	A	-0.0114394	0.0583842	0.415045	0.410069	FALSE	FALSE	FALSE	ieu-b-5130	10	80941885	0.0622674	NA	0.348431	HPC	Hypopharyngeal cancer	Hypopharyngeal cancer || ||	TRUE	igd	NA	NA	NA	NA	NA	NA	NA	10	80941885	0.00181827	3.09999e-10		WC	TRUE	reported	Go2KqK	textfile	2	1	TRUE
	rs704061	C	T	C	T	0.0146223	-0.0695607	0.455057	0.45042	FALSE	FALSE	FALSE	ieu-b-5130	12	89771903	0.0621603	NA	0.263117	HPC	Hypopharyngeal cancer	Hypopharyngeal cancer || ||	TRUE	igd	NA	NA	NA	NA	NA	NA	NA	12	89771903	0.00179659	4.00037e-16		WC	TRUE	reported	Go2KqK	textfile	2	1	TRUE
	rs7070670	T	C	T	C	-0.0120318	0.0120583	0.327941	0.321744	FALSE	FALSE	FALSE	ieu-b-5130	10	61842645	0.0659268	NA	0.854874	HPC	Hypopharyngeal cancer	Hypopharyngeal cancer || ||	TRUE	igd	NA	NA	NA	NA	NA	NA	NA	10	61842645	0.00191737	3.50002e-10		WC	TRUE	reported	Go2KqK	textfile	2	1	TRUE
	rs7094644	A	G	A	G	0.0129878	-0.0284795	0.677994	0.669094	FALSE	FALSE	FALSE	ieu-b-5130	10	16773864	0.0672293	NA	0.671845	HPC	Hypopharyngeal cancer	Hypopharyngeal cancer || ||	TRUE	igd	NA	NA	NA	NA	NA	NA	NA	10	16773864	0.00194957	2.70023e-11		WC	TRUE	reported	Go2KqK	textfile	2	1	TRUE
	rs7115013	T	C	T	C	-0.0106394	0.0277896	0.442738	0.431458	FALSE	FALSE	FALSE	ieu-b-5130	11	43934592	0.0627901	NA	0.65807	HPC	Hypopharyngeal cancer	Hypopharyngeal cancer || ||	TRUE	igd	NA	NA	NA	NA	NA	NA	NA	11	43934592	0.00180461	3.69999e-09		WC	TRUE	reported	Go2KqK	textfile	2	1	TRUE
	rs7132908	A	G	A	G	0.0215129	-0.0616177	0.384454	0.385868	FALSE	FALSE	FALSE	ieu-b-5130	12	50263148	0.063788	NA	0.334056	HPC	Hypopharyngeal cancer	Hypopharyngeal cancer || ||	TRUE	igd	NA	NA	NA	NA	NA	NA	NA	12	50263148	0.00183998	1.39991e-31		WC	TRUE	reported	Go2KqK	textfile	2	1	TRUE
	rs71495038	A	G	A	G	0.0223778	0.00954734	0.076924	0.0789284	FALSE	FALSE	FALSE	ieu-b-5130	10	33971383	0.114862	NA	0.933756	HPC	Hypopharyngeal cancer	Hypopharyngeal cancer || ||	TRUE	igd	NA	NA	NA	NA	NA	NA	NA	10	33971383	0.00335663	2.60016e-11		WC	TRUE	reported	Go2KqK	textfile	2	1	TRUE
	rs7154982	A	G	A	G	-0.0166203	-0.0591228	0.269555	0.279819	FALSE	FALSE	FALSE	ieu-b-5130	14	25937161	0.0698379	NA	0.397234	HPC	Hypopharyngeal cancer	Hypopharyngeal cancer || ||	TRUE	igd	TRUE	rs7154982	rs28678024	A	G	G	A	14	25935161	0.00201799	1.80011e-16		WC	TRUE	reported	Go2KqK	textfile	2	1	TRUE
	rs7169847	T	G	T	G	-0.0102703	-0.0309289	0.635678	0.621502	FALSE	FALSE	FALSE	ieu-b-5130	15	95272920	0.0638378	NA	0.628037	HPC	Hypopharyngeal cancer	Hypopharyngeal cancer || ||	TRUE	igd	NA	NA	NA	NA	NA	NA	NA	15	95272920	0.00186771	3.79997e-08		WC	TRUE	reported	Go2KqK	textfile	2	1	TRUE
	rs7171864	A	G	A	G	0.0128894	0.0618739	0.660202	0.659906	FALSE	FALSE	FALSE	ieu-b-5130	15	73227249	0.0663625	NA	0.351149	HPC	Hypopharyngeal cancer	Hypopharyngeal cancer || ||	TRUE	igd	NA	NA	NA	NA	NA	NA	NA	15	73227249	0.00189898	1.10002e-11		WC	TRUE	reported	Go2KqK	textfile	2	1	TRUE
	rs7206608	G	C	G	C	0.0120004	0.070703	0.321623	0.319046	FALSE	TRUE	FALSE	ieu-b-5130	16	82872628	0.06561	NA	0.281201	HPC	Hypopharyngeal cancer	Hypopharyngeal cancer || ||	TRUE	igd	NA	NA	NA	NA	NA	NA	NA	16	82872628	0.00191641	3.79997e-10		WC	TRUE	reported	Go2KqK	textfile	2	1	TRUE
	rs7218014	C	T	C	T	0.0224089	0.0764464	0.197315	0.198333	FALSE	FALSE	FALSE	ieu-b-5130	17	65832016	0.0759882	NA	0.314401	HPC	Hypopharyngeal cancer	Hypopharyngeal cancer || ||	TRUE	igd	NA	NA	NA	NA	NA	NA	NA	17	65832016	0.00225393	2.70023e-23		WC	TRUE	reported	Go2KqK	textfile	2	1	TRUE
	rs7259070	C	T	C	T	0.0153811	0.0353712	0.596078	0.573414	FALSE	FALSE	FALSE	ieu-b-5130	19	47562509	0.0664398	NA	0.594463	HPC	Hypopharyngeal cancer	Hypopharyngeal cancer || ||	TRUE	igd	NA	NA	NA	NA	NA	NA	NA	19	47562509	0.00184133	6.59933e-17		WC	TRUE	reported	Go2KqK	textfile	2	1	TRUE
	rs72617140	C	A	C	A	0.0152073	-0.196284	0.213903	0.214844	FALSE	FALSE	FALSE	ieu-b-5130	2	229019109	0.0790073	NA	0.0129778	HPC	Hypopharyngeal cancer	Hypopharyngeal cancer || ||	TRUE	igd	NA	NA	NA	NA	NA	NA	NA	2	229019109	0.00217889	2.99985e-12		WC	TRUE	reported	Go2KqK	textfile	2	1	TRUE
	rs72618637	A	T	A	T	-0.0129811	0.0395966	0.189431	0.186342	FALSE	TRUE	FALSE	ieu-b-5130	2	48953979	0.0792247	NA	0.617214	HPC	Hypopharyngeal cancer	Hypopharyngeal cancer || ||	TRUE	igd	NA	NA	NA	NA	NA	NA	NA	2	48953979	0.00231667	2.1e-08		WC	TRUE	reported	Go2KqK	textfile	2	1	TRUE
	rs72892910	T	G	T	G	0.0301404	0.119358	0.172259	0.177031	FALSE	FALSE	FALSE	ieu-b-5130	6	50816887	0.0773135	NA	0.122632	HPC	Hypopharyngeal cancer	Hypopharyngeal cancer || ||	TRUE	igd	NA	NA	NA	NA	NA	NA	NA	6	50816887	0.00237148	5.19996e-37		WC	TRUE	reported	Go2KqK	textfile	2	1	TRUE
	rs72976986	A	G	A	G	-0.0157587	0.101298	0.190131	0.186097	FALSE	FALSE	FALSE	ieu-b-5130	19	4050424	0.0791453	NA	0.200583	HPC	Hypopharyngeal cancer	Hypopharyngeal cancer || ||	TRUE	igd	NA	NA	NA	NA	NA	NA	NA	19	4050424	0.00230334	7.8001e-12		WC	TRUE	reported	Go2KqK	textfile	2	1	TRUE
	rs73052033	C	T	C	T	-0.0210096	0.0513635	0.184916	0.180013	FALSE	FALSE	FALSE	ieu-b-5130	3	185828465	0.0787197	NA	0.514087	HPC	Hypopharyngeal cancer	Hypopharyngeal cancer || ||	TRUE	igd	NA	NA	NA	NA	NA	NA	NA	3	185828465	0.00230513	7.89951e-20		WC	TRUE	reported	Go2KqK	textfile	2	1	TRUE
	rs73068448	T	C	T	C	-0.0153436	-0.0714342	0.170691	0.17302	FALSE	FALSE	FALSE	ieu-b-5130	7	26385763	0.0841907	NA	0.39617	HPC	Hypopharyngeal cancer	Hypopharyngeal cancer || ||	TRUE	igd	NA	NA	NA	NA	NA	NA	NA	7	26385763	0.00241309	2e-10		WC	TRUE	reported	Go2KqK	textfile	2	1	TRUE
	rs73142879	T	C	T	C	-0.0241942	0.0145484	0.192309	0.192618	FALSE	FALSE	FALSE	ieu-b-5130	20	51195932	0.0773416	NA	0.850794	HPC	Hypopharyngeal cancer	Hypopharyngeal cancer || ||	TRUE	igd	NA	NA	NA	NA	NA	NA	NA	20	51195932	0.00228107	2.80027e-26		WC	TRUE	reported	Go2KqK	textfile	2	1	TRUE
	rs7324067	C	T	C	T	0.0121297	0.159436	0.761254	0.759595	FALSE	FALSE	FALSE	ieu-b-5130	13	65484906	0.0756011	NA	0.0349526	HPC	Hypopharyngeal cancer	Hypopharyngeal cancer || ||	TRUE	igd	NA	NA	NA	NA	NA	NA	NA	13	65484906	0.00210064	7.69999e-09		WC	TRUE	reported	Go2KqK	textfile	2	1	TRUE
	rs735033	G	A	G	A	-0.0102658	-0.0235898	0.605139	0.626867	FALSE	FALSE	FALSE	ieu-b-5130	12	97563086	0.0635667	NA	0.71056	HPC	Hypopharyngeal cancer	Hypopharyngeal cancer || ||	TRUE	igd	TRUE	rs735033	rs2193015	A	G	T	C	12	97550852	0.00184312	2.5e-08		WC	TRUE	reported	Go2KqK	textfile	2	1	TRUE
	rs7372674	A	C	A	C	0.0118947	0.00696781	0.357239	0.353124	FALSE	FALSE	FALSE	ieu-b-5130	3	196149165	0.0644117	NA	0.913856	HPC	Hypopharyngeal cancer	Hypopharyngeal cancer || ||	TRUE	igd	NA	NA	NA	NA	NA	NA	NA	3	196149165	0.00186339	1.7e-10		WC	TRUE	reported	Go2KqK	textfile	2	1	TRUE
	rs7377083	A	C	A	C	0.0143396	-0.0772993	0.431061	0.426555	FALSE	FALSE	FALSE	ieu-b-5130	4	102708997	0.0629479	NA	0.219451	HPC	Hypopharyngeal cancer	Hypopharyngeal cancer || ||	TRUE	igd	NA	NA	NA	NA	NA	NA	NA	4	102708997	0.00181913	3.19963e-15		WC	TRUE	reported	Go2KqK	textfile	2	1	TRUE
	rs73985439	C	A	C	A	0.0124046	-0.000244026	0.307294	0.308695	FALSE	FALSE	FALSE	ieu-b-5130	2	212299249	0.0670174	NA	0.997095	HPC	Hypopharyngeal cancer	Hypopharyngeal cancer || ||	TRUE	igd	NA	NA	NA	NA	NA	NA	NA	2	212299249	0.00193905	1.6e-10		WC	TRUE	reported	Go2KqK	textfile	2	1	TRUE
	rs74395133	C	T	C	T	-0.0162995	-0.0305464	0.133535	0.164305	FALSE	FALSE	FALSE	ieu-b-5130	3	61168196	0.0842253	NA	0.716848	HPC	Hypopharyngeal cancer	Hypopharyngeal cancer || ||	TRUE	igd	TRUE	rs74395133	rs59406667	C	T	T	G	3	61163455	0.00263949	6.59994e-10		WC	TRUE	reported	Go2KqK	textfile	2	1	TRUE
	rs7442885	G	C	G	C	-0.0204724	-0.022529	0.214033	0.21073	FALSE	TRUE	FALSE	ieu-b-5130	5	87682877	0.0754263	NA	0.765177	HPC	Hypopharyngeal cancer	Hypopharyngeal cancer || ||	TRUE	igd	NA	NA	NA	NA	NA	NA	NA	5	87682877	0.00218339	6.79986e-21		WC	TRUE	reported	Go2KqK	textfile	2	1	TRUE
	rs746839	G	C	G	C	0.0118941	-0.0799945	0.375059	0.371726	FALSE	TRUE	FALSE	ieu-b-5130	8	142617261	0.0658356	NA	0.224341	HPC	Hypopharyngeal cancer	Hypopharyngeal cancer || ||	TRUE	igd	NA	NA	NA	NA	NA	NA	NA	8	142617261	0.00187751	2.39999e-10		WC	TRUE	reported	Go2KqK	textfile	2	1	TRUE
	rs7498044	A	G	A	G	-0.0151498	0.0348611	0.217312	0.216331	FALSE	FALSE	FALSE	ieu-b-5130	15	92573639	0.075451	NA	0.644057	HPC	Hypopharyngeal cancer	Hypopharyngeal cancer || ||	TRUE	igd	NA	NA	NA	NA	NA	NA	NA	15	92573639	0.00219298	4.90004e-12		WC	TRUE	reported	Go2KqK	textfile	2	1	TRUE
	rs7498665	G	A	G	A	0.026616	0.0324511	0.399688	0.399416	FALSE	FALSE	FALSE	ieu-b-5130	16	28883241	0.0630641	NA	0.606851	HPC	Hypopharyngeal cancer	Hypopharyngeal cancer || ||	TRUE	igd	NA	NA	NA	NA	NA	NA	NA	16	28883241	0.00182769	4.90004e-48		WC	TRUE	reported	Go2KqK	textfile	2	1	TRUE
	rs75035127	G	A	G	A	-0.0333436	-0.13276	0.030399	0.0293019	FALSE	FALSE	FALSE	ieu-b-5130	1	174973726	0.192765	NA	0.491001	HPC	Hypopharyngeal cancer	Hypopharyngeal cancer || ||	TRUE	igd	NA	NA	NA	NA	NA	NA	NA	1	174973726	0.0052036	1.5e-10		WC	TRUE	reported	Go2KqK	textfile	2	1	TRUE
	rs7519259	A	G	A	G	0.0126703	-0.0175149	0.528392	0.524114	FALSE	FALSE	FALSE	ieu-b-5130	1	66434743	0.0618284	NA	0.776961	HPC	Hypopharyngeal cancer	Hypopharyngeal cancer || ||	TRUE	igd	NA	NA	NA	NA	NA	NA	NA	1	66434743	0.00179634	1.69981e-12		WC	TRUE	reported	Go2KqK	textfile	2	1	TRUE
	rs7537581	A	C	A	C	0.0107362	0.0841998	0.531758	0.526131	FALSE	FALSE	FALSE	ieu-b-5130	1	2725475	0.0621189	NA	0.175271	HPC	Hypopharyngeal cancer	Hypopharyngeal cancer || ||	TRUE	igd	NA	NA	NA	NA	NA	NA	NA	1	2725475	0.00180248	2.59998e-09		WC	TRUE	reported	Go2KqK	textfile	2	1	TRUE
	rs756717	A	G	A	G	-0.0107152	0.0755265	0.399071	0.397229	FALSE	FALSE	FALSE	ieu-b-5130	16	72996162	0.0637648	NA	0.236233	HPC	Hypopharyngeal cancer	Hypopharyngeal cancer || ||	TRUE	igd	NA	NA	NA	NA	NA	NA	NA	16	72996162	0.00184896	6.80002e-09		WC	TRUE	reported	Go2KqK	textfile	2	1	TRUE
	rs76040172	A	G	A	G	-0.0294934	0.0640092	0.053933	0.0532476	FALSE	FALSE	FALSE	ieu-b-5130	21	46488959	0.134904	NA	0.635158	HPC	Hypopharyngeal cancer	Hypopharyngeal cancer || ||	TRUE	igd	NA	NA	NA	NA	NA	NA	NA	21	46488959	0.00399143	1.50003e-13		WC	TRUE	reported	Go2KqK	textfile	2	1	TRUE
	rs76286777	C	T	C	T	0.0234759	0.100513	0.217783	0.215648	FALSE	FALSE	FALSE	ieu-b-5130	2	25195577	0.0730456	NA	0.168811	HPC	Hypopharyngeal cancer	Hypopharyngeal cancer || ||	TRUE	igd	NA	NA	NA	NA	NA	NA	NA	2	25195577	0.0021623	1.80011e-27		WC	TRUE	reported	Go2KqK	textfile	2	1	TRUE
	rs7630382	T	C	T	C	0.013362	-0.0270674	0.531552	0.530712	FALSE	FALSE	FALSE	ieu-b-5130	3	85111108	0.061218	NA	0.658382	HPC	Hypopharyngeal cancer	Hypopharyngeal cancer || ||	TRUE	igd	NA	NA	NA	NA	NA	NA	NA	3	85111108	0.00179336	9.30037e-14		WC	TRUE	reported	Go2KqK	textfile	2	1	TRUE
	rs765876	G	A	G	A	-0.00980862	-0.09098	0.489495	0.484431	FALSE	FALSE	FALSE	ieu-b-5130	6	143185891	0.0616606	NA	0.140079	HPC	Hypopharyngeal cancer	Hypopharyngeal cancer || ||	TRUE	igd	NA	NA	NA	NA	NA	NA	NA	6	143185891	0.00178785	4.09996e-08		WC	TRUE	reported	Go2KqK	textfile	2	1	TRUE
	rs76653871	C	T	C	T	-0.0208268	-0.268996	0.062969	0.0602147	FALSE	FALSE	FALSE	ieu-b-5130	12	114539979	0.144321	NA	0.0623405	HPC	Hypopharyngeal cancer	Hypopharyngeal cancer || ||	TRUE	igd	NA	NA	NA	NA	NA	NA	NA	12	114539979	0.00370775	1.89998e-08		WC	TRUE	reported	Go2KqK	textfile	2	1	TRUE
	rs7708584	G	A	G	A	-0.0121976	-0.051567	0.572375	0.573717	FALSE	FALSE	FALSE	ieu-b-5130	5	153543466	0.0620094	NA	0.405635	HPC	Hypopharyngeal cancer	Hypopharyngeal cancer || ||	TRUE	igd	NA	NA	NA	NA	NA	NA	NA	5	153543466	0.00180534	1.39991e-11		WC	TRUE	reported	Go2KqK	textfile	2	1	TRUE
	rs77165542	T	C	T	C	-0.0700663	0.3963	0.035495	0.0355286	FALSE	FALSE	FALSE	ieu-b-5130	2	430975	0.148191	NA	0.00748962	HPC	Hypopharyngeal cancer	Hypopharyngeal cancer || ||	TRUE	igd	NA	NA	NA	NA	NA	NA	NA	2	430975	0.00488088	9.8992e-47		WC	TRUE	reported	Go2KqK	textfile	2	1	TRUE
	rs7752202	T	C	T	C	0.0177008	-0.0482389	0.145139	0.138178	FALSE	FALSE	FALSE	ieu-b-5130	6	33396096	0.0899834	NA	0.591898	HPC	Hypopharyngeal cancer	Hypopharyngeal cancer || ||	TRUE	igd	TRUE	rs7752202	rs1106606	T	C	T	C	6	33389603	0.00253183	2.70023e-12		WC	TRUE	reported	Go2KqK	textfile	2	1	TRUE
	rs7755574	T	G	T	G	0.010917	-0.0447425	0.282559	0.286261	FALSE	FALSE	FALSE	ieu-b-5130	6	153365348	0.0686082	NA	0.514308	HPC	Hypopharyngeal cancer	Hypopharyngeal cancer || ||	TRUE	igd	TRUE	rs7755574	rs2295231	T	G	A	G	6	153364643	0.00198683	3.89996e-08		WC	TRUE	reported	Go2KqK	textfile	2	1	TRUE
	rs7792176	C	T	C	T	-0.015593	0.161583	0.84158	0.827958	FALSE	FALSE	FALSE	ieu-b-5130	7	76568600	0.0917635	NA	0.07826	HPC	Hypopharyngeal cancer	Hypopharyngeal cancer || ||	TRUE	igd	NA	NA	NA	NA	NA	NA	NA	7	76568600	0.00245777	2.19999e-10		WC	TRUE	reported	Go2KqK	textfile	2	1	TRUE
	rs784257	C	T	C	T	0.0161785	0.080107	0.812569	0.812948	FALSE	FALSE	FALSE	ieu-b-5130	18	53397199	0.0809008	NA	0.322082	HPC	Hypopharyngeal cancer	Hypopharyngeal cancer || ||	TRUE	igd	NA	NA	NA	NA	NA	NA	NA	18	53397199	0.00230615	2.29985e-12		WC	TRUE	reported	Go2KqK	textfile	2	1	TRUE
	rs7845090	A	G	A	G	-0.0195133	-0.0867753	0.709022	0.703628	FALSE	FALSE	FALSE	ieu-b-5130	8	73449940	0.0676937	NA	0.199885	HPC	Hypopharyngeal cancer	Hypopharyngeal cancer || ||	TRUE	igd	NA	NA	NA	NA	NA	NA	NA	8	73449940	0.00197942	6.29941e-23		WC	TRUE	reported	Go2KqK	textfile	2	1	TRUE
	rs7925100	A	G	A	G	0.0140407	0.000861788	0.396115	0.384897	FALSE	FALSE	FALSE	ieu-b-5130	11	118941596	0.0634465	NA	0.989163	HPC	Hypopharyngeal cancer	Hypopharyngeal cancer || ||	TRUE	igd	NA	NA	NA	NA	NA	NA	NA	11	118941596	0.00182953	1.69981e-14		WC	TRUE	reported	Go2KqK	textfile	2	1	TRUE
	rs7933085	G	A	G	A	0.0108889	-0.00901941	0.507544	0.504228	FALSE	FALSE	FALSE	ieu-b-5130	11	130796248	0.062139	NA	0.884593	HPC	Hypopharyngeal cancer	Hypopharyngeal cancer || ||	TRUE	igd	NA	NA	NA	NA	NA	NA	NA	11	130796248	0.00179888	1.40001e-09		WC	TRUE	reported	Go2KqK	textfile	2	1	TRUE
	rs7952436	T	C	T	C	-0.0289945	0.0661145	0.081988	0.0789868	FALSE	FALSE	FALSE	ieu-b-5130	11	67024534	0.115814	NA	0.56809	HPC	Hypopharyngeal cancer	Hypopharyngeal cancer || ||	TRUE	igd	NA	NA	NA	NA	NA	NA	NA	11	67024534	0.00326001	5.90065e-19		WC	TRUE	reported	Go2KqK	textfile	2	1	TRUE
	rs8024137	T	A	T	A	0.0136852	-0.0734052	0.848193	0.84007	FALSE	TRUE	FALSE	ieu-b-5130	15	35837297	0.0861296	NA	0.394067	HPC	Hypopharyngeal cancer	Hypopharyngeal cancer || ||	TRUE	igd	NA	NA	NA	NA	NA	NA	NA	15	35837297	0.00250296	4.60002e-08		WC	TRUE	reported	Go2KqK	textfile	2	1	TRUE
	rs80243702	A	G	A	G	0.0151663	0.0636742	0.160621	0.157317	FALSE	FALSE	FALSE	ieu-b-5130	15	53163603	0.083383	NA	0.445084	HPC	Hypopharyngeal cancer	Hypopharyngeal cancer || ||	TRUE	igd	NA	NA	NA	NA	NA	NA	NA	15	53163603	0.00245648	6.69993e-10		WC	TRUE	reported	Go2KqK	textfile	2	1	TRUE
	rs8078135	T	C	T	C	-0.0101458	-0.0214274	0.489933	0.482327	FALSE	FALSE	FALSE	ieu-b-5130	17	21268583	0.0628782	NA	0.733274	HPC	Hypopharyngeal cancer	Hypopharyngeal cancer || ||	TRUE	igd	NA	NA	NA	NA	NA	NA	NA	17	21268583	0.00179655	1.6e-08		WC	TRUE	reported	Go2KqK	textfile	2	1	TRUE
	rs8097672	T	A	T	A	0.0167802	0.0308286	0.145231	0.147138	FALSE	TRUE	FALSE	ieu-b-5130	18	1839601	0.0855531	NA	0.71859	HPC	Hypopharyngeal cancer	Hypopharyngeal cancer || ||	TRUE	igd	NA	NA	NA	NA	NA	NA	NA	18	1839601	0.00255407	5.00035e-11		WC	TRUE	reported	Go2KqK	textfile	2	1	TRUE
	rs8112818	G	A	G	A	-0.0159195	-0.0272891	0.400336	0.402335	FALSE	FALSE	FALSE	ieu-b-5130	19	18812785	0.0631446	NA	0.665619	HPC	Hypopharyngeal cancer	Hypopharyngeal cancer || ||	TRUE	igd	NA	NA	NA	NA	NA	NA	NA	19	18812785	0.00183308	3.80014e-18		WC	TRUE	reported	Go2KqK	textfile	2	1	TRUE
	rs815163	C	T	C	T	-0.0131383	0.0543363	0.563195	0.56465	FALSE	FALSE	FALSE	ieu-b-5130	1	190294726	0.0627099	NA	0.386232	HPC	Hypopharyngeal cancer	Hypopharyngeal cancer || ||	TRUE	igd	NA	NA	NA	NA	NA	NA	NA	1	190294726	0.00179812	2.70023e-13		WC	TRUE	reported	Go2KqK	textfile	2	1	TRUE
	rs8192675	C	T	C	T	0.0159923	0.000458533	0.288645	0.287532	FALSE	FALSE	FALSE	ieu-b-5130	3	170724883	0.0670775	NA	0.994546	HPC	Hypopharyngeal cancer	Hypopharyngeal cancer || ||	TRUE	igd	NA	NA	NA	NA	NA	NA	NA	3	170724883	0.00196858	4.49987e-16		WC	TRUE	reported	Go2KqK	textfile	2	1	TRUE
	rs852042	G	A	G	A	-0.0115951	0.0018771	0.758579	0.756539	FALSE	FALSE	FALSE	ieu-b-5130	20	17091233	0.0715733	NA	0.979077	HPC	Hypopharyngeal cancer	Hypopharyngeal cancer || ||	TRUE	igd	NA	NA	NA	NA	NA	NA	NA	20	17091233	0.00209164	2.99999e-08		WC	TRUE	reported	Go2KqK	textfile	2	1	TRUE
	rs852983	A	G	A	G	-0.00983151	-0.0114239	0.459562	0.45716	FALSE	FALSE	FALSE	ieu-b-5130	5	142712064	0.062037	NA	0.853898	HPC	Hypopharyngeal cancer	Hypopharyngeal cancer || ||	TRUE	igd	NA	NA	NA	NA	NA	NA	NA	5	142712064	0.00179325	4.20001e-08		WC	TRUE	reported	Go2KqK	textfile	2	1	TRUE
	rs862227	G	A	G	A	-0.0109798	0.0525636	0.457951	0.458672	FALSE	FALSE	FALSE	ieu-b-5130	16	73602926	0.0625871	NA	0.400993	HPC	Hypopharyngeal cancer	Hypopharyngeal cancer || ||	TRUE	igd	NA	NA	NA	NA	NA	NA	NA	16	73602926	0.00179141	8.79995e-10		WC	TRUE	reported	Go2KqK	textfile	2	1	TRUE
	rs862320	T	C	T	C	-0.0180264	0.0200598	0.409625	0.41078	FALSE	FALSE	FALSE	ieu-b-5130	16	69651866	0.0623853	NA	0.747796	HPC	Hypopharyngeal cancer	Hypopharyngeal cancer || ||	TRUE	igd	NA	NA	NA	NA	NA	NA	NA	16	69651866	0.0018218	4.40048e-23		WC	TRUE	reported	Go2KqK	textfile	2	1	TRUE
	rs876605	G	A	G	A	-0.0111634	-0.0164875	0.739809	0.735514	FALSE	FALSE	FALSE	ieu-b-5130	5	77801359	0.0695365	NA	0.812575	HPC	Hypopharyngeal cancer	Hypopharyngeal cancer || ||	TRUE	igd	NA	NA	NA	NA	NA	NA	NA	5	77801359	0.00203598	4.20001e-08		WC	TRUE	reported	Go2KqK	textfile	2	1	TRUE
	rs879620	T	C	T	C	0.0194431	0.0596188	0.613194	0.609144	FALSE	FALSE	FALSE	ieu-b-5130	16	4015729	0.0639033	NA	0.350844	HPC	Hypopharyngeal cancer	Hypopharyngeal cancer || ||	TRUE	igd	NA	NA	NA	NA	NA	NA	NA	16	4015729	0.00184223	4.90004e-26		WC	TRUE	reported	Go2KqK	textfile	2	1	TRUE
	rs883403	C	T	C	T	-0.0176676	-0.119553	0.154427	0.15569	FALSE	FALSE	FALSE	ieu-b-5130	7	99047978	0.0877534	NA	0.173079	HPC	Hypopharyngeal cancer	Hypopharyngeal cancer || ||	TRUE	igd	NA	NA	NA	NA	NA	NA	NA	7	99047978	0.00247511	9.49948e-13		WC	TRUE	reported	Go2KqK	textfile	2	1	TRUE
	rs894736	G	A	G	A	0.0157371	-0.0316218	0.362765	0.355423	FALSE	FALSE	FALSE	ieu-b-5130	12	54419910	0.065329	NA	0.628358	HPC	Hypopharyngeal cancer	Hypopharyngeal cancer || ||	TRUE	igd	TRUE	rs894736	rs12426399	G	A	T	G	12	54418166	0.00186806	3.59998e-17		WC	TRUE	reported	Go2KqK	textfile	2	1	TRUE
	rs900448	G	C	G	C	0.0133551	-0.0169066	0.30747	0.308085	FALSE	TRUE	FALSE	ieu-b-5130	12	133404805	0.0672716	NA	0.801568	HPC	Hypopharyngeal cancer	Hypopharyngeal cancer || ||	TRUE	igd	NA	NA	NA	NA	NA	NA	NA	12	133404805	0.0019396	5.79963e-12		WC	TRUE	reported	Go2KqK	textfile	2	1	TRUE
	rs923994	G	A	G	A	-0.0130094	-0.0519722	0.783206	0.774276	FALSE	FALSE	FALSE	ieu-b-5130	4	67802992	0.0720916	NA	0.47096	HPC	Hypopharyngeal cancer	Hypopharyngeal cancer || ||	TRUE	igd	NA	NA	NA	NA	NA	NA	NA	4	67802992	0.0021745	2.19999e-09		WC	TRUE	reported	Go2KqK	textfile	2	1	TRUE
	rs9289630	C	G	C	G	0.0144758	-0.118548	0.389039	0.377549	FALSE	TRUE	FALSE	ieu-b-5130	3	141178670	0.0645802	NA	0.0664064	HPC	Hypopharyngeal cancer	Hypopharyngeal cancer || ||	TRUE	igd	NA	NA	NA	NA	NA	NA	NA	3	141178670	0.00183898	3.50026e-15		WC	TRUE	reported	Go2KqK	textfile	2	1	TRUE
	rs9294260	A	G	A	G	0.0131781	-0.105972	0.476584	0.475101	FALSE	FALSE	FALSE	ieu-b-5130	6	83433228	0.0622169	NA	0.0885177	HPC	Hypopharyngeal cancer	Hypopharyngeal cancer || ||	TRUE	igd	NA	NA	NA	NA	NA	NA	NA	6	83433228	0.00179925	2.39994e-13		WC	TRUE	reported	Go2KqK	textfile	2	1	TRUE
	rs9308964	T	C	T	C	-0.0099592	0.00139992	0.565114	0.562404	FALSE	FALSE	FALSE	ieu-b-5130	2	35436262	0.0619584	NA	0.981974	HPC	Hypopharyngeal cancer	Hypopharyngeal cancer || ||	TRUE	igd	NA	NA	NA	NA	NA	NA	NA	2	35436262	0.00180578	3.50002e-08		WC	TRUE	reported	Go2KqK	textfile	2	1	TRUE
	rs9316661	C	T	C	T	-0.0156101	-0.0209234	0.801292	0.795604	FALSE	FALSE	FALSE	ieu-b-5130	13	54354615	0.0748097	NA	0.779715	HPC	Hypopharyngeal cancer	Hypopharyngeal cancer || ||	TRUE	igd	NA	NA	NA	NA	NA	NA	NA	13	54354615	0.00224739	3.80014e-12		WC	TRUE	reported	Go2KqK	textfile	2	1	TRUE
	rs9370243	T	G	T	G	0.0195525	0.0906214	0.082226	0.0833053	FALSE	FALSE	FALSE	ieu-b-5130	6	53789830	0.10861	NA	0.404071	HPC	Hypopharyngeal cancer	Hypopharyngeal cancer || ||	TRUE	igd	NA	NA	NA	NA	NA	NA	NA	6	53789830	0.00325673	1.89998e-09		WC	TRUE	reported	Go2KqK	textfile	2	1	TRUE
	rs9378676	C	A	C	A	0.0130316	-0.0534506	0.234005	0.235737	FALSE	FALSE	FALSE	ieu-b-5130	6	2064264	0.0731838	NA	0.46517	HPC	Hypopharyngeal cancer	Hypopharyngeal cancer || ||	TRUE	igd	NA	NA	NA	NA	NA	NA	NA	6	2064264	0.00211353	7.00003e-10		WC	TRUE	reported	Go2KqK	textfile	2	1	TRUE
	rs945211	C	G	C	G	0.0100787	-0.0506376	0.615598	0.616426	FALSE	TRUE	FALSE	ieu-b-5130	1	32191798	0.0638187	NA	0.42751	HPC	Hypopharyngeal cancer	Hypopharyngeal cancer || ||	TRUE	igd	NA	NA	NA	NA	NA	NA	NA	1	32191798	0.0018363	4.09996e-08		WC	TRUE	reported	Go2KqK	textfile	2	1	TRUE
	rs9478496	C	T	C	T	0.0145491	-0.0525703	0.164212	0.166176	FALSE	FALSE	FALSE	ieu-b-5130	6	154333183	0.0835389	NA	0.529158	HPC	Hypopharyngeal cancer	Hypopharyngeal cancer || ||	TRUE	igd	NA	NA	NA	NA	NA	NA	NA	6	154333183	0.00242098	1.89998e-09		WC	TRUE	reported	Go2KqK	textfile	2	1	TRUE
	rs9568867	A	G	A	G	0.022614	0.112546	0.129253	0.126942	FALSE	FALSE	FALSE	ieu-b-5130	13	54107352	0.0896718	NA	0.209448	HPC	Hypopharyngeal cancer	Hypopharyngeal cancer || ||	TRUE	igd	NA	NA	NA	NA	NA	NA	NA	13	54107352	0.00268971	4.19952e-17		WC	TRUE	reported	Go2KqK	textfile	2	1	TRUE
	rs9584870	C	T	C	T	-0.0108139	0.0117601	0.366117	0.366283	FALSE	FALSE	FALSE	ieu-b-5130	13	99245866	0.0654689	NA	0.857444	HPC	Hypopharyngeal cancer	Hypopharyngeal cancer || ||	TRUE	igd	NA	NA	NA	NA	NA	NA	NA	13	99245866	0.00189234	1.09999e-08		WC	TRUE	reported	Go2KqK	textfile	2	1	TRUE
	rs9654453	C	T	C	T	0.0170405	-0.0683896	0.129259	0.125398	FALSE	FALSE	FALSE	ieu-b-5130	5	299621	0.0949729	NA	0.471465	HPC	Hypopharyngeal cancer	Hypopharyngeal cancer || ||	TRUE	igd	NA	NA	NA	NA	NA	NA	NA	5	299621	0.00266903	1.7e-10		WC	TRUE	reported	Go2KqK	textfile	2	1	TRUE
	rs9814758	G	T	G	T	-0.0111552	0.0778745	0.355886	0.35326	FALSE	FALSE	FALSE	ieu-b-5130	3	123062657	0.0642846	NA	0.225742	HPC	Hypopharyngeal cancer	Hypopharyngeal cancer || ||	TRUE	igd	NA	NA	NA	NA	NA	NA	NA	3	123062657	0.00187521	2.69998e-09		WC	TRUE	reported	Go2KqK	textfile	2	1	TRUE
	rs9843653	C	T	C	T	0.0195793	0.0803238	0.511657	0.512336	FALSE	FALSE	FALSE	ieu-b-5130	3	49920571	0.0618927	NA	0.194359	HPC	Hypopharyngeal cancer	Hypopharyngeal cancer || ||	TRUE	igd	NA	NA	NA	NA	NA	NA	NA	3	49920571	0.00178819	6.70039e-28		WC	TRUE	reported	Go2KqK	textfile	2	1	TRUE
	rs9888533	T	C	T	C	0.0108325	0.048536	0.538081	0.535591	FALSE	FALSE	FALSE	ieu-b-5130	13	107854612	0.0632693	NA	0.443002	HPC	Hypopharyngeal cancer	Hypopharyngeal cancer || ||	TRUE	igd	NA	NA	NA	NA	NA	NA	NA	13	107854612	0.00182556	2.99999e-09		WC	TRUE	reported	Go2KqK	textfile	2	1	TRUE
	rs9902846	T	C	T	C	0.0133756	-0.0233047	0.316036	0.314809	FALSE	FALSE	FALSE	ieu-b-5130	17	4040774	0.0660504	NA	0.724214	HPC	Hypopharyngeal cancer	Hypopharyngeal cancer || ||	TRUE	igd	NA	NA	NA	NA	NA	NA	NA	17	4040774	0.00192994	4.19952e-12		WC	TRUE	reported	Go2KqK	textfile	2	1	TRUE
	rs9916444	G	C	G	C	0.0114738	-0.00850804	0.34174	0.339815	FALSE	TRUE	FALSE	ieu-b-5130	17	42313512	0.0650189	NA	0.89589	HPC	Hypopharyngeal cancer	Hypopharyngeal cancer || ||	TRUE	igd	NA	NA	NA	NA	NA	NA	NA	17	42313512	0.0018902	1.29999e-09		WC	TRUE	reported	Go2KqK	textfile	2	1	TRUE
	rs9926784	C	T	C	T	-0.0132587	0.098759	0.184548	0.182485	FALSE	FALSE	FALSE	ieu-b-5130	16	19941968	0.0768386	NA	0.198695	HPC	Hypopharyngeal cancer	Hypopharyngeal cancer || ||	TRUE	igd	NA	NA	NA	NA	NA	NA	NA	16	19941968	0.00230452	8.70001e-09		WC	TRUE	reported	Go2KqK	textfile	2	1	TRUE
	rs9937053	A	G	A	G	0.0554856	-0.129869	0.424278	0.425199	FALSE	FALSE	FALSE	ieu-b-5130	16	53799507	0.0630237	NA	0.0393378	HPC	Hypopharyngeal cancer	Hypopharyngeal cancer || ||	TRUE	igd	NA	NA	NA	NA	NA	NA	NA	16	53799507	0.00180966	1e-200		WC	TRUE	reported	Go2KqK	textfile	2	1	TRUE
WC-LA	rs10111287	T	C	T	C	-0.0108645	-0.0210992	0.284228	0.288265	FALSE	FALSE	FALSE	ieu-b-5131	8	95578426	0.0350373	NA	0.547047	LA	Laryngeal cancer	Laryngeal cancer || ||	TRUE	igd	NA	NA	NA	NA	NA	NA	NA	8	95578426	0.00198784	4.60002e-08		WC	TRUE	reported	Go2KqK	textfile	2	1	TRUE
	rs1013402	G	A	G	A	0.0250906	0.0302655	0.318423	0.315054	FALSE	FALSE	FALSE	ieu-b-5131	11	27712381	0.0341501	NA	0.375482	LA	Laryngeal cancer	Laryngeal cancer || ||	TRUE	igd	NA	NA	NA	NA	NA	NA	NA	11	27712381	0.00191723	3.90032e-39		WC	TRUE	reported	Go2KqK	textfile	2	1	TRUE
	rs10150482	A	G	A	G	0.0219574	-0.0375474	0.22035	0.220236	FALSE	FALSE	FALSE	ieu-b-5131	14	79891882	0.0381569	NA	0.325102	LA	Laryngeal cancer	Laryngeal cancer || ||	TRUE	igd	NA	NA	NA	NA	NA	NA	NA	14	79891882	0.00216957	4.49987e-24		WC	TRUE	reported	Go2KqK	textfile	2	1	TRUE
	rs10184230	T	C	T	C	-0.0121164	-0.0122247	0.647671	0.642361	FALSE	FALSE	FALSE	ieu-b-5131	2	171602134	0.033519	NA	0.715328	LA	Laryngeal cancer	Laryngeal cancer || ||	TRUE	igd	NA	NA	NA	NA	NA	NA	NA	2	171602134	0.00186862	8.9002e-11		WC	TRUE	reported	Go2KqK	textfile	2	1	TRUE
	rs10185199	A	G	A	G	-0.0114529	-0.036802	0.280698	0.278764	FALSE	FALSE	FALSE	ieu-b-5131	2	40282202	0.0363018	NA	0.310688	LA	Laryngeal cancer	Laryngeal cancer || ||	TRUE	igd	NA	NA	NA	NA	NA	NA	NA	2	40282202	0.0020405	2e-08		WC	TRUE	reported	Go2KqK	textfile	2	1	TRUE
	rs1019240	T	A	T	A	0.0124023	0.00781342	0.643153	0.636051	FALSE	TRUE	FALSE	ieu-b-5131	9	122972617	0.0330757	NA	0.813256	LA	Laryngeal cancer	Laryngeal cancer || ||	TRUE	igd	TRUE	rs1019240	rs4836809	A	T	C	A	9	122957315	0.00187454	3.69999e-11		WC	TRUE	reported	Go2KqK	textfile	2	1	TRUE
	rs10236214	T	C	T	C	0.013799	-0.0178587	0.641963	0.640677	FALSE	FALSE	FALSE	ieu-b-5131	7	150668070	0.0330617	NA	0.589085	LA	Laryngeal cancer	Laryngeal cancer || ||	TRUE	igd	NA	NA	NA	NA	NA	NA	NA	7	150668070	0.00187561	1.9002e-13		WC	TRUE	reported	Go2KqK	textfile	2	1	TRUE
	rs10248298	A	C	A	C	0.0132553	0.0258104	0.366037	0.365503	FALSE	FALSE	FALSE	ieu-b-5131	7	121963813	0.0329454	NA	0.433375	LA	Laryngeal cancer	Laryngeal cancer || ||	TRUE	igd	NA	NA	NA	NA	NA	NA	NA	7	121963813	0.00185427	8.80035e-13		WC	TRUE	reported	Go2KqK	textfile	2	1	TRUE
	rs1025065	G	T	G	T	-0.010284	0.00861504	0.639097	0.640258	FALSE	FALSE	FALSE	ieu-b-5131	16	82451159	0.0331366	NA	0.794875	LA	Laryngeal cancer	Laryngeal cancer || ||	TRUE	igd	NA	NA	NA	NA	NA	NA	NA	16	82451159	0.00186623	3.59998e-08		WC	TRUE	reported	Go2KqK	textfile	2	1	TRUE
	rs10269774	A	G	A	G	0.0119597	0.0046913	0.326456	0.329479	FALSE	FALSE	FALSE	ieu-b-5131	7	92253972	0.0335876	NA	0.888918	LA	Laryngeal cancer	Laryngeal cancer || ||	TRUE	igd	NA	NA	NA	NA	NA	NA	NA	7	92253972	0.00190774	3.59998e-10		WC	TRUE	reported	Go2KqK	textfile	2	1	TRUE
	rs1037702	A	G	A	G	-0.0101871	0.0143372	0.621776	0.607547	FALSE	FALSE	FALSE	ieu-b-5131	4	180168024	0.0321664	NA	0.655799	LA	Laryngeal cancer	Laryngeal cancer || ||	TRUE	igd	NA	NA	NA	NA	NA	NA	NA	4	180168024	0.00184913	3.59998e-08		WC	TRUE	reported	Go2KqK	textfile	2	1	TRUE
	rs10406327	G	C	G	C	0.0103615	0.00925209	0.478735	0.474565	FALSE	TRUE	TRUE	ieu-b-5131	19	33890838	0.0318495	NA	0.771438	LA	Laryngeal cancer	Laryngeal cancer || ||	TRUE	igd	NA	NA	NA	NA	NA	NA	NA	19	33890838	0.00179628	8e-09		WC	TRUE	reported	Go2KqK	textfile	2	1	FALSE
	rs10423928	A	T	A	T	-0.0265551	-0.00169866	0.194353	0.200263	FALSE	TRUE	FALSE	ieu-b-5131	19	46182304	0.0393312	NA	0.965551	LA	Laryngeal cancer	Laryngeal cancer || ||	TRUE	igd	NA	NA	NA	NA	NA	NA	NA	19	46182304	0.00225944	6.79986e-32		WC	TRUE	reported	Go2KqK	textfile	2	1	TRUE
	rs10471636	A	G	A	G	-0.010111	0.0697491	0.508891	0.496291	FALSE	FALSE	FALSE	ieu-b-5131	5	63979856	0.0318422	NA	0.0284912	LA	Laryngeal cancer	Laryngeal cancer || ||	TRUE	igd	NA	NA	NA	NA	NA	NA	NA	5	63979856	0.00182385	2.99999e-08		WC	TRUE	reported	Go2KqK	textfile	2	1	TRUE
	rs10490869	T	A	T	A	0.0163389	0.0161324	0.209589	0.214593	FALSE	TRUE	FALSE	ieu-b-5131	3	35635145	0.0380651	NA	0.671703	LA	Laryngeal cancer	Laryngeal cancer || ||	TRUE	igd	NA	NA	NA	NA	NA	NA	NA	3	35635145	0.00220375	1.20005e-13		WC	TRUE	reported	Go2KqK	textfile	2	1	TRUE
	rs10499014	G	C	G	C	-0.0132827	-0.004124	0.268616	0.26256	FALSE	TRUE	FALSE	ieu-b-5131	6	97947755	0.0359971	NA	0.90879	LA	Laryngeal cancer	Laryngeal cancer || ||	TRUE	igd	NA	NA	NA	NA	NA	NA	NA	6	97947755	0.00202893	5.90065e-11		WC	TRUE	reported	Go2KqK	textfile	2	1	TRUE
	rs10505836	C	A	C	A	0.0152705	0.0861275	0.860023	0.856918	FALSE	FALSE	FALSE	ieu-b-5131	12	19288508	0.0458593	NA	0.0603698	LA	Laryngeal cancer	Laryngeal cancer || ||	TRUE	igd	NA	NA	NA	NA	NA	NA	NA	12	19288508	0.00259774	4.09996e-09		WC	TRUE	reported	Go2KqK	textfile	2	1	TRUE
	rs1051613	A	G	A	G	-0.00995199	-0.0474034	0.544526	0.540028	FALSE	FALSE	FALSE	ieu-b-5131	4	951179	0.0316379	NA	0.134053	LA	Laryngeal cancer	Laryngeal cancer || ||	TRUE	igd	NA	NA	NA	NA	NA	NA	NA	4	951179	0.00179742	3.09999e-08		WC	TRUE	reported	Go2KqK	textfile	2	1	TRUE
	rs1056441	C	T	C	T	0.0127063	-0.0322893	0.675421	0.71748	FALSE	FALSE	FALSE	ieu-b-5131	20	62373707	0.0359789	NA	0.369478	LA	Laryngeal cancer	Laryngeal cancer || ||	TRUE	igd	TRUE	rs1056441	rs8957	T	C	G	T	20	62370349	0.00191349	3.10027e-11		WC	TRUE	reported	Go2KqK	textfile	2	1	TRUE
	rs10772985	A	G	A	G	-0.0110533	0.0917288	0.300854	0.299244	FALSE	FALSE	FALSE	ieu-b-5131	12	17170000	0.0344131	NA	0.00768688	LA	Laryngeal cancer	Laryngeal cancer || ||	TRUE	igd	NA	NA	NA	NA	NA	NA	NA	12	17170000	0.00195421	1.5e-08		WC	TRUE	reported	Go2KqK	textfile	2	1	TRUE
	rs10787738	T	C	T	C	0.0153066	-0.0297908	0.254549	0.255818	FALSE	FALSE	FALSE	ieu-b-5131	10	118777371	0.0369994	NA	0.420722	LA	Laryngeal cancer	Laryngeal cancer || ||	TRUE	igd	NA	NA	NA	NA	NA	NA	NA	10	118777371	0.00208556	2.09991e-13		WC	TRUE	reported	Go2KqK	textfile	2	1	TRUE
	rs10803762	A	G	A	G	0.0119451	0.0381958	0.677313	0.680171	FALSE	FALSE	FALSE	ieu-b-5131	2	161105876	0.0339631	NA	0.260748	LA	Laryngeal cancer	Laryngeal cancer || ||	TRUE	igd	NA	NA	NA	NA	NA	NA	NA	2	161105876	0.00191493	4.39997e-10		WC	TRUE	reported	Go2KqK	textfile	2	1	TRUE
	rs10824211	T	C	T	C	0.0150646	-0.0627301	0.139518	0.142064	FALSE	FALSE	FALSE	ieu-b-5131	10	76363107	0.0457498	NA	0.170326	LA	Laryngeal cancer	Laryngeal cancer || ||	TRUE	igd	NA	NA	NA	NA	NA	NA	NA	10	76363107	0.00259306	6.29999e-09		WC	TRUE	reported	Go2KqK	textfile	2	1	TRUE
	rs10827380	T	C	T	C	0.0116104	-0.0383838	0.314309	0.319062	FALSE	FALSE	FALSE	ieu-b-5131	10	34822258	0.0339593	NA	0.258354	LA	Laryngeal cancer	Laryngeal cancer || ||	TRUE	igd	NA	NA	NA	NA	NA	NA	NA	10	34822258	0.0019302	1.79999e-09		WC	TRUE	reported	Go2KqK	textfile	2	1	TRUE
	rs10835676	G	C	G	C	0.0123512	0.0385224	0.240436	0.24129	FALSE	TRUE	FALSE	ieu-b-5131	11	30531316	0.0369632	NA	0.297326	LA	Laryngeal cancer	Laryngeal cancer || ||	TRUE	igd	NA	NA	NA	NA	NA	NA	NA	11	30531316	0.00209843	4e-09		WC	TRUE	reported	Go2KqK	textfile	2	1	TRUE
	rs10842240	C	G	C	G	0.0154364	-0.0462305	0.11701	0.130129	FALSE	TRUE	FALSE	ieu-b-5131	12	24068456	0.0467299	NA	0.32251	LA	Laryngeal cancer	Laryngeal cancer || ||	TRUE	igd	TRUE	rs10842240	rs7298352	C	G	G	C	12	24060075	0.00278463	2.99999e-08		WC	TRUE	reported	Go2KqK	textfile	2	1	TRUE
	rs10887578	C	G	C	G	0.0106684	0.0042508	0.497514	0.495933	FALSE	TRUE	TRUE	ieu-b-5131	10	88096047	0.0317095	NA	0.893359	LA	Laryngeal cancer	Laryngeal cancer || ||	TRUE	igd	NA	NA	NA	NA	NA	NA	NA	10	88096047	0.00179976	3.09999e-09		WC	TRUE	reported	Go2KqK	textfile	2	1	FALSE
	rs10938398	A	G	A	G	0.0222115	0.024923	0.433578	0.429244	FALSE	FALSE	FALSE	ieu-b-5131	4	45186139	0.0321224	NA	0.437823	LA	Laryngeal cancer	Laryngeal cancer || ||	TRUE	igd	NA	NA	NA	NA	NA	NA	NA	4	45186139	0.00180756	1e-34		WC	TRUE	reported	Go2KqK	textfile	2	1	TRUE
	rs10947793	G	A	G	A	-0.0127212	-0.00372352	0.371789	0.373116	FALSE	FALSE	FALSE	ieu-b-5131	6	12142817	0.0326306	NA	0.90915	LA	Laryngeal cancer	Laryngeal cancer || ||	TRUE	igd	NA	NA	NA	NA	NA	NA	NA	6	12142817	0.0018605	8.10028e-12		WC	TRUE	reported	Go2KqK	textfile	2	1	TRUE
	rs10957087	A	T	A	T	0.0139437	-0.0311029	0.159639	0.163526	FALSE	TRUE	FALSE	ieu-b-5131	8	60225724	0.0429921	NA	0.4694	LA	Laryngeal cancer	Laryngeal cancer || ||	TRUE	igd	TRUE	rs10957087	rs60515001	A	T	G	A	8	60220423	0.00244363	1.2e-08		WC	TRUE	reported	Go2KqK	textfile	2	1	TRUE
	rs10962550	C	G	C	G	0.0142288	0.0496357	0.182738	0.183063	FALSE	TRUE	FALSE	ieu-b-5131	9	16720329	0.040843	NA	0.22426	LA	Laryngeal cancer	Laryngeal cancer || ||	TRUE	igd	NA	NA	NA	NA	NA	NA	NA	9	16720329	0.00231818	8.40001e-10		WC	TRUE	reported	Go2KqK	textfile	2	1	TRUE
	rs10992854	C	T	C	T	-0.0112545	-0.039215	0.681971	0.677409	FALSE	FALSE	FALSE	ieu-b-5131	9	96437565	0.0338506	NA	0.24667	LA	Laryngeal cancer	Laryngeal cancer || ||	TRUE	igd	NA	NA	NA	NA	NA	NA	NA	9	96437565	0.00192897	5.39995e-09		WC	TRUE	reported	Go2KqK	textfile	2	1	TRUE
	rs11012732	G	A	G	A	0.0193536	0.0152244	0.331675	0.33274	FALSE	FALSE	FALSE	ieu-b-5131	10	21830104	0.0335792	NA	0.65027	LA	Laryngeal cancer	Laryngeal cancer || ||	TRUE	igd	NA	NA	NA	NA	NA	NA	NA	10	21830104	0.00190117	2.39994e-24		WC	TRUE	reported	Go2KqK	textfile	2	1	TRUE
	rs11058233	G	A	G	A	0.0159705	0.0108003	0.750601	0.726793	FALSE	FALSE	FALSE	ieu-b-5131	12	122943231	0.0357652	NA	0.762669	LA	Laryngeal cancer	Laryngeal cancer || ||	TRUE	igd	TRUE	rs11058233	rs10846920	A	G	C	T	12	122940075	0.00206852	1.20005e-14		WC	TRUE	reported	Go2KqK	textfile	2	1	TRUE
	rs1108548	G	A	G	A	0.0121715	0.0068157	0.277245	0.273693	FALSE	FALSE	FALSE	ieu-b-5131	1	218634787	0.0355606	NA	0.848005	LA	Laryngeal cancer	Laryngeal cancer || ||	TRUE	igd	NA	NA	NA	NA	NA	NA	NA	1	218634787	0.00200003	1.2e-09		WC	TRUE	reported	Go2KqK	textfile	2	1	TRUE
	rs11099020	T	C	T	C	-0.0112449	0.0222195	0.640565	0.639105	FALSE	FALSE	FALSE	ieu-b-5131	4	130724902	0.0331455	NA	0.502626	LA	Laryngeal cancer	Laryngeal cancer || ||	TRUE	igd	NA	NA	NA	NA	NA	NA	NA	4	130724902	0.00186604	1.7e-09		WC	TRUE	reported	Go2KqK	textfile	2	1	TRUE
	rs1111817	G	C	G	C	-0.0105597	0.0254949	0.365048	0.340739	FALSE	TRUE	FALSE	ieu-b-5131	9	23227372	0.0334352	NA	0.445752	LA	Laryngeal cancer	Laryngeal cancer || ||	TRUE	igd	TRUE	rs1111817	rs1339139	G	C	G	A	9	23226898	0.00188105	2e-08		WC	TRUE	reported	Go2KqK	textfile	2	1	TRUE
	rs111258054	T	C	T	C	0.0159528	0.0392489	0.183665	0.181887	FALSE	FALSE	FALSE	ieu-b-5131	11	134611390	0.0411916	NA	0.340672	LA	Laryngeal cancer	Laryngeal cancer || ||	TRUE	igd	NA	NA	NA	NA	NA	NA	NA	11	134611390	0.00234105	9.49948e-12		WC	TRUE	reported	Go2KqK	textfile	2	1	TRUE
	rs11150745	G	A	G	A	-0.0160848	0.0686602	0.317708	0.315413	FALSE	FALSE	FALSE	ieu-b-5131	17	78757626	0.0338426	NA	0.0424776	LA	Laryngeal cancer	Laryngeal cancer || ||	TRUE	igd	NA	NA	NA	NA	NA	NA	NA	17	78757626	0.00192604	6.79986e-17		WC	TRUE	reported	Go2KqK	textfile	2	1	TRUE
	rs11160600	G	A	G	A	0.0180478	0.0698763	0.092347	0.0904953	FALSE	FALSE	FALSE	ieu-b-5131	14	101186626	0.0542218	NA	0.197498	LA	Laryngeal cancer	Laryngeal cancer || ||	TRUE	igd	NA	NA	NA	NA	NA	NA	NA	14	101186626	0.00311766	7.10003e-09		WC	TRUE	reported	Go2KqK	textfile	2	1	TRUE
	rs11162968	C	T	C	T	0.0122283	-0.00642038	0.31619	0.313386	FALSE	FALSE	FALSE	ieu-b-5131	1	80784642	0.0345874	NA	0.852737	LA	Laryngeal cancer	Laryngeal cancer || ||	TRUE	igd	NA	NA	NA	NA	NA	NA	NA	1	80784642	0.00192412	2.1e-10		WC	TRUE	reported	Go2KqK	textfile	2	1	TRUE
	rs11165493	A	G	A	G	0.0107576	-0.0102203	0.343044	0.337848	FALSE	FALSE	FALSE	ieu-b-5131	1	96274928	0.0336049	NA	0.761029	LA	Laryngeal cancer	Laryngeal cancer || ||	TRUE	igd	NA	NA	NA	NA	NA	NA	NA	1	96274928	0.00189335	1.29999e-08		WC	TRUE	reported	Go2KqK	textfile	2	1	TRUE
	rs1117619	G	C	G	C	-0.0120513	0.0300132	0.250101	0.252083	FALSE	TRUE	FALSE	ieu-b-5131	3	173747092	0.0362863	NA	0.408167	LA	Laryngeal cancer	Laryngeal cancer || ||	TRUE	igd	NA	NA	NA	NA	NA	NA	NA	3	173747092	0.00206049	5e-09		WC	TRUE	reported	Go2KqK	textfile	2	1	TRUE
	rs11196657	C	T	C	T	0.0124451	-0.00456125	0.236715	0.234156	FALSE	FALSE	FALSE	ieu-b-5131	10	115976570	0.0377131	NA	0.903734	LA	Laryngeal cancer	Laryngeal cancer || ||	TRUE	igd	NA	NA	NA	NA	NA	NA	NA	10	115976570	0.00210599	3.40001e-09		WC	TRUE	reported	Go2KqK	textfile	2	1	TRUE
	rs11215381	C	T	C	T	0.0111759	0.0928032	0.525856	0.526217	FALSE	FALSE	FALSE	ieu-b-5131	11	115022233	0.0316447	NA	0.00336062	LA	Laryngeal cancer	Laryngeal cancer || ||	TRUE	igd	NA	NA	NA	NA	NA	NA	NA	11	115022233	0.00179363	4.60002e-10		WC	TRUE	reported	Go2KqK	textfile	2	1	TRUE
	rs11218510	A	G	A	G	-0.0115323	0.0507859	0.40049	0.396424	FALSE	FALSE	FALSE	ieu-b-5131	11	121922587	0.0320785	NA	0.113381	LA	Laryngeal cancer	Laryngeal cancer || ||	TRUE	igd	NA	NA	NA	NA	NA	NA	NA	11	121922587	0.00182872	2.90001e-10		WC	TRUE	reported	Go2KqK	textfile	2	1	TRUE
	rs11223204	G	A	G	A	0.0122154	0.0293331	0.434214	0.428515	FALSE	FALSE	FALSE	ieu-b-5131	11	132652554	0.0322248	NA	0.362683	LA	Laryngeal cancer	Laryngeal cancer || ||	TRUE	igd	NA	NA	NA	NA	NA	NA	NA	11	132652554	0.00180899	1.50003e-11		WC	TRUE	reported	Go2KqK	textfile	2	1	TRUE
	rs112266013	A	G	A	G	-0.0149011	-0.0798289	0.143939	0.140514	FALSE	FALSE	FALSE	ieu-b-5131	6	15230743	0.0467384	NA	0.0876375	LA	Laryngeal cancer	Laryngeal cancer || ||	TRUE	igd	NA	NA	NA	NA	NA	NA	NA	6	15230743	0.00255067	5.19996e-09		WC	TRUE	reported	Go2KqK	textfile	2	1	TRUE
	rs113132247	A	G	A	G	0.0153033	0.0224342	0.153027	0.152274	FALSE	FALSE	FALSE	ieu-b-5131	9	131026108	0.0445025	NA	0.614185	LA	Laryngeal cancer	Laryngeal cancer || ||	TRUE	igd	NA	NA	NA	NA	NA	NA	NA	9	131026108	0.00249349	8.40001e-10		WC	TRUE	reported	Go2KqK	textfile	2	1	TRUE
	rs113866544	C	T	C	T	0.0303242	-0.0121929	0.068322	0.0709177	FALSE	FALSE	FALSE	ieu-b-5131	17	46270606	0.0606038	NA	0.84055	LA	Laryngeal cancer	Laryngeal cancer || ||	TRUE	igd	NA	NA	NA	NA	NA	NA	NA	17	46270606	0.003552	1.39991e-17		WC	TRUE	reported	Go2KqK	textfile	2	1	TRUE
	rs114964326	A	G	A	G	-0.0301131	0.0247985	0.028947	0.0270613	FALSE	FALSE	FALSE	ieu-b-5131	2	146015229	0.0999791	NA	0.804106	LA	Laryngeal cancer	Laryngeal cancer || ||	TRUE	igd	NA	NA	NA	NA	NA	NA	NA	2	146015229	0.00537007	2.1e-08		WC	TRUE	reported	Go2KqK	textfile	2	1	TRUE
	rs11603984	T	G	T	G	-0.0169839	0.0171344	0.135129	0.13257	FALSE	FALSE	FALSE	ieu-b-5131	11	85238368	0.046442	NA	0.712171	LA	Laryngeal cancer	Laryngeal cancer || ||	TRUE	igd	NA	NA	NA	NA	NA	NA	NA	11	85238368	0.00261937	8.9002e-11		WC	TRUE	reported	Go2KqK	textfile	2	1	TRUE
	rs11636611	T	C	T	C	0.0107144	0.0249915	0.502804	0.495688	FALSE	FALSE	FALSE	ieu-b-5131	15	36391965	0.0318514	NA	0.432672	LA	Laryngeal cancer	Laryngeal cancer || ||	TRUE	igd	NA	NA	NA	NA	NA	NA	NA	15	36391965	0.00179296	2.30001e-09		WC	TRUE	reported	Go2KqK	textfile	2	1	TRUE
	rs11639596	C	A	C	A	-0.011872	-0.0193913	0.250798	0.252798	FALSE	FALSE	FALSE	ieu-b-5131	16	9370690	0.0364878	NA	0.59511	LA	Laryngeal cancer	Laryngeal cancer || ||	TRUE	igd	NA	NA	NA	NA	NA	NA	NA	16	9370690	0.00207809	1.09999e-08		WC	TRUE	reported	Go2KqK	textfile	2	1	TRUE
	rs11653367	G	A	G	A	-0.0151666	0.00548053	0.328129	0.328074	FALSE	FALSE	FALSE	ieu-b-5131	17	44191483	0.0338842	NA	0.871508	LA	Laryngeal cancer	Laryngeal cancer || ||	TRUE	igd	NA	NA	NA	NA	NA	NA	NA	17	44191483	0.00191685	2.49977e-15		WC	TRUE	reported	Go2KqK	textfile	2	1	TRUE
	rs11666480	G	C	G	C	0.0132885	0.00398437	0.536273	0.521817	FALSE	TRUE	TRUE	ieu-b-5131	19	1856554	0.0326895	NA	0.90299	LA	Laryngeal cancer	Laryngeal cancer || ||	TRUE	igd	NA	NA	NA	NA	NA	NA	NA	19	1856554	0.00180641	1.9002e-13		WC	TRUE	reported	Go2KqK	textfile	2	1	FALSE
	rs11675464	G	A	G	A	0.0112729	0.0225596	0.562997	0.560323	FALSE	FALSE	FALSE	ieu-b-5131	2	204053742	0.0321785	NA	0.483256	LA	Laryngeal cancer	Laryngeal cancer || ||	TRUE	igd	NA	NA	NA	NA	NA	NA	NA	2	204053742	0.00179869	3.69999e-10		WC	TRUE	reported	Go2KqK	textfile	2	1	TRUE
	rs11704728	T	C	T	C	0.0133307	0.0467455	0.196347	0.198643	FALSE	FALSE	FALSE	ieu-b-5131	22	18130209	0.0389349	NA	0.229903	LA	Laryngeal cancer	Laryngeal cancer || ||	TRUE	igd	NA	NA	NA	NA	NA	NA	NA	22	18130209	0.00226433	3.89996e-09		WC	TRUE	reported	Go2KqK	textfile	2	1	TRUE
	rs11757278	C	T	C	T	-0.012784	-0.0375907	0.303836	0.309107	FALSE	FALSE	FALSE	ieu-b-5131	6	13180454	0.0344686	NA	0.275458	LA	Laryngeal cancer	Laryngeal cancer || ||	TRUE	igd	NA	NA	NA	NA	NA	NA	NA	6	13180454	0.00194427	4.90004e-11		WC	TRUE	reported	Go2KqK	textfile	2	1	TRUE
	rs11767811	A	G	A	G	-0.0150345	-0.0111748	0.181372	0.184149	FALSE	FALSE	FALSE	ieu-b-5131	7	71620988	0.0407406	NA	0.783861	LA	Laryngeal cancer	Laryngeal cancer || ||	TRUE	igd	NA	NA	NA	NA	NA	NA	NA	7	71620988	0.00231875	8.9002e-11		WC	TRUE	reported	Go2KqK	textfile	2	1	TRUE
	rs11773362	T	C	T	C	-0.0104772	0.0101167	0.336125	0.336959	FALSE	FALSE	FALSE	ieu-b-5131	7	147668180	0.0332592	NA	0.760994	LA	Laryngeal cancer	Laryngeal cancer || ||	TRUE	igd	NA	NA	NA	NA	NA	NA	NA	7	147668180	0.0018937	3.2e-08		WC	TRUE	reported	Go2KqK	textfile	2	1	TRUE
	rs11778934	G	C	G	C	-0.0122168	-0.0214757	0.536065	0.536117	FALSE	TRUE	TRUE	ieu-b-5131	8	116551405	0.032005	NA	0.502214	LA	Laryngeal cancer	Laryngeal cancer || ||	TRUE	igd	NA	NA	NA	NA	NA	NA	NA	8	116551405	0.00179945	1.10002e-11		WC	TRUE	reported	Go2KqK	textfile	2	1	FALSE
	rs1182199	A	C	A	C	-0.0135196	-0.0283824	0.3044	0.304828	FALSE	FALSE	FALSE	ieu-b-5131	7	2862542	0.0344382	NA	0.409851	LA	Laryngeal cancer	Laryngeal cancer || ||	TRUE	igd	NA	NA	NA	NA	NA	NA	NA	7	2862542	0.00194469	3.59998e-12		WC	TRUE	reported	Go2KqK	textfile	2	1	TRUE
	rs11824092	C	T	C	T	0.012491	0.0195396	0.635754	0.629553	FALSE	FALSE	FALSE	ieu-b-5131	11	13346294	0.0330797	NA	0.554733	LA	Laryngeal cancer	Laryngeal cancer || ||	TRUE	igd	NA	NA	NA	NA	NA	NA	NA	11	13346294	0.00187069	2.39994e-11		WC	TRUE	reported	Go2KqK	textfile	2	1	TRUE
	rs11842871	T	G	T	G	-0.0127878	0.00804362	0.259942	0.254633	FALSE	FALSE	FALSE	ieu-b-5131	13	31042452	0.0368124	NA	0.827037	LA	Laryngeal cancer	Laryngeal cancer || ||	TRUE	igd	NA	NA	NA	NA	NA	NA	NA	13	31042452	0.00204439	4e-10		WC	TRUE	reported	Go2KqK	textfile	2	1	TRUE
	rs1188209	G	A	G	A	0.0102398	-0.00702549	0.551608	0.546734	FALSE	FALSE	FALSE	ieu-b-5131	14	56462082	0.0321212	NA	0.82687	LA	Laryngeal cancer	Laryngeal cancer || ||	TRUE	igd	NA	NA	NA	NA	NA	NA	NA	14	56462082	0.00181136	1.6e-08		WC	TRUE	reported	Go2KqK	textfile	2	1	TRUE
	rs11898037	C	T	C	T	0.0105694	-0.0418608	0.367606	0.36822	FALSE	FALSE	FALSE	ieu-b-5131	2	36558986	0.0328082	NA	0.201981	LA	Laryngeal cancer	Laryngeal cancer || ||	TRUE	igd	NA	NA	NA	NA	NA	NA	NA	2	36558986	0.00185324	1.2e-08		WC	TRUE	reported	Go2KqK	textfile	2	1	TRUE
	rs1191600	A	C	A	C	-0.0108005	-0.0580165	0.59357	0.586053	FALSE	FALSE	FALSE	ieu-b-5131	14	30101641	0.0323332	NA	0.0727595	LA	Laryngeal cancer	Laryngeal cancer || ||	TRUE	igd	NA	NA	NA	NA	NA	NA	NA	14	30101641	0.00183345	3.79997e-09		WC	TRUE	reported	Go2KqK	textfile	2	1	TRUE
	rs12001437	C	T	C	T	0.0109331	-0.0442866	0.367701	0.364322	FALSE	FALSE	FALSE	ieu-b-5131	9	34074476	0.0328598	NA	0.177741	LA	Laryngeal cancer	Laryngeal cancer || ||	TRUE	igd	NA	NA	NA	NA	NA	NA	NA	9	34074476	0.00185543	3.79997e-09		WC	TRUE	reported	Go2KqK	textfile	2	1	TRUE
	rs12042959	G	A	G	A	-0.014934	-0.117326	0.143895	0.142966	FALSE	FALSE	FALSE	ieu-b-5131	1	243533273	0.0463536	NA	0.0113705	LA	Laryngeal cancer	Laryngeal cancer || ||	TRUE	igd	NA	NA	NA	NA	NA	NA	NA	1	243533273	0.00255686	5.19996e-09		WC	TRUE	reported	Go2KqK	textfile	2	1	TRUE
	rs12072739	G	A	G	A	0.0162106	0.0451067	0.224447	0.222984	FALSE	FALSE	FALSE	ieu-b-5131	1	98315893	0.0377009	NA	0.231527	LA	Laryngeal cancer	Laryngeal cancer || ||	TRUE	igd	NA	NA	NA	NA	NA	NA	NA	1	98315893	0.00214325	3.90032e-14		WC	TRUE	reported	Go2KqK	textfile	2	1	TRUE
	rs12103006	G	A	G	A	0.0124779	0.0481039	0.569108	0.557515	FALSE	FALSE	FALSE	ieu-b-5131	16	24726237	0.0321051	NA	0.134049	LA	Laryngeal cancer	Laryngeal cancer || ||	TRUE	igd	NA	NA	NA	NA	NA	NA	NA	16	24726237	0.00180782	5.10035e-12		WC	TRUE	reported	Go2KqK	textfile	2	1	TRUE
	rs12107172	G	A	G	A	0.0156855	-0.0531059	0.136472	0.135723	FALSE	FALSE	FALSE	ieu-b-5131	3	147134039	0.0465357	NA	0.253792	LA	Laryngeal cancer	Laryngeal cancer || ||	TRUE	igd	NA	NA	NA	NA	NA	NA	NA	3	147134039	0.00260901	1.79999e-09		WC	TRUE	reported	Go2KqK	textfile	2	1	TRUE
	rs12140153	T	G	T	G	-0.0265936	-0.0274024	0.094226	0.0958737	FALSE	FALSE	FALSE	ieu-b-5131	1	62579891	0.0544001	NA	0.614458	LA	Laryngeal cancer	Laryngeal cancer || ||	TRUE	igd	NA	NA	NA	NA	NA	NA	NA	1	62579891	0.00313243	2.09991e-17		WC	TRUE	reported	Go2KqK	textfile	2	1	TRUE
	rs1218824	A	G	A	G	0.012491	0.0370151	0.661499	0.662816	FALSE	FALSE	FALSE	ieu-b-5131	13	28010734	0.0338883	NA	0.274715	LA	Laryngeal cancer	Laryngeal cancer || ||	TRUE	igd	NA	NA	NA	NA	NA	NA	NA	13	28010734	0.00189332	4.19952e-11		WC	TRUE	reported	Go2KqK	textfile	2	1	TRUE
	rs12225345	G	A	G	A	0.0145982	0.0168048	0.165688	0.204575	FALSE	FALSE	FALSE	ieu-b-5131	11	65647260	0.0394238	NA	0.669919	LA	Laryngeal cancer	Laryngeal cancer || ||	TRUE	igd	TRUE	rs12225345	rs658524	G	A	A	G	11	65647105	0.00240459	1.29999e-09		WC	TRUE	reported	Go2KqK	textfile	2	1	TRUE
	rs12245654	C	A	C	A	0.023047	0.0387334	0.072559	0.0711707	FALSE	FALSE	FALSE	ieu-b-5131	10	87562928	0.0608562	NA	0.524468	LA	Laryngeal cancer	Laryngeal cancer || ||	TRUE	igd	NA	NA	NA	NA	NA	NA	NA	10	87562928	0.00347158	3.19963e-11		WC	TRUE	reported	Go2KqK	textfile	2	1	TRUE
	rs12273545	T	C	T	C	0.0222638	0.0380681	0.056494	0.0563487	FALSE	FALSE	FALSE	ieu-b-5131	11	116911012	0.0677669	NA	0.574286	LA	Laryngeal cancer	Laryngeal cancer || ||	TRUE	igd	NA	NA	NA	NA	NA	NA	NA	11	116911012	0.00387781	9.40005e-09		WC	TRUE	reported	Go2KqK	textfile	2	1	TRUE
	rs12287076	C	G	C	G	0.0210638	-0.0159338	0.707082	0.698409	FALSE	TRUE	FALSE	ieu-b-5131	11	47626492	0.0342717	NA	0.641985	LA	Laryngeal cancer	Laryngeal cancer || ||	TRUE	igd	TRUE	rs12287076	rs10769282	G	C	G	T	11	47606865	0.00197238	1.29987e-26		WC	TRUE	reported	Go2KqK	textfile	2	1	TRUE
	rs1229984	C	T	C	T	0.0301377	0.472329	0.972777	0.969715	FALSE	FALSE	FALSE	ieu-b-5131	4	100239319	0.112572	NA	2.71926e-05	LA	Laryngeal cancer	Laryngeal cancer || ||	TRUE	igd	NA	NA	NA	NA	NA	NA	NA	4	100239319	0.00542443	2.80001e-08		WC	TRUE	reported	Go2KqK	textfile	2	1	TRUE
	rs12375196	A	C	A	C	0.0132187	0.040495	0.424364	0.426779	FALSE	FALSE	FALSE	ieu-b-5131	7	103416541	0.0320281	NA	0.206101	LA	Laryngeal cancer	Laryngeal cancer || ||	TRUE	igd	NA	NA	NA	NA	NA	NA	NA	7	103416541	0.00182044	3.80014e-13		WC	TRUE	reported	Go2KqK	textfile	2	1	TRUE
	rs12462975	A	G	A	G	0.01754	-0.0152446	0.329671	0.319208	FALSE	FALSE	FALSE	ieu-b-5131	19	30277729	0.0340552	NA	0.65441	LA	Laryngeal cancer	Laryngeal cancer || ||	TRUE	igd	TRUE	rs12462975	rs113701136	A	G	T	C	19	30272202	0.00191777	5.90065e-20		WC	TRUE	reported	Go2KqK	textfile	2	1	TRUE
	rs12463617	C	A	C	A	0.0431919	0.0175262	0.828064	0.826695	FALSE	FALSE	FALSE	ieu-b-5131	2	629510	0.041957	NA	0.676153	LA	Laryngeal cancer	Laryngeal cancer || ||	TRUE	igd	TRUE	rs12463617	rs6743060	A	C	C	A	2	629244	0.00236577	1.80011e-74		WC	TRUE	reported	Go2KqK	textfile	2	1	TRUE
	rs12478299	C	T	C	T	-0.0115796	-0.0105656	0.252015	0.249951	FALSE	FALSE	FALSE	ieu-b-5131	2	193811641	0.0367186	NA	0.773542	LA	Laryngeal cancer	Laryngeal cancer || ||	TRUE	igd	NA	NA	NA	NA	NA	NA	NA	2	193811641	0.00206169	1.89998e-08		WC	TRUE	reported	Go2KqK	textfile	2	1	TRUE
	rs12549000	A	T	A	T	0.0164111	-0.0580779	0.106468	0.110139	FALSE	TRUE	FALSE	ieu-b-5131	8	118881908	0.050597	NA	0.251029	LA	Laryngeal cancer	Laryngeal cancer || ||	TRUE	igd	NA	NA	NA	NA	NA	NA	NA	8	118881908	0.00292178	1.89998e-08		WC	TRUE	reported	Go2KqK	textfile	2	1	TRUE
	rs12877270	A	G	A	G	0.0117224	-0.0534518	0.442217	0.440715	FALSE	FALSE	FALSE	ieu-b-5131	13	97047020	0.0319929	NA	0.094772	LA	Laryngeal cancer	Laryngeal cancer || ||	TRUE	igd	NA	NA	NA	NA	NA	NA	NA	13	97047020	0.00181553	1.09999e-10		WC	TRUE	reported	Go2KqK	textfile	2	1	TRUE
	rs12880641	G	T	G	T	-0.0138449	0.0277037	0.661581	0.658968	FALSE	FALSE	FALSE	ieu-b-5131	14	103251452	0.0336737	NA	0.410673	LA	Laryngeal cancer	Laryngeal cancer || ||	TRUE	igd	NA	NA	NA	NA	NA	NA	NA	14	103251452	0.00188965	2.39994e-13		WC	TRUE	reported	Go2KqK	textfile	2	1	TRUE
	rs12926311	C	G	C	G	-0.0124576	0.0119719	0.353624	0.35256	FALSE	TRUE	FALSE	ieu-b-5131	16	406427	0.0332629	NA	0.718907	LA	Laryngeal cancer	Laryngeal cancer || ||	TRUE	igd	NA	NA	NA	NA	NA	NA	NA	16	406427	0.00187714	3.19963e-11		WC	TRUE	reported	Go2KqK	textfile	2	1	TRUE
	rs1296328	C	A	C	A	-0.0131912	-0.0426235	0.559023	0.555635	FALSE	FALSE	FALSE	ieu-b-5131	4	137083193	0.0318333	NA	0.180583	LA	Laryngeal cancer	Laryngeal cancer || ||	TRUE	igd	NA	NA	NA	NA	NA	NA	NA	4	137083193	0.00180908	3.10027e-13		WC	TRUE	reported	Go2KqK	textfile	2	1	TRUE
	rs12983532	T	C	T	C	-0.0149964	0.0129189	0.251127	0.242801	FALSE	FALSE	FALSE	ieu-b-5131	19	18467322	0.0382936	NA	0.735843	LA	Laryngeal cancer	Laryngeal cancer || ||	TRUE	igd	NA	NA	NA	NA	NA	NA	NA	19	18467322	0.00209191	7.59976e-13		WC	TRUE	reported	Go2KqK	textfile	2	1	TRUE
	rs13033310	A	G	A	G	0.0125512	-0.027795	0.25275	0.250866	FALSE	FALSE	FALSE	ieu-b-5131	2	133523605	0.036406	NA	0.445182	LA	Laryngeal cancer	Laryngeal cancer || ||	TRUE	igd	NA	NA	NA	NA	NA	NA	NA	2	133523605	0.00206781	1.29999e-09		WC	TRUE	reported	Go2KqK	textfile	2	1	TRUE
	rs13047416	G	C	G	C	-0.0139009	-0.0141397	0.37702	0.375651	FALSE	TRUE	FALSE	ieu-b-5131	21	40309436	0.0326954	NA	0.665402	LA	Laryngeal cancer	Laryngeal cancer || ||	TRUE	igd	NA	NA	NA	NA	NA	NA	NA	21	40309436	0.00185438	6.59933e-14		WC	TRUE	reported	Go2KqK	textfile	2	1	TRUE
	rs13163306	A	G	A	G	-0.00988959	0.00291936	0.466047	0.467032	FALSE	FALSE	FALSE	ieu-b-5131	5	136571959	0.0319502	NA	0.927197	LA	Laryngeal cancer	Laryngeal cancer || ||	TRUE	igd	NA	NA	NA	NA	NA	NA	NA	5	136571959	0.00179351	3.50002e-08		WC	TRUE	reported	Go2KqK	textfile	2	1	TRUE
	rs1320903	A	G	A	G	0.017072	-0.0123676	0.319725	0.316173	FALSE	FALSE	FALSE	ieu-b-5131	3	131758077	0.0342946	NA	0.718376	LA	Laryngeal cancer	Laryngeal cancer || ||	TRUE	igd	NA	NA	NA	NA	NA	NA	NA	3	131758077	0.00191652	5.19996e-19		WC	TRUE	reported	Go2KqK	textfile	2	1	TRUE
	rs1321519	G	A	G	A	0.0141389	0.0260846	0.345354	0.349509	FALSE	FALSE	FALSE	ieu-b-5131	6	51769619	0.0329537	NA	0.428622	LA	Laryngeal cancer	Laryngeal cancer || ||	TRUE	igd	NA	NA	NA	NA	NA	NA	NA	6	51769619	0.00187835	5.19996e-14		WC	TRUE	reported	Go2KqK	textfile	2	1	TRUE
	rs13264909	T	A	T	A	-0.0122831	0.0185952	0.428948	0.470436	FALSE	TRUE	TRUE	ieu-b-5131	8	64706538	0.0316431	NA	0.556765	LA	Laryngeal cancer	Laryngeal cancer || ||	TRUE	igd	TRUE	rs13264909	rs791399	T	A	C	T	8	64702385	0.00181048	1.20005e-11		WC	TRUE	reported	Go2KqK	textfile	2	1	FALSE
	rs1327259	G	A	G	A	-0.0115864	0.0324865	0.387739	0.387794	FALSE	FALSE	FALSE	ieu-b-5131	6	51177811	0.0321921	NA	0.312906	LA	Laryngeal cancer	Laryngeal cancer || ||	TRUE	igd	NA	NA	NA	NA	NA	NA	NA	6	51177811	0.0018403	3.09999e-10		WC	TRUE	reported	Go2KqK	textfile	2	1	TRUE
	rs13273726	A	C	A	C	0.0125482	-0.054198	0.218678	0.220483	FALSE	FALSE	FALSE	ieu-b-5131	8	103545192	0.0383302	NA	0.157369	LA	Laryngeal cancer	Laryngeal cancer || ||	TRUE	igd	NA	NA	NA	NA	NA	NA	NA	8	103545192	0.00216798	7.10003e-09		WC	TRUE	reported	Go2KqK	textfile	2	1	TRUE
	rs13288841	A	G	A	G	0.0190501	0.0328453	0.32166	0.317556	FALSE	FALSE	FALSE	ieu-b-5131	9	28418511	0.0340104	NA	0.334173	LA	Laryngeal cancer	Laryngeal cancer || ||	TRUE	igd	NA	NA	NA	NA	NA	NA	NA	9	28418511	0.00191229	2.19989e-23		WC	TRUE	reported	Go2KqK	textfile	2	1	TRUE
	rs13322435	G	A	G	A	-0.0169561	-0.0176818	0.404446	0.403369	FALSE	FALSE	FALSE	ieu-b-5131	3	156795468	0.0325577	NA	0.587067	LA	Laryngeal cancer	Laryngeal cancer || ||	TRUE	igd	NA	NA	NA	NA	NA	NA	NA	3	156795468	0.00182964	1.9002e-20		WC	TRUE	reported	Go2KqK	textfile	2	1	TRUE
	rs13333747	C	T	C	T	-0.022678	0.0016956	0.182682	0.176217	FALSE	FALSE	FALSE	ieu-b-5131	16	2175373	0.043084	NA	0.968607	LA	Laryngeal cancer	Laryngeal cancer || ||	TRUE	igd	NA	NA	NA	NA	NA	NA	NA	16	2175373	0.00232636	1.9002e-22		WC	TRUE	reported	Go2KqK	textfile	2	1	TRUE
	rs1336486	G	T	G	T	0.012489	-0.0529063	0.328585	0.327485	FALSE	FALSE	FALSE	ieu-b-5131	13	40784814	0.0340108	NA	0.119809	LA	Laryngeal cancer	Laryngeal cancer || ||	TRUE	igd	NA	NA	NA	NA	NA	NA	NA	13	40784814	0.00190819	6.00067e-11		WC	TRUE	reported	Go2KqK	textfile	2	1	TRUE
	rs13410783	G	A	G	A	0.0141058	0.00678735	0.36952	0.358811	FALSE	FALSE	FALSE	ieu-b-5131	2	36789166	0.033136	NA	0.837702	LA	Laryngeal cancer	Laryngeal cancer || ||	TRUE	igd	NA	NA	NA	NA	NA	NA	NA	2	36789166	0.0018498	2.39994e-14		WC	TRUE	reported	Go2KqK	textfile	2	1	TRUE
	rs13420048	A	C	A	C	-0.0133504	-0.0138224	0.365011	0.36725	FALSE	FALSE	FALSE	ieu-b-5131	2	50751414	0.0329902	NA	0.675227	LA	Laryngeal cancer	Laryngeal cancer || ||	TRUE	igd	NA	NA	NA	NA	NA	NA	NA	2	50751414	0.00185957	7.00003e-13		WC	TRUE	reported	Go2KqK	textfile	2	1	TRUE
	rs13427822	G	A	G	A	-0.0141495	-0.0778855	0.271197	0.271873	FALSE	FALSE	FALSE	ieu-b-5131	2	213414265	0.0361621	NA	0.0312572	LA	Laryngeal cancer	Laryngeal cancer || ||	TRUE	igd	NA	NA	NA	NA	NA	NA	NA	2	213414265	0.00203048	3.19963e-12		WC	TRUE	reported	Go2KqK	textfile	2	1	TRUE
	rs1346841	A	G	A	G	-0.0106038	-0.0056759	0.40501	0.401388	FALSE	FALSE	FALSE	ieu-b-5131	4	65651730	0.0320873	NA	0.859595	LA	Laryngeal cancer	Laryngeal cancer || ||	TRUE	igd	NA	NA	NA	NA	NA	NA	NA	4	65651730	0.00182614	6.4e-09		WC	TRUE	reported	Go2KqK	textfile	2	1	TRUE
	rs1357079	C	T	C	T	0.011183	-0.0252013	0.570076	0.577347	FALSE	FALSE	FALSE	ieu-b-5131	3	153691949	0.0319191	NA	0.429799	LA	Laryngeal cancer	Laryngeal cancer || ||	TRUE	igd	NA	NA	NA	NA	NA	NA	NA	3	153691949	0.00180784	6.19998e-10		WC	TRUE	reported	Go2KqK	textfile	2	1	TRUE
	rs1360201	T	C	T	C	0.00979421	0.00953288	0.48157	0.481715	FALSE	FALSE	FALSE	ieu-b-5131	9	73796450	0.0314153	NA	0.761549	LA	Laryngeal cancer	Laryngeal cancer || ||	TRUE	igd	NA	NA	NA	NA	NA	NA	NA	9	73796450	0.00178924	4.39997e-08		WC	TRUE	reported	Go2KqK	textfile	2	1	TRUE
	rs1405261	A	T	A	T	-0.00985187	-0.0366314	0.434383	0.435307	FALSE	TRUE	TRUE	ieu-b-5131	2	6143991	0.032287	NA	0.256561	LA	Laryngeal cancer	Laryngeal cancer || ||	TRUE	igd	NA	NA	NA	NA	NA	NA	NA	2	6143991	0.0018049	4.79999e-08		WC	TRUE	reported	Go2KqK	textfile	2	1	FALSE
	rs1436348	G	A	G	A	0.0124929	-0.0103038	0.582801	0.584509	FALSE	FALSE	FALSE	ieu-b-5131	3	104612668	0.0323066	NA	0.749775	LA	Laryngeal cancer	Laryngeal cancer || ||	TRUE	igd	NA	NA	NA	NA	NA	NA	NA	3	104612668	0.00181185	5.40008e-12		WC	TRUE	reported	Go2KqK	textfile	2	1	TRUE
	rs1441098	T	A	T	A	-0.00990642	-0.0533485	0.54446	0.535722	FALSE	TRUE	TRUE	ieu-b-5131	2	104454345	0.031853	NA	0.0939658	LA	Laryngeal cancer	Laryngeal cancer || ||	TRUE	igd	NA	NA	NA	NA	NA	NA	NA	2	104454345	0.00179682	3.50002e-08		WC	TRUE	reported	Go2KqK	textfile	2	1	FALSE
	rs1441264	A	G	A	G	0.0150095	-0.00214371	0.593703	0.59189	FALSE	FALSE	FALSE	ieu-b-5131	13	79580919	0.0322147	NA	0.946944	LA	Laryngeal cancer	Laryngeal cancer || ||	TRUE	igd	NA	NA	NA	NA	NA	NA	NA	13	79580919	0.00186203	7.59976e-16		WC	TRUE	reported	Go2KqK	textfile	2	1	TRUE
	rs145350287	A	T	A	T	-0.0322326	0.0285446	0.039615	0.039244	FALSE	TRUE	FALSE	ieu-b-5131	12	120907309	0.0821053	NA	0.728097	LA	Laryngeal cancer	Laryngeal cancer || ||	TRUE	igd	NA	NA	NA	NA	NA	NA	NA	12	120907309	0.00458244	1.99986e-12		WC	TRUE	reported	Go2KqK	textfile	2	1	TRUE
	rs1454687	G	C	G	C	-0.0161615	-0.0402288	0.515372	0.515914	FALSE	TRUE	TRUE	ieu-b-5131	3	94038085	0.0319448	NA	0.207913	LA	Laryngeal cancer	Laryngeal cancer || ||	TRUE	igd	NA	NA	NA	NA	NA	NA	NA	3	94038085	0.00178705	1.50003e-19		WC	TRUE	reported	Go2KqK	textfile	2	1	FALSE
	rs1458156	T	C	T	C	0.0146036	-0.0755741	0.488413	0.487489	FALSE	FALSE	FALSE	ieu-b-5131	12	41887940	0.031497	NA	0.0164218	LA	Laryngeal cancer	Laryngeal cancer || ||	TRUE	igd	NA	NA	NA	NA	NA	NA	NA	12	41887940	0.00179105	3.50026e-16		WC	TRUE	reported	Go2KqK	textfile	2	1	TRUE
	rs1471740	C	T	C	T	0.0179179	0.0379139	0.740495	0.745316	FALSE	FALSE	FALSE	ieu-b-5131	3	136328270	0.0366814	NA	0.301323	LA	Laryngeal cancer	Laryngeal cancer || ||	TRUE	igd	NA	NA	NA	NA	NA	NA	NA	3	136328270	0.00204033	1.59993e-18		WC	TRUE	reported	Go2KqK	textfile	2	1	TRUE
	rs1502317	T	C	T	C	-0.0173687	0.0142327	0.276578	0.27942	FALSE	FALSE	FALSE	ieu-b-5131	11	8682018	0.0347231	NA	0.681885	LA	Laryngeal cancer	Laryngeal cancer || ||	TRUE	igd	NA	NA	NA	NA	NA	NA	NA	11	8682018	0.0020032	4.30031e-18		WC	TRUE	reported	Go2KqK	textfile	2	1	TRUE
	rs1507331	G	C	G	C	0.0159508	0.0484849	0.131724	0.133348	FALSE	TRUE	FALSE	ieu-b-5131	1	209531600	0.046164	NA	0.293592	LA	Laryngeal cancer	Laryngeal cancer || ||	TRUE	igd	TRUE	rs1507331	rs7548184	G	C	T	C	1	209516897	0.00263908	1.5e-09		WC	TRUE	reported	Go2KqK	textfile	2	1	TRUE
	rs1554654	T	C	T	C	-0.0100803	0.00171144	0.470416	0.468029	FALSE	FALSE	FALSE	ieu-b-5131	3	44044344	0.0316479	NA	0.956874	LA	Laryngeal cancer	Laryngeal cancer || ||	TRUE	igd	NA	NA	NA	NA	NA	NA	NA	3	44044344	0.00179351	1.89998e-08		WC	TRUE	reported	Go2KqK	textfile	2	1	TRUE
	rs1559900	T	C	T	C	0.0127734	-0.0222933	0.286025	0.288521	FALSE	FALSE	FALSE	ieu-b-5131	8	14207321	0.0346978	NA	0.520549	LA	Laryngeal cancer	Laryngeal cancer || ||	TRUE	igd	NA	NA	NA	NA	NA	NA	NA	8	14207321	0.00197882	1.09999e-10		WC	TRUE	reported	Go2KqK	textfile	2	1	TRUE
	rs156902	T	G	G	C	-0.0138228	0.0559226	0.267387	0.893642	TRUE	FALSE	FALSE	ieu-b-5131	1	16840786	0.0593974	NA	0.34645	LA	Laryngeal cancer	Laryngeal cancer || ||	TRUE	igd	NA	NA	NA	NA	NA	NA	NA	1	16840786	0.00243775	1.40001e-08		WC	TRUE	reported	Go2KqK	textfile	2	1	FALSE
	rs1570298	T	A	T	A	0.0120451	-0.0472458	0.743189	0.744311	FALSE	TRUE	FALSE	ieu-b-5131	6	70218298	0.0358275	NA	0.187269	LA	Laryngeal cancer	Laryngeal cancer || ||	TRUE	igd	NA	NA	NA	NA	NA	NA	NA	6	70218298	0.00204452	3.79997e-09		WC	TRUE	reported	Go2KqK	textfile	2	1	TRUE
	rs1582931	A	G	A	G	-0.0138548	0.0456309	0.473264	0.473564	FALSE	FALSE	FALSE	ieu-b-5131	5	122657199	0.0321092	NA	0.155283	LA	Laryngeal cancer	Laryngeal cancer || ||	TRUE	igd	NA	NA	NA	NA	NA	NA	NA	5	122657199	0.00180588	1.69981e-14		WC	TRUE	reported	Go2KqK	textfile	2	1	TRUE
	rs1609010	G	A	G	A	0.0149337	-0.0392785	0.565725	0.559151	FALSE	FALSE	FALSE	ieu-b-5131	8	77227464	0.0318495	NA	0.217481	LA	Laryngeal cancer	Laryngeal cancer || ||	TRUE	igd	NA	NA	NA	NA	NA	NA	NA	8	77227464	0.00180594	1.29987e-16		WC	TRUE	reported	Go2KqK	textfile	2	1	TRUE
	rs1609303	A	T	A	T	0.0152662	-0.0353453	0.631343	0.632652	FALSE	TRUE	FALSE	ieu-b-5131	2	181567556	0.0328922	NA	0.282562	LA	Laryngeal cancer	Laryngeal cancer || ||	TRUE	igd	NA	NA	NA	NA	NA	NA	NA	2	181567556	0.00185779	2.09991e-16		WC	TRUE	reported	Go2KqK	textfile	2	1	TRUE
	rs1619442	C	T	C	T	-0.0162997	-0.0555314	0.859489	0.849894	FALSE	FALSE	FALSE	ieu-b-5131	9	81348300	0.044545	NA	0.212532	LA	Laryngeal cancer	Laryngeal cancer || ||	TRUE	igd	NA	NA	NA	NA	NA	NA	NA	9	81348300	0.00257242	2.39999e-10		WC	TRUE	reported	Go2KqK	textfile	2	1	TRUE
	rs1625623	T	C	T	C	0.0107407	-0.00293824	0.371988	0.366889	FALSE	FALSE	FALSE	ieu-b-5131	5	112301096	0.032928	NA	0.928897	LA	Laryngeal cancer	Laryngeal cancer || ||	TRUE	igd	NA	NA	NA	NA	NA	NA	NA	5	112301096	0.00187307	9.80009e-09		WC	TRUE	reported	Go2KqK	textfile	2	1	TRUE
	rs165656	C	G	C	G	0.0103041	-0.0446682	0.517356	0.518972	FALSE	TRUE	TRUE	ieu-b-5131	22	19948863	0.0314462	NA	0.155472	LA	Laryngeal cancer	Laryngeal cancer || ||	TRUE	igd	NA	NA	NA	NA	NA	NA	NA	22	19948863	0.00180539	1.09999e-08		WC	TRUE	reported	Go2KqK	textfile	2	1	FALSE
	rs1657930	A	G	A	G	-0.0142481	-0.0119125	0.802922	0.799172	FALSE	FALSE	FALSE	ieu-b-5131	15	57120989	0.0389657	NA	0.759819	LA	Laryngeal cancer	Laryngeal cancer || ||	TRUE	igd	NA	NA	NA	NA	NA	NA	NA	15	57120989	0.00224816	2.30001e-10		WC	TRUE	reported	Go2KqK	textfile	2	1	TRUE
	rs17296856	C	A	C	A	-0.0156228	0.0376272	0.280671	0.280365	FALSE	FALSE	FALSE	ieu-b-5131	15	84557450	0.0348424	NA	0.280176	LA	Laryngeal cancer	Laryngeal cancer || ||	TRUE	igd	NA	NA	NA	NA	NA	NA	NA	15	84557450	0.00199629	5.00035e-15		WC	TRUE	reported	Go2KqK	textfile	2	1	TRUE
	rs1731246	T	G	T	G	-0.0118366	-0.0425527	0.757325	0.753501	FALSE	FALSE	FALSE	ieu-b-5131	2	26938216	0.0368879	NA	0.248677	LA	Laryngeal cancer	Laryngeal cancer || ||	TRUE	igd	NA	NA	NA	NA	NA	NA	NA	2	26938216	0.0020818	1.29999e-08		WC	TRUE	reported	Go2KqK	textfile	2	1	TRUE
	rs17446091	C	T	C	T	0.0149141	0.0138893	0.20186	0.201332	FALSE	FALSE	FALSE	ieu-b-5131	8	27167942	0.0391051	NA	0.722455	LA	Laryngeal cancer	Laryngeal cancer || ||	TRUE	igd	NA	NA	NA	NA	NA	NA	NA	8	27167942	0.00222979	2.29985e-11		WC	TRUE	reported	Go2KqK	textfile	2	1	TRUE
	rs1752169	A	C	A	C	0.0143082	-0.00520403	0.250696	0.259987	FALSE	FALSE	FALSE	ieu-b-5131	9	126586563	0.035917	NA	0.884798	LA	Laryngeal cancer	Laryngeal cancer || ||	TRUE	igd	NA	NA	NA	NA	NA	NA	NA	9	126586563	0.00206705	4.49987e-12		WC	TRUE	reported	Go2KqK	textfile	2	1	TRUE
	rs17681738	T	C	T	C	0.0105421	0.0186884	0.328589	0.316137	FALSE	FALSE	FALSE	ieu-b-5131	17	9793240	0.0341423	NA	0.584125	LA	Laryngeal cancer	Laryngeal cancer || ||	TRUE	igd	NA	NA	NA	NA	NA	NA	NA	17	9793240	0.00190864	3.29997e-08		WC	TRUE	reported	Go2KqK	textfile	2	1	TRUE
	rs1788808	G	A	G	A	-0.0208198	0.00870752	0.494766	0.487815	FALSE	FALSE	FALSE	ieu-b-5131	18	21090023	0.0318887	NA	0.784807	LA	Laryngeal cancer	Laryngeal cancer || ||	TRUE	igd	NA	NA	NA	NA	NA	NA	NA	18	21090023	0.00179299	3.59998e-31		WC	TRUE	reported	Go2KqK	textfile	2	1	TRUE
	rs1799923	G	A	G	A	0.0171188	0.0055549	0.88661	0.878763	FALSE	FALSE	FALSE	ieu-b-5131	3	42306294	0.0502617	NA	0.911997	LA	Laryngeal cancer	Laryngeal cancer || ||	TRUE	igd	NA	NA	NA	NA	NA	NA	NA	3	42306294	0.00281552	1.2e-09		WC	TRUE	reported	Go2KqK	textfile	2	1	TRUE
	rs1801282	G	C	G	C	0.0192233	0.0214448	0.119579	0.12123	FALSE	TRUE	FALSE	ieu-b-5131	3	12393125	0.0476455	NA	0.652645	LA	Laryngeal cancer	Laryngeal cancer || ||	TRUE	igd	NA	NA	NA	NA	NA	NA	NA	3	12393125	0.00274708	2.60016e-12		WC	TRUE	reported	Go2KqK	textfile	2	1	TRUE
	rs1834144	A	C	A	C	-0.0146152	0.0498712	0.373194	0.376535	FALSE	FALSE	FALSE	ieu-b-5131	18	40744790	0.0327949	NA	0.128335	LA	Laryngeal cancer	Laryngeal cancer || ||	TRUE	igd	NA	NA	NA	NA	NA	NA	NA	18	40744790	0.00185609	3.40017e-15		WC	TRUE	reported	Go2KqK	textfile	2	1	TRUE
	rs1861410	T	C	T	C	-0.016009	-0.00620773	0.555467	0.554514	FALSE	FALSE	FALSE	ieu-b-5131	2	58933591	0.0316724	NA	0.844612	LA	Laryngeal cancer	Laryngeal cancer || ||	TRUE	igd	NA	NA	NA	NA	NA	NA	NA	2	58933591	0.00180199	6.4003e-19		WC	TRUE	reported	Go2KqK	textfile	2	1	TRUE
	rs1902066	C	T	C	T	0.0109526	-0.0324603	0.562316	0.562049	FALSE	FALSE	FALSE	ieu-b-5131	6	81346033	0.0315659	NA	0.303792	LA	Laryngeal cancer	Laryngeal cancer || ||	TRUE	igd	NA	NA	NA	NA	NA	NA	NA	6	81346033	0.00181038	1.40001e-09		WC	TRUE	reported	Go2KqK	textfile	2	1	TRUE
	rs1942826	A	G	A	G	0.0167972	-0.123272	0.12597	0.1317	FALSE	FALSE	FALSE	ieu-b-5131	18	63345799	0.0475832	NA	0.00957922	LA	Laryngeal cancer	Laryngeal cancer || ||	TRUE	igd	NA	NA	NA	NA	NA	NA	NA	18	63345799	0.00270011	4.90004e-10		WC	TRUE	reported	Go2KqK	textfile	2	1	TRUE
	rs2020942	T	C	T	C	0.0108469	-0.0486857	0.394892	0.395513	FALSE	FALSE	FALSE	ieu-b-5131	17	28546914	0.0325605	NA	0.134853	LA	Laryngeal cancer	Laryngeal cancer || ||	TRUE	igd	NA	NA	NA	NA	NA	NA	NA	17	28546914	0.00183573	3.40001e-09		WC	TRUE	reported	Go2KqK	textfile	2	1	TRUE
	rs2133561	T	A	T	A	-0.0122441	-0.0333958	0.611063	0.603781	FALSE	TRUE	FALSE	ieu-b-5131	5	139086651	0.0332209	NA	0.314769	LA	Laryngeal cancer	Laryngeal cancer || ||	TRUE	igd	NA	NA	NA	NA	NA	NA	NA	5	139086651	0.00185284	3.90032e-11		WC	TRUE	reported	Go2KqK	textfile	2	1	TRUE
	rs215669	A	G	A	G	-0.0125095	-0.029591	0.611654	0.611094	FALSE	FALSE	FALSE	ieu-b-5131	7	32378979	0.0326351	NA	0.364552	LA	Laryngeal cancer	Laryngeal cancer || ||	TRUE	igd	NA	NA	NA	NA	NA	NA	NA	7	32378979	0.00184246	1.10002e-11		WC	TRUE	reported	Go2KqK	textfile	2	1	TRUE
	rs2161097	T	C	T	C	0.0142773	-0.00817415	0.437804	0.439667	FALSE	FALSE	FALSE	ieu-b-5131	5	103945178	0.0319402	NA	0.798013	LA	Laryngeal cancer	Laryngeal cancer || ||	TRUE	igd	NA	NA	NA	NA	NA	NA	NA	5	103945178	0.00180004	2.19989e-15		WC	TRUE	reported	Go2KqK	textfile	2	1	TRUE
	rs2172131	C	T	C	T	-0.0121742	-0.016362	0.578709	0.571732	FALSE	FALSE	FALSE	ieu-b-5131	10	133978962	0.03235	NA	0.613011	LA	Laryngeal cancer	Laryngeal cancer || ||	TRUE	igd	NA	NA	NA	NA	NA	NA	NA	10	133978962	0.00181299	1.9002e-11		WC	TRUE	reported	Go2KqK	textfile	2	1	TRUE
	rs217672	C	A	C	A	0.012731	-0.0772829	0.271758	0.266629	FALSE	FALSE	FALSE	ieu-b-5131	14	62361021	0.0363326	NA	0.0334126	LA	Laryngeal cancer	Laryngeal cancer || ||	TRUE	igd	NA	NA	NA	NA	NA	NA	NA	14	62361021	0.0020176	2.80001e-10		WC	TRUE	reported	Go2KqK	textfile	2	1	TRUE
	rs2180454	C	T	C	T	0.0179823	0.0126327	0.771831	0.765445	FALSE	FALSE	FALSE	ieu-b-5131	14	29690513	0.0371851	NA	0.734064	LA	Laryngeal cancer	Laryngeal cancer || ||	TRUE	igd	NA	NA	NA	NA	NA	NA	NA	14	29690513	0.00213539	3.69999e-17		WC	TRUE	reported	Go2KqK	textfile	2	1	TRUE
	rs2183947	A	G	A	G	-0.0220783	-0.0871852	0.225006	0.230447	FALSE	FALSE	FALSE	ieu-b-5131	6	26159356	0.0377276	NA	0.0208377	LA	Laryngeal cancer	Laryngeal cancer || ||	TRUE	igd	NA	NA	NA	NA	NA	NA	NA	6	26159356	0.00213628	4.90004e-25		WC	TRUE	reported	Go2KqK	textfile	2	1	TRUE
	rs2225909	C	T	C	T	0.015797	-0.0487591	0.774104	0.770259	FALSE	FALSE	FALSE	ieu-b-5131	11	30329744	0.0380236	NA	0.199724	LA	Laryngeal cancer	Laryngeal cancer || ||	TRUE	igd	NA	NA	NA	NA	NA	NA	NA	11	30329744	0.00213642	1.39991e-13		WC	TRUE	reported	Go2KqK	textfile	2	1	TRUE
	rs2237403	T	C	T	C	-0.0109575	-0.0195454	0.337855	0.33754	FALSE	FALSE	FALSE	ieu-b-5131	7	39449768	0.0334106	NA	0.558545	LA	Laryngeal cancer	Laryngeal cancer || ||	TRUE	igd	TRUE	rs2237403	rs2237402	T	C	A	G	7	39448936	0.00188895	6.59994e-09		WC	TRUE	reported	Go2KqK	textfile	2	1	TRUE
	rs2253310	G	C	G	C	0.018205	-0.00868929	0.626102	0.618559	FALSE	TRUE	FALSE	ieu-b-5131	6	108888593	0.0326642	NA	0.790225	LA	Laryngeal cancer	Laryngeal cancer || ||	TRUE	igd	NA	NA	NA	NA	NA	NA	NA	6	108888593	0.00184715	6.4998e-23		WC	TRUE	reported	Go2KqK	textfile	2	1	TRUE
	rs2302209	T	C	T	C	0.0198329	-0.0453845	0.288806	0.287318	FALSE	FALSE	FALSE	ieu-b-5131	19	18324329	0.03485	NA	0.19282	LA	Laryngeal cancer	Laryngeal cancer || ||	TRUE	igd	NA	NA	NA	NA	NA	NA	NA	19	18324329	0.00197713	1.10002e-23		WC	TRUE	reported	Go2KqK	textfile	2	1	TRUE
	rs2306593	T	C	T	C	-0.0152919	-0.00281947	0.488298	0.481897	FALSE	FALSE	FALSE	ieu-b-5131	17	34866546	0.0324669	NA	0.930798	LA	Laryngeal cancer	Laryngeal cancer || ||	TRUE	igd	NA	NA	NA	NA	NA	NA	NA	17	34866546	0.00179509	1.59993e-17		WC	TRUE	reported	Go2KqK	textfile	2	1	TRUE
	rs2307111	C	T	C	T	-0.0239722	-0.030233	0.394972	0.397073	FALSE	FALSE	FALSE	ieu-b-5131	5	75003678	0.0326088	NA	0.353852	LA	Laryngeal cancer	Laryngeal cancer || ||	TRUE	igd	NA	NA	NA	NA	NA	NA	NA	5	75003678	0.0018299	3.29989e-39		WC	TRUE	reported	Go2KqK	textfile	2	1	TRUE
	rs2373980	A	T	A	T	-0.0123105	0.0215181	0.576411	0.573195	FALSE	TRUE	TRUE	ieu-b-5131	12	103648717	0.0324885	NA	0.507761	LA	Laryngeal cancer	Laryngeal cancer || ||	TRUE	igd	NA	NA	NA	NA	NA	NA	NA	12	103648717	0.00182011	1.29987e-11		WC	TRUE	reported	Go2KqK	textfile	2	1	FALSE
	rs2376885	A	G	A	G	-0.0106223	0.044522	0.324117	0.316164	FALSE	FALSE	FALSE	ieu-b-5131	16	89838078	0.0343125	NA	0.194444	LA	Laryngeal cancer	Laryngeal cancer || ||	TRUE	igd	TRUE	rs2376885	rs1800340	A	G	G	A	16	89826901	0.00191252	2.80001e-08		WC	TRUE	reported	Go2KqK	textfile	2	1	TRUE
	rs2439823	G	A	G	A	0.0155254	0.0403018	0.545601	0.541126	FALSE	FALSE	FALSE	ieu-b-5131	10	99778226	0.0319119	NA	0.206622	LA	Laryngeal cancer	Laryngeal cancer || ||	TRUE	igd	NA	NA	NA	NA	NA	NA	NA	10	99778226	0.00180145	6.79986e-18		WC	TRUE	reported	Go2KqK	textfile	2	1	TRUE
	rs245767	G	A	G	A	0.0145976	0.0377812	0.730365	0.723203	FALSE	FALSE	FALSE	ieu-b-5131	5	170525393	0.0361583	NA	0.296077	LA	Laryngeal cancer	Laryngeal cancer || ||	TRUE	igd	NA	NA	NA	NA	NA	NA	NA	5	170525393	0.00201635	4.49987e-13		WC	TRUE	reported	Go2KqK	textfile	2	1	TRUE
	rs2470549	C	T	C	T	-0.0119541	0.0467602	0.598143	0.5968	FALSE	FALSE	FALSE	ieu-b-5131	3	15737698	0.0323327	NA	0.148116	LA	Laryngeal cancer	Laryngeal cancer || ||	TRUE	igd	NA	NA	NA	NA	NA	NA	NA	3	15737698	0.00182105	5.19996e-11		WC	TRUE	reported	Go2KqK	textfile	2	1	TRUE
	rs2470946	T	G	T	G	0.011687	0.0167517	0.401445	0.39495	FALSE	FALSE	FALSE	ieu-b-5131	7	104589690	0.0322064	NA	0.602969	LA	Laryngeal cancer	Laryngeal cancer || ||	TRUE	igd	TRUE	rs2470946	rs916705	T	G	A	C	7	104587323	0.00182473	1.5e-10		WC	TRUE	reported	Go2KqK	textfile	2	1	TRUE
	rs2482704	T	G	T	G	-0.0115642	0.057479	0.426761	0.417504	FALSE	FALSE	FALSE	ieu-b-5131	9	94182363	0.0317443	NA	0.0701892	LA	Laryngeal cancer	Laryngeal cancer || ||	TRUE	igd	NA	NA	NA	NA	NA	NA	NA	9	94182363	0.00180618	1.5e-10		WC	TRUE	reported	Go2KqK	textfile	2	1	TRUE
	rs2568958	A	G	A	G	0.0169206	0.00504922	0.603683	0.606062	FALSE	FALSE	FALSE	ieu-b-5131	1	72765116	0.0323157	NA	0.875839	LA	Laryngeal cancer	Laryngeal cancer || ||	TRUE	igd	NA	NA	NA	NA	NA	NA	NA	1	72765116	0.00182184	1.59993e-20		WC	TRUE	reported	Go2KqK	textfile	2	1	TRUE
	rs2584205	A	G	A	G	0.0111592	-0.0122918	0.733265	0.726542	FALSE	FALSE	FALSE	ieu-b-5131	18	2702259	0.035885	NA	0.731949	LA	Laryngeal cancer	Laryngeal cancer || ||	TRUE	igd	NA	NA	NA	NA	NA	NA	NA	18	2702259	0.00202662	3.69999e-08		WC	TRUE	reported	Go2KqK	textfile	2	1	TRUE
	rs2618039	T	A	T	A	0.0120777	0.0359006	0.381482	0.388772	FALSE	TRUE	FALSE	ieu-b-5131	1	112324111	0.0323253	NA	0.26674	LA	Laryngeal cancer	Laryngeal cancer || ||	TRUE	igd	NA	NA	NA	NA	NA	NA	NA	1	112324111	0.00183977	5.19996e-11		WC	TRUE	reported	Go2KqK	textfile	2	1	TRUE
	rs2678204	G	T	G	T	0.0157074	0.039882	0.34017	0.339705	FALSE	FALSE	FALSE	ieu-b-5131	1	201800511	0.0329764	NA	0.226505	LA	Laryngeal cancer	Laryngeal cancer || ||	TRUE	igd	NA	NA	NA	NA	NA	NA	NA	1	201800511	0.00188488	7.89951e-17		WC	TRUE	reported	Go2KqK	textfile	2	1	TRUE
	rs2696309	C	T	C	T	0.0112571	0.0142469	0.720419	0.705148	FALSE	FALSE	FALSE	ieu-b-5131	10	36227101	0.0354108	NA	0.68744	LA	Laryngeal cancer	Laryngeal cancer || ||	TRUE	igd	NA	NA	NA	NA	NA	NA	NA	10	36227101	0.00199327	1.6e-08		WC	TRUE	reported	Go2KqK	textfile	2	1	TRUE
	rs2725371	G	A	G	A	-0.0154452	-0.0227728	0.696098	0.691967	FALSE	FALSE	FALSE	ieu-b-5131	8	30854033	0.0345734	NA	0.510101	LA	Laryngeal cancer	Laryngeal cancer || ||	TRUE	igd	NA	NA	NA	NA	NA	NA	NA	8	30854033	0.00195255	2.60016e-15		WC	TRUE	reported	Go2KqK	textfile	2	1	TRUE
	rs2744938	G	A	G	A	0.0319686	0.000614143	0.147512	0.149765	FALSE	FALSE	FALSE	ieu-b-5131	6	34552110	0.0438266	NA	0.98882	LA	Laryngeal cancer	Laryngeal cancer || ||	TRUE	igd	NA	NA	NA	NA	NA	NA	NA	6	34552110	0.00251588	5.40008e-37		WC	TRUE	reported	Go2KqK	textfile	2	1	TRUE
	rs28350	G	A	G	A	-0.0139376	-0.0196927	0.820658	0.199107	FALSE	FALSE	FALSE	ieu-b-5131	3	42425059	0.04115	NA	0.632252	LA	Laryngeal cancer	Laryngeal cancer || ||	TRUE	igd	TRUE	rs28350	rs33494	A	G	C	G	3	42418446	0.0023374	2.5e-09		WC	TRUE	reported	Go2KqK	textfile	2	1	TRUE
	rs28366156	C	T	C	T	-0.0187659	0.0271826	0.130582	0.126945	FALSE	FALSE	FALSE	ieu-b-5131	6	31671498	0.0478063	NA	0.569629	LA	Laryngeal cancer	Laryngeal cancer || ||	TRUE	igd	NA	NA	NA	NA	NA	NA	NA	6	31671498	0.00265145	1.50003e-12		WC	TRUE	reported	Go2KqK	textfile	2	1	TRUE
	rs28375268	T	G	T	G	-0.0130789	-0.0446574	0.645058	0.645074	FALSE	FALSE	FALSE	ieu-b-5131	16	4949608	0.0330055	NA	0.176046	LA	Laryngeal cancer	Laryngeal cancer || ||	TRUE	igd	TRUE	rs28375268	rs7193783	G	T	A	C	16	4949528	0.00187766	3.29989e-12		WC	TRUE	reported	Go2KqK	textfile	2	1	TRUE
	rs28489620	A	G	A	G	-0.0124131	0.0614432	0.29035	0.295713	FALSE	FALSE	FALSE	ieu-b-5131	22	41804716	0.0343982	NA	0.0740611	LA	Laryngeal cancer	Laryngeal cancer || ||	TRUE	igd	NA	NA	NA	NA	NA	NA	NA	22	41804716	0.00198899	4.39997e-10		WC	TRUE	reported	Go2KqK	textfile	2	1	TRUE
	rs2861692	C	T	C	T	-0.0166517	0.0602964	0.275371	0.293913	FALSE	FALSE	FALSE	ieu-b-5131	2	67848751	0.0341276	NA	0.0772627	LA	Laryngeal cancer	Laryngeal cancer || ||	TRUE	igd	TRUE	rs2861692	rs2861696	C	T	C	T	2	67838719	0.00199772	7.70016e-17		WC	TRUE	reported	Go2KqK	textfile	2	1	TRUE
	rs2903738	T	A	T	A	-0.0133061	-0.0220724	0.221402	0.215079	FALSE	TRUE	FALSE	ieu-b-5131	19	32946043	0.0384831	NA	0.566265	LA	Laryngeal cancer	Laryngeal cancer || ||	TRUE	igd	NA	NA	NA	NA	NA	NA	NA	19	32946043	0.00215663	6.80002e-10		WC	TRUE	reported	Go2KqK	textfile	2	1	TRUE
	rs3087523	A	G	A	G	0.016586	0.125378	0.124704	0.12276	FALSE	FALSE	FALSE	ieu-b-5131	2	105977776	0.0465673	NA	0.00709365	LA	Laryngeal cancer	Laryngeal cancer || ||	TRUE	igd	NA	NA	NA	NA	NA	NA	NA	2	105977776	0.00271786	1e-09		WC	TRUE	reported	Go2KqK	textfile	2	1	TRUE
	rs308911	G	A	G	A	-0.0114749	0.00779119	0.714436	0.711353	FALSE	FALSE	FALSE	ieu-b-5131	2	86855977	0.0351151	NA	0.824411	LA	Laryngeal cancer	Laryngeal cancer || ||	TRUE	igd	NA	NA	NA	NA	NA	NA	NA	2	86855977	0.00198055	6.90001e-09		WC	TRUE	reported	Go2KqK	textfile	2	1	TRUE
	rs3113509	T	C	T	C	-0.0123292	-0.0524727	0.731966	0.729173	FALSE	FALSE	FALSE	ieu-b-5131	4	52932825	0.0367737	NA	0.153607	LA	Laryngeal cancer	Laryngeal cancer || ||	TRUE	igd	NA	NA	NA	NA	NA	NA	NA	4	52932825	0.00201975	1e-09		WC	TRUE	reported	Go2KqK	textfile	2	1	TRUE
	rs319775	C	T	C	T	0.0101556	-0.0040949	0.608753	0.602401	FALSE	FALSE	FALSE	ieu-b-5131	17	31495076	0.0325124	NA	0.899772	LA	Laryngeal cancer	Laryngeal cancer || ||	TRUE	igd	NA	NA	NA	NA	NA	NA	NA	17	31495076	0.0018335	2.99999e-08		WC	TRUE	reported	Go2KqK	textfile	2	1	TRUE
	rs3212038	G	A	G	A	0.0126546	0.0596912	0.328517	0.330439	FALSE	FALSE	FALSE	ieu-b-5131	14	104178186	0.0333273	NA	0.0732841	LA	Laryngeal cancer	Laryngeal cancer || ||	TRUE	igd	NA	NA	NA	NA	NA	NA	NA	14	104178186	0.00191072	3.50026e-11		WC	TRUE	reported	Go2KqK	textfile	2	1	TRUE
	rs34045288	T	C	T	C	0.0203746	-0.0430248	0.334413	0.333675	FALSE	FALSE	FALSE	ieu-b-5131	6	40369081	0.0335807	NA	0.20011	LA	Laryngeal cancer	Laryngeal cancer || ||	TRUE	igd	NA	NA	NA	NA	NA	NA	NA	6	40369081	0.00189485	5.79963e-27		WC	TRUE	reported	Go2KqK	textfile	2	1	TRUE
	rs34140906	C	T	C	T	-0.0179391	-0.0240009	0.17033	0.169051	FALSE	FALSE	FALSE	ieu-b-5131	13	58480400	0.042455	NA	0.571852	LA	Laryngeal cancer	Laryngeal cancer || ||	TRUE	igd	NA	NA	NA	NA	NA	NA	NA	13	58480400	0.00238486	5.40008e-14		WC	TRUE	reported	Go2KqK	textfile	2	1	TRUE
	rs34234296	A	G	A	G	-0.0131214	0.0254962	0.392393	0.38089	FALSE	FALSE	FALSE	ieu-b-5131	2	175166636	0.0328694	NA	0.437937	LA	Laryngeal cancer	Laryngeal cancer || ||	TRUE	igd	NA	NA	NA	NA	NA	NA	NA	2	175166636	0.00184833	1.29987e-12		WC	TRUE	reported	Go2KqK	textfile	2	1	TRUE
	rs34483452	A	C	A	C	0.0270483	-0.0117059	0.136355	0.137098	FALSE	FALSE	FALSE	ieu-b-5131	5	87986314	0.0454127	NA	0.796586	LA	Laryngeal cancer	Laryngeal cancer || ||	TRUE	igd	NA	NA	NA	NA	NA	NA	NA	5	87986314	0.0026269	7.29962e-25		WC	TRUE	reported	Go2KqK	textfile	2	1	TRUE
	rs34517439	A	C	A	C	0.0305491	0.0396499	0.121789	0.12282	FALSE	FALSE	FALSE	ieu-b-5131	1	78450517	0.0478192	NA	0.407012	LA	Laryngeal cancer	Laryngeal cancer || ||	TRUE	igd	NA	NA	NA	NA	NA	NA	NA	1	78450517	0.00276165	1.9002e-28		WC	TRUE	reported	Go2KqK	textfile	2	1	TRUE
	rs347551	G	C	G	C	0.0126307	0.0871321	0.472292	0.474983	FALSE	TRUE	TRUE	ieu-b-5131	5	119389031	0.0323058	NA	0.00699455	LA	Laryngeal cancer	Laryngeal cancer || ||	TRUE	igd	NA	NA	NA	NA	NA	NA	NA	5	119389031	0.00181978	3.90032e-12		WC	TRUE	reported	Go2KqK	textfile	2	1	FALSE
	rs34994596	C	T	C	T	-0.014559	0.0238518	0.297289	0.293074	FALSE	FALSE	FALSE	ieu-b-5131	15	80991447	0.0346935	NA	0.491767	LA	Laryngeal cancer	Laryngeal cancer || ||	TRUE	igd	NA	NA	NA	NA	NA	NA	NA	15	80991447	0.00195866	1.10002e-13		WC	TRUE	reported	Go2KqK	textfile	2	1	TRUE
	rs35023999	C	A	C	A	-0.0113409	0.0475732	0.508297	0.50438	FALSE	FALSE	FALSE	ieu-b-5131	11	113268059	0.0317043	NA	0.133478	LA	Laryngeal cancer	Laryngeal cancer || ||	TRUE	igd	TRUE	rs35023999	rs11604671	A	C	G	A	11	113266411	0.00178977	2.39999e-10		WC	TRUE	reported	Go2KqK	textfile	2	1	TRUE
	rs35216639	A	C	A	C	0.0168196	-0.0238096	0.110699	0.108453	FALSE	FALSE	FALSE	ieu-b-5131	1	174572982	0.0615889	NA	0.699059	LA	Laryngeal cancer	Laryngeal cancer || ||	TRUE	igd	NA	NA	NA	NA	NA	NA	NA	1	174572982	0.00284261	3.29997e-09		WC	TRUE	reported	Go2KqK	textfile	2	1	TRUE
	rs35243581	T	C	T	C	0.0173643	0.0107976	0.317318	0.315698	FALSE	FALSE	FALSE	ieu-b-5131	11	43707364	0.0339246	NA	0.750272	LA	Laryngeal cancer	Laryngeal cancer || ||	TRUE	igd	NA	NA	NA	NA	NA	NA	NA	11	43707364	0.00192251	1.69981e-19		WC	TRUE	reported	Go2KqK	textfile	2	1	TRUE
	rs35681682	C	T	C	T	-0.0101534	0.0118501	0.407729	0.423068	FALSE	FALSE	FALSE	ieu-b-5131	2	69678079	0.0321496	NA	0.712431	LA	Laryngeal cancer	Laryngeal cancer || ||	TRUE	igd	NA	NA	NA	NA	NA	NA	NA	2	69678079	0.00177268	1e-08		WC	TRUE	reported	Go2KqK	textfile	2	1	TRUE
	rs35882248	T	C	T	C	0.0157088	-0.0538393	0.317213	0.315782	FALSE	FALSE	FALSE	ieu-b-5131	2	230627955	0.0341162	NA	0.114539	LA	Laryngeal cancer	Laryngeal cancer || ||	TRUE	igd	NA	NA	NA	NA	NA	NA	NA	2	230627955	0.00191956	2.80027e-16		WC	TRUE	reported	Go2KqK	textfile	2	1	TRUE
	rs36007635	A	G	A	G	-0.0165685	-0.0545214	0.137694	0.135538	FALSE	FALSE	FALSE	ieu-b-5131	6	163009335	0.0466908	NA	0.242923	LA	Laryngeal cancer	Laryngeal cancer || ||	TRUE	igd	NA	NA	NA	NA	NA	NA	NA	6	163009335	0.00259543	1.7e-10		WC	TRUE	reported	Go2KqK	textfile	2	1	TRUE
	rs36061954	T	C	T	C	0.0114574	0.00310285	0.39881	0.391632	FALSE	FALSE	FALSE	ieu-b-5131	8	38329650	0.0324152	NA	0.923741	LA	Laryngeal cancer	Laryngeal cancer || ||	TRUE	igd	NA	NA	NA	NA	NA	NA	NA	8	38329650	0.00182669	3.59998e-10		WC	TRUE	reported	Go2KqK	textfile	2	1	TRUE
	rs361222	T	A	T	A	-0.012262	0.0211052	0.632462	0.621903	FALSE	TRUE	FALSE	ieu-b-5131	3	12922716	0.0330903	NA	0.5236	LA	Laryngeal cancer	Laryngeal cancer || ||	TRUE	igd	NA	NA	NA	NA	NA	NA	NA	3	12922716	0.00186101	4.40048e-11		WC	TRUE	reported	Go2KqK	textfile	2	1	TRUE
	rs36140	C	A	C	A	0.0111762	-0.0176998	0.635311	0.633382	FALSE	FALSE	FALSE	ieu-b-5131	5	66164160	0.0330679	NA	0.592474	LA	Laryngeal cancer	Laryngeal cancer || ||	TRUE	igd	NA	NA	NA	NA	NA	NA	NA	5	66164160	0.001867	2.1e-09		WC	TRUE	reported	Go2KqK	textfile	2	1	TRUE
	rs36165342	C	T	C	T	0.0107118	0.0257448	0.478618	0.464322	FALSE	FALSE	FALSE	ieu-b-5131	12	122530256	0.0323948	NA	0.426775	LA	Laryngeal cancer	Laryngeal cancer || ||	TRUE	igd	NA	NA	NA	NA	NA	NA	NA	12	122530256	0.00178943	2.1e-09		WC	TRUE	reported	Go2KqK	textfile	2	1	TRUE
	rs3729628	T	C	T	C	0.0118827	0.0136698	0.755598	0.755174	FALSE	FALSE	FALSE	ieu-b-5131	7	77825224	0.0371103	NA	0.712607	LA	Laryngeal cancer	Laryngeal cancer || ||	TRUE	igd	NA	NA	NA	NA	NA	NA	NA	7	77825224	0.00208233	1.2e-08		WC	TRUE	reported	Go2KqK	textfile	2	1	TRUE
	rs3764002	T	C	T	C	-0.0160772	-0.0378726	0.261552	0.263361	FALSE	FALSE	FALSE	ieu-b-5131	12	108618630	0.0358708	NA	0.291056	LA	Laryngeal cancer	Laryngeal cancer || ||	TRUE	igd	NA	NA	NA	NA	NA	NA	NA	12	108618630	0.00203505	2.80027e-15		WC	TRUE	reported	Go2KqK	textfile	2	1	TRUE
	rs3768321	T	G	T	G	0.0176726	-0.0300361	0.196525	0.193698	FALSE	FALSE	FALSE	ieu-b-5131	1	40035928	0.0403575	NA	0.456725	LA	Laryngeal cancer	Laryngeal cancer || ||	TRUE	igd	NA	NA	NA	NA	NA	NA	NA	1	40035928	0.00224849	3.80014e-15		WC	TRUE	reported	Go2KqK	textfile	2	1	TRUE
	rs3784692	T	C	T	C	0.0185824	-0.0141223	0.601752	0.603941	FALSE	FALSE	FALSE	ieu-b-5131	15	67993366	0.0322129	NA	0.661094	LA	Laryngeal cancer	Laryngeal cancer || ||	TRUE	igd	TRUE	rs3784692	rs938878	C	T	C	T	15	67988133	0.00182662	2.60016e-24		WC	TRUE	reported	Go2KqK	textfile	2	1	TRUE
	rs3806114	A	G	A	G	-0.0108144	0.00216137	0.668366	0.667563	FALSE	FALSE	FALSE	ieu-b-5131	6	20482335	0.0343546	NA	0.949835	LA	Laryngeal cancer	Laryngeal cancer || ||	TRUE	igd	NA	NA	NA	NA	NA	NA	NA	6	20482335	0.00192005	1.79999e-08		WC	TRUE	reported	Go2KqK	textfile	2	1	TRUE
	rs3807566	T	G	T	G	-0.012149	0.0638933	0.438304	0.438119	FALSE	FALSE	FALSE	ieu-b-5131	7	50564204	0.0321158	NA	0.0466498	LA	Laryngeal cancer	Laryngeal cancer || ||	TRUE	igd	NA	NA	NA	NA	NA	NA	NA	7	50564204	0.00180583	1.69981e-11		WC	TRUE	reported	Go2KqK	textfile	2	1	TRUE
	rs3814883	T	C	T	C	0.0239816	0.0140348	0.482382	0.468808	FALSE	FALSE	FALSE	ieu-b-5131	16	29994922	0.0328802	NA	0.669491	LA	Laryngeal cancer	Laryngeal cancer || ||	TRUE	igd	NA	NA	NA	NA	NA	NA	NA	16	29994922	0.00179535	1.10002e-40		WC	TRUE	reported	Go2KqK	textfile	2	1	TRUE
	rs3826408	T	C	T	C	0.0112249	-0.00263545	0.456788	0.463021	FALSE	FALSE	FALSE	ieu-b-5131	17	7101292	0.0315306	NA	0.933387	LA	Laryngeal cancer	Laryngeal cancer || ||	TRUE	igd	NA	NA	NA	NA	NA	NA	NA	17	7101292	0.00179579	4.09996e-10		WC	TRUE	reported	Go2KqK	textfile	2	1	TRUE
	rs3845344	T	C	T	C	0.0107371	0.000362229	0.391147	0.383184	FALSE	FALSE	FALSE	ieu-b-5131	1	75001480	0.0328562	NA	0.991204	LA	Laryngeal cancer	Laryngeal cancer || ||	TRUE	igd	NA	NA	NA	NA	NA	NA	NA	1	75001480	0.00182845	4.30002e-09		WC	TRUE	reported	Go2KqK	textfile	2	1	TRUE
	rs3866805	A	C	A	C	0.010421	-0.0377358	0.355681	0.351109	FALSE	FALSE	FALSE	ieu-b-5131	1	6657424	0.0330016	NA	0.25285	LA	Laryngeal cancer	Laryngeal cancer || ||	TRUE	igd	NA	NA	NA	NA	NA	NA	NA	1	6657424	0.00187021	2.5e-08		WC	TRUE	reported	Go2KqK	textfile	2	1	TRUE
	rs3935190	A	G	A	G	-0.0126195	0.00934615	0.536793	0.527696	FALSE	FALSE	FALSE	ieu-b-5131	17	79084367	0.0320569	NA	0.770632	LA	Laryngeal cancer	Laryngeal cancer || ||	TRUE	igd	NA	NA	NA	NA	NA	NA	NA	17	79084367	0.00180625	2.80027e-12		WC	TRUE	reported	Go2KqK	textfile	2	1	TRUE
	rs3936510	T	G	T	G	0.0137147	0.0375299	0.201255	0.195498	FALSE	FALSE	FALSE	ieu-b-5131	5	55860866	0.0401702	NA	0.350164	LA	Laryngeal cancer	Laryngeal cancer || ||	TRUE	igd	NA	NA	NA	NA	NA	NA	NA	5	55860866	0.0022268	7.29995e-10		WC	TRUE	reported	Go2KqK	textfile	2	1	TRUE
	rs3949781	A	T	A	T	0.0115117	0.0181783	0.538137	0.532265	FALSE	TRUE	TRUE	ieu-b-5131	9	92178472	0.031769	NA	0.567184	LA	Laryngeal cancer	Laryngeal cancer || ||	TRUE	igd	NA	NA	NA	NA	NA	NA	NA	9	92178472	0.00180564	1.79999e-10		WC	TRUE	reported	Go2KqK	textfile	2	1	FALSE
	rs40067	A	G	A	G	-0.0156125	0.02972	0.170153	0.166082	FALSE	FALSE	FALSE	ieu-b-5131	5	107439012	0.0426919	NA	0.486336	LA	Laryngeal cancer	Laryngeal cancer || ||	TRUE	igd	NA	NA	NA	NA	NA	NA	NA	5	107439012	0.00238663	6.09958e-11		WC	TRUE	reported	Go2KqK	textfile	2	1	TRUE
	rs4072917	A	G	A	G	0.0117189	0.0317689	0.474253	0.462617	FALSE	FALSE	FALSE	ieu-b-5131	8	143300279	0.0320234	NA	0.321172	LA	Laryngeal cancer	Laryngeal cancer || ||	TRUE	igd	NA	NA	NA	NA	NA	NA	NA	8	143300279	0.0017994	7.39946e-11		WC	TRUE	reported	Go2KqK	textfile	2	1	TRUE
	rs4075353	A	G	A	G	-0.0105885	-0.0301563	0.344101	0.346775	FALSE	FALSE	FALSE	ieu-b-5131	10	102415609	0.0333015	NA	0.365173	LA	Laryngeal cancer	Laryngeal cancer || ||	TRUE	igd	NA	NA	NA	NA	NA	NA	NA	10	102415609	0.00189213	2.19999e-08		WC	TRUE	reported	Go2KqK	textfile	2	1	TRUE
	rs41279738	G	T	G	T	0.0522591	-0.0144473	0.025998	0.0291673	FALSE	FALSE	FALSE	ieu-b-5131	1	110082551	0.0916971	NA	0.874808	LA	Laryngeal cancer	Laryngeal cancer || ||	TRUE	igd	NA	NA	NA	NA	NA	NA	NA	1	110082551	0.00563338	1.69981e-20		WC	TRUE	reported	Go2KqK	textfile	2	1	TRUE
	rs4148155	G	A	G	A	-0.0189755	-0.0160941	0.113256	0.11086	FALSE	FALSE	FALSE	ieu-b-5131	4	89054667	0.0504243	NA	0.749596	LA	Laryngeal cancer	Laryngeal cancer || ||	TRUE	igd	NA	NA	NA	NA	NA	NA	NA	4	89054667	0.00281242	1.50003e-11		WC	TRUE	reported	Go2KqK	textfile	2	1	TRUE
	rs4290163	T	G	T	G	0.0113777	-0.00531888	0.392697	0.400878	FALSE	FALSE	FALSE	ieu-b-5131	10	104610926	0.0319941	NA	0.867964	LA	Laryngeal cancer	Laryngeal cancer || ||	TRUE	igd	NA	NA	NA	NA	NA	NA	NA	10	104610926	0.00183305	5.39995e-10		WC	TRUE	reported	Go2KqK	textfile	2	1	TRUE
	rs429343	G	A	G	A	-0.0124509	0.0291794	0.576576	0.571515	FALSE	FALSE	FALSE	ieu-b-5131	2	147903382	0.0319597	NA	0.361241	LA	Laryngeal cancer	Laryngeal cancer || ||	TRUE	igd	NA	NA	NA	NA	NA	NA	NA	2	147903382	0.00180931	5.90065e-12		WC	TRUE	reported	Go2KqK	textfile	2	1	TRUE
	rs429358	C	T	C	T	-0.0271422	-0.049983	0.154146	0.146002	FALSE	FALSE	FALSE	ieu-b-5131	19	45411941	0.0459509	NA	0.276707	LA	Laryngeal cancer	Laryngeal cancer || ||	TRUE	igd	NA	NA	NA	NA	NA	NA	NA	19	45411941	0.00248126	7.50067e-28		WC	TRUE	reported	Go2KqK	textfile	2	1	TRUE
	rs4344019	G	A	G	A	0.0200862	-0.0541561	0.91694	0.912191	FALSE	FALSE	FALSE	ieu-b-5131	7	114588540	0.0579622	NA	0.350131	LA	Laryngeal cancer	Laryngeal cancer || ||	TRUE	igd	NA	NA	NA	NA	NA	NA	NA	7	114588540	0.00324046	5.69994e-10		WC	TRUE	reported	Go2KqK	textfile	2	1	TRUE
	rs4419475	T	A	T	A	0.0112635	0.0168401	0.407376	0.402855	FALSE	TRUE	FALSE	ieu-b-5131	4	96150044	0.032376	NA	0.602966	LA	Laryngeal cancer	Laryngeal cancer || ||	TRUE	igd	NA	NA	NA	NA	NA	NA	NA	4	96150044	0.00181962	5.99998e-10		WC	TRUE	reported	Go2KqK	textfile	2	1	TRUE
	rs4456769	T	C	T	C	0.0134001	-0.0268333	0.333423	0.333195	FALSE	FALSE	FALSE	ieu-b-5131	20	25190777	0.0335969	NA	0.424473	LA	Laryngeal cancer	Laryngeal cancer || ||	TRUE	igd	NA	NA	NA	NA	NA	NA	NA	20	25190777	0.0019003	1.80011e-12		WC	TRUE	reported	Go2KqK	textfile	2	1	TRUE
	rs4469245	T	A	T	A	-0.0115211	0.0174063	0.662728	0.658352	FALSE	TRUE	FALSE	ieu-b-5131	5	153210953	0.0333302	NA	0.601505	LA	Laryngeal cancer	Laryngeal cancer || ||	TRUE	igd	NA	NA	NA	NA	NA	NA	NA	5	153210953	0.00189126	1.09999e-09		WC	TRUE	reported	Go2KqK	textfile	2	1	TRUE
	rs4482463	A	C	A	C	-0.0258908	0.139869	0.923005	0.915465	FALSE	FALSE	FALSE	ieu-b-5131	2	205375909	0.0629499	NA	0.0262894	LA	Laryngeal cancer	Laryngeal cancer || ||	TRUE	igd	NA	NA	NA	NA	NA	NA	NA	2	205375909	0.00335821	1.29987e-14		WC	TRUE	reported	Go2KqK	textfile	2	1	TRUE
	rs4525978	T	C	T	C	-0.0113759	-0.0422672	0.734555	0.729352	FALSE	FALSE	FALSE	ieu-b-5131	4	102133144	0.0357467	NA	0.237044	LA	Laryngeal cancer	Laryngeal cancer || ||	TRUE	igd	NA	NA	NA	NA	NA	NA	NA	4	102133144	0.00203018	2.1e-08		WC	TRUE	reported	Go2KqK	textfile	2	1	TRUE
	rs4527444	G	A	G	A	0.0105243	0.00718303	0.541317	0.533764	FALSE	FALSE	FALSE	ieu-b-5131	4	30842780	0.0315843	NA	0.820094	LA	Laryngeal cancer	Laryngeal cancer || ||	TRUE	igd	NA	NA	NA	NA	NA	NA	NA	4	30842780	0.00179433	4.49997e-09		WC	TRUE	reported	Go2KqK	textfile	2	1	TRUE
	rs4552632	A	G	A	G	-0.0101695	-0.0294952	0.616568	0.618414	FALSE	FALSE	FALSE	ieu-b-5131	5	164574688	0.0324739	NA	0.363733	LA	Laryngeal cancer	Laryngeal cancer || ||	TRUE	igd	NA	NA	NA	NA	NA	NA	NA	5	164574688	0.00184128	3.29997e-08		WC	TRUE	reported	Go2KqK	textfile	2	1	TRUE
	rs4562625	G	C	G	C	-0.010659	0.0219522	0.615028	0.60836	FALSE	TRUE	FALSE	ieu-b-5131	1	209218583	0.0324398	NA	0.498593	LA	Laryngeal cancer	Laryngeal cancer || ||	TRUE	igd	NA	NA	NA	NA	NA	NA	NA	1	209218583	0.00183376	6.1e-09		WC	TRUE	reported	Go2KqK	textfile	2	1	TRUE
	rs4689465	C	T	C	T	-0.0108689	-0.0438045	0.525445	0.522684	FALSE	FALSE	FALSE	ieu-b-5131	4	6492739	0.0316471	NA	0.16631	LA	Laryngeal cancer	Laryngeal cancer || ||	TRUE	igd	TRUE	rs4689465	rs4524456	T	C	G	A	4	6490789	0.00178976	1.29999e-09		WC	TRUE	reported	Go2KqK	textfile	2	1	TRUE
	rs4706004	G	A	G	A	-0.0134593	0.0739771	0.217047	0.217544	FALSE	FALSE	FALSE	ieu-b-5131	5	130391918	0.0376949	NA	0.0497016	LA	Laryngeal cancer	Laryngeal cancer || ||	TRUE	igd	NA	NA	NA	NA	NA	NA	NA	5	130391918	0.00216831	5.39995e-10		WC	TRUE	reported	Go2KqK	textfile	2	1	TRUE
	rs4718964	T	G	T	G	0.0122483	-0.0244144	0.413175	0.417334	FALSE	FALSE	FALSE	ieu-b-5131	7	70045941	0.0319977	NA	0.44546	LA	Laryngeal cancer	Laryngeal cancer || ||	TRUE	igd	TRUE	rs4718964	rs10237317	T	G	G	A	7	70038969	0.00182202	1.80011e-11		WC	TRUE	reported	Go2KqK	textfile	2	1	TRUE
	rs4722398	T	C	T	C	0.0168104	-0.0279361	0.136117	0.133843	FALSE	FALSE	FALSE	ieu-b-5131	7	3125220	0.0468577	NA	0.551047	LA	Laryngeal cancer	Laryngeal cancer || ||	TRUE	igd	NA	NA	NA	NA	NA	NA	NA	7	3125220	0.00260196	1e-10		WC	TRUE	reported	Go2KqK	textfile	2	1	TRUE
	rs4740627	C	T	C	T	-0.0147232	-0.017708	0.44248	0.434206	FALSE	FALSE	FALSE	ieu-b-5131	9	15857875	0.0320946	NA	0.581123	LA	Laryngeal cancer	Laryngeal cancer || ||	TRUE	igd	NA	NA	NA	NA	NA	NA	NA	9	15857875	0.00180496	3.40017e-16		WC	TRUE	reported	Go2KqK	textfile	2	1	TRUE
	rs4742782	G	C	G	C	0.0124912	0.0278957	0.315942	0.320378	FALSE	TRUE	FALSE	ieu-b-5131	9	103089143	0.0339265	NA	0.41094	LA	Laryngeal cancer	Laryngeal cancer || ||	TRUE	igd	NA	NA	NA	NA	NA	NA	NA	9	103089143	0.00192172	8.00018e-11		WC	TRUE	reported	Go2KqK	textfile	2	1	TRUE
	rs4790841	T	C	T	C	-0.0212551	0.0304416	0.154472	0.151819	FALSE	FALSE	FALSE	ieu-b-5131	17	1835482	0.0443465	NA	0.492431	LA	Laryngeal cancer	Laryngeal cancer || ||	TRUE	igd	NA	NA	NA	NA	NA	NA	NA	17	1835482	0.0024876	1.29987e-17		WC	TRUE	reported	Go2KqK	textfile	2	1	TRUE
	rs484455	A	G	A	G	-0.0115336	0.00314927	0.481363	0.479473	FALSE	FALSE	FALSE	ieu-b-5131	13	109835686	0.0317704	NA	0.921038	LA	Laryngeal cancer	Laryngeal cancer || ||	TRUE	igd	NA	NA	NA	NA	NA	NA	NA	13	109835686	0.00179638	1.40001e-10		WC	TRUE	reported	Go2KqK	textfile	2	1	TRUE
	rs4851283	G	C	G	C	-0.0173961	0.00804384	0.684805	0.675322	FALSE	TRUE	FALSE	ieu-b-5131	2	100894802	0.0340439	NA	0.813216	LA	Laryngeal cancer	Laryngeal cancer || ||	TRUE	igd	NA	NA	NA	NA	NA	NA	NA	2	100894802	0.00193525	2.49977e-19		WC	TRUE	reported	Go2KqK	textfile	2	1	TRUE
	rs4856717	C	G	C	G	0.0113622	-0.00815361	0.540751	0.538312	FALSE	TRUE	TRUE	ieu-b-5131	3	161441672	0.0316327	NA	0.796593	LA	Laryngeal cancer	Laryngeal cancer || ||	TRUE	igd	NA	NA	NA	NA	NA	NA	NA	3	161441672	0.00178653	2e-10		WC	TRUE	reported	Go2KqK	textfile	2	1	FALSE
	rs4876611	G	A	G	A	0.0150085	-0.0314951	0.720239	0.717205	FALSE	FALSE	FALSE	ieu-b-5131	8	116671848	0.0356512	NA	0.377007	LA	Laryngeal cancer	Laryngeal cancer || ||	TRUE	igd	NA	NA	NA	NA	NA	NA	NA	8	116671848	0.0019947	5.30029e-14		WC	TRUE	reported	Go2KqK	textfile	2	1	TRUE
	rs4900715	A	G	A	G	-0.0114279	-0.00449394	0.507101	0.493799	FALSE	FALSE	FALSE	ieu-b-5131	14	47306418	0.0316261	NA	0.887004	LA	Laryngeal cancer	Laryngeal cancer || ||	TRUE	igd	NA	NA	NA	NA	NA	NA	NA	14	47306418	0.00179331	1.89998e-10		WC	TRUE	reported	Go2KqK	textfile	2	1	TRUE
	rs4908672	T	C	T	C	0.0113966	-0.0430746	0.393063	0.391011	FALSE	FALSE	FALSE	ieu-b-5131	1	7725414	0.0327122	NA	0.187915	LA	Laryngeal cancer	Laryngeal cancer || ||	TRUE	igd	NA	NA	NA	NA	NA	NA	NA	1	7725414	0.00183009	4.70002e-10		WC	TRUE	reported	Go2KqK	textfile	2	1	TRUE
	rs520478	T	G	T	G	-0.0125051	0.013041	0.701359	0.694554	FALSE	FALSE	FALSE	ieu-b-5131	6	124897878	0.0346463	NA	0.706615	LA	Laryngeal cancer	Laryngeal cancer || ||	TRUE	igd	NA	NA	NA	NA	NA	NA	NA	6	124897878	0.00197262	2.30001e-10		WC	TRUE	reported	Go2KqK	textfile	2	1	TRUE
	rs539515	C	A	C	A	0.0378223	-0.0587844	0.204929	0.199686	FALSE	FALSE	FALSE	ieu-b-5131	1	177889025	0.0406521	NA	0.148167	LA	Laryngeal cancer	Laryngeal cancer || ||	TRUE	igd	NA	NA	NA	NA	NA	NA	NA	1	177889025	0.00221181	1.50003e-65		WC	TRUE	reported	Go2KqK	textfile	2	1	TRUE
	rs55726687	A	G	A	G	0.0199369	0.127031	0.209735	0.211979	FALSE	FALSE	FALSE	ieu-b-5131	12	991306	0.0381911	NA	0.000880359	LA	Laryngeal cancer	Laryngeal cancer || ||	TRUE	igd	NA	NA	NA	NA	NA	NA	NA	12	991306	0.00219529	1.10002e-19		WC	TRUE	reported	Go2KqK	textfile	2	1	TRUE
	rs55794894	A	G	A	G	-0.014525	-0.0877354	0.135429	0.133747	FALSE	FALSE	FALSE	ieu-b-5131	7	133516821	0.0477703	NA	0.0662674	LA	Laryngeal cancer	Laryngeal cancer || ||	TRUE	igd	NA	NA	NA	NA	NA	NA	NA	7	133516821	0.00261481	2.80001e-08		WC	TRUE	reported	Go2KqK	textfile	2	1	TRUE
	rs557951	G	T	G	T	0.0120789	0.0672863	0.312953	0.315531	FALSE	FALSE	FALSE	ieu-b-5131	3	62713263	0.033663	NA	0.0456278	LA	Laryngeal cancer	Laryngeal cancer || ||	TRUE	igd	NA	NA	NA	NA	NA	NA	NA	3	62713263	0.00193163	4e-10		WC	TRUE	reported	Go2KqK	textfile	2	1	TRUE
	rs559231	T	G	T	G	0.0107518	-0.105411	0.393054	0.395715	FALSE	FALSE	FALSE	ieu-b-5131	18	39644247	0.0327311	NA	0.00127956	LA	Laryngeal cancer	Laryngeal cancer || ||	TRUE	igd	NA	NA	NA	NA	NA	NA	NA	18	39644247	0.00184107	5.19996e-09		WC	TRUE	reported	Go2KqK	textfile	2	1	TRUE
	rs56803094	G	A	G	A	-0.0127745	0.0769346	0.226708	0.226762	FALSE	FALSE	FALSE	ieu-b-5131	15	99222509	0.0378988	NA	0.0423565	LA	Laryngeal cancer	Laryngeal cancer || ||	TRUE	igd	NA	NA	NA	NA	NA	NA	NA	15	99222509	0.00214599	2.59998e-09		WC	TRUE	reported	Go2KqK	textfile	2	1	TRUE
	rs57636386	C	T	C	T	-0.0309067	-0.0656396	0.083822	0.082582	FALSE	FALSE	FALSE	ieu-b-5131	18	58048295	0.0588306	NA	0.264534	LA	Laryngeal cancer	Laryngeal cancer || ||	TRUE	igd	NA	NA	NA	NA	NA	NA	NA	18	58048295	0.00324088	1.50003e-21		WC	TRUE	reported	Go2KqK	textfile	2	1	TRUE
	rs577721086	C	T	C	T	0.0306437	-0.108603	0.049503	0.0485899	FALSE	FALSE	FALSE	ieu-b-5131	6	127440047	0.0781103	NA	0.164413	LA	Laryngeal cancer	Laryngeal cancer || ||	TRUE	igd	NA	NA	NA	NA	NA	NA	NA	6	127440047	0.0041713	1.99986e-13		WC	TRUE	reported	Go2KqK	textfile	2	1	TRUE
	rs587271	T	C	T	C	0.0118054	0.0152007	0.686869	0.673327	FALSE	FALSE	FALSE	ieu-b-5131	1	54743111	0.0355299	NA	0.668776	LA	Laryngeal cancer	Laryngeal cancer || ||	TRUE	igd	NA	NA	NA	NA	NA	NA	NA	1	54743111	0.0020079	4.09996e-09		WC	TRUE	reported	Go2KqK	textfile	2	1	TRUE
	rs58862095	T	C	T	C	-0.0165812	-0.0713557	0.419271	0.398719	FALSE	FALSE	FALSE	ieu-b-5131	7	75081418	0.0349383	NA	0.0411188	LA	Laryngeal cancer	Laryngeal cancer || ||	TRUE	igd	NA	NA	NA	NA	NA	NA	NA	7	75081418	0.00181678	7.10068e-20		WC	TRUE	reported	Go2KqK	textfile	2	1	TRUE
	rs588660	A	G	A	G	0.0155276	-0.0607039	0.584119	0.579855	FALSE	FALSE	FALSE	ieu-b-5131	1	96886604	0.0320713	NA	0.0583875	LA	Laryngeal cancer	Laryngeal cancer || ||	TRUE	igd	NA	NA	NA	NA	NA	NA	NA	1	96886604	0.00181174	1e-17		WC	TRUE	reported	Go2KqK	textfile	2	1	TRUE
	rs59068084	T	G	T	G	0.0101403	-0.0335535	0.410212	0.399969	FALSE	FALSE	FALSE	ieu-b-5131	4	113256737	0.0327165	NA	0.305088	LA	Laryngeal cancer	Laryngeal cancer || ||	TRUE	igd	NA	NA	NA	NA	NA	NA	NA	4	113256737	0.00181938	2.5e-08		WC	TRUE	reported	Go2KqK	textfile	2	1	TRUE
	rs59104534	T	C	T	C	0.0107189	0.00499095	0.298501	0.300378	FALSE	FALSE	FALSE	ieu-b-5131	8	25666169	0.0347032	NA	0.885644	LA	Laryngeal cancer	Laryngeal cancer || ||	TRUE	igd	NA	NA	NA	NA	NA	NA	NA	8	25666169	0.00196197	4.70002e-08		WC	TRUE	reported	Go2KqK	textfile	2	1	TRUE
	rs6001877	A	G	A	G	-0.010579	0.023784	0.339906	0.347963	FALSE	FALSE	FALSE	ieu-b-5131	22	40720704	0.0332994	NA	0.475075	LA	Laryngeal cancer	Laryngeal cancer || ||	TRUE	igd	TRUE	rs6001877	rs41281265	A	G	G	A	22	40712637	0.00189657	2.39999e-08		WC	TRUE	reported	Go2KqK	textfile	2	1	TRUE
	rs6030803	C	T	C	T	-0.0176808	0.0599966	0.126588	0.120977	FALSE	FALSE	FALSE	ieu-b-5131	20	41986507	0.0481767	NA	0.213005	LA	Laryngeal cancer	Laryngeal cancer || ||	TRUE	igd	NA	NA	NA	NA	NA	NA	NA	20	41986507	0.00270327	6.09958e-11		WC	TRUE	reported	Go2KqK	textfile	2	1	TRUE
	rs6069037	A	C	A	C	-0.011125	0.0517333	0.731389	0.725969	FALSE	FALSE	FALSE	ieu-b-5131	20	53503198	0.0355495	NA	0.145601	LA	Laryngeal cancer	Laryngeal cancer || ||	TRUE	igd	NA	NA	NA	NA	NA	NA	NA	20	53503198	0.00202001	3.59998e-08		WC	TRUE	reported	Go2KqK	textfile	2	1	TRUE
	rs61813324	T	C	T	C	0.0219762	0.0347235	0.135713	0.136446	FALSE	FALSE	FALSE	ieu-b-5131	1	156049877	0.0474194	NA	0.464007	LA	Laryngeal cancer	Laryngeal cancer || ||	TRUE	igd	NA	NA	NA	NA	NA	NA	NA	1	156049877	0.00264443	9.49948e-17		WC	TRUE	reported	Go2KqK	textfile	2	1	TRUE
	rs61903695	G	A	G	A	0.0134514	0.0816702	0.254942	0.250283	FALSE	FALSE	FALSE	ieu-b-5131	11	89922417	0.0363348	NA	0.0245946	LA	Laryngeal cancer	Laryngeal cancer || ||	TRUE	igd	NA	NA	NA	NA	NA	NA	NA	11	89922417	0.00205497	5.90065e-11		WC	TRUE	reported	Go2KqK	textfile	2	1	TRUE
	rs61969511	A	G	A	G	0.011857	0.0150205	0.278938	0.280404	FALSE	FALSE	FALSE	ieu-b-5131	13	86484042	0.035008	NA	0.667879	LA	Laryngeal cancer	Laryngeal cancer || ||	TRUE	igd	NA	NA	NA	NA	NA	NA	NA	13	86484042	0.0020127	3.79997e-09		WC	TRUE	reported	Go2KqK	textfile	2	1	TRUE
	rs62072003	T	C	T	C	0.0144325	-0.029504	0.143328	0.145675	FALSE	FALSE	FALSE	ieu-b-5131	17	52936314	0.0452487	NA	0.514375	LA	Laryngeal cancer	Laryngeal cancer || ||	TRUE	igd	NA	NA	NA	NA	NA	NA	NA	17	52936314	0.00256295	1.79999e-08		WC	TRUE	reported	Go2KqK	textfile	2	1	TRUE
	rs62174721	G	A	G	A	-0.0114262	-0.0542035	0.239776	0.239948	FALSE	FALSE	FALSE	ieu-b-5131	2	166278584	0.0370708	NA	0.143697	LA	Laryngeal cancer	Laryngeal cancer || ||	TRUE	igd	NA	NA	NA	NA	NA	NA	NA	2	166278584	0.0020945	4.90004e-08		WC	TRUE	reported	Go2KqK	textfile	2	1	TRUE
	rs62243489	G	T	G	T	-0.0155648	0.020006	0.259239	0.260298	FALSE	FALSE	FALSE	ieu-b-5131	3	62482927	0.0356576	NA	0.574758	LA	Laryngeal cancer	Laryngeal cancer || ||	TRUE	igd	NA	NA	NA	NA	NA	NA	NA	3	62482927	0.00204876	2.99985e-14		WC	TRUE	reported	Go2KqK	textfile	2	1	TRUE
	rs62246311	A	G	A	G	0.0204929	0.0346357	0.102338	0.104881	FALSE	FALSE	FALSE	ieu-b-5131	3	9507257	0.0502757	NA	0.490876	LA	Laryngeal cancer	Laryngeal cancer || ||	TRUE	igd	TRUE	rs62246311	rs60771966	A	G	T	C	3	9498143	0.00294652	3.50026e-12		WC	TRUE	reported	Go2KqK	textfile	2	1	TRUE
	rs62261725	G	A	G	A	-0.0148698	-0.0027478	0.326101	0.322085	FALSE	FALSE	FALSE	ieu-b-5131	3	85898626	0.0338719	NA	0.935344	LA	Laryngeal cancer	Laryngeal cancer || ||	TRUE	igd	NA	NA	NA	NA	NA	NA	NA	3	85898626	0.00190872	6.70039e-15		WC	TRUE	reported	Go2KqK	textfile	2	1	TRUE
	rs6493498	C	T	C	T	-0.013082	0.00874813	0.54539	0.54909	FALSE	FALSE	FALSE	ieu-b-5131	15	51754451	0.031923	NA	0.784056	LA	Laryngeal cancer	Laryngeal cancer || ||	TRUE	igd	NA	NA	NA	NA	NA	NA	NA	15	51754451	0.001805	4.19952e-13		WC	TRUE	reported	Go2KqK	textfile	2	1	TRUE
	rs649458	A	T	A	T	-0.018179	-0.000242171	0.860102	0.85259	FALSE	TRUE	FALSE	ieu-b-5131	1	23712528	0.0452761	NA	0.995732	LA	Laryngeal cancer	Laryngeal cancer || ||	TRUE	igd	NA	NA	NA	NA	NA	NA	NA	1	23712528	0.00256951	1.50003e-12		WC	TRUE	reported	Go2KqK	textfile	2	1	TRUE
	rs6536575	C	T	C	T	0.0108432	-0.0221304	0.51907	0.520714	FALSE	FALSE	FALSE	ieu-b-5131	4	162091639	0.0317179	NA	0.485348	LA	Laryngeal cancer	Laryngeal cancer || ||	TRUE	igd	NA	NA	NA	NA	NA	NA	NA	4	162091639	0.00178995	1.40001e-09		WC	TRUE	reported	Go2KqK	textfile	2	1	TRUE
	rs654060	A	T	A	T	0.0101092	0.000888703	0.463095	0.462376	FALSE	TRUE	TRUE	ieu-b-5131	3	107340438	0.0315619	NA	0.977537	LA	Laryngeal cancer	Laryngeal cancer || ||	TRUE	igd	NA	NA	NA	NA	NA	NA	NA	3	107340438	0.00179292	1.7e-08		WC	TRUE	reported	Go2KqK	textfile	2	1	FALSE
	rs6551304	G	A	G	A	0.016827	0.0423707	0.831916	0.831857	FALSE	FALSE	FALSE	ieu-b-5131	3	88306596	0.0426498	NA	0.320487	LA	Laryngeal cancer	Laryngeal cancer || ||	TRUE	igd	NA	NA	NA	NA	NA	NA	NA	3	88306596	0.00239416	2.09991e-12		WC	TRUE	reported	Go2KqK	textfile	2	1	TRUE
	rs6567160	C	T	C	T	0.0451644	0.0300204	0.232725	0.233762	FALSE	FALSE	FALSE	ieu-b-5131	18	57829135	0.0372504	NA	0.420297	LA	Laryngeal cancer	Laryngeal cancer || ||	TRUE	igd	NA	NA	NA	NA	NA	NA	NA	18	57829135	0.00211824	7.19449e-101		WC	TRUE	reported	Go2KqK	textfile	2	1	TRUE
	rs6575340	A	G	A	G	0.0161584	0.0400651	0.636022	0.63333	FALSE	FALSE	FALSE	ieu-b-5131	14	94023972	0.0327785	NA	0.221595	LA	Laryngeal cancer	Laryngeal cancer || ||	TRUE	igd	NA	NA	NA	NA	NA	NA	NA	14	94023972	0.00186502	4.60045e-18		WC	TRUE	reported	Go2KqK	textfile	2	1	TRUE
	rs6669341	G	A	G	A	-0.0125214	0.0375553	0.58271	0.583103	FALSE	FALSE	FALSE	ieu-b-5131	1	47678458	0.0321888	NA	0.243323	LA	Laryngeal cancer	Laryngeal cancer || ||	TRUE	igd	NA	NA	NA	NA	NA	NA	NA	1	47678458	0.0018097	4.49987e-12		WC	TRUE	reported	Go2KqK	textfile	2	1	TRUE
	rs6682438	C	T	C	T	0.0124771	-0.0432251	0.673097	0.665622	FALSE	FALSE	FALSE	ieu-b-5131	1	33784146	0.0336026	NA	0.198317	LA	Laryngeal cancer	Laryngeal cancer || ||	TRUE	igd	NA	NA	NA	NA	NA	NA	NA	1	33784146	0.00190203	5.40008e-11		WC	TRUE	reported	Go2KqK	textfile	2	1	TRUE
	rs6693294	G	A	G	A	-0.0170126	-0.0381491	0.688535	0.676357	FALSE	FALSE	FALSE	ieu-b-5131	1	49908644	0.0338202	NA	0.259321	LA	Laryngeal cancer	Laryngeal cancer || ||	TRUE	igd	TRUE	rs6693294	rs1179484	A	G	G	T	1	49879122	0.00192843	1.10002e-18		WC	TRUE	reported	Go2KqK	textfile	2	1	TRUE
	rs67002381	G	A	G	A	-0.0105989	0.0642614	0.327165	0.312996	FALSE	FALSE	FALSE	ieu-b-5131	5	80907870	0.0337788	NA	0.0571163	LA	Laryngeal cancer	Laryngeal cancer || ||	TRUE	igd	TRUE	rs67002381	rs35862056	G	A	C	T	5	80881374	0.00191107	2.90001e-08		WC	TRUE	reported	Go2KqK	textfile	2	1	TRUE
	rs6739755	G	A	G	A	-0.0159241	-0.0393042	0.603358	0.599139	FALSE	FALSE	FALSE	ieu-b-5131	2	59330227	0.032287	NA	0.223475	LA	Laryngeal cancer	Laryngeal cancer || ||	TRUE	igd	NA	NA	NA	NA	NA	NA	NA	2	59330227	0.00182885	3.10027e-18		WC	TRUE	reported	Go2KqK	textfile	2	1	TRUE
	rs67609008	C	T	C	T	0.011102	-0.0927777	0.283612	0.278054	FALSE	FALSE	FALSE	ieu-b-5131	10	126640936	0.035828	NA	0.00961059	LA	Laryngeal cancer	Laryngeal cancer || ||	TRUE	igd	NA	NA	NA	NA	NA	NA	NA	10	126640936	0.00199233	2.5e-08		WC	TRUE	reported	Go2KqK	textfile	2	1	TRUE
	rs67632512	A	C	A	C	0.0165927	-0.0109615	0.117046	0.114803	FALSE	FALSE	FALSE	ieu-b-5131	5	92251840	0.0507693	NA	0.82906	LA	Laryngeal cancer	Laryngeal cancer || ||	TRUE	igd	NA	NA	NA	NA	NA	NA	NA	5	92251840	0.00281561	3.79997e-09		WC	TRUE	reported	Go2KqK	textfile	2	1	TRUE
	rs6791983	A	C	A	C	0.0123148	-0.0197867	0.750006	0.749752	FALSE	FALSE	FALSE	ieu-b-5131	3	25111890	0.0366294	NA	0.589069	LA	Laryngeal cancer	Laryngeal cancer || ||	TRUE	igd	NA	NA	NA	NA	NA	NA	NA	3	25111890	0.00205988	2.30001e-09		WC	TRUE	reported	Go2KqK	textfile	2	1	TRUE
	rs6846041	G	C	G	C	0.0123073	-0.0294311	0.320508	0.321618	FALSE	TRUE	FALSE	ieu-b-5131	4	18477030	0.0340238	NA	0.387031	LA	Laryngeal cancer	Laryngeal cancer || ||	TRUE	igd	NA	NA	NA	NA	NA	NA	NA	4	18477030	0.00191467	1.29999e-10		WC	TRUE	reported	Go2KqK	textfile	2	1	TRUE
	rs6849518	T	C	T	C	0.0218636	-0.0217206	0.12428	0.12479	FALSE	FALSE	FALSE	ieu-b-5131	4	20120274	0.0477603	NA	0.649265	LA	Laryngeal cancer	Laryngeal cancer || ||	TRUE	igd	NA	NA	NA	NA	NA	NA	NA	4	20120274	0.00270973	7.10068e-16		WC	TRUE	reported	Go2KqK	textfile	2	1	TRUE
	rs6938973	C	T	C	T	0.0120106	0.0224436	0.601488	0.604002	FALSE	FALSE	FALSE	ieu-b-5131	6	98421721	0.0328203	NA	0.49408	LA	Laryngeal cancer	Laryngeal cancer || ||	TRUE	igd	NA	NA	NA	NA	NA	NA	NA	6	98421721	0.001827	4.90004e-11		WC	TRUE	reported	Go2KqK	textfile	2	1	TRUE
	rs7034554	G	A	G	A	-0.0112644	0.024743	0.373813	0.365176	FALSE	FALSE	FALSE	ieu-b-5131	9	37081301	0.0327543	NA	0.450001	LA	Laryngeal cancer	Laryngeal cancer || ||	TRUE	igd	NA	NA	NA	NA	NA	NA	NA	9	37081301	0.00184813	1.09999e-09		WC	TRUE	reported	Go2KqK	textfile	2	1	TRUE
	rs703983	G	A	G	A	-0.0114394	0.0132744	0.415045	0.40964	FALSE	FALSE	FALSE	ieu-b-5131	10	80941885	0.0323117	NA	0.681201	LA	Laryngeal cancer	Laryngeal cancer || ||	TRUE	igd	NA	NA	NA	NA	NA	NA	NA	10	80941885	0.00181827	3.09999e-10		WC	TRUE	reported	Go2KqK	textfile	2	1	TRUE
	rs704061	C	T	C	T	0.0146223	-0.0142058	0.455057	0.450752	FALSE	FALSE	FALSE	ieu-b-5131	12	89771903	0.0317234	NA	0.654297	LA	Laryngeal cancer	Laryngeal cancer || ||	TRUE	igd	NA	NA	NA	NA	NA	NA	NA	12	89771903	0.00179659	4.00037e-16		WC	TRUE	reported	Go2KqK	textfile	2	1	TRUE
	rs7070670	T	C	T	C	-0.0120318	-0.0140122	0.327941	0.321153	FALSE	FALSE	FALSE	ieu-b-5131	10	61842645	0.0342006	NA	0.682021	LA	Laryngeal cancer	Laryngeal cancer || ||	TRUE	igd	NA	NA	NA	NA	NA	NA	NA	10	61842645	0.00191737	3.50002e-10		WC	TRUE	reported	Go2KqK	textfile	2	1	TRUE
	rs7094644	A	G	A	G	0.0129878	0.0510641	0.677994	0.670335	FALSE	FALSE	FALSE	ieu-b-5131	10	16773864	0.0348649	NA	0.143022	LA	Laryngeal cancer	Laryngeal cancer || ||	TRUE	igd	NA	NA	NA	NA	NA	NA	NA	10	16773864	0.00194957	2.70023e-11		WC	TRUE	reported	Go2KqK	textfile	2	1	TRUE
	rs7115013	T	C	T	C	-0.0106394	0.00423933	0.442738	0.43116	FALSE	FALSE	FALSE	ieu-b-5131	11	43934592	0.0321341	NA	0.895043	LA	Laryngeal cancer	Laryngeal cancer || ||	TRUE	igd	NA	NA	NA	NA	NA	NA	NA	11	43934592	0.00180461	3.69999e-09		WC	TRUE	reported	Go2KqK	textfile	2	1	TRUE
	rs7132908	A	G	A	G	0.0215129	-0.0685339	0.384454	0.385082	FALSE	FALSE	FALSE	ieu-b-5131	12	50263148	0.0327506	NA	0.0363856	LA	Laryngeal cancer	Laryngeal cancer || ||	TRUE	igd	NA	NA	NA	NA	NA	NA	NA	12	50263148	0.00183998	1.39991e-31		WC	TRUE	reported	Go2KqK	textfile	2	1	TRUE
	rs71495038	A	G	A	G	0.0223778	0.0240323	0.076924	0.0791351	FALSE	FALSE	FALSE	ieu-b-5131	10	33971383	0.057909	NA	0.678141	LA	Laryngeal cancer	Laryngeal cancer || ||	TRUE	igd	NA	NA	NA	NA	NA	NA	NA	10	33971383	0.00335663	2.60016e-11		WC	TRUE	reported	Go2KqK	textfile	2	1	TRUE
	rs7154982	A	G	A	G	-0.0166203	0.0282745	0.269555	0.280498	FALSE	FALSE	FALSE	ieu-b-5131	14	25937161	0.0352421	NA	0.422383	LA	Laryngeal cancer	Laryngeal cancer || ||	TRUE	igd	TRUE	rs7154982	rs28678024	A	G	G	A	14	25935161	0.00201799	1.80011e-16		WC	TRUE	reported	Go2KqK	textfile	2	1	TRUE
	rs7169847	T	G	T	G	-0.0102703	-0.0132364	0.635678	0.621197	FALSE	FALSE	FALSE	ieu-b-5131	15	95272920	0.0329393	NA	0.687801	LA	Laryngeal cancer	Laryngeal cancer || ||	TRUE	igd	NA	NA	NA	NA	NA	NA	NA	15	95272920	0.00186771	3.79997e-08		WC	TRUE	reported	Go2KqK	textfile	2	1	TRUE
	rs7171864	A	G	A	G	0.0128894	-0.0105653	0.660202	0.65983	FALSE	FALSE	FALSE	ieu-b-5131	15	73227249	0.0336594	NA	0.753605	LA	Laryngeal cancer	Laryngeal cancer || ||	TRUE	igd	NA	NA	NA	NA	NA	NA	NA	15	73227249	0.00189898	1.10002e-11		WC	TRUE	reported	Go2KqK	textfile	2	1	TRUE
	rs7206608	G	C	G	C	0.0120004	0.0110298	0.321623	0.318744	FALSE	TRUE	FALSE	ieu-b-5131	16	82872628	0.0340519	NA	0.746005	LA	Laryngeal cancer	Laryngeal cancer || ||	TRUE	igd	NA	NA	NA	NA	NA	NA	NA	16	82872628	0.00191641	3.79997e-10		WC	TRUE	reported	Go2KqK	textfile	2	1	TRUE
	rs7218014	C	T	C	T	0.0224089	0.0213278	0.197315	0.198086	FALSE	FALSE	FALSE	ieu-b-5131	17	65832016	0.039898	NA	0.592955	LA	Laryngeal cancer	Laryngeal cancer || ||	TRUE	igd	NA	NA	NA	NA	NA	NA	NA	17	65832016	0.00225393	2.70023e-23		WC	TRUE	reported	Go2KqK	textfile	2	1	TRUE
	rs7259070	C	T	C	T	0.0153811	-0.0223285	0.596078	0.572861	FALSE	FALSE	FALSE	ieu-b-5131	19	47562509	0.0339998	NA	0.511357	LA	Laryngeal cancer	Laryngeal cancer || ||	TRUE	igd	NA	NA	NA	NA	NA	NA	NA	19	47562509	0.00184133	6.59933e-17		WC	TRUE	reported	Go2KqK	textfile	2	1	TRUE
	rs72617140	C	A	C	A	0.0152073	-0.0764744	0.213903	0.214537	FALSE	FALSE	FALSE	ieu-b-5131	2	229019109	0.0390187	NA	0.0500023	LA	Laryngeal cancer	Laryngeal cancer || ||	TRUE	igd	NA	NA	NA	NA	NA	NA	NA	2	229019109	0.00217889	2.99985e-12		WC	TRUE	reported	Go2KqK	textfile	2	1	TRUE
	rs72618637	A	T	A	T	-0.0129811	0.013346	0.189431	0.186123	FALSE	TRUE	FALSE	ieu-b-5131	2	48953979	0.0413317	NA	0.74677	LA	Laryngeal cancer	Laryngeal cancer || ||	TRUE	igd	NA	NA	NA	NA	NA	NA	NA	2	48953979	0.00231667	2.1e-08		WC	TRUE	reported	Go2KqK	textfile	2	1	TRUE
	rs72892910	T	G	T	G	0.0301404	-0.0281369	0.172259	0.177069	FALSE	FALSE	FALSE	ieu-b-5131	6	50816887	0.040783	NA	0.490246	LA	Laryngeal cancer	Laryngeal cancer || ||	TRUE	igd	NA	NA	NA	NA	NA	NA	NA	6	50816887	0.00237148	5.19996e-37		WC	TRUE	reported	Go2KqK	textfile	2	1	TRUE
	rs72976986	A	G	A	G	-0.0157587	-0.0493658	0.190131	0.185018	FALSE	FALSE	FALSE	ieu-b-5131	19	4050424	0.0423672	NA	0.243943	LA	Laryngeal cancer	Laryngeal cancer || ||	TRUE	igd	NA	NA	NA	NA	NA	NA	NA	19	4050424	0.00230334	7.8001e-12		WC	TRUE	reported	Go2KqK	textfile	2	1	TRUE
	rs73052033	C	T	C	T	-0.0210096	0.00978668	0.184916	0.180033	FALSE	FALSE	FALSE	ieu-b-5131	3	185828465	0.0409878	NA	0.811283	LA	Laryngeal cancer	Laryngeal cancer || ||	TRUE	igd	NA	NA	NA	NA	NA	NA	NA	3	185828465	0.00230513	7.89951e-20		WC	TRUE	reported	Go2KqK	textfile	2	1	TRUE
	rs73068448	T	C	T	C	-0.0153436	-0.0149675	0.170691	0.172887	FALSE	FALSE	FALSE	ieu-b-5131	7	26385763	0.0424446	NA	0.724363	LA	Laryngeal cancer	Laryngeal cancer || ||	TRUE	igd	NA	NA	NA	NA	NA	NA	NA	7	26385763	0.00241309	2e-10		WC	TRUE	reported	Go2KqK	textfile	2	1	TRUE
	rs73142879	T	C	T	C	-0.0241942	-0.0511376	0.192309	0.191841	FALSE	FALSE	FALSE	ieu-b-5131	20	51195932	0.0409778	NA	0.212055	LA	Laryngeal cancer	Laryngeal cancer || ||	TRUE	igd	NA	NA	NA	NA	NA	NA	NA	20	51195932	0.00228107	2.80027e-26		WC	TRUE	reported	Go2KqK	textfile	2	1	TRUE
	rs7324067	C	T	C	T	0.0121297	0.0202212	0.761254	0.759437	FALSE	FALSE	FALSE	ieu-b-5131	13	65484906	0.037263	NA	0.587364	LA	Laryngeal cancer	Laryngeal cancer || ||	TRUE	igd	NA	NA	NA	NA	NA	NA	NA	13	65484906	0.00210064	7.69999e-09		WC	TRUE	reported	Go2KqK	textfile	2	1	TRUE
	rs735033	G	A	G	A	-0.0102658	-0.0155067	0.605139	0.626861	FALSE	FALSE	FALSE	ieu-b-5131	12	97563086	0.03242	NA	0.632434	LA	Laryngeal cancer	Laryngeal cancer || ||	TRUE	igd	TRUE	rs735033	rs2193015	A	G	T	C	12	97550852	0.00184312	2.5e-08		WC	TRUE	reported	Go2KqK	textfile	2	1	TRUE
	rs7372674	A	C	A	C	0.0118947	0.079289	0.357239	0.354525	FALSE	FALSE	FALSE	ieu-b-5131	3	196149165	0.0330689	NA	0.0164987	LA	Laryngeal cancer	Laryngeal cancer || ||	TRUE	igd	NA	NA	NA	NA	NA	NA	NA	3	196149165	0.00186339	1.7e-10		WC	TRUE	reported	Go2KqK	textfile	2	1	TRUE
	rs7377083	A	C	A	C	0.0143396	0.091003	0.431061	0.428641	FALSE	FALSE	FALSE	ieu-b-5131	4	102708997	0.03206	NA	0.00453231	LA	Laryngeal cancer	Laryngeal cancer || ||	TRUE	igd	NA	NA	NA	NA	NA	NA	NA	4	102708997	0.00181913	3.19963e-15		WC	TRUE	reported	Go2KqK	textfile	2	1	TRUE
	rs73985439	C	A	C	A	0.0124046	-0.0179017	0.307294	0.308169	FALSE	FALSE	FALSE	ieu-b-5131	2	212299249	0.0345131	NA	0.603975	LA	Laryngeal cancer	Laryngeal cancer || ||	TRUE	igd	NA	NA	NA	NA	NA	NA	NA	2	212299249	0.00193905	1.6e-10		WC	TRUE	reported	Go2KqK	textfile	2	1	TRUE
	rs74395133	C	T	C	T	-0.0162995	-0.015945	0.133535	0.164143	FALSE	FALSE	FALSE	ieu-b-5131	3	61168196	0.043055	NA	0.711128	LA	Laryngeal cancer	Laryngeal cancer || ||	TRUE	igd	TRUE	rs74395133	rs59406667	C	T	T	G	3	61163455	0.00263949	6.59994e-10		WC	TRUE	reported	Go2KqK	textfile	2	1	TRUE
	rs7442885	G	C	G	C	-0.0204724	-0.0137052	0.214033	0.210955	FALSE	TRUE	FALSE	ieu-b-5131	5	87682877	0.0386235	NA	0.722708	LA	Laryngeal cancer	Laryngeal cancer || ||	TRUE	igd	NA	NA	NA	NA	NA	NA	NA	5	87682877	0.00218339	6.79986e-21		WC	TRUE	reported	Go2KqK	textfile	2	1	TRUE
	rs746839	G	C	G	C	0.0118941	0.0127313	0.375059	0.372171	FALSE	TRUE	FALSE	ieu-b-5131	8	142617261	0.0337197	NA	0.705757	LA	Laryngeal cancer	Laryngeal cancer || ||	TRUE	igd	NA	NA	NA	NA	NA	NA	NA	8	142617261	0.00187751	2.39999e-10		WC	TRUE	reported	Go2KqK	textfile	2	1	TRUE
	rs7498044	A	G	A	G	-0.0151498	-0.0204083	0.217312	0.215483	FALSE	FALSE	FALSE	ieu-b-5131	15	92573639	0.0392302	NA	0.602911	LA	Laryngeal cancer	Laryngeal cancer || ||	TRUE	igd	NA	NA	NA	NA	NA	NA	NA	15	92573639	0.00219298	4.90004e-12		WC	TRUE	reported	Go2KqK	textfile	2	1	TRUE
	rs7498665	G	A	G	A	0.026616	0.0312167	0.399688	0.399961	FALSE	FALSE	FALSE	ieu-b-5131	16	28883241	0.0325306	NA	0.337251	LA	Laryngeal cancer	Laryngeal cancer || ||	TRUE	igd	NA	NA	NA	NA	NA	NA	NA	16	28883241	0.00182769	4.90004e-48		WC	TRUE	reported	Go2KqK	textfile	2	1	TRUE
	rs75035127	G	A	G	A	-0.0333436	-0.0194333	0.030399	0.0294143	FALSE	FALSE	FALSE	ieu-b-5131	1	174973726	0.0937504	NA	0.835785	LA	Laryngeal cancer	Laryngeal cancer || ||	TRUE	igd	NA	NA	NA	NA	NA	NA	NA	1	174973726	0.0052036	1.5e-10		WC	TRUE	reported	Go2KqK	textfile	2	1	TRUE
	rs7519259	A	G	A	G	0.0126703	0.0871096	0.528392	0.525362	FALSE	FALSE	FALSE	ieu-b-5131	1	66434743	0.0316778	NA	0.00596197	LA	Laryngeal cancer	Laryngeal cancer || ||	TRUE	igd	NA	NA	NA	NA	NA	NA	NA	1	66434743	0.00179634	1.69981e-12		WC	TRUE	reported	Go2KqK	textfile	2	1	TRUE
	rs7537581	A	C	A	C	0.0107362	0.00496884	0.531758	0.525877	FALSE	FALSE	FALSE	ieu-b-5131	1	2725475	0.0319969	NA	0.876592	LA	Laryngeal cancer	Laryngeal cancer || ||	TRUE	igd	NA	NA	NA	NA	NA	NA	NA	1	2725475	0.00180248	2.59998e-09		WC	TRUE	reported	Go2KqK	textfile	2	1	TRUE
	rs756717	A	G	A	G	-0.0107152	0.0123418	0.399071	0.397085	FALSE	FALSE	FALSE	ieu-b-5131	16	72996162	0.0326159	NA	0.705136	LA	Laryngeal cancer	Laryngeal cancer || ||	TRUE	igd	NA	NA	NA	NA	NA	NA	NA	16	72996162	0.00184896	6.80002e-09		WC	TRUE	reported	Go2KqK	textfile	2	1	TRUE
	rs76040172	A	G	A	G	-0.0294934	-0.0341643	0.053933	0.0531186	FALSE	FALSE	FALSE	ieu-b-5131	21	46488959	0.0710156	NA	0.630458	LA	Laryngeal cancer	Laryngeal cancer || ||	TRUE	igd	NA	NA	NA	NA	NA	NA	NA	21	46488959	0.00399143	1.50003e-13		WC	TRUE	reported	Go2KqK	textfile	2	1	TRUE
	rs76286777	C	T	C	T	0.0234759	-0.028561	0.217783	0.214438	FALSE	FALSE	FALSE	ieu-b-5131	2	25195577	0.0394419	NA	0.468988	LA	Laryngeal cancer	Laryngeal cancer || ||	TRUE	igd	NA	NA	NA	NA	NA	NA	NA	2	25195577	0.0021623	1.80011e-27		WC	TRUE	reported	Go2KqK	textfile	2	1	TRUE
	rs7630382	T	C	T	C	0.013362	-0.0206987	0.531552	0.530055	FALSE	FALSE	FALSE	ieu-b-5131	3	85111108	0.0315007	NA	0.511125	LA	Laryngeal cancer	Laryngeal cancer || ||	TRUE	igd	NA	NA	NA	NA	NA	NA	NA	3	85111108	0.00179336	9.30037e-14		WC	TRUE	reported	Go2KqK	textfile	2	1	TRUE
	rs765876	G	A	G	A	-0.00980862	-0.00589484	0.489495	0.484389	FALSE	FALSE	FALSE	ieu-b-5131	6	143185891	0.0318355	NA	0.853099	LA	Laryngeal cancer	Laryngeal cancer || ||	TRUE	igd	NA	NA	NA	NA	NA	NA	NA	6	143185891	0.00178785	4.09996e-08		WC	TRUE	reported	Go2KqK	textfile	2	1	TRUE
	rs76653871	C	T	C	T	-0.0208268	-0.0206475	0.062969	0.0602595	FALSE	FALSE	FALSE	ieu-b-5131	12	114539979	0.0678777	NA	0.760985	LA	Laryngeal cancer	Laryngeal cancer || ||	TRUE	igd	NA	NA	NA	NA	NA	NA	NA	12	114539979	0.00370775	1.89998e-08		WC	TRUE	reported	Go2KqK	textfile	2	1	TRUE
	rs7708584	G	A	G	A	-0.0121976	0.00856307	0.572375	0.574328	FALSE	FALSE	FALSE	ieu-b-5131	5	153543466	0.0321545	NA	0.79	LA	Laryngeal cancer	Laryngeal cancer || ||	TRUE	igd	NA	NA	NA	NA	NA	NA	NA	5	153543466	0.00180534	1.39991e-11		WC	TRUE	reported	Go2KqK	textfile	2	1	TRUE
	rs77165542	T	C	T	C	-0.0700663	-0.0453204	0.035495	0.0351413	FALSE	FALSE	FALSE	ieu-b-5131	2	430975	0.0895202	NA	0.612675	LA	Laryngeal cancer	Laryngeal cancer || ||	TRUE	igd	NA	NA	NA	NA	NA	NA	NA	2	430975	0.00488088	9.8992e-47		WC	TRUE	reported	Go2KqK	textfile	2	1	TRUE
	rs7752202	T	C	T	C	0.0177008	-0.00328705	0.145139	0.138459	FALSE	FALSE	FALSE	ieu-b-5131	6	33396096	0.0457158	NA	0.94268	LA	Laryngeal cancer	Laryngeal cancer || ||	TRUE	igd	TRUE	rs7752202	rs1106606	T	C	T	C	6	33389603	0.00253183	2.70023e-12		WC	TRUE	reported	Go2KqK	textfile	2	1	TRUE
	rs7755574	T	G	T	G	0.010917	-0.0461994	0.282559	0.286105	FALSE	FALSE	FALSE	ieu-b-5131	6	153365348	0.0348464	NA	0.184905	LA	Laryngeal cancer	Laryngeal cancer || ||	TRUE	igd	TRUE	rs7755574	rs2295231	T	G	A	G	6	153364643	0.00198683	3.89996e-08		WC	TRUE	reported	Go2KqK	textfile	2	1	TRUE
	rs7792176	C	T	C	T	-0.015593	-0.0135702	0.84158	0.827243	FALSE	FALSE	FALSE	ieu-b-5131	7	76568600	0.0446561	NA	0.761216	LA	Laryngeal cancer	Laryngeal cancer || ||	TRUE	igd	NA	NA	NA	NA	NA	NA	NA	7	76568600	0.00245777	2.19999e-10		WC	TRUE	reported	Go2KqK	textfile	2	1	TRUE
	rs784257	C	T	C	T	0.0161785	0.0664512	0.812569	0.813499	FALSE	FALSE	FALSE	ieu-b-5131	18	53397199	0.0411785	NA	0.106585	LA	Laryngeal cancer	Laryngeal cancer || ||	TRUE	igd	NA	NA	NA	NA	NA	NA	NA	18	53397199	0.00230615	2.29985e-12		WC	TRUE	reported	Go2KqK	textfile	2	1	TRUE
	rs7845090	A	G	A	G	-0.0195133	0.0432039	0.709022	0.704708	FALSE	FALSE	FALSE	ieu-b-5131	8	73449940	0.0355942	NA	0.224827	LA	Laryngeal cancer	Laryngeal cancer || ||	TRUE	igd	NA	NA	NA	NA	NA	NA	NA	8	73449940	0.00197942	6.29941e-23		WC	TRUE	reported	Go2KqK	textfile	2	1	TRUE
	rs7925100	A	G	A	G	0.0140407	0.0109152	0.396115	0.385591	FALSE	FALSE	FALSE	ieu-b-5131	11	118941596	0.0325945	NA	0.737717	LA	Laryngeal cancer	Laryngeal cancer || ||	TRUE	igd	NA	NA	NA	NA	NA	NA	NA	11	118941596	0.00182953	1.69981e-14		WC	TRUE	reported	Go2KqK	textfile	2	1	TRUE
	rs7933085	G	A	G	A	0.0108889	0.0211173	0.507544	0.504626	FALSE	FALSE	FALSE	ieu-b-5131	11	130796248	0.0320814	NA	0.510382	LA	Laryngeal cancer	Laryngeal cancer || ||	TRUE	igd	NA	NA	NA	NA	NA	NA	NA	11	130796248	0.00179888	1.40001e-09		WC	TRUE	reported	Go2KqK	textfile	2	1	TRUE
	rs7952436	T	C	T	C	-0.0289945	-0.00857834	0.081988	0.0785259	FALSE	FALSE	FALSE	ieu-b-5131	11	67024534	0.0626057	NA	0.891014	LA	Laryngeal cancer	Laryngeal cancer || ||	TRUE	igd	NA	NA	NA	NA	NA	NA	NA	11	67024534	0.00326001	5.90065e-19		WC	TRUE	reported	Go2KqK	textfile	2	1	TRUE
	rs8024137	T	A	T	A	0.0136852	-0.0209797	0.848193	0.84068	FALSE	TRUE	FALSE	ieu-b-5131	15	35837297	0.0453371	NA	0.643545	LA	Laryngeal cancer	Laryngeal cancer || ||	TRUE	igd	NA	NA	NA	NA	NA	NA	NA	15	35837297	0.00250296	4.60002e-08		WC	TRUE	reported	Go2KqK	textfile	2	1	TRUE
	rs80243702	A	G	A	G	0.0151663	0.0558062	0.160621	0.157315	FALSE	FALSE	FALSE	ieu-b-5131	15	53163603	0.0433616	NA	0.198095	LA	Laryngeal cancer	Laryngeal cancer || ||	TRUE	igd	NA	NA	NA	NA	NA	NA	NA	15	53163603	0.00245648	6.69993e-10		WC	TRUE	reported	Go2KqK	textfile	2	1	TRUE
	rs8078135	T	C	T	C	-0.0101458	0.0139306	0.489933	0.482751	FALSE	FALSE	FALSE	ieu-b-5131	17	21268583	0.0321618	NA	0.664912	LA	Laryngeal cancer	Laryngeal cancer || ||	TRUE	igd	NA	NA	NA	NA	NA	NA	NA	17	21268583	0.00179655	1.6e-08		WC	TRUE	reported	Go2KqK	textfile	2	1	TRUE
	rs8097672	T	A	T	A	0.0167802	-0.091629	0.145231	0.146133	FALSE	TRUE	FALSE	ieu-b-5131	18	1839601	0.0458044	NA	0.0454527	LA	Laryngeal cancer	Laryngeal cancer || ||	TRUE	igd	NA	NA	NA	NA	NA	NA	NA	18	1839601	0.00255407	5.00035e-11		WC	TRUE	reported	Go2KqK	textfile	2	1	TRUE
	rs8112818	G	A	G	A	-0.0159195	-0.0172843	0.400336	0.402227	FALSE	FALSE	FALSE	ieu-b-5131	19	18812785	0.0323648	NA	0.593308	LA	Laryngeal cancer	Laryngeal cancer || ||	TRUE	igd	NA	NA	NA	NA	NA	NA	NA	19	18812785	0.00183308	3.80014e-18		WC	TRUE	reported	Go2KqK	textfile	2	1	TRUE
	rs815163	C	T	C	T	-0.0131383	-0.0544772	0.563195	0.563844	FALSE	FALSE	FALSE	ieu-b-5131	1	190294726	0.0318128	NA	0.086818	LA	Laryngeal cancer	Laryngeal cancer || ||	TRUE	igd	NA	NA	NA	NA	NA	NA	NA	1	190294726	0.00179812	2.70023e-13		WC	TRUE	reported	Go2KqK	textfile	2	1	TRUE
	rs8192675	C	T	C	T	0.0159923	-0.0485793	0.288645	0.287212	FALSE	FALSE	FALSE	ieu-b-5131	3	170724883	0.0347503	NA	0.162128	LA	Laryngeal cancer	Laryngeal cancer || ||	TRUE	igd	NA	NA	NA	NA	NA	NA	NA	3	170724883	0.00196858	4.49987e-16		WC	TRUE	reported	Go2KqK	textfile	2	1	TRUE
	rs852042	G	A	G	A	-0.0115951	-0.0721629	0.758579	0.755842	FALSE	FALSE	FALSE	ieu-b-5131	20	17091233	0.0367711	NA	0.049705	LA	Laryngeal cancer	Laryngeal cancer || ||	TRUE	igd	NA	NA	NA	NA	NA	NA	NA	20	17091233	0.00209164	2.99999e-08		WC	TRUE	reported	Go2KqK	textfile	2	1	TRUE
	rs852983	A	G	A	G	-0.00983151	-0.0308651	0.459562	0.456826	FALSE	FALSE	FALSE	ieu-b-5131	5	142712064	0.031779	NA	0.331428	LA	Laryngeal cancer	Laryngeal cancer || ||	TRUE	igd	NA	NA	NA	NA	NA	NA	NA	5	142712064	0.00179325	4.20001e-08		WC	TRUE	reported	Go2KqK	textfile	2	1	TRUE
	rs862227	G	A	G	A	-0.0109798	-0.025498	0.457951	0.458671	FALSE	FALSE	FALSE	ieu-b-5131	16	73602926	0.0318968	NA	0.424064	LA	Laryngeal cancer	Laryngeal cancer || ||	TRUE	igd	NA	NA	NA	NA	NA	NA	NA	16	73602926	0.00179141	8.79995e-10		WC	TRUE	reported	Go2KqK	textfile	2	1	TRUE
	rs862320	T	C	T	C	-0.0180264	-0.0246792	0.409625	0.410452	FALSE	FALSE	FALSE	ieu-b-5131	16	69651866	0.0322408	NA	0.443996	LA	Laryngeal cancer	Laryngeal cancer || ||	TRUE	igd	NA	NA	NA	NA	NA	NA	NA	16	69651866	0.0018218	4.40048e-23		WC	TRUE	reported	Go2KqK	textfile	2	1	TRUE
	rs876605	G	A	G	A	-0.0111634	0.0417592	0.739809	0.736335	FALSE	FALSE	FALSE	ieu-b-5131	5	77801359	0.036131	NA	0.247775	LA	Laryngeal cancer	Laryngeal cancer || ||	TRUE	igd	NA	NA	NA	NA	NA	NA	NA	5	77801359	0.00203598	4.20001e-08		WC	TRUE	reported	Go2KqK	textfile	2	1	TRUE
	rs879620	T	C	T	C	0.0194431	-0.0157116	0.613194	0.608601	FALSE	FALSE	FALSE	ieu-b-5131	16	4015729	0.0327386	NA	0.631292	LA	Laryngeal cancer	Laryngeal cancer || ||	TRUE	igd	NA	NA	NA	NA	NA	NA	NA	16	4015729	0.00184223	4.90004e-26		WC	TRUE	reported	Go2KqK	textfile	2	1	TRUE
	rs883403	C	T	C	T	-0.0176676	-0.00377551	0.154427	0.155662	FALSE	FALSE	FALSE	ieu-b-5131	7	99047978	0.043802	NA	0.931311	LA	Laryngeal cancer	Laryngeal cancer || ||	TRUE	igd	NA	NA	NA	NA	NA	NA	NA	7	99047978	0.00247511	9.49948e-13		WC	TRUE	reported	Go2KqK	textfile	2	1	TRUE
	rs894736	G	A	G	A	0.0157371	0.000734594	0.362765	0.354969	FALSE	FALSE	FALSE	ieu-b-5131	12	54419910	0.0336529	NA	0.982585	LA	Laryngeal cancer	Laryngeal cancer || ||	TRUE	igd	TRUE	rs894736	rs12426399	G	A	T	G	12	54418166	0.00186806	3.59998e-17		WC	TRUE	reported	Go2KqK	textfile	2	1	TRUE
	rs900448	G	C	G	C	0.0133551	0.0564434	0.30747	0.308978	FALSE	TRUE	FALSE	ieu-b-5131	12	133404805	0.0339213	NA	0.0961236	LA	Laryngeal cancer	Laryngeal cancer || ||	TRUE	igd	NA	NA	NA	NA	NA	NA	NA	12	133404805	0.0019396	5.79963e-12		WC	TRUE	reported	Go2KqK	textfile	2	1	TRUE
	rs923994	G	A	G	A	-0.0130094	-0.0618619	0.783206	0.7736	FALSE	FALSE	FALSE	ieu-b-5131	4	67802992	0.0368719	NA	0.0933964	LA	Laryngeal cancer	Laryngeal cancer || ||	TRUE	igd	NA	NA	NA	NA	NA	NA	NA	4	67802992	0.0021745	2.19999e-09		WC	TRUE	reported	Go2KqK	textfile	2	1	TRUE
	rs9289630	C	G	C	G	0.0144758	-0.0424735	0.389039	0.376937	FALSE	TRUE	FALSE	ieu-b-5131	3	141178670	0.0330593	NA	0.198874	LA	Laryngeal cancer	Laryngeal cancer || ||	TRUE	igd	NA	NA	NA	NA	NA	NA	NA	3	141178670	0.00183898	3.50026e-15		WC	TRUE	reported	Go2KqK	textfile	2	1	TRUE
	rs9294260	A	G	A	G	0.0131781	-0.0104573	0.476584	0.47527	FALSE	FALSE	FALSE	ieu-b-5131	6	83433228	0.0320072	NA	0.74388	LA	Laryngeal cancer	Laryngeal cancer || ||	TRUE	igd	NA	NA	NA	NA	NA	NA	NA	6	83433228	0.00179925	2.39994e-13		WC	TRUE	reported	Go2KqK	textfile	2	1	TRUE
	rs9308964	T	C	T	C	-0.0099592	-0.049194	0.565114	0.561732	FALSE	FALSE	FALSE	ieu-b-5131	2	35436262	0.0320936	NA	0.125317	LA	Laryngeal cancer	Laryngeal cancer || ||	TRUE	igd	NA	NA	NA	NA	NA	NA	NA	2	35436262	0.00180578	3.50002e-08		WC	TRUE	reported	Go2KqK	textfile	2	1	TRUE
	rs9316661	C	T	C	T	-0.0156101	0.0652607	0.801292	0.796308	FALSE	FALSE	FALSE	ieu-b-5131	13	54354615	0.039708	NA	0.100277	LA	Laryngeal cancer	Laryngeal cancer || ||	TRUE	igd	NA	NA	NA	NA	NA	NA	NA	13	54354615	0.00224739	3.80014e-12		WC	TRUE	reported	Go2KqK	textfile	2	1	TRUE
	rs9370243	T	G	T	G	0.0195525	0.0207211	0.082226	0.0835085	FALSE	FALSE	FALSE	ieu-b-5131	6	53789830	0.0565554	NA	0.714077	LA	Laryngeal cancer	Laryngeal cancer || ||	TRUE	igd	NA	NA	NA	NA	NA	NA	NA	6	53789830	0.00325673	1.89998e-09		WC	TRUE	reported	Go2KqK	textfile	2	1	TRUE
	rs9378676	C	A	C	A	0.0130316	0.0343873	0.234005	0.236654	FALSE	FALSE	FALSE	ieu-b-5131	6	2064264	0.0368524	NA	0.350763	LA	Laryngeal cancer	Laryngeal cancer || ||	TRUE	igd	NA	NA	NA	NA	NA	NA	NA	6	2064264	0.00211353	7.00003e-10		WC	TRUE	reported	Go2KqK	textfile	2	1	TRUE
	rs945211	C	G	C	G	0.0100787	0.0220126	0.615598	0.617224	FALSE	TRUE	FALSE	ieu-b-5131	1	32191798	0.0329454	NA	0.504034	LA	Laryngeal cancer	Laryngeal cancer || ||	TRUE	igd	NA	NA	NA	NA	NA	NA	NA	1	32191798	0.0018363	4.09996e-08		WC	TRUE	reported	Go2KqK	textfile	2	1	TRUE
	rs9478496	C	T	C	T	0.0145491	0.0171983	0.164212	0.166503	FALSE	FALSE	FALSE	ieu-b-5131	6	154333183	0.0419801	NA	0.682043	LA	Laryngeal cancer	Laryngeal cancer || ||	TRUE	igd	NA	NA	NA	NA	NA	NA	NA	6	154333183	0.00242098	1.89998e-09		WC	TRUE	reported	Go2KqK	textfile	2	1	TRUE
	rs9568867	A	G	A	G	0.022614	0.0595387	0.129253	0.126819	FALSE	FALSE	FALSE	ieu-b-5131	13	54107352	0.0472207	NA	0.207358	LA	Laryngeal cancer	Laryngeal cancer || ||	TRUE	igd	NA	NA	NA	NA	NA	NA	NA	13	54107352	0.00268971	4.19952e-17		WC	TRUE	reported	Go2KqK	textfile	2	1	TRUE
	rs9584870	C	T	C	T	-0.0108139	-0.0129439	0.366117	0.366304	FALSE	FALSE	FALSE	ieu-b-5131	13	99245866	0.0335235	NA	0.699412	LA	Laryngeal cancer	Laryngeal cancer || ||	TRUE	igd	NA	NA	NA	NA	NA	NA	NA	13	99245866	0.00189234	1.09999e-08		WC	TRUE	reported	Go2KqK	textfile	2	1	TRUE
	rs9654453	C	T	C	T	0.0170405	-0.00963091	0.129259	0.125286	FALSE	FALSE	FALSE	ieu-b-5131	5	299621	0.0486946	NA	0.843216	LA	Laryngeal cancer	Laryngeal cancer || ||	TRUE	igd	NA	NA	NA	NA	NA	NA	NA	5	299621	0.00266903	1.7e-10		WC	TRUE	reported	Go2KqK	textfile	2	1	TRUE
	rs9814758	G	T	G	T	-0.0111552	0.00992591	0.355886	0.353121	FALSE	FALSE	FALSE	ieu-b-5131	3	123062657	0.0333943	NA	0.766288	LA	Laryngeal cancer	Laryngeal cancer || ||	TRUE	igd	NA	NA	NA	NA	NA	NA	NA	3	123062657	0.00187521	2.69998e-09		WC	TRUE	reported	Go2KqK	textfile	2	1	TRUE
	rs9843653	C	T	C	T	0.0195793	0.0560524	0.511657	0.512374	FALSE	FALSE	FALSE	ieu-b-5131	3	49920571	0.0316382	NA	0.0764504	LA	Laryngeal cancer	Laryngeal cancer || ||	TRUE	igd	NA	NA	NA	NA	NA	NA	NA	3	49920571	0.00178819	6.70039e-28		WC	TRUE	reported	Go2KqK	textfile	2	1	TRUE
	rs9888533	T	C	T	C	0.0108325	0.0224373	0.538081	0.535923	FALSE	FALSE	FALSE	ieu-b-5131	13	107854612	0.032805	NA	0.494001	LA	Laryngeal cancer	Laryngeal cancer || ||	TRUE	igd	NA	NA	NA	NA	NA	NA	NA	13	107854612	0.00182556	2.99999e-09		WC	TRUE	reported	Go2KqK	textfile	2	1	TRUE
	rs9902846	T	C	T	C	0.0133756	-0.0239178	0.316036	0.314153	FALSE	FALSE	FALSE	ieu-b-5131	17	4040774	0.0341419	NA	0.48359	LA	Laryngeal cancer	Laryngeal cancer || ||	TRUE	igd	NA	NA	NA	NA	NA	NA	NA	17	4040774	0.00192994	4.19952e-12		WC	TRUE	reported	Go2KqK	textfile	2	1	TRUE
	rs9916444	G	C	G	C	0.0114738	0.0214943	0.34174	0.340304	FALSE	TRUE	FALSE	ieu-b-5131	17	42313512	0.0333686	NA	0.51948	LA	Laryngeal cancer	Laryngeal cancer || ||	TRUE	igd	NA	NA	NA	NA	NA	NA	NA	17	42313512	0.0018902	1.29999e-09		WC	TRUE	reported	Go2KqK	textfile	2	1	TRUE
	rs9926784	C	T	C	T	-0.0132587	-0.00181695	0.184548	0.182432	FALSE	FALSE	FALSE	ieu-b-5131	16	19941968	0.0404603	NA	0.964181	LA	Laryngeal cancer	Laryngeal cancer || ||	TRUE	igd	NA	NA	NA	NA	NA	NA	NA	16	19941968	0.00230452	8.70001e-09		WC	TRUE	reported	Go2KqK	textfile	2	1	TRUE
	rs9937053	A	G	A	G	0.0554856	-0.0465783	0.424278	0.425047	FALSE	FALSE	FALSE	ieu-b-5131	16	53799507	0.0323101	NA	0.149415	LA	Laryngeal cancer	Laryngeal cancer || ||	TRUE	igd	NA	NA	NA	NA	NA	NA	NA	16	53799507	0.00180966	1e-200		WC	TRUE	reported	Go2KqK	textfile	2	1	TRUE
WC-OC	rs10111287	T	C	T	C	-0.0108645	-0.00133265	0.284228	0.288778	FALSE	FALSE	FALSE	ieu-b-5132	8	95578426	0.0303518	NA	0.964979	OC	Oral cavity cancer	Oral cavity cancer || ||	TRUE	igd	NA	NA	NA	NA	NA	NA	NA	8	95578426	0.00198784	4.60002e-08		WC	TRUE	reported	Go2KqK	textfile	2	1	TRUE
	rs1013402	G	A	G	A	0.0250906	-0.0562939	0.318423	0.313189	FALSE	FALSE	FALSE	ieu-b-5132	11	27712381	0.0302321	NA	0.0625951	OC	Oral cavity cancer	Oral cavity cancer || ||	TRUE	igd	NA	NA	NA	NA	NA	NA	NA	11	27712381	0.00191723	3.90032e-39		WC	TRUE	reported	Go2KqK	textfile	2	1	TRUE
	rs10150482	A	G	A	G	0.0219574	0.000411517	0.22035	0.22039	FALSE	FALSE	FALSE	ieu-b-5132	14	79891882	0.0331775	NA	0.990104	OC	Oral cavity cancer	Oral cavity cancer || ||	TRUE	igd	NA	NA	NA	NA	NA	NA	NA	14	79891882	0.00216957	4.49987e-24		WC	TRUE	reported	Go2KqK	textfile	2	1	TRUE
	rs10184230	T	C	T	C	-0.0121164	0.0163244	0.647671	0.642175	FALSE	FALSE	FALSE	ieu-b-5132	2	171602134	0.029172	NA	0.575759	OC	Oral cavity cancer	Oral cavity cancer || ||	TRUE	igd	NA	NA	NA	NA	NA	NA	NA	2	171602134	0.00186862	8.9002e-11		WC	TRUE	reported	Go2KqK	textfile	2	1	TRUE
	rs10185199	A	G	A	G	-0.0114529	-0.0777517	0.280698	0.277743	FALSE	FALSE	FALSE	ieu-b-5132	2	40282202	0.0325852	NA	0.0170279	OC	Oral cavity cancer	Oral cavity cancer || ||	TRUE	igd	NA	NA	NA	NA	NA	NA	NA	2	40282202	0.0020405	2e-08		WC	TRUE	reported	Go2KqK	textfile	2	1	TRUE
	rs1019240	T	A	T	A	0.0124023	0.0283054	0.643153	0.63738	FALSE	TRUE	FALSE	ieu-b-5132	9	122972617	0.0289951	NA	0.328959	OC	Oral cavity cancer	Oral cavity cancer || ||	TRUE	igd	TRUE	rs1019240	rs4836809	A	T	C	A	9	122957315	0.00187454	3.69999e-11		WC	TRUE	reported	Go2KqK	textfile	2	1	TRUE
	rs10236214	T	C	T	C	0.013799	-0.0470743	0.641963	0.639849	FALSE	FALSE	FALSE	ieu-b-5132	7	150668070	0.0288685	NA	0.102965	OC	Oral cavity cancer	Oral cavity cancer || ||	TRUE	igd	NA	NA	NA	NA	NA	NA	NA	7	150668070	0.00187561	1.9002e-13		WC	TRUE	reported	Go2KqK	textfile	2	1	TRUE
	rs10248298	A	C	A	C	0.0132553	0.016846	0.366037	0.366195	FALSE	FALSE	FALSE	ieu-b-5132	7	121963813	0.0286576	NA	0.556643	OC	Oral cavity cancer	Oral cavity cancer || ||	TRUE	igd	NA	NA	NA	NA	NA	NA	NA	7	121963813	0.00185427	8.80035e-13		WC	TRUE	reported	Go2KqK	textfile	2	1	TRUE
	rs1025065	G	T	G	T	-0.010284	0.0154683	0.639097	0.64063	FALSE	FALSE	FALSE	ieu-b-5132	16	82451159	0.028828	NA	0.591563	OC	Oral cavity cancer	Oral cavity cancer || ||	TRUE	igd	NA	NA	NA	NA	NA	NA	NA	16	82451159	0.00186623	3.59998e-08		WC	TRUE	reported	Go2KqK	textfile	2	1	TRUE
	rs10269774	A	G	A	G	0.0119597	0.00557261	0.326456	0.329733	FALSE	FALSE	FALSE	ieu-b-5132	7	92253972	0.0294325	NA	0.84983	OC	Oral cavity cancer	Oral cavity cancer || ||	TRUE	igd	NA	NA	NA	NA	NA	NA	NA	7	92253972	0.00190774	3.59998e-10		WC	TRUE	reported	Go2KqK	textfile	2	1	TRUE
	rs1037702	A	G	A	G	-0.0101871	0.00217848	0.621776	0.60723	FALSE	FALSE	FALSE	ieu-b-5132	4	180168024	0.0284593	NA	0.938984	OC	Oral cavity cancer	Oral cavity cancer || ||	TRUE	igd	NA	NA	NA	NA	NA	NA	NA	4	180168024	0.00184913	3.59998e-08		WC	TRUE	reported	Go2KqK	textfile	2	1	TRUE
	rs10406327	G	C	G	C	0.0103615	0.0264992	0.478735	0.47494	FALSE	TRUE	TRUE	ieu-b-5132	19	33890838	0.0278155	NA	0.340754	OC	Oral cavity cancer	Oral cavity cancer || ||	TRUE	igd	NA	NA	NA	NA	NA	NA	NA	19	33890838	0.00179628	8e-09		WC	TRUE	reported	Go2KqK	textfile	2	1	FALSE
	rs10423928	A	T	A	T	-0.0265551	-0.0208271	0.194353	0.200084	FALSE	TRUE	FALSE	ieu-b-5132	19	46182304	0.0342827	NA	0.543511	OC	Oral cavity cancer	Oral cavity cancer || ||	TRUE	igd	NA	NA	NA	NA	NA	NA	NA	19	46182304	0.00225944	6.79986e-32		WC	TRUE	reported	Go2KqK	textfile	2	1	TRUE
	rs10471636	A	G	A	G	-0.010111	-0.012612	0.508891	0.494833	FALSE	FALSE	FALSE	ieu-b-5132	5	63979856	0.0280295	NA	0.652744	OC	Oral cavity cancer	Oral cavity cancer || ||	TRUE	igd	NA	NA	NA	NA	NA	NA	NA	5	63979856	0.00182385	2.99999e-08		WC	TRUE	reported	Go2KqK	textfile	2	1	TRUE
	rs10490869	T	A	T	A	0.0163389	0.0596422	0.209589	0.214767	FALSE	TRUE	FALSE	ieu-b-5132	3	35635145	0.0331607	NA	0.0720842	OC	Oral cavity cancer	Oral cavity cancer || ||	TRUE	igd	NA	NA	NA	NA	NA	NA	NA	3	35635145	0.00220375	1.20005e-13		WC	TRUE	reported	Go2KqK	textfile	2	1	TRUE
	rs10499014	G	C	G	C	-0.0132827	0.0471178	0.268616	0.262564	FALSE	TRUE	FALSE	ieu-b-5132	6	97947755	0.0313916	NA	0.133363	OC	Oral cavity cancer	Oral cavity cancer || ||	TRUE	igd	NA	NA	NA	NA	NA	NA	NA	6	97947755	0.00202893	5.90065e-11		WC	TRUE	reported	Go2KqK	textfile	2	1	TRUE
	rs10505836	C	A	C	A	0.0152705	-0.0507698	0.860023	0.855609	FALSE	FALSE	FALSE	ieu-b-5132	12	19288508	0.0387647	NA	0.1903	OC	Oral cavity cancer	Oral cavity cancer || ||	TRUE	igd	NA	NA	NA	NA	NA	NA	NA	12	19288508	0.00259774	4.09996e-09		WC	TRUE	reported	Go2KqK	textfile	2	1	TRUE
	rs1051613	A	G	A	G	-0.00995199	-0.00449421	0.544526	0.5407	FALSE	FALSE	FALSE	ieu-b-5132	4	951179	0.0277357	NA	0.871276	OC	Oral cavity cancer	Oral cavity cancer || ||	TRUE	igd	NA	NA	NA	NA	NA	NA	NA	4	951179	0.00179742	3.09999e-08		WC	TRUE	reported	Go2KqK	textfile	2	1	TRUE
	rs1056441	C	T	C	T	0.0127063	0.102881	0.675421	0.719783	FALSE	FALSE	FALSE	ieu-b-5132	20	62373707	0.031637	NA	0.00114633	OC	Oral cavity cancer	Oral cavity cancer || ||	TRUE	igd	TRUE	rs1056441	rs8957	T	C	G	T	20	62370349	0.00191349	3.10027e-11		WC	TRUE	reported	Go2KqK	textfile	2	1	TRUE
	rs10772985	A	G	A	G	-0.0110533	-0.0475953	0.300854	0.297451	FALSE	FALSE	FALSE	ieu-b-5132	12	17170000	0.0307592	NA	0.121778	OC	Oral cavity cancer	Oral cavity cancer || ||	TRUE	igd	NA	NA	NA	NA	NA	NA	NA	12	17170000	0.00195421	1.5e-08		WC	TRUE	reported	Go2KqK	textfile	2	1	TRUE
	rs10787738	T	C	T	C	0.0153066	-0.0403087	0.254549	0.255318	FALSE	FALSE	FALSE	ieu-b-5132	10	118777371	0.0325131	NA	0.215061	OC	Oral cavity cancer	Oral cavity cancer || ||	TRUE	igd	NA	NA	NA	NA	NA	NA	NA	10	118777371	0.00208556	2.09991e-13		WC	TRUE	reported	Go2KqK	textfile	2	1	TRUE
	rs10803762	A	G	A	G	0.0119451	0.0463829	0.677313	0.679643	FALSE	FALSE	FALSE	ieu-b-5132	2	161105876	0.0298709	NA	0.120476	OC	Oral cavity cancer	Oral cavity cancer || ||	TRUE	igd	NA	NA	NA	NA	NA	NA	NA	2	161105876	0.00191493	4.39997e-10		WC	TRUE	reported	Go2KqK	textfile	2	1	TRUE
	rs10824211	T	C	T	C	0.0150646	0.0108661	0.139518	0.142442	FALSE	FALSE	FALSE	ieu-b-5132	10	76363107	0.0395307	NA	0.783412	OC	Oral cavity cancer	Oral cavity cancer || ||	TRUE	igd	NA	NA	NA	NA	NA	NA	NA	10	76363107	0.00259306	6.29999e-09		WC	TRUE	reported	Go2KqK	textfile	2	1	TRUE
	rs10827380	T	C	T	C	0.0116104	-0.0117109	0.314309	0.319266	FALSE	FALSE	FALSE	ieu-b-5132	10	34822258	0.0299237	NA	0.695533	OC	Oral cavity cancer	Oral cavity cancer || ||	TRUE	igd	NA	NA	NA	NA	NA	NA	NA	10	34822258	0.0019302	1.79999e-09		WC	TRUE	reported	Go2KqK	textfile	2	1	TRUE
	rs10835676	G	C	G	C	0.0123512	-0.0284635	0.240436	0.240414	FALSE	TRUE	FALSE	ieu-b-5132	11	30531316	0.0327713	NA	0.385094	OC	Oral cavity cancer	Oral cavity cancer || ||	TRUE	igd	NA	NA	NA	NA	NA	NA	NA	11	30531316	0.00209843	4e-09		WC	TRUE	reported	Go2KqK	textfile	2	1	TRUE
	rs10842240	C	G	C	G	0.0154364	0.00483048	0.11701	0.130792	FALSE	TRUE	FALSE	ieu-b-5132	12	24068456	0.0403704	NA	0.904757	OC	Oral cavity cancer	Oral cavity cancer || ||	TRUE	igd	TRUE	rs10842240	rs7298352	C	G	G	C	12	24060075	0.00278463	2.99999e-08		WC	TRUE	reported	Go2KqK	textfile	2	1	TRUE
	rs10887578	C	G	C	G	0.0106684	-0.000832473	0.497514	0.495763	FALSE	TRUE	TRUE	ieu-b-5132	10	88096047	0.0279784	NA	0.976263	OC	Oral cavity cancer	Oral cavity cancer || ||	TRUE	igd	NA	NA	NA	NA	NA	NA	NA	10	88096047	0.00179976	3.09999e-09		WC	TRUE	reported	Go2KqK	textfile	2	1	FALSE
	rs10938398	A	G	A	G	0.0222115	-0.0371223	0.433578	0.427973	FALSE	FALSE	FALSE	ieu-b-5132	4	45186139	0.0281523	NA	0.187295	OC	Oral cavity cancer	Oral cavity cancer || ||	TRUE	igd	NA	NA	NA	NA	NA	NA	NA	4	45186139	0.00180756	1e-34		WC	TRUE	reported	Go2KqK	textfile	2	1	TRUE
	rs10947793	G	A	G	A	-0.0127212	-0.0246405	0.371789	0.372442	FALSE	FALSE	FALSE	ieu-b-5132	6	12142817	0.0287403	NA	0.391252	OC	Oral cavity cancer	Oral cavity cancer || ||	TRUE	igd	NA	NA	NA	NA	NA	NA	NA	6	12142817	0.0018605	8.10028e-12		WC	TRUE	reported	Go2KqK	textfile	2	1	TRUE
	rs10957087	A	T	A	T	0.0139437	-0.0323711	0.159639	0.163322	FALSE	TRUE	FALSE	ieu-b-5132	8	60225724	0.0380206	NA	0.394541	OC	Oral cavity cancer	Oral cavity cancer || ||	TRUE	igd	TRUE	rs10957087	rs60515001	A	T	G	A	8	60220423	0.00244363	1.2e-08		WC	TRUE	reported	Go2KqK	textfile	2	1	TRUE
	rs10962550	C	G	C	G	0.0142288	0.029098	0.182738	0.182846	FALSE	TRUE	FALSE	ieu-b-5132	9	16720329	0.035738	NA	0.415528	OC	Oral cavity cancer	Oral cavity cancer || ||	TRUE	igd	NA	NA	NA	NA	NA	NA	NA	9	16720329	0.00231818	8.40001e-10		WC	TRUE	reported	Go2KqK	textfile	2	1	TRUE
	rs10992854	C	T	C	T	-0.0112545	0.029201	0.681971	0.679031	FALSE	FALSE	FALSE	ieu-b-5132	9	96437565	0.0301456	NA	0.332712	OC	Oral cavity cancer	Oral cavity cancer || ||	TRUE	igd	NA	NA	NA	NA	NA	NA	NA	9	96437565	0.00192897	5.39995e-09		WC	TRUE	reported	Go2KqK	textfile	2	1	TRUE
	rs11012732	G	A	G	A	0.0193536	0.0466074	0.331675	0.333392	FALSE	FALSE	FALSE	ieu-b-5132	10	21830104	0.0292252	NA	0.110764	OC	Oral cavity cancer	Oral cavity cancer || ||	TRUE	igd	NA	NA	NA	NA	NA	NA	NA	10	21830104	0.00190117	2.39994e-24		WC	TRUE	reported	Go2KqK	textfile	2	1	TRUE
	rs11058233	G	A	G	A	0.0159705	0.0279005	0.750601	0.726714	FALSE	FALSE	FALSE	ieu-b-5132	12	122943231	0.0314617	NA	0.375183	OC	Oral cavity cancer	Oral cavity cancer || ||	TRUE	igd	TRUE	rs11058233	rs10846920	A	G	C	T	12	122940075	0.00206852	1.20005e-14		WC	TRUE	reported	Go2KqK	textfile	2	1	TRUE
	rs1108548	G	A	G	A	0.0121715	-0.0226649	0.277245	0.273559	FALSE	FALSE	FALSE	ieu-b-5132	1	218634787	0.0311365	NA	0.466662	OC	Oral cavity cancer	Oral cavity cancer || ||	TRUE	igd	NA	NA	NA	NA	NA	NA	NA	1	218634787	0.00200003	1.2e-09		WC	TRUE	reported	Go2KqK	textfile	2	1	TRUE
	rs11099020	T	C	T	C	-0.0112449	0.00172356	0.640565	0.639347	FALSE	FALSE	FALSE	ieu-b-5132	4	130724902	0.0290294	NA	0.952655	OC	Oral cavity cancer	Oral cavity cancer || ||	TRUE	igd	NA	NA	NA	NA	NA	NA	NA	4	130724902	0.00186604	1.7e-09		WC	TRUE	reported	Go2KqK	textfile	2	1	TRUE
	rs1111817	G	C	G	C	-0.0105597	0.0160928	0.365048	0.340426	FALSE	TRUE	FALSE	ieu-b-5132	9	23227372	0.0291749	NA	0.581225	OC	Oral cavity cancer	Oral cavity cancer || ||	TRUE	igd	TRUE	rs1111817	rs1339139	G	C	G	A	9	23226898	0.00188105	2e-08		WC	TRUE	reported	Go2KqK	textfile	2	1	TRUE
	rs111258054	T	C	T	C	0.0159528	-0.0258648	0.183665	0.181485	FALSE	FALSE	FALSE	ieu-b-5132	11	134611390	0.0370168	NA	0.48472	OC	Oral cavity cancer	Oral cavity cancer || ||	TRUE	igd	NA	NA	NA	NA	NA	NA	NA	11	134611390	0.00234105	9.49948e-12		WC	TRUE	reported	Go2KqK	textfile	2	1	TRUE
	rs11150745	G	A	G	A	-0.0160848	0.0437346	0.317708	0.315206	FALSE	FALSE	FALSE	ieu-b-5132	17	78757626	0.029752	NA	0.141569	OC	Oral cavity cancer	Oral cavity cancer || ||	TRUE	igd	NA	NA	NA	NA	NA	NA	NA	17	78757626	0.00192604	6.79986e-17		WC	TRUE	reported	Go2KqK	textfile	2	1	TRUE
	rs11160600	G	A	G	A	0.0180478	0.0333093	0.092347	0.0899761	FALSE	FALSE	FALSE	ieu-b-5132	14	101186626	0.0484544	NA	0.491808	OC	Oral cavity cancer	Oral cavity cancer || ||	TRUE	igd	NA	NA	NA	NA	NA	NA	NA	14	101186626	0.00311766	7.10003e-09		WC	TRUE	reported	Go2KqK	textfile	2	1	TRUE
	rs11162968	C	T	C	T	0.0122283	-0.0210901	0.31619	0.313318	FALSE	FALSE	FALSE	ieu-b-5132	1	80784642	0.0304011	NA	0.487852	OC	Oral cavity cancer	Oral cavity cancer || ||	TRUE	igd	NA	NA	NA	NA	NA	NA	NA	1	80784642	0.00192412	2.1e-10		WC	TRUE	reported	Go2KqK	textfile	2	1	TRUE
	rs11165493	A	G	A	G	0.0107576	0.0464082	0.343044	0.338704	FALSE	FALSE	FALSE	ieu-b-5132	1	96274928	0.0293764	NA	0.114158	OC	Oral cavity cancer	Oral cavity cancer || ||	TRUE	igd	NA	NA	NA	NA	NA	NA	NA	1	96274928	0.00189335	1.29999e-08		WC	TRUE	reported	Go2KqK	textfile	2	1	TRUE
	rs1117619	G	C	G	C	-0.0120513	0.060497	0.250101	0.252635	FALSE	TRUE	FALSE	ieu-b-5132	3	173747092	0.0318009	NA	0.0571229	OC	Oral cavity cancer	Oral cavity cancer || ||	TRUE	igd	NA	NA	NA	NA	NA	NA	NA	3	173747092	0.00206049	5e-09		WC	TRUE	reported	Go2KqK	textfile	2	1	TRUE
	rs11196657	C	T	C	T	0.0124451	-0.0559826	0.236715	0.234052	FALSE	FALSE	FALSE	ieu-b-5132	10	115976570	0.03308	NA	0.0905816	OC	Oral cavity cancer	Oral cavity cancer || ||	TRUE	igd	NA	NA	NA	NA	NA	NA	NA	10	115976570	0.00210599	3.40001e-09		WC	TRUE	reported	Go2KqK	textfile	2	1	TRUE
	rs11215381	C	T	C	T	0.0111759	0.0525643	0.525856	0.526037	FALSE	FALSE	FALSE	ieu-b-5132	11	115022233	0.0278632	NA	0.0592257	OC	Oral cavity cancer	Oral cavity cancer || ||	TRUE	igd	NA	NA	NA	NA	NA	NA	NA	11	115022233	0.00179363	4.60002e-10		WC	TRUE	reported	Go2KqK	textfile	2	1	TRUE
	rs11218510	A	G	A	G	-0.0115323	0.0381887	0.40049	0.395925	FALSE	FALSE	FALSE	ieu-b-5132	11	121922587	0.0283092	NA	0.177341	OC	Oral cavity cancer	Oral cavity cancer || ||	TRUE	igd	NA	NA	NA	NA	NA	NA	NA	11	121922587	0.00182872	2.90001e-10		WC	TRUE	reported	Go2KqK	textfile	2	1	TRUE
	rs11223204	G	A	G	A	0.0122154	-0.0116536	0.434214	0.427519	FALSE	FALSE	FALSE	ieu-b-5132	11	132652554	0.0282913	NA	0.680401	OC	Oral cavity cancer	Oral cavity cancer || ||	TRUE	igd	NA	NA	NA	NA	NA	NA	NA	11	132652554	0.00180899	1.50003e-11		WC	TRUE	reported	Go2KqK	textfile	2	1	TRUE
	rs112266013	A	G	A	G	-0.0149011	-0.00444132	0.143939	0.141125	FALSE	FALSE	FALSE	ieu-b-5132	6	15230743	0.0400758	NA	0.911757	OC	Oral cavity cancer	Oral cavity cancer || ||	TRUE	igd	NA	NA	NA	NA	NA	NA	NA	6	15230743	0.00255067	5.19996e-09		WC	TRUE	reported	Go2KqK	textfile	2	1	TRUE
	rs113132247	A	G	A	G	0.0153033	0.0699593	0.153027	0.152867	FALSE	FALSE	FALSE	ieu-b-5132	9	131026108	0.0387537	NA	0.0710395	OC	Oral cavity cancer	Oral cavity cancer || ||	TRUE	igd	NA	NA	NA	NA	NA	NA	NA	9	131026108	0.00249349	8.40001e-10		WC	TRUE	reported	Go2KqK	textfile	2	1	TRUE
	rs113866544	C	T	C	T	0.0303242	0.0537733	0.068322	0.0714463	FALSE	FALSE	FALSE	ieu-b-5132	17	46270606	0.052422	NA	0.304997	OC	Oral cavity cancer	Oral cavity cancer || ||	TRUE	igd	NA	NA	NA	NA	NA	NA	NA	17	46270606	0.003552	1.39991e-17		WC	TRUE	reported	Go2KqK	textfile	2	1	TRUE
	rs114964326	A	G	A	G	-0.0301131	-0.0166666	0.028947	0.0271385	FALSE	FALSE	FALSE	ieu-b-5132	2	146015229	0.0862384	NA	0.846754	OC	Oral cavity cancer	Oral cavity cancer || ||	TRUE	igd	NA	NA	NA	NA	NA	NA	NA	2	146015229	0.00537007	2.1e-08		WC	TRUE	reported	Go2KqK	textfile	2	1	TRUE
	rs11603984	T	G	T	G	-0.0169839	-0.0025708	0.135129	0.131835	FALSE	FALSE	FALSE	ieu-b-5132	11	85238368	0.0413033	NA	0.95037	OC	Oral cavity cancer	Oral cavity cancer || ||	TRUE	igd	NA	NA	NA	NA	NA	NA	NA	11	85238368	0.00261937	8.9002e-11		WC	TRUE	reported	Go2KqK	textfile	2	1	TRUE
	rs11636611	T	C	T	C	0.0107144	0.00981725	0.502804	0.494857	FALSE	FALSE	FALSE	ieu-b-5132	15	36391965	0.0279734	NA	0.725626	OC	Oral cavity cancer	Oral cavity cancer || ||	TRUE	igd	NA	NA	NA	NA	NA	NA	NA	15	36391965	0.00179296	2.30001e-09		WC	TRUE	reported	Go2KqK	textfile	2	1	TRUE
	rs11639596	C	A	C	A	-0.011872	-0.0137228	0.250798	0.252913	FALSE	FALSE	FALSE	ieu-b-5132	16	9370690	0.0321473	NA	0.669471	OC	Oral cavity cancer	Oral cavity cancer || ||	TRUE	igd	NA	NA	NA	NA	NA	NA	NA	16	9370690	0.00207809	1.09999e-08		WC	TRUE	reported	Go2KqK	textfile	2	1	TRUE
	rs11653367	G	A	G	A	-0.0151666	0.0276135	0.328129	0.328386	FALSE	FALSE	FALSE	ieu-b-5132	17	44191483	0.0296834	NA	0.352231	OC	Oral cavity cancer	Oral cavity cancer || ||	TRUE	igd	NA	NA	NA	NA	NA	NA	NA	17	44191483	0.00191685	2.49977e-15		WC	TRUE	reported	Go2KqK	textfile	2	1	TRUE
	rs11666480	G	C	G	C	0.0132885	0.0278288	0.536273	0.521831	FALSE	TRUE	TRUE	ieu-b-5132	19	1856554	0.0285499	NA	0.329688	OC	Oral cavity cancer	Oral cavity cancer || ||	TRUE	igd	NA	NA	NA	NA	NA	NA	NA	19	1856554	0.00180641	1.9002e-13		WC	TRUE	reported	Go2KqK	textfile	2	1	FALSE
	rs11675464	G	A	G	A	0.0112729	-0.0245882	0.562997	0.559501	FALSE	FALSE	FALSE	ieu-b-5132	2	204053742	0.0280329	NA	0.380423	OC	Oral cavity cancer	Oral cavity cancer || ||	TRUE	igd	NA	NA	NA	NA	NA	NA	NA	2	204053742	0.00179869	3.69999e-10		WC	TRUE	reported	Go2KqK	textfile	2	1	TRUE
	rs11704728	T	C	T	C	0.0133307	0.00933766	0.196347	0.197872	FALSE	FALSE	FALSE	ieu-b-5132	22	18130209	0.0349079	NA	0.789089	OC	Oral cavity cancer	Oral cavity cancer || ||	TRUE	igd	NA	NA	NA	NA	NA	NA	NA	22	18130209	0.00226433	3.89996e-09		WC	TRUE	reported	Go2KqK	textfile	2	1	TRUE
	rs11757278	C	T	C	T	-0.012784	0.025383	0.303836	0.310762	FALSE	FALSE	FALSE	ieu-b-5132	6	13180454	0.029977	NA	0.397135	OC	Oral cavity cancer	Oral cavity cancer || ||	TRUE	igd	NA	NA	NA	NA	NA	NA	NA	6	13180454	0.00194427	4.90004e-11		WC	TRUE	reported	Go2KqK	textfile	2	1	TRUE
	rs11767811	A	G	A	G	-0.0150345	-0.0462024	0.181372	0.183739	FALSE	FALSE	FALSE	ieu-b-5132	7	71620988	0.0358664	NA	0.197683	OC	Oral cavity cancer	Oral cavity cancer || ||	TRUE	igd	NA	NA	NA	NA	NA	NA	NA	7	71620988	0.00231875	8.9002e-11		WC	TRUE	reported	Go2KqK	textfile	2	1	TRUE
	rs11773362	T	C	T	C	-0.0104772	0.0463235	0.336125	0.337544	FALSE	FALSE	FALSE	ieu-b-5132	7	147668180	0.0290504	NA	0.110803	OC	Oral cavity cancer	Oral cavity cancer || ||	TRUE	igd	NA	NA	NA	NA	NA	NA	NA	7	147668180	0.0018937	3.2e-08		WC	TRUE	reported	Go2KqK	textfile	2	1	TRUE
	rs11778934	G	C	G	C	-0.0122168	0.0134068	0.536065	0.536667	FALSE	TRUE	TRUE	ieu-b-5132	8	116551405	0.028062	NA	0.632824	OC	Oral cavity cancer	Oral cavity cancer || ||	TRUE	igd	NA	NA	NA	NA	NA	NA	NA	8	116551405	0.00179945	1.10002e-11		WC	TRUE	reported	Go2KqK	textfile	2	1	FALSE
	rs1182199	A	C	A	C	-0.0135196	-0.0565504	0.3044	0.304265	FALSE	FALSE	FALSE	ieu-b-5132	7	2862542	0.0304211	NA	0.0630391	OC	Oral cavity cancer	Oral cavity cancer || ||	TRUE	igd	NA	NA	NA	NA	NA	NA	NA	7	2862542	0.00194469	3.59998e-12		WC	TRUE	reported	Go2KqK	textfile	2	1	TRUE
	rs11824092	C	T	C	T	0.012491	0.0401358	0.635754	0.630047	FALSE	FALSE	FALSE	ieu-b-5132	11	13346294	0.028904	NA	0.164959	OC	Oral cavity cancer	Oral cavity cancer || ||	TRUE	igd	NA	NA	NA	NA	NA	NA	NA	11	13346294	0.00187069	2.39994e-11		WC	TRUE	reported	Go2KqK	textfile	2	1	TRUE
	rs11842871	T	G	T	G	-0.0127878	-0.00169196	0.259942	0.254091	FALSE	FALSE	FALSE	ieu-b-5132	13	31042452	0.0329777	NA	0.959081	OC	Oral cavity cancer	Oral cavity cancer || ||	TRUE	igd	NA	NA	NA	NA	NA	NA	NA	13	31042452	0.00204439	4e-10		WC	TRUE	reported	Go2KqK	textfile	2	1	TRUE
	rs1188209	G	A	G	A	0.0102398	-0.0287301	0.551608	0.546034	FALSE	FALSE	FALSE	ieu-b-5132	14	56462082	0.0280675	NA	0.30602	OC	Oral cavity cancer	Oral cavity cancer || ||	TRUE	igd	NA	NA	NA	NA	NA	NA	NA	14	56462082	0.00181136	1.6e-08		WC	TRUE	reported	Go2KqK	textfile	2	1	TRUE
	rs11898037	C	T	C	T	0.0105694	0.00576636	0.367606	0.368626	FALSE	FALSE	FALSE	ieu-b-5132	2	36558986	0.0287146	NA	0.840842	OC	Oral cavity cancer	Oral cavity cancer || ||	TRUE	igd	NA	NA	NA	NA	NA	NA	NA	2	36558986	0.00185324	1.2e-08		WC	TRUE	reported	Go2KqK	textfile	2	1	TRUE
	rs1191600	A	C	A	C	-0.0108005	0.0276287	0.59357	0.588477	FALSE	FALSE	FALSE	ieu-b-5132	14	30101641	0.0284778	NA	0.331956	OC	Oral cavity cancer	Oral cavity cancer || ||	TRUE	igd	NA	NA	NA	NA	NA	NA	NA	14	30101641	0.00183345	3.79997e-09		WC	TRUE	reported	Go2KqK	textfile	2	1	TRUE
	rs12001437	C	T	C	T	0.0109331	0.0241475	0.367701	0.365865	FALSE	FALSE	FALSE	ieu-b-5132	9	34074476	0.0285881	NA	0.398296	OC	Oral cavity cancer	Oral cavity cancer || ||	TRUE	igd	NA	NA	NA	NA	NA	NA	NA	9	34074476	0.00185543	3.79997e-09		WC	TRUE	reported	Go2KqK	textfile	2	1	TRUE
	rs12042959	G	A	G	A	-0.014934	-0.0160483	0.143895	0.143696	FALSE	FALSE	FALSE	ieu-b-5132	1	243533273	0.0399691	NA	0.688037	OC	Oral cavity cancer	Oral cavity cancer || ||	TRUE	igd	NA	NA	NA	NA	NA	NA	NA	1	243533273	0.00255686	5.19996e-09		WC	TRUE	reported	Go2KqK	textfile	2	1	TRUE
	rs12072739	G	A	G	A	0.0162106	0.0377741	0.224447	0.223009	FALSE	FALSE	FALSE	ieu-b-5132	1	98315893	0.033209	NA	0.255344	OC	Oral cavity cancer	Oral cavity cancer || ||	TRUE	igd	NA	NA	NA	NA	NA	NA	NA	1	98315893	0.00214325	3.90032e-14		WC	TRUE	reported	Go2KqK	textfile	2	1	TRUE
	rs12103006	G	A	G	A	0.0124779	0.0464479	0.569108	0.557548	FALSE	FALSE	FALSE	ieu-b-5132	16	24726237	0.0278563	NA	0.0954333	OC	Oral cavity cancer	Oral cavity cancer || ||	TRUE	igd	NA	NA	NA	NA	NA	NA	NA	16	24726237	0.00180782	5.10035e-12		WC	TRUE	reported	Go2KqK	textfile	2	1	TRUE
	rs12107172	G	A	G	A	0.0156855	0.045406	0.136472	0.136778	FALSE	FALSE	FALSE	ieu-b-5132	3	147134039	0.0397207	NA	0.252985	OC	Oral cavity cancer	Oral cavity cancer || ||	TRUE	igd	NA	NA	NA	NA	NA	NA	NA	3	147134039	0.00260901	1.79999e-09		WC	TRUE	reported	Go2KqK	textfile	2	1	TRUE
	rs12140153	T	G	T	G	-0.0265936	0.132604	0.094226	0.0967605	FALSE	FALSE	FALSE	ieu-b-5132	1	62579891	0.0466831	NA	0.00450402	OC	Oral cavity cancer	Oral cavity cancer || ||	TRUE	igd	NA	NA	NA	NA	NA	NA	NA	1	62579891	0.00313243	2.09991e-17		WC	TRUE	reported	Go2KqK	textfile	2	1	TRUE
	rs1218824	A	G	A	G	0.012491	0.0166881	0.661499	0.662832	FALSE	FALSE	FALSE	ieu-b-5132	13	28010734	0.0293911	NA	0.570175	OC	Oral cavity cancer	Oral cavity cancer || ||	TRUE	igd	NA	NA	NA	NA	NA	NA	NA	13	28010734	0.00189332	4.19952e-11		WC	TRUE	reported	Go2KqK	textfile	2	1	TRUE
	rs12225345	G	A	G	A	0.0145982	-0.00450195	0.165688	0.203812	FALSE	FALSE	FALSE	ieu-b-5132	11	65647260	0.0348302	NA	0.897156	OC	Oral cavity cancer	Oral cavity cancer || ||	TRUE	igd	TRUE	rs12225345	rs658524	G	A	A	G	11	65647105	0.00240459	1.29999e-09		WC	TRUE	reported	Go2KqK	textfile	2	1	TRUE
	rs12245654	C	A	C	A	0.023047	0.0516249	0.072559	0.0715106	FALSE	FALSE	FALSE	ieu-b-5132	10	87562928	0.0530081	NA	0.330103	OC	Oral cavity cancer	Oral cavity cancer || ||	TRUE	igd	NA	NA	NA	NA	NA	NA	NA	10	87562928	0.00347158	3.19963e-11		WC	TRUE	reported	Go2KqK	textfile	2	1	TRUE
	rs12273545	T	C	T	C	0.0222638	-0.0664648	0.056494	0.0558894	FALSE	FALSE	FALSE	ieu-b-5132	11	116911012	0.0616867	NA	0.281276	OC	Oral cavity cancer	Oral cavity cancer || ||	TRUE	igd	NA	NA	NA	NA	NA	NA	NA	11	116911012	0.00387781	9.40005e-09		WC	TRUE	reported	Go2KqK	textfile	2	1	TRUE
	rs12287076	C	G	C	G	0.0210638	0.00057617	0.707082	0.698763	FALSE	TRUE	FALSE	ieu-b-5132	11	47626492	0.0302631	NA	0.98481	OC	Oral cavity cancer	Oral cavity cancer || ||	TRUE	igd	TRUE	rs12287076	rs10769282	G	C	G	T	11	47606865	0.00197238	1.29987e-26		WC	TRUE	reported	Go2KqK	textfile	2	1	TRUE
	rs1229984	C	T	C	T	0.0301377	0.431151	0.972777	0.969889	FALSE	FALSE	FALSE	ieu-b-5132	4	100239319	0.0950543	NA	5.7376e-06	OC	Oral cavity cancer	Oral cavity cancer || ||	TRUE	igd	NA	NA	NA	NA	NA	NA	NA	4	100239319	0.00542443	2.80001e-08		WC	TRUE	reported	Go2KqK	textfile	2	1	TRUE
	rs12375196	A	C	A	C	0.0132187	-0.0344111	0.424364	0.425026	FALSE	FALSE	FALSE	ieu-b-5132	7	103416541	0.0280367	NA	0.219687	OC	Oral cavity cancer	Oral cavity cancer || ||	TRUE	igd	NA	NA	NA	NA	NA	NA	NA	7	103416541	0.00182044	3.80014e-13		WC	TRUE	reported	Go2KqK	textfile	2	1	TRUE
	rs12462975	A	G	A	G	0.01754	-0.0398695	0.329671	0.318733	FALSE	FALSE	FALSE	ieu-b-5132	19	30277729	0.0298183	NA	0.181197	OC	Oral cavity cancer	Oral cavity cancer || ||	TRUE	igd	TRUE	rs12462975	rs113701136	A	G	T	C	19	30272202	0.00191777	5.90065e-20		WC	TRUE	reported	Go2KqK	textfile	2	1	TRUE
	rs12463617	C	A	C	A	0.0431919	0.0342547	0.828064	0.826791	FALSE	FALSE	FALSE	ieu-b-5132	2	629510	0.0371827	NA	0.356918	OC	Oral cavity cancer	Oral cavity cancer || ||	TRUE	igd	TRUE	rs12463617	rs6743060	A	C	C	A	2	629244	0.00236577	1.80011e-74		WC	TRUE	reported	Go2KqK	textfile	2	1	TRUE
	rs12478299	C	T	C	T	-0.0115796	-0.065916	0.252015	0.249072	FALSE	FALSE	FALSE	ieu-b-5132	2	193811641	0.0323367	NA	0.0415078	OC	Oral cavity cancer	Oral cavity cancer || ||	TRUE	igd	NA	NA	NA	NA	NA	NA	NA	2	193811641	0.00206169	1.89998e-08		WC	TRUE	reported	Go2KqK	textfile	2	1	TRUE
	rs12549000	A	T	A	T	0.0164111	-0.0169055	0.106468	0.110347	FALSE	TRUE	FALSE	ieu-b-5132	8	118881908	0.044258	NA	0.702478	OC	Oral cavity cancer	Oral cavity cancer || ||	TRUE	igd	NA	NA	NA	NA	NA	NA	NA	8	118881908	0.00292178	1.89998e-08		WC	TRUE	reported	Go2KqK	textfile	2	1	TRUE
	rs12877270	A	G	A	G	0.0117224	-0.00340968	0.442217	0.441643	FALSE	FALSE	FALSE	ieu-b-5132	13	97047020	0.0278657	NA	0.902613	OC	Oral cavity cancer	Oral cavity cancer || ||	TRUE	igd	NA	NA	NA	NA	NA	NA	NA	13	97047020	0.00181553	1.09999e-10		WC	TRUE	reported	Go2KqK	textfile	2	1	TRUE
	rs12880641	G	T	G	T	-0.0138449	-0.00251027	0.661581	0.658114	FALSE	FALSE	FALSE	ieu-b-5132	14	103251452	0.0291861	NA	0.931459	OC	Oral cavity cancer	Oral cavity cancer || ||	TRUE	igd	NA	NA	NA	NA	NA	NA	NA	14	103251452	0.00188965	2.39994e-13		WC	TRUE	reported	Go2KqK	textfile	2	1	TRUE
	rs12926311	C	G	C	G	-0.0124576	-0.0166875	0.353624	0.352199	FALSE	TRUE	FALSE	ieu-b-5132	16	406427	0.0291816	NA	0.567424	OC	Oral cavity cancer	Oral cavity cancer || ||	TRUE	igd	NA	NA	NA	NA	NA	NA	NA	16	406427	0.00187714	3.19963e-11		WC	TRUE	reported	Go2KqK	textfile	2	1	TRUE
	rs1296328	C	A	C	A	-0.0131912	0.0119795	0.559023	0.556347	FALSE	FALSE	FALSE	ieu-b-5132	4	137083193	0.0279956	NA	0.66872	OC	Oral cavity cancer	Oral cavity cancer || ||	TRUE	igd	NA	NA	NA	NA	NA	NA	NA	4	137083193	0.00180908	3.10027e-13		WC	TRUE	reported	Go2KqK	textfile	2	1	TRUE
	rs12983532	T	C	T	C	-0.0149964	-0.0101387	0.251127	0.242223	FALSE	FALSE	FALSE	ieu-b-5132	19	18467322	0.0328834	NA	0.757837	OC	Oral cavity cancer	Oral cavity cancer || ||	TRUE	igd	NA	NA	NA	NA	NA	NA	NA	19	18467322	0.00209191	7.59976e-13		WC	TRUE	reported	Go2KqK	textfile	2	1	TRUE
	rs13033310	A	G	A	G	0.0125512	-0.0234575	0.25275	0.250948	FALSE	FALSE	FALSE	ieu-b-5132	2	133523605	0.0319683	NA	0.463087	OC	Oral cavity cancer	Oral cavity cancer || ||	TRUE	igd	NA	NA	NA	NA	NA	NA	NA	2	133523605	0.00206781	1.29999e-09		WC	TRUE	reported	Go2KqK	textfile	2	1	TRUE
	rs13047416	G	C	G	C	-0.0139009	0.00102826	0.37702	0.375558	FALSE	TRUE	FALSE	ieu-b-5132	21	40309436	0.0286375	NA	0.971357	OC	Oral cavity cancer	Oral cavity cancer || ||	TRUE	igd	NA	NA	NA	NA	NA	NA	NA	21	40309436	0.00185438	6.59933e-14		WC	TRUE	reported	Go2KqK	textfile	2	1	TRUE
	rs13163306	A	G	A	G	-0.00988959	-0.0106003	0.466047	0.466553	FALSE	FALSE	FALSE	ieu-b-5132	5	136571959	0.0278902	NA	0.703892	OC	Oral cavity cancer	Oral cavity cancer || ||	TRUE	igd	NA	NA	NA	NA	NA	NA	NA	5	136571959	0.00179351	3.50002e-08		WC	TRUE	reported	Go2KqK	textfile	2	1	TRUE
	rs1320903	A	G	A	G	0.017072	-0.000628881	0.319725	0.317303	FALSE	FALSE	FALSE	ieu-b-5132	3	131758077	0.0297226	NA	0.983119	OC	Oral cavity cancer	Oral cavity cancer || ||	TRUE	igd	NA	NA	NA	NA	NA	NA	NA	3	131758077	0.00191652	5.19996e-19		WC	TRUE	reported	Go2KqK	textfile	2	1	TRUE
	rs1321519	G	A	G	A	0.0141389	0.00461484	0.345354	0.349111	FALSE	FALSE	FALSE	ieu-b-5132	6	51769619	0.029066	NA	0.873849	OC	Oral cavity cancer	Oral cavity cancer || ||	TRUE	igd	NA	NA	NA	NA	NA	NA	NA	6	51769619	0.00187835	5.19996e-14		WC	TRUE	reported	Go2KqK	textfile	2	1	TRUE
	rs13264909	T	A	T	A	-0.0122831	-0.011748	0.428948	0.46957	FALSE	TRUE	TRUE	ieu-b-5132	8	64706538	0.0277543	NA	0.672086	OC	Oral cavity cancer	Oral cavity cancer || ||	TRUE	igd	TRUE	rs13264909	rs791399	T	A	C	T	8	64702385	0.00181048	1.20005e-11		WC	TRUE	reported	Go2KqK	textfile	2	1	FALSE
	rs1327259	G	A	G	A	-0.0115864	-0.00761513	0.387739	0.386761	FALSE	FALSE	FALSE	ieu-b-5132	6	51177811	0.0284031	NA	0.788615	OC	Oral cavity cancer	Oral cavity cancer || ||	TRUE	igd	NA	NA	NA	NA	NA	NA	NA	6	51177811	0.0018403	3.09999e-10		WC	TRUE	reported	Go2KqK	textfile	2	1	TRUE
	rs13273726	A	C	A	C	0.0125482	-0.000582582	0.218678	0.221031	FALSE	FALSE	FALSE	ieu-b-5132	8	103545192	0.033504	NA	0.986127	OC	Oral cavity cancer	Oral cavity cancer || ||	TRUE	igd	NA	NA	NA	NA	NA	NA	NA	8	103545192	0.00216798	7.10003e-09		WC	TRUE	reported	Go2KqK	textfile	2	1	TRUE
	rs13288841	A	G	A	G	0.0190501	-0.0145688	0.32166	0.316998	FALSE	FALSE	FALSE	ieu-b-5132	9	28418511	0.0300395	NA	0.627684	OC	Oral cavity cancer	Oral cavity cancer || ||	TRUE	igd	NA	NA	NA	NA	NA	NA	NA	9	28418511	0.00191229	2.19989e-23		WC	TRUE	reported	Go2KqK	textfile	2	1	TRUE
	rs13322435	G	A	G	A	-0.0169561	0.0351179	0.404446	0.404276	FALSE	FALSE	FALSE	ieu-b-5132	3	156795468	0.0285146	NA	0.218107	OC	Oral cavity cancer	Oral cavity cancer || ||	TRUE	igd	NA	NA	NA	NA	NA	NA	NA	3	156795468	0.00182964	1.9002e-20		WC	TRUE	reported	Go2KqK	textfile	2	1	TRUE
	rs13333747	C	T	C	T	-0.022678	0.0653747	0.182682	0.176876	FALSE	FALSE	FALSE	ieu-b-5132	16	2175373	0.0368303	NA	0.0758927	OC	Oral cavity cancer	Oral cavity cancer || ||	TRUE	igd	NA	NA	NA	NA	NA	NA	NA	16	2175373	0.00232636	1.9002e-22		WC	TRUE	reported	Go2KqK	textfile	2	1	TRUE
	rs1336486	G	T	G	T	0.012489	-0.0530907	0.328585	0.327605	FALSE	FALSE	FALSE	ieu-b-5132	13	40784814	0.0295839	NA	0.072721	OC	Oral cavity cancer	Oral cavity cancer || ||	TRUE	igd	NA	NA	NA	NA	NA	NA	NA	13	40784814	0.00190819	6.00067e-11		WC	TRUE	reported	Go2KqK	textfile	2	1	TRUE
	rs13410783	G	A	G	A	0.0141058	0.0161132	0.36952	0.359242	FALSE	FALSE	FALSE	ieu-b-5132	2	36789166	0.0289255	NA	0.577487	OC	Oral cavity cancer	Oral cavity cancer || ||	TRUE	igd	NA	NA	NA	NA	NA	NA	NA	2	36789166	0.0018498	2.39994e-14		WC	TRUE	reported	Go2KqK	textfile	2	1	TRUE
	rs13420048	A	C	A	C	-0.0133504	0.0181532	0.365011	0.367679	FALSE	FALSE	FALSE	ieu-b-5132	2	50751414	0.0288705	NA	0.529492	OC	Oral cavity cancer	Oral cavity cancer || ||	TRUE	igd	NA	NA	NA	NA	NA	NA	NA	2	50751414	0.00185957	7.00003e-13		WC	TRUE	reported	Go2KqK	textfile	2	1	TRUE
	rs13427822	G	A	G	A	-0.0141495	-0.0109105	0.271197	0.272783	FALSE	FALSE	FALSE	ieu-b-5132	2	213414265	0.0311819	NA	0.726414	OC	Oral cavity cancer	Oral cavity cancer || ||	TRUE	igd	NA	NA	NA	NA	NA	NA	NA	2	213414265	0.00203048	3.19963e-12		WC	TRUE	reported	Go2KqK	textfile	2	1	TRUE
	rs1346841	A	G	A	G	-0.0106038	0.0474492	0.40501	0.402273	FALSE	FALSE	FALSE	ieu-b-5132	4	65651730	0.0278776	NA	0.0887442	OC	Oral cavity cancer	Oral cavity cancer || ||	TRUE	igd	NA	NA	NA	NA	NA	NA	NA	4	65651730	0.00182614	6.4e-09		WC	TRUE	reported	Go2KqK	textfile	2	1	TRUE
	rs1357079	C	T	C	T	0.011183	-0.0474714	0.570076	0.575921	FALSE	FALSE	FALSE	ieu-b-5132	3	153691949	0.027943	NA	0.0893449	OC	Oral cavity cancer	Oral cavity cancer || ||	TRUE	igd	NA	NA	NA	NA	NA	NA	NA	3	153691949	0.00180784	6.19998e-10		WC	TRUE	reported	Go2KqK	textfile	2	1	TRUE
	rs1360201	T	C	T	C	0.00979421	0.0268316	0.48157	0.482075	FALSE	FALSE	FALSE	ieu-b-5132	9	73796450	0.027716	NA	0.332999	OC	Oral cavity cancer	Oral cavity cancer || ||	TRUE	igd	NA	NA	NA	NA	NA	NA	NA	9	73796450	0.00178924	4.39997e-08		WC	TRUE	reported	Go2KqK	textfile	2	1	TRUE
	rs1405261	A	T	A	T	-0.00985187	0.030163	0.434383	0.436425	FALSE	TRUE	TRUE	ieu-b-5132	2	6143991	0.0281002	NA	0.283088	OC	Oral cavity cancer	Oral cavity cancer || ||	TRUE	igd	NA	NA	NA	NA	NA	NA	NA	2	6143991	0.0018049	4.79999e-08		WC	TRUE	reported	Go2KqK	textfile	2	1	FALSE
	rs1436348	G	A	G	A	0.0124929	0.00480972	0.582801	0.584309	FALSE	FALSE	FALSE	ieu-b-5132	3	104612668	0.028248	NA	0.8648	OC	Oral cavity cancer	Oral cavity cancer || ||	TRUE	igd	NA	NA	NA	NA	NA	NA	NA	3	104612668	0.00181185	5.40008e-12		WC	TRUE	reported	Go2KqK	textfile	2	1	TRUE
	rs1441098	T	A	T	A	-0.00990642	-0.0108701	0.54446	0.536283	FALSE	TRUE	TRUE	ieu-b-5132	2	104454345	0.0278915	NA	0.696737	OC	Oral cavity cancer	Oral cavity cancer || ||	TRUE	igd	NA	NA	NA	NA	NA	NA	NA	2	104454345	0.00179682	3.50002e-08		WC	TRUE	reported	Go2KqK	textfile	2	1	FALSE
	rs1441264	A	G	A	G	0.0150095	0.00821438	0.593703	0.59293	FALSE	FALSE	FALSE	ieu-b-5132	13	79580919	0.0282791	NA	0.771452	OC	Oral cavity cancer	Oral cavity cancer || ||	TRUE	igd	NA	NA	NA	NA	NA	NA	NA	13	79580919	0.00186203	7.59976e-16		WC	TRUE	reported	Go2KqK	textfile	2	1	TRUE
	rs145350287	A	T	A	T	-0.0322326	0.000335631	0.039615	0.039205	FALSE	TRUE	FALSE	ieu-b-5132	12	120907309	0.0717204	NA	0.996266	OC	Oral cavity cancer	Oral cavity cancer || ||	TRUE	igd	NA	NA	NA	NA	NA	NA	NA	12	120907309	0.00458244	1.99986e-12		WC	TRUE	reported	Go2KqK	textfile	2	1	TRUE
	rs1454687	G	C	G	C	-0.0161615	0.0388484	0.515372	0.516859	FALSE	TRUE	TRUE	ieu-b-5132	3	94038085	0.0278374	NA	0.162851	OC	Oral cavity cancer	Oral cavity cancer || ||	TRUE	igd	NA	NA	NA	NA	NA	NA	NA	3	94038085	0.00178705	1.50003e-19		WC	TRUE	reported	Go2KqK	textfile	2	1	FALSE
	rs1458156	T	C	T	C	0.0146036	0.00243734	0.488413	0.488288	FALSE	FALSE	FALSE	ieu-b-5132	12	41887940	0.0275311	NA	0.929455	OC	Oral cavity cancer	Oral cavity cancer || ||	TRUE	igd	NA	NA	NA	NA	NA	NA	NA	12	41887940	0.00179105	3.50026e-16		WC	TRUE	reported	Go2KqK	textfile	2	1	TRUE
	rs1471740	C	T	C	T	0.0179179	0.00769518	0.740495	0.744748	FALSE	FALSE	FALSE	ieu-b-5132	3	136328270	0.0320708	NA	0.810374	OC	Oral cavity cancer	Oral cavity cancer || ||	TRUE	igd	NA	NA	NA	NA	NA	NA	NA	3	136328270	0.00204033	1.59993e-18		WC	TRUE	reported	Go2KqK	textfile	2	1	TRUE
	rs1502317	T	C	T	C	-0.0173687	-0.0114422	0.276578	0.278464	FALSE	FALSE	FALSE	ieu-b-5132	11	8682018	0.0306652	NA	0.709049	OC	Oral cavity cancer	Oral cavity cancer || ||	TRUE	igd	NA	NA	NA	NA	NA	NA	NA	11	8682018	0.0020032	4.30031e-18		WC	TRUE	reported	Go2KqK	textfile	2	1	TRUE
	rs1507331	G	C	G	C	0.0159508	0.0246963	0.131724	0.133169	FALSE	TRUE	FALSE	ieu-b-5132	1	209531600	0.0409113	NA	0.546073	OC	Oral cavity cancer	Oral cavity cancer || ||	TRUE	igd	TRUE	rs1507331	rs7548184	G	C	T	C	1	209516897	0.00263908	1.5e-09		WC	TRUE	reported	Go2KqK	textfile	2	1	TRUE
	rs1554654	T	C	T	C	-0.0100803	-0.0264746	0.470416	0.467307	FALSE	FALSE	FALSE	ieu-b-5132	3	44044344	0.0275752	NA	0.337011	OC	Oral cavity cancer	Oral cavity cancer || ||	TRUE	igd	NA	NA	NA	NA	NA	NA	NA	3	44044344	0.00179351	1.89998e-08		WC	TRUE	reported	Go2KqK	textfile	2	1	TRUE
	rs1559900	T	C	T	C	0.0127734	-0.0649848	0.286025	0.287692	FALSE	FALSE	FALSE	ieu-b-5132	8	14207321	0.0307368	NA	0.0344953	OC	Oral cavity cancer	Oral cavity cancer || ||	TRUE	igd	NA	NA	NA	NA	NA	NA	NA	8	14207321	0.00197882	1.09999e-10		WC	TRUE	reported	Go2KqK	textfile	2	1	TRUE
	rs156902	T	G	G	C	-0.0138228	-0.102818	0.267387	0.892076	TRUE	FALSE	FALSE	ieu-b-5132	1	16840786	0.0511067	NA	0.0442374	OC	Oral cavity cancer	Oral cavity cancer || ||	TRUE	igd	NA	NA	NA	NA	NA	NA	NA	1	16840786	0.00243775	1.40001e-08		WC	TRUE	reported	Go2KqK	textfile	2	1	FALSE
	rs1570298	T	A	T	A	0.0120451	-0.0927948	0.743189	0.743587	FALSE	TRUE	FALSE	ieu-b-5132	6	70218298	0.0314345	NA	0.00315718	OC	Oral cavity cancer	Oral cavity cancer || ||	TRUE	igd	NA	NA	NA	NA	NA	NA	NA	6	70218298	0.00204452	3.79997e-09		WC	TRUE	reported	Go2KqK	textfile	2	1	TRUE
	rs1582931	A	G	A	G	-0.0138548	-0.0139244	0.473264	0.471708	FALSE	FALSE	FALSE	ieu-b-5132	5	122657199	0.0280221	NA	0.619254	OC	Oral cavity cancer	Oral cavity cancer || ||	TRUE	igd	NA	NA	NA	NA	NA	NA	NA	5	122657199	0.00180588	1.69981e-14		WC	TRUE	reported	Go2KqK	textfile	2	1	TRUE
	rs1609010	G	A	G	A	0.0149337	0.0307285	0.565725	0.560583	FALSE	FALSE	FALSE	ieu-b-5132	8	77227464	0.0280387	NA	0.273109	OC	Oral cavity cancer	Oral cavity cancer || ||	TRUE	igd	NA	NA	NA	NA	NA	NA	NA	8	77227464	0.00180594	1.29987e-16		WC	TRUE	reported	Go2KqK	textfile	2	1	TRUE
	rs1609303	A	T	A	T	0.0152662	-0.0287259	0.631343	0.632359	FALSE	TRUE	FALSE	ieu-b-5132	2	181567556	0.0287106	NA	0.317052	OC	Oral cavity cancer	Oral cavity cancer || ||	TRUE	igd	NA	NA	NA	NA	NA	NA	NA	2	181567556	0.00185779	2.09991e-16		WC	TRUE	reported	Go2KqK	textfile	2	1	TRUE
	rs1619442	C	T	C	T	-0.0162997	0.0242176	0.859489	0.850431	FALSE	FALSE	FALSE	ieu-b-5132	9	81348300	0.0404736	NA	0.549603	OC	Oral cavity cancer	Oral cavity cancer || ||	TRUE	igd	NA	NA	NA	NA	NA	NA	NA	9	81348300	0.00257242	2.39999e-10		WC	TRUE	reported	Go2KqK	textfile	2	1	TRUE
	rs1625623	T	C	T	C	0.0107407	0.0244958	0.371988	0.367571	FALSE	FALSE	FALSE	ieu-b-5132	5	112301096	0.028992	NA	0.398158	OC	Oral cavity cancer	Oral cavity cancer || ||	TRUE	igd	NA	NA	NA	NA	NA	NA	NA	5	112301096	0.00187307	9.80009e-09		WC	TRUE	reported	Go2KqK	textfile	2	1	TRUE
	rs165656	C	G	C	G	0.0103041	-0.0508778	0.517356	0.518883	FALSE	TRUE	TRUE	ieu-b-5132	22	19948863	0.0277943	NA	0.0671738	OC	Oral cavity cancer	Oral cavity cancer || ||	TRUE	igd	NA	NA	NA	NA	NA	NA	NA	22	19948863	0.00180539	1.09999e-08		WC	TRUE	reported	Go2KqK	textfile	2	1	FALSE
	rs1657930	A	G	A	G	-0.0142481	-0.00690545	0.802922	0.798687	FALSE	FALSE	FALSE	ieu-b-5132	15	57120989	0.0343981	NA	0.840893	OC	Oral cavity cancer	Oral cavity cancer || ||	TRUE	igd	NA	NA	NA	NA	NA	NA	NA	15	57120989	0.00224816	2.30001e-10		WC	TRUE	reported	Go2KqK	textfile	2	1	TRUE
	rs17296856	C	A	C	A	-0.0156228	0.016996	0.280671	0.279328	FALSE	FALSE	FALSE	ieu-b-5132	15	84557450	0.0308076	NA	0.581166	OC	Oral cavity cancer	Oral cavity cancer || ||	TRUE	igd	NA	NA	NA	NA	NA	NA	NA	15	84557450	0.00199629	5.00035e-15		WC	TRUE	reported	Go2KqK	textfile	2	1	TRUE
	rs1731246	T	G	T	G	-0.0118366	-0.0362301	0.757325	0.753249	FALSE	FALSE	FALSE	ieu-b-5132	2	26938216	0.032456	NA	0.264301	OC	Oral cavity cancer	Oral cavity cancer || ||	TRUE	igd	NA	NA	NA	NA	NA	NA	NA	2	26938216	0.0020818	1.29999e-08		WC	TRUE	reported	Go2KqK	textfile	2	1	TRUE
	rs17446091	C	T	C	T	0.0149141	0.0862787	0.20186	0.202354	FALSE	FALSE	FALSE	ieu-b-5132	8	27167942	0.0339684	NA	0.0110861	OC	Oral cavity cancer	Oral cavity cancer || ||	TRUE	igd	NA	NA	NA	NA	NA	NA	NA	8	27167942	0.00222979	2.29985e-11		WC	TRUE	reported	Go2KqK	textfile	2	1	TRUE
	rs1752169	A	C	A	C	0.0143082	0.00858607	0.250696	0.25994	FALSE	FALSE	FALSE	ieu-b-5132	9	126586563	0.031622	NA	0.785988	OC	Oral cavity cancer	Oral cavity cancer || ||	TRUE	igd	NA	NA	NA	NA	NA	NA	NA	9	126586563	0.00206705	4.49987e-12		WC	TRUE	reported	Go2KqK	textfile	2	1	TRUE
	rs17681738	T	C	T	C	0.0105421	0.0140464	0.328589	0.316039	FALSE	FALSE	FALSE	ieu-b-5132	17	9793240	0.0300695	NA	0.640407	OC	Oral cavity cancer	Oral cavity cancer || ||	TRUE	igd	NA	NA	NA	NA	NA	NA	NA	17	9793240	0.00190864	3.29997e-08		WC	TRUE	reported	Go2KqK	textfile	2	1	TRUE
	rs1788808	G	A	G	A	-0.0208198	0.087469	0.494766	0.488865	FALSE	FALSE	FALSE	ieu-b-5132	18	21090023	0.0277129	NA	0.00159809	OC	Oral cavity cancer	Oral cavity cancer || ||	TRUE	igd	NA	NA	NA	NA	NA	NA	NA	18	21090023	0.00179299	3.59998e-31		WC	TRUE	reported	Go2KqK	textfile	2	1	TRUE
	rs1799923	G	A	G	A	0.0171188	-0.0100027	0.88661	0.878358	FALSE	FALSE	FALSE	ieu-b-5132	3	42306294	0.0439914	NA	0.820129	OC	Oral cavity cancer	Oral cavity cancer || ||	TRUE	igd	NA	NA	NA	NA	NA	NA	NA	3	42306294	0.00281552	1.2e-09		WC	TRUE	reported	Go2KqK	textfile	2	1	TRUE
	rs1801282	G	C	G	C	0.0192233	0.0461875	0.119579	0.121442	FALSE	TRUE	FALSE	ieu-b-5132	3	12393125	0.0415908	NA	0.266774	OC	Oral cavity cancer	Oral cavity cancer || ||	TRUE	igd	NA	NA	NA	NA	NA	NA	NA	3	12393125	0.00274708	2.60016e-12		WC	TRUE	reported	Go2KqK	textfile	2	1	TRUE
	rs1834144	A	C	A	C	-0.0146152	0.0395055	0.373194	0.3771	FALSE	FALSE	FALSE	ieu-b-5132	18	40744790	0.0285523	NA	0.166476	OC	Oral cavity cancer	Oral cavity cancer || ||	TRUE	igd	NA	NA	NA	NA	NA	NA	NA	18	40744790	0.00185609	3.40017e-15		WC	TRUE	reported	Go2KqK	textfile	2	1	TRUE
	rs1861410	T	C	T	C	-0.016009	0.000845161	0.555467	0.554751	FALSE	FALSE	FALSE	ieu-b-5132	2	58933591	0.0281151	NA	0.976019	OC	Oral cavity cancer	Oral cavity cancer || ||	TRUE	igd	NA	NA	NA	NA	NA	NA	NA	2	58933591	0.00180199	6.4003e-19		WC	TRUE	reported	Go2KqK	textfile	2	1	TRUE
	rs1902066	C	T	C	T	0.0109526	-0.014059	0.562316	0.562326	FALSE	FALSE	FALSE	ieu-b-5132	6	81346033	0.0276787	NA	0.611499	OC	Oral cavity cancer	Oral cavity cancer || ||	TRUE	igd	NA	NA	NA	NA	NA	NA	NA	6	81346033	0.00181038	1.40001e-09		WC	TRUE	reported	Go2KqK	textfile	2	1	TRUE
	rs1942826	A	G	A	G	0.0167972	-0.0549296	0.12597	0.132154	FALSE	FALSE	FALSE	ieu-b-5132	18	63345799	0.0407648	NA	0.177826	OC	Oral cavity cancer	Oral cavity cancer || ||	TRUE	igd	NA	NA	NA	NA	NA	NA	NA	18	63345799	0.00270011	4.90004e-10		WC	TRUE	reported	Go2KqK	textfile	2	1	TRUE
	rs2020942	T	C	T	C	0.0108469	-0.0178392	0.394892	0.395839	FALSE	FALSE	FALSE	ieu-b-5132	17	28546914	0.0284445	NA	0.530554	OC	Oral cavity cancer	Oral cavity cancer || ||	TRUE	igd	NA	NA	NA	NA	NA	NA	NA	17	28546914	0.00183573	3.40001e-09		WC	TRUE	reported	Go2KqK	textfile	2	1	TRUE
	rs2133561	T	A	T	A	-0.0122441	0.0012164	0.611063	0.604614	FALSE	TRUE	FALSE	ieu-b-5132	5	139086651	0.0291056	NA	0.966664	OC	Oral cavity cancer	Oral cavity cancer || ||	TRUE	igd	NA	NA	NA	NA	NA	NA	NA	5	139086651	0.00185284	3.90032e-11		WC	TRUE	reported	Go2KqK	textfile	2	1	TRUE
	rs215669	A	G	A	G	-0.0125095	-0.0154589	0.611654	0.611266	FALSE	FALSE	FALSE	ieu-b-5132	7	32378979	0.02868	NA	0.589878	OC	Oral cavity cancer	Oral cavity cancer || ||	TRUE	igd	NA	NA	NA	NA	NA	NA	NA	7	32378979	0.00184246	1.10002e-11		WC	TRUE	reported	Go2KqK	textfile	2	1	TRUE
	rs2161097	T	C	T	C	0.0142773	-0.0501988	0.437804	0.438883	FALSE	FALSE	FALSE	ieu-b-5132	5	103945178	0.0279869	NA	0.0728685	OC	Oral cavity cancer	Oral cavity cancer || ||	TRUE	igd	NA	NA	NA	NA	NA	NA	NA	5	103945178	0.00180004	2.19989e-15		WC	TRUE	reported	Go2KqK	textfile	2	1	TRUE
	rs2172131	C	T	C	T	-0.0121742	0.00963188	0.578709	0.571679	FALSE	FALSE	FALSE	ieu-b-5132	10	133978962	0.0283249	NA	0.733819	OC	Oral cavity cancer	Oral cavity cancer || ||	TRUE	igd	NA	NA	NA	NA	NA	NA	NA	10	133978962	0.00181299	1.9002e-11		WC	TRUE	reported	Go2KqK	textfile	2	1	TRUE
	rs217672	C	A	C	A	0.012731	0.0812182	0.271758	0.268039	FALSE	FALSE	FALSE	ieu-b-5132	14	62361021	0.0313546	NA	0.00958871	OC	Oral cavity cancer	Oral cavity cancer || ||	TRUE	igd	NA	NA	NA	NA	NA	NA	NA	14	62361021	0.0020176	2.80001e-10		WC	TRUE	reported	Go2KqK	textfile	2	1	TRUE
	rs2180454	C	T	C	T	0.0179823	0.0527005	0.771831	0.766007	FALSE	FALSE	FALSE	ieu-b-5132	14	29690513	0.0330123	NA	0.110402	OC	Oral cavity cancer	Oral cavity cancer || ||	TRUE	igd	NA	NA	NA	NA	NA	NA	NA	14	29690513	0.00213539	3.69999e-17		WC	TRUE	reported	Go2KqK	textfile	2	1	TRUE
	rs2183947	A	G	A	G	-0.0220783	-0.0202478	0.225006	0.231087	FALSE	FALSE	FALSE	ieu-b-5132	6	26159356	0.032694	NA	0.535712	OC	Oral cavity cancer	Oral cavity cancer || ||	TRUE	igd	NA	NA	NA	NA	NA	NA	NA	6	26159356	0.00213628	4.90004e-25		WC	TRUE	reported	Go2KqK	textfile	2	1	TRUE
	rs2225909	C	T	C	T	0.015797	0.0542006	0.774104	0.771736	FALSE	FALSE	FALSE	ieu-b-5132	11	30329744	0.0338662	NA	0.109503	OC	Oral cavity cancer	Oral cavity cancer || ||	TRUE	igd	NA	NA	NA	NA	NA	NA	NA	11	30329744	0.00213642	1.39991e-13		WC	TRUE	reported	Go2KqK	textfile	2	1	TRUE
	rs2237403	T	C	T	C	-0.0109575	0.0150986	0.337855	0.337969	FALSE	FALSE	FALSE	ieu-b-5132	7	39449768	0.0292392	NA	0.605588	OC	Oral cavity cancer	Oral cavity cancer || ||	TRUE	igd	TRUE	rs2237403	rs2237402	T	C	A	G	7	39448936	0.00188895	6.59994e-09		WC	TRUE	reported	Go2KqK	textfile	2	1	TRUE
	rs2253310	G	C	G	C	0.018205	-0.025552	0.626102	0.617817	FALSE	TRUE	FALSE	ieu-b-5132	6	108888593	0.0288689	NA	0.3761	OC	Oral cavity cancer	Oral cavity cancer || ||	TRUE	igd	NA	NA	NA	NA	NA	NA	NA	6	108888593	0.00184715	6.4998e-23		WC	TRUE	reported	Go2KqK	textfile	2	1	TRUE
	rs2302209	T	C	T	C	0.0198329	0.0330449	0.288806	0.287858	FALSE	FALSE	FALSE	ieu-b-5132	19	18324329	0.0303946	NA	0.27695	OC	Oral cavity cancer	Oral cavity cancer || ||	TRUE	igd	NA	NA	NA	NA	NA	NA	NA	19	18324329	0.00197713	1.10002e-23		WC	TRUE	reported	Go2KqK	textfile	2	1	TRUE
	rs2306593	T	C	T	C	-0.0152919	-0.0176574	0.488298	0.481712	FALSE	FALSE	FALSE	ieu-b-5132	17	34866546	0.0284218	NA	0.534427	OC	Oral cavity cancer	Oral cavity cancer || ||	TRUE	igd	NA	NA	NA	NA	NA	NA	NA	17	34866546	0.00179509	1.59993e-17		WC	TRUE	reported	Go2KqK	textfile	2	1	TRUE
	rs2307111	C	T	C	T	-0.0239722	0.0187057	0.394972	0.397844	FALSE	FALSE	FALSE	ieu-b-5132	5	75003678	0.0283054	NA	0.508706	OC	Oral cavity cancer	Oral cavity cancer || ||	TRUE	igd	NA	NA	NA	NA	NA	NA	NA	5	75003678	0.0018299	3.29989e-39		WC	TRUE	reported	Go2KqK	textfile	2	1	TRUE
	rs2373980	A	T	A	T	-0.0123105	-0.0403289	0.576411	0.572057	FALSE	TRUE	TRUE	ieu-b-5132	12	103648717	0.0285308	NA	0.157503	OC	Oral cavity cancer	Oral cavity cancer || ||	TRUE	igd	NA	NA	NA	NA	NA	NA	NA	12	103648717	0.00182011	1.29987e-11		WC	TRUE	reported	Go2KqK	textfile	2	1	FALSE
	rs2376885	A	G	A	G	-0.0106223	0.0436762	0.324117	0.316654	FALSE	FALSE	FALSE	ieu-b-5132	16	89838078	0.0296636	NA	0.140917	OC	Oral cavity cancer	Oral cavity cancer || ||	TRUE	igd	TRUE	rs2376885	rs1800340	A	G	G	A	16	89826901	0.00191252	2.80001e-08		WC	TRUE	reported	Go2KqK	textfile	2	1	TRUE
	rs2439823	G	A	G	A	0.0155254	0.0158963	0.545601	0.540856	FALSE	FALSE	FALSE	ieu-b-5132	10	99778226	0.0280914	NA	0.571477	OC	Oral cavity cancer	Oral cavity cancer || ||	TRUE	igd	NA	NA	NA	NA	NA	NA	NA	10	99778226	0.00180145	6.79986e-18		WC	TRUE	reported	Go2KqK	textfile	2	1	TRUE
	rs245767	G	A	G	A	0.0145976	0.02044	0.730365	0.722673	FALSE	FALSE	FALSE	ieu-b-5132	5	170525393	0.0312746	NA	0.513391	OC	Oral cavity cancer	Oral cavity cancer || ||	TRUE	igd	NA	NA	NA	NA	NA	NA	NA	5	170525393	0.00201635	4.49987e-13		WC	TRUE	reported	Go2KqK	textfile	2	1	TRUE
	rs2470549	C	T	C	T	-0.0119541	-0.0133694	0.598143	0.596028	FALSE	FALSE	FALSE	ieu-b-5132	3	15737698	0.0280865	NA	0.634068	OC	Oral cavity cancer	Oral cavity cancer || ||	TRUE	igd	NA	NA	NA	NA	NA	NA	NA	3	15737698	0.00182105	5.19996e-11		WC	TRUE	reported	Go2KqK	textfile	2	1	TRUE
	rs2470946	T	G	T	G	0.011687	0.0228173	0.401445	0.395962	FALSE	FALSE	FALSE	ieu-b-5132	7	104589690	0.0281346	NA	0.417363	OC	Oral cavity cancer	Oral cavity cancer || ||	TRUE	igd	TRUE	rs2470946	rs916705	T	G	A	C	7	104587323	0.00182473	1.5e-10		WC	TRUE	reported	Go2KqK	textfile	2	1	TRUE
	rs2482704	T	G	T	G	-0.0115642	-0.00822767	0.426761	0.416952	FALSE	FALSE	FALSE	ieu-b-5132	9	94182363	0.0280224	NA	0.769054	OC	Oral cavity cancer	Oral cavity cancer || ||	TRUE	igd	NA	NA	NA	NA	NA	NA	NA	9	94182363	0.00180618	1.5e-10		WC	TRUE	reported	Go2KqK	textfile	2	1	TRUE
	rs2568958	A	G	A	G	0.0169206	-0.010638	0.603683	0.605894	FALSE	FALSE	FALSE	ieu-b-5132	1	72765116	0.0285583	NA	0.709521	OC	Oral cavity cancer	Oral cavity cancer || ||	TRUE	igd	NA	NA	NA	NA	NA	NA	NA	1	72765116	0.00182184	1.59993e-20		WC	TRUE	reported	Go2KqK	textfile	2	1	TRUE
	rs2584205	A	G	A	G	0.0111592	-0.0126831	0.733265	0.725576	FALSE	FALSE	FALSE	ieu-b-5132	18	2702259	0.0314829	NA	0.687053	OC	Oral cavity cancer	Oral cavity cancer || ||	TRUE	igd	NA	NA	NA	NA	NA	NA	NA	18	2702259	0.00202662	3.69999e-08		WC	TRUE	reported	Go2KqK	textfile	2	1	TRUE
	rs2618039	T	A	T	A	0.0120777	-0.0573514	0.381482	0.386673	FALSE	TRUE	FALSE	ieu-b-5132	1	112324111	0.0285435	NA	0.0445092	OC	Oral cavity cancer	Oral cavity cancer || ||	TRUE	igd	NA	NA	NA	NA	NA	NA	NA	1	112324111	0.00183977	5.19996e-11		WC	TRUE	reported	Go2KqK	textfile	2	1	TRUE
	rs2678204	G	T	G	T	0.0157074	0.0255604	0.34017	0.339182	FALSE	FALSE	FALSE	ieu-b-5132	1	201800511	0.0291102	NA	0.379913	OC	Oral cavity cancer	Oral cavity cancer || ||	TRUE	igd	NA	NA	NA	NA	NA	NA	NA	1	201800511	0.00188488	7.89951e-17		WC	TRUE	reported	Go2KqK	textfile	2	1	TRUE
	rs2696309	C	T	C	T	0.0112571	0.014318	0.720419	0.705564	FALSE	FALSE	FALSE	ieu-b-5132	10	36227101	0.0311494	NA	0.645763	OC	Oral cavity cancer	Oral cavity cancer || ||	TRUE	igd	NA	NA	NA	NA	NA	NA	NA	10	36227101	0.00199327	1.6e-08		WC	TRUE	reported	Go2KqK	textfile	2	1	TRUE
	rs2725371	G	A	G	A	-0.0154452	-0.0356179	0.696098	0.691379	FALSE	FALSE	FALSE	ieu-b-5132	8	30854033	0.0301586	NA	0.237595	OC	Oral cavity cancer	Oral cavity cancer || ||	TRUE	igd	NA	NA	NA	NA	NA	NA	NA	8	30854033	0.00195255	2.60016e-15		WC	TRUE	reported	Go2KqK	textfile	2	1	TRUE
	rs2744938	G	A	G	A	0.0319686	0.00610053	0.147512	0.150087	FALSE	FALSE	FALSE	ieu-b-5132	6	34552110	0.038375	NA	0.873692	OC	Oral cavity cancer	Oral cavity cancer || ||	TRUE	igd	NA	NA	NA	NA	NA	NA	NA	6	34552110	0.00251588	5.40008e-37		WC	TRUE	reported	Go2KqK	textfile	2	1	TRUE
	rs28350	G	A	G	A	-0.0139376	-0.0424561	0.820658	0.199713	FALSE	FALSE	FALSE	ieu-b-5132	3	42425059	0.0361867	NA	0.240695	OC	Oral cavity cancer	Oral cavity cancer || ||	TRUE	igd	TRUE	rs28350	rs33494	A	G	C	G	3	42418446	0.0023374	2.5e-09		WC	TRUE	reported	Go2KqK	textfile	2	1	TRUE
	rs28366156	C	T	C	T	-0.0187659	0.00069631	0.130582	0.126802	FALSE	FALSE	FALSE	ieu-b-5132	6	31671498	0.0418735	NA	0.986733	OC	Oral cavity cancer	Oral cavity cancer || ||	TRUE	igd	NA	NA	NA	NA	NA	NA	NA	6	31671498	0.00265145	1.50003e-12		WC	TRUE	reported	Go2KqK	textfile	2	1	TRUE
	rs28375268	T	G	T	G	-0.0130789	0.0538876	0.645058	0.646149	FALSE	FALSE	FALSE	ieu-b-5132	16	4949608	0.0295323	NA	0.0680456	OC	Oral cavity cancer	Oral cavity cancer || ||	TRUE	igd	TRUE	rs28375268	rs7193783	G	T	A	C	16	4949528	0.00187766	3.29989e-12		WC	TRUE	reported	Go2KqK	textfile	2	1	TRUE
	rs28489620	A	G	A	G	-0.0124131	-0.00200622	0.29035	0.294628	FALSE	FALSE	FALSE	ieu-b-5132	22	41804716	0.0303798	NA	0.947348	OC	Oral cavity cancer	Oral cavity cancer || ||	TRUE	igd	NA	NA	NA	NA	NA	NA	NA	22	41804716	0.00198899	4.39997e-10		WC	TRUE	reported	Go2KqK	textfile	2	1	TRUE
	rs2861692	C	T	C	T	-0.0166517	-0.010027	0.275371	0.292864	FALSE	FALSE	FALSE	ieu-b-5132	2	67848751	0.0301913	NA	0.739803	OC	Oral cavity cancer	Oral cavity cancer || ||	TRUE	igd	TRUE	rs2861692	rs2861696	C	T	C	T	2	67838719	0.00199772	7.70016e-17		WC	TRUE	reported	Go2KqK	textfile	2	1	TRUE
	rs2903738	T	A	T	A	-0.0133061	0.0366175	0.221402	0.215439	FALSE	TRUE	FALSE	ieu-b-5132	19	32946043	0.0337943	NA	0.278569	OC	Oral cavity cancer	Oral cavity cancer || ||	TRUE	igd	NA	NA	NA	NA	NA	NA	NA	19	32946043	0.00215663	6.80002e-10		WC	TRUE	reported	Go2KqK	textfile	2	1	TRUE
	rs3087523	A	G	A	G	0.016586	0.0746388	0.124704	0.122461	FALSE	FALSE	FALSE	ieu-b-5132	2	105977776	0.0416435	NA	0.0730802	OC	Oral cavity cancer	Oral cavity cancer || ||	TRUE	igd	NA	NA	NA	NA	NA	NA	NA	2	105977776	0.00271786	1e-09		WC	TRUE	reported	Go2KqK	textfile	2	1	TRUE
	rs308911	G	A	G	A	-0.0114749	0.0175144	0.714436	0.711312	FALSE	FALSE	FALSE	ieu-b-5132	2	86855977	0.030908	NA	0.570945	OC	Oral cavity cancer	Oral cavity cancer || ||	TRUE	igd	NA	NA	NA	NA	NA	NA	NA	2	86855977	0.00198055	6.90001e-09		WC	TRUE	reported	Go2KqK	textfile	2	1	TRUE
	rs3113509	T	C	T	C	-0.0123292	-0.0321677	0.731966	0.72895	FALSE	FALSE	FALSE	ieu-b-5132	4	52932825	0.0324269	NA	0.321195	OC	Oral cavity cancer	Oral cavity cancer || ||	TRUE	igd	NA	NA	NA	NA	NA	NA	NA	4	52932825	0.00201975	1e-09		WC	TRUE	reported	Go2KqK	textfile	2	1	TRUE
	rs319775	C	T	C	T	0.0101556	-0.00702782	0.608753	0.602152	FALSE	FALSE	FALSE	ieu-b-5132	17	31495076	0.0286592	NA	0.806286	OC	Oral cavity cancer	Oral cavity cancer || ||	TRUE	igd	NA	NA	NA	NA	NA	NA	NA	17	31495076	0.0018335	2.99999e-08		WC	TRUE	reported	Go2KqK	textfile	2	1	TRUE
	rs3212038	G	A	G	A	0.0126546	0.0716489	0.328517	0.330938	FALSE	FALSE	FALSE	ieu-b-5132	14	104178186	0.0293281	NA	0.0145653	OC	Oral cavity cancer	Oral cavity cancer || ||	TRUE	igd	NA	NA	NA	NA	NA	NA	NA	14	104178186	0.00191072	3.50026e-11		WC	TRUE	reported	Go2KqK	textfile	2	1	TRUE
	rs34045288	T	C	T	C	0.0203746	-0.0294776	0.334413	0.333456	FALSE	FALSE	FALSE	ieu-b-5132	6	40369081	0.0296056	NA	0.319408	OC	Oral cavity cancer	Oral cavity cancer || ||	TRUE	igd	NA	NA	NA	NA	NA	NA	NA	6	40369081	0.00189485	5.79963e-27		WC	TRUE	reported	Go2KqK	textfile	2	1	TRUE
	rs34140906	C	T	C	T	-0.0179391	0.0587012	0.17033	0.170001	FALSE	FALSE	FALSE	ieu-b-5132	13	58480400	0.0365512	NA	0.108274	OC	Oral cavity cancer	Oral cavity cancer || ||	TRUE	igd	NA	NA	NA	NA	NA	NA	NA	13	58480400	0.00238486	5.40008e-14		WC	TRUE	reported	Go2KqK	textfile	2	1	TRUE
	rs34234296	A	G	A	G	-0.0131214	0.0333182	0.392393	0.380729	FALSE	FALSE	FALSE	ieu-b-5132	2	175166636	0.0290043	NA	0.250667	OC	Oral cavity cancer	Oral cavity cancer || ||	TRUE	igd	NA	NA	NA	NA	NA	NA	NA	2	175166636	0.00184833	1.29987e-12		WC	TRUE	reported	Go2KqK	textfile	2	1	TRUE
	rs34483452	A	C	A	C	0.0270483	0.0204835	0.136355	0.13722	FALSE	FALSE	FALSE	ieu-b-5132	5	87986314	0.0396029	NA	0.605002	OC	Oral cavity cancer	Oral cavity cancer || ||	TRUE	igd	NA	NA	NA	NA	NA	NA	NA	5	87986314	0.0026269	7.29962e-25		WC	TRUE	reported	Go2KqK	textfile	2	1	TRUE
	rs34517439	A	C	A	C	0.0305491	0.0287399	0.121789	0.121736	FALSE	FALSE	FALSE	ieu-b-5132	1	78450517	0.043268	NA	0.506543	OC	Oral cavity cancer	Oral cavity cancer || ||	TRUE	igd	NA	NA	NA	NA	NA	NA	NA	1	78450517	0.00276165	1.9002e-28		WC	TRUE	reported	Go2KqK	textfile	2	1	TRUE
	rs347551	G	C	G	C	0.0126307	-0.0371983	0.472292	0.472516	FALSE	TRUE	TRUE	ieu-b-5132	5	119389031	0.028717	NA	0.195203	OC	Oral cavity cancer	Oral cavity cancer || ||	TRUE	igd	NA	NA	NA	NA	NA	NA	NA	5	119389031	0.00181978	3.90032e-12		WC	TRUE	reported	Go2KqK	textfile	2	1	FALSE
	rs34994596	C	T	C	T	-0.014559	0.0725072	0.297289	0.293954	FALSE	FALSE	FALSE	ieu-b-5132	15	80991447	0.0301338	NA	0.0161206	OC	Oral cavity cancer	Oral cavity cancer || ||	TRUE	igd	NA	NA	NA	NA	NA	NA	NA	15	80991447	0.00195866	1.10002e-13		WC	TRUE	reported	Go2KqK	textfile	2	1	TRUE
	rs35023999	C	A	C	A	-0.0113409	-0.051722	0.508297	0.502073	FALSE	FALSE	FALSE	ieu-b-5132	11	113268059	0.0277296	NA	0.0621498	OC	Oral cavity cancer	Oral cavity cancer || ||	TRUE	igd	TRUE	rs35023999	rs11604671	A	C	G	A	11	113266411	0.00178977	2.39999e-10		WC	TRUE	reported	Go2KqK	textfile	2	1	TRUE
	rs35216639	A	C	A	C	0.0168196	0.0120545	0.110699	0.108735	FALSE	FALSE	FALSE	ieu-b-5132	1	174572982	0.0533429	NA	0.821216	OC	Oral cavity cancer	Oral cavity cancer || ||	TRUE	igd	NA	NA	NA	NA	NA	NA	NA	1	174572982	0.00284261	3.29997e-09		WC	TRUE	reported	Go2KqK	textfile	2	1	TRUE
	rs35243581	T	C	T	C	0.0173643	0.0272802	0.317318	0.31579	FALSE	FALSE	FALSE	ieu-b-5132	11	43707364	0.0296704	NA	0.357865	OC	Oral cavity cancer	Oral cavity cancer || ||	TRUE	igd	NA	NA	NA	NA	NA	NA	NA	11	43707364	0.00192251	1.69981e-19		WC	TRUE	reported	Go2KqK	textfile	2	1	TRUE
	rs35681682	C	T	C	T	-0.0101534	-0.0297514	0.407729	0.422373	FALSE	FALSE	FALSE	ieu-b-5132	2	69678079	0.0281606	NA	0.290744	OC	Oral cavity cancer	Oral cavity cancer || ||	TRUE	igd	NA	NA	NA	NA	NA	NA	NA	2	69678079	0.00177268	1e-08		WC	TRUE	reported	Go2KqK	textfile	2	1	TRUE
	rs35882248	T	C	T	C	0.0157088	-0.0563476	0.317213	0.315564	FALSE	FALSE	FALSE	ieu-b-5132	2	230627955	0.0300815	NA	0.0610464	OC	Oral cavity cancer	Oral cavity cancer || ||	TRUE	igd	NA	NA	NA	NA	NA	NA	NA	2	230627955	0.00191956	2.80027e-16		WC	TRUE	reported	Go2KqK	textfile	2	1	TRUE
	rs36007635	A	G	A	G	-0.0165685	-0.0667114	0.137694	0.135466	FALSE	FALSE	FALSE	ieu-b-5132	6	163009335	0.0408219	NA	0.102216	OC	Oral cavity cancer	Oral cavity cancer || ||	TRUE	igd	NA	NA	NA	NA	NA	NA	NA	6	163009335	0.00259543	1.7e-10		WC	TRUE	reported	Go2KqK	textfile	2	1	TRUE
	rs36061954	T	C	T	C	0.0114574	0.0136236	0.39881	0.392087	FALSE	FALSE	FALSE	ieu-b-5132	8	38329650	0.0282727	NA	0.629903	OC	Oral cavity cancer	Oral cavity cancer || ||	TRUE	igd	NA	NA	NA	NA	NA	NA	NA	8	38329650	0.00182669	3.59998e-10		WC	TRUE	reported	Go2KqK	textfile	2	1	TRUE
	rs361222	T	A	T	A	-0.012262	0.0204777	0.632462	0.621409	FALSE	TRUE	FALSE	ieu-b-5132	3	12922716	0.0288844	NA	0.478354	OC	Oral cavity cancer	Oral cavity cancer || ||	TRUE	igd	NA	NA	NA	NA	NA	NA	NA	3	12922716	0.00186101	4.40048e-11		WC	TRUE	reported	Go2KqK	textfile	2	1	TRUE
	rs36140	C	A	C	A	0.0111762	0.0108459	0.635311	0.633574	FALSE	FALSE	FALSE	ieu-b-5132	5	66164160	0.0291639	NA	0.70997	OC	Oral cavity cancer	Oral cavity cancer || ||	TRUE	igd	NA	NA	NA	NA	NA	NA	NA	5	66164160	0.001867	2.1e-09		WC	TRUE	reported	Go2KqK	textfile	2	1	TRUE
	rs36165342	C	T	C	T	0.0107118	0.000581393	0.478618	0.464064	FALSE	FALSE	FALSE	ieu-b-5132	12	122530256	0.0280665	NA	0.983473	OC	Oral cavity cancer	Oral cavity cancer || ||	TRUE	igd	NA	NA	NA	NA	NA	NA	NA	12	122530256	0.00178943	2.1e-09		WC	TRUE	reported	Go2KqK	textfile	2	1	TRUE
	rs3729628	T	C	T	C	0.0118827	-0.0702904	0.755598	0.75374	FALSE	FALSE	FALSE	ieu-b-5132	7	77825224	0.0320489	NA	0.0282911	OC	Oral cavity cancer	Oral cavity cancer || ||	TRUE	igd	NA	NA	NA	NA	NA	NA	NA	7	77825224	0.00208233	1.2e-08		WC	TRUE	reported	Go2KqK	textfile	2	1	TRUE
	rs3764002	T	C	T	C	-0.0160772	-0.0347836	0.261552	0.262968	FALSE	FALSE	FALSE	ieu-b-5132	12	108618630	0.0329121	NA	0.290575	OC	Oral cavity cancer	Oral cavity cancer || ||	TRUE	igd	NA	NA	NA	NA	NA	NA	NA	12	108618630	0.00203505	2.80027e-15		WC	TRUE	reported	Go2KqK	textfile	2	1	TRUE
	rs3768321	T	G	T	G	0.0176726	0.0110865	0.196525	0.194156	FALSE	FALSE	FALSE	ieu-b-5132	1	40035928	0.0350406	NA	0.751708	OC	Oral cavity cancer	Oral cavity cancer || ||	TRUE	igd	NA	NA	NA	NA	NA	NA	NA	1	40035928	0.00224849	3.80014e-15		WC	TRUE	reported	Go2KqK	textfile	2	1	TRUE
	rs3784692	T	C	T	C	0.0185824	-0.0607734	0.601752	0.602787	FALSE	FALSE	FALSE	ieu-b-5132	15	67993366	0.0281908	NA	0.0311	OC	Oral cavity cancer	Oral cavity cancer || ||	TRUE	igd	TRUE	rs3784692	rs938878	C	T	C	T	15	67988133	0.00182662	2.60016e-24		WC	TRUE	reported	Go2KqK	textfile	2	1	TRUE
	rs3806114	A	G	A	G	-0.0108144	0.00472826	0.668366	0.667766	FALSE	FALSE	FALSE	ieu-b-5132	6	20482335	0.0298913	NA	0.874313	OC	Oral cavity cancer	Oral cavity cancer || ||	TRUE	igd	NA	NA	NA	NA	NA	NA	NA	6	20482335	0.00192005	1.79999e-08		WC	TRUE	reported	Go2KqK	textfile	2	1	TRUE
	rs3807566	T	G	T	G	-0.012149	0.0246885	0.438304	0.438528	FALSE	FALSE	FALSE	ieu-b-5132	7	50564204	0.0277754	NA	0.374077	OC	Oral cavity cancer	Oral cavity cancer || ||	TRUE	igd	NA	NA	NA	NA	NA	NA	NA	7	50564204	0.00180583	1.69981e-11		WC	TRUE	reported	Go2KqK	textfile	2	1	TRUE
	rs3814883	T	C	T	C	0.0239816	0.0228343	0.482382	0.469631	FALSE	FALSE	FALSE	ieu-b-5132	16	29994922	0.0286851	NA	0.426012	OC	Oral cavity cancer	Oral cavity cancer || ||	TRUE	igd	NA	NA	NA	NA	NA	NA	NA	16	29994922	0.00179535	1.10002e-40		WC	TRUE	reported	Go2KqK	textfile	2	1	TRUE
	rs3826408	T	C	T	C	0.0112249	-0.0311723	0.456788	0.462263	FALSE	FALSE	FALSE	ieu-b-5132	17	7101292	0.0278529	NA	0.263066	OC	Oral cavity cancer	Oral cavity cancer || ||	TRUE	igd	NA	NA	NA	NA	NA	NA	NA	17	7101292	0.00179579	4.09996e-10		WC	TRUE	reported	Go2KqK	textfile	2	1	TRUE
	rs3845344	T	C	T	C	0.0107371	-0.00639161	0.391147	0.382533	FALSE	FALSE	FALSE	ieu-b-5132	1	75001480	0.0288259	NA	0.824523	OC	Oral cavity cancer	Oral cavity cancer || ||	TRUE	igd	NA	NA	NA	NA	NA	NA	NA	1	75001480	0.00182845	4.30002e-09		WC	TRUE	reported	Go2KqK	textfile	2	1	TRUE
	rs3866805	A	C	A	C	0.010421	-0.031878	0.355681	0.350988	FALSE	FALSE	FALSE	ieu-b-5132	1	6657424	0.0293091	NA	0.27675	OC	Oral cavity cancer	Oral cavity cancer || ||	TRUE	igd	NA	NA	NA	NA	NA	NA	NA	1	6657424	0.00187021	2.5e-08		WC	TRUE	reported	Go2KqK	textfile	2	1	TRUE
	rs3935190	A	G	A	G	-0.0126195	-0.00412494	0.536793	0.527113	FALSE	FALSE	FALSE	ieu-b-5132	17	79084367	0.0281745	NA	0.8836	OC	Oral cavity cancer	Oral cavity cancer || ||	TRUE	igd	NA	NA	NA	NA	NA	NA	NA	17	79084367	0.00180625	2.80027e-12		WC	TRUE	reported	Go2KqK	textfile	2	1	TRUE
	rs3936510	T	G	T	G	0.0137147	0.0159687	0.201255	0.19601	FALSE	FALSE	FALSE	ieu-b-5132	5	55860866	0.0347515	NA	0.645868	OC	Oral cavity cancer	Oral cavity cancer || ||	TRUE	igd	NA	NA	NA	NA	NA	NA	NA	5	55860866	0.0022268	7.29995e-10		WC	TRUE	reported	Go2KqK	textfile	2	1	TRUE
	rs3949781	A	T	A	T	0.0115117	0.00108008	0.538137	0.532154	FALSE	TRUE	TRUE	ieu-b-5132	9	92178472	0.0278534	NA	0.969068	OC	Oral cavity cancer	Oral cavity cancer || ||	TRUE	igd	NA	NA	NA	NA	NA	NA	NA	9	92178472	0.00180564	1.79999e-10		WC	TRUE	reported	Go2KqK	textfile	2	1	FALSE
	rs40067	A	G	A	G	-0.0156125	-0.0733031	0.170153	0.165151	FALSE	FALSE	FALSE	ieu-b-5132	5	107439012	0.0379143	NA	0.0531888	OC	Oral cavity cancer	Oral cavity cancer || ||	TRUE	igd	NA	NA	NA	NA	NA	NA	NA	5	107439012	0.00238663	6.09958e-11		WC	TRUE	reported	Go2KqK	textfile	2	1	TRUE
	rs4072917	A	G	A	G	0.0117189	0.0224299	0.474253	0.46322	FALSE	FALSE	FALSE	ieu-b-5132	8	143300279	0.0278566	NA	0.42071	OC	Oral cavity cancer	Oral cavity cancer || ||	TRUE	igd	NA	NA	NA	NA	NA	NA	NA	8	143300279	0.0017994	7.39946e-11		WC	TRUE	reported	Go2KqK	textfile	2	1	TRUE
	rs4075353	A	G	A	G	-0.0105885	0.00664207	0.344101	0.347164	FALSE	FALSE	FALSE	ieu-b-5132	10	102415609	0.0289222	NA	0.818362	OC	Oral cavity cancer	Oral cavity cancer || ||	TRUE	igd	NA	NA	NA	NA	NA	NA	NA	10	102415609	0.00189213	2.19999e-08		WC	TRUE	reported	Go2KqK	textfile	2	1	TRUE
	rs41279738	G	T	G	T	0.0522591	0.0601433	0.025998	0.0292728	FALSE	FALSE	FALSE	ieu-b-5132	1	110082551	0.0801962	NA	0.453283	OC	Oral cavity cancer	Oral cavity cancer || ||	TRUE	igd	NA	NA	NA	NA	NA	NA	NA	1	110082551	0.00563338	1.69981e-20		WC	TRUE	reported	Go2KqK	textfile	2	1	TRUE
	rs4148155	G	A	G	A	-0.0189755	-0.0242795	0.113256	0.111	FALSE	FALSE	FALSE	ieu-b-5132	4	89054667	0.0439133	NA	0.580335	OC	Oral cavity cancer	Oral cavity cancer || ||	TRUE	igd	NA	NA	NA	NA	NA	NA	NA	4	89054667	0.00281242	1.50003e-11		WC	TRUE	reported	Go2KqK	textfile	2	1	TRUE
	rs4290163	T	G	T	G	0.0113777	-0.0513048	0.392697	0.399683	FALSE	FALSE	FALSE	ieu-b-5132	10	104610926	0.0281344	NA	0.0682182	OC	Oral cavity cancer	Oral cavity cancer || ||	TRUE	igd	NA	NA	NA	NA	NA	NA	NA	10	104610926	0.00183305	5.39995e-10		WC	TRUE	reported	Go2KqK	textfile	2	1	TRUE
	rs429343	G	A	G	A	-0.0124509	-0.042597	0.576576	0.570137	FALSE	FALSE	FALSE	ieu-b-5132	2	147903382	0.0280348	NA	0.128654	OC	Oral cavity cancer	Oral cavity cancer || ||	TRUE	igd	NA	NA	NA	NA	NA	NA	NA	2	147903382	0.00180931	5.90065e-12		WC	TRUE	reported	Go2KqK	textfile	2	1	TRUE
	rs429358	C	T	C	T	-0.0271422	-0.000638675	0.154146	0.146161	FALSE	FALSE	FALSE	ieu-b-5132	19	45411941	0.0397933	NA	0.987195	OC	Oral cavity cancer	Oral cavity cancer || ||	TRUE	igd	NA	NA	NA	NA	NA	NA	NA	19	45411941	0.00248126	7.50067e-28		WC	TRUE	reported	Go2KqK	textfile	2	1	TRUE
	rs4344019	G	A	G	A	0.0200862	-0.15159	0.91694	0.91154	FALSE	FALSE	FALSE	ieu-b-5132	7	114588540	0.0497966	NA	0.00233319	OC	Oral cavity cancer	Oral cavity cancer || ||	TRUE	igd	NA	NA	NA	NA	NA	NA	NA	7	114588540	0.00324046	5.69994e-10		WC	TRUE	reported	Go2KqK	textfile	2	1	TRUE
	rs4419475	T	A	T	A	0.0112635	-0.0627374	0.407376	0.401394	FALSE	TRUE	FALSE	ieu-b-5132	4	96150044	0.0286436	NA	0.0285043	OC	Oral cavity cancer	Oral cavity cancer || ||	TRUE	igd	NA	NA	NA	NA	NA	NA	NA	4	96150044	0.00181962	5.99998e-10		WC	TRUE	reported	Go2KqK	textfile	2	1	TRUE
	rs4456769	T	C	T	C	0.0134001	0.0528896	0.333423	0.334778	FALSE	FALSE	FALSE	ieu-b-5132	20	25190777	0.0291383	NA	0.069504	OC	Oral cavity cancer	Oral cavity cancer || ||	TRUE	igd	NA	NA	NA	NA	NA	NA	NA	20	25190777	0.0019003	1.80011e-12		WC	TRUE	reported	Go2KqK	textfile	2	1	TRUE
	rs4469245	T	A	T	A	-0.0115211	0.00626394	0.662728	0.657944	FALSE	TRUE	FALSE	ieu-b-5132	5	153210953	0.0292406	NA	0.830375	OC	Oral cavity cancer	Oral cavity cancer || ||	TRUE	igd	NA	NA	NA	NA	NA	NA	NA	5	153210953	0.00189126	1.09999e-09		WC	TRUE	reported	Go2KqK	textfile	2	1	TRUE
	rs4482463	A	C	A	C	-0.0258908	-0.0670416	0.923005	0.913317	FALSE	FALSE	FALSE	ieu-b-5132	2	205375909	0.0512863	NA	0.191144	OC	Oral cavity cancer	Oral cavity cancer || ||	TRUE	igd	NA	NA	NA	NA	NA	NA	NA	2	205375909	0.00335821	1.29987e-14		WC	TRUE	reported	Go2KqK	textfile	2	1	TRUE
	rs4525978	T	C	T	C	-0.0113759	-0.0153076	0.734555	0.729203	FALSE	FALSE	FALSE	ieu-b-5132	4	102133144	0.031292	NA	0.624709	OC	Oral cavity cancer	Oral cavity cancer || ||	TRUE	igd	NA	NA	NA	NA	NA	NA	NA	4	102133144	0.00203018	2.1e-08		WC	TRUE	reported	Go2KqK	textfile	2	1	TRUE
	rs4527444	G	A	G	A	0.0105243	-0.00726522	0.541317	0.534141	FALSE	FALSE	FALSE	ieu-b-5132	4	30842780	0.0277683	NA	0.793601	OC	Oral cavity cancer	Oral cavity cancer || ||	TRUE	igd	NA	NA	NA	NA	NA	NA	NA	4	30842780	0.00179433	4.49997e-09		WC	TRUE	reported	Go2KqK	textfile	2	1	TRUE
	rs4552632	A	G	A	G	-0.0101695	0.0122714	0.616568	0.61878	FALSE	FALSE	FALSE	ieu-b-5132	5	164574688	0.0285596	NA	0.667432	OC	Oral cavity cancer	Oral cavity cancer || ||	TRUE	igd	NA	NA	NA	NA	NA	NA	NA	5	164574688	0.00184128	3.29997e-08		WC	TRUE	reported	Go2KqK	textfile	2	1	TRUE
	rs4562625	G	C	G	C	-0.010659	-0.0280938	0.615028	0.607186	FALSE	TRUE	FALSE	ieu-b-5132	1	209218583	0.0283623	NA	0.321913	OC	Oral cavity cancer	Oral cavity cancer || ||	TRUE	igd	NA	NA	NA	NA	NA	NA	NA	1	209218583	0.00183376	6.1e-09		WC	TRUE	reported	Go2KqK	textfile	2	1	TRUE
	rs4689465	C	T	C	T	-0.0108689	-0.0376224	0.525445	0.522603	FALSE	FALSE	FALSE	ieu-b-5132	4	6492739	0.027869	NA	0.177025	OC	Oral cavity cancer	Oral cavity cancer || ||	TRUE	igd	TRUE	rs4689465	rs4524456	T	C	G	A	4	6490789	0.00178976	1.29999e-09		WC	TRUE	reported	Go2KqK	textfile	2	1	TRUE
	rs4706004	G	A	G	A	-0.0134593	-0.0169998	0.217047	0.216398	FALSE	FALSE	FALSE	ieu-b-5132	5	130391918	0.033705	NA	0.614001	OC	Oral cavity cancer	Oral cavity cancer || ||	TRUE	igd	NA	NA	NA	NA	NA	NA	NA	5	130391918	0.00216831	5.39995e-10		WC	TRUE	reported	Go2KqK	textfile	2	1	TRUE
	rs4718964	T	G	T	G	0.0122483	-0.0102734	0.413175	0.417189	FALSE	FALSE	FALSE	ieu-b-5132	7	70045941	0.0282252	NA	0.715873	OC	Oral cavity cancer	Oral cavity cancer || ||	TRUE	igd	TRUE	rs4718964	rs10237317	T	G	G	A	7	70038969	0.00182202	1.80011e-11		WC	TRUE	reported	Go2KqK	textfile	2	1	TRUE
	rs4722398	T	C	T	C	0.0168104	-0.0230032	0.136117	0.13356	FALSE	FALSE	FALSE	ieu-b-5132	7	3125220	0.0416586	NA	0.580823	OC	Oral cavity cancer	Oral cavity cancer || ||	TRUE	igd	NA	NA	NA	NA	NA	NA	NA	7	3125220	0.00260196	1e-10		WC	TRUE	reported	Go2KqK	textfile	2	1	TRUE
	rs4740627	C	T	C	T	-0.0147232	-0.0280642	0.44248	0.434214	FALSE	FALSE	FALSE	ieu-b-5132	9	15857875	0.0280534	NA	0.317124	OC	Oral cavity cancer	Oral cavity cancer || ||	TRUE	igd	NA	NA	NA	NA	NA	NA	NA	9	15857875	0.00180496	3.40017e-16		WC	TRUE	reported	Go2KqK	textfile	2	1	TRUE
	rs4742782	G	C	G	C	0.0124912	-0.0074034	0.315942	0.319618	FALSE	TRUE	FALSE	ieu-b-5132	9	103089143	0.0297112	NA	0.803222	OC	Oral cavity cancer	Oral cavity cancer || ||	TRUE	igd	NA	NA	NA	NA	NA	NA	NA	9	103089143	0.00192172	8.00018e-11		WC	TRUE	reported	Go2KqK	textfile	2	1	TRUE
	rs4790841	T	C	T	C	-0.0212551	-0.071005	0.154472	0.150331	FALSE	FALSE	FALSE	ieu-b-5132	17	1835482	0.0408315	NA	0.0820389	OC	Oral cavity cancer	Oral cavity cancer || ||	TRUE	igd	NA	NA	NA	NA	NA	NA	NA	17	1835482	0.0024876	1.29987e-17		WC	TRUE	reported	Go2KqK	textfile	2	1	TRUE
	rs484455	A	G	A	G	-0.0115336	0.047462	0.481363	0.480332	FALSE	FALSE	FALSE	ieu-b-5132	13	109835686	0.0278785	NA	0.0886686	OC	Oral cavity cancer	Oral cavity cancer || ||	TRUE	igd	NA	NA	NA	NA	NA	NA	NA	13	109835686	0.00179638	1.40001e-10		WC	TRUE	reported	Go2KqK	textfile	2	1	TRUE
	rs4851283	G	C	G	C	-0.0173961	0.00899267	0.684805	0.675576	FALSE	TRUE	FALSE	ieu-b-5132	2	100894802	0.0296557	NA	0.761711	OC	Oral cavity cancer	Oral cavity cancer || ||	TRUE	igd	NA	NA	NA	NA	NA	NA	NA	2	100894802	0.00193525	2.49977e-19		WC	TRUE	reported	Go2KqK	textfile	2	1	TRUE
	rs4856717	C	G	C	G	0.0113622	0.0316853	0.540751	0.539101	FALSE	TRUE	TRUE	ieu-b-5132	3	161441672	0.0277353	NA	0.25328	OC	Oral cavity cancer	Oral cavity cancer || ||	TRUE	igd	NA	NA	NA	NA	NA	NA	NA	3	161441672	0.00178653	2e-10		WC	TRUE	reported	Go2KqK	textfile	2	1	FALSE
	rs4876611	G	A	G	A	0.0150085	-0.0418299	0.720239	0.716726	FALSE	FALSE	FALSE	ieu-b-5132	8	116671848	0.0309412	NA	0.176403	OC	Oral cavity cancer	Oral cavity cancer || ||	TRUE	igd	NA	NA	NA	NA	NA	NA	NA	8	116671848	0.0019947	5.30029e-14		WC	TRUE	reported	Go2KqK	textfile	2	1	TRUE
	rs4900715	A	G	A	G	-0.0114279	0.0435504	0.507101	0.49487	FALSE	FALSE	FALSE	ieu-b-5132	14	47306418	0.0277205	NA	0.11617	OC	Oral cavity cancer	Oral cavity cancer || ||	TRUE	igd	NA	NA	NA	NA	NA	NA	NA	14	47306418	0.00179331	1.89998e-10		WC	TRUE	reported	Go2KqK	textfile	2	1	TRUE
	rs4908672	T	C	T	C	0.0113966	-0.00409363	0.393063	0.391281	FALSE	FALSE	FALSE	ieu-b-5132	1	7725414	0.0287083	NA	0.886611	OC	Oral cavity cancer	Oral cavity cancer || ||	TRUE	igd	NA	NA	NA	NA	NA	NA	NA	1	7725414	0.00183009	4.70002e-10		WC	TRUE	reported	Go2KqK	textfile	2	1	TRUE
	rs520478	T	G	T	G	-0.0125051	0.0390422	0.701359	0.694636	FALSE	FALSE	FALSE	ieu-b-5132	6	124897878	0.0307146	NA	0.203683	OC	Oral cavity cancer	Oral cavity cancer || ||	TRUE	igd	NA	NA	NA	NA	NA	NA	NA	6	124897878	0.00197262	2.30001e-10		WC	TRUE	reported	Go2KqK	textfile	2	1	TRUE
	rs539515	C	A	C	A	0.0378223	0.0934566	0.204929	0.201897	FALSE	FALSE	FALSE	ieu-b-5132	1	177889025	0.0339672	NA	0.00593444	OC	Oral cavity cancer	Oral cavity cancer || ||	TRUE	igd	NA	NA	NA	NA	NA	NA	NA	1	177889025	0.00221181	1.50003e-65		WC	TRUE	reported	Go2KqK	textfile	2	1	TRUE
	rs55726687	A	G	A	G	0.0199369	0.0965638	0.209735	0.211721	FALSE	FALSE	FALSE	ieu-b-5132	12	991306	0.0334769	NA	0.0039204	OC	Oral cavity cancer	Oral cavity cancer || ||	TRUE	igd	NA	NA	NA	NA	NA	NA	NA	12	991306	0.00219529	1.10002e-19		WC	TRUE	reported	Go2KqK	textfile	2	1	TRUE
	rs55794894	A	G	A	G	-0.014525	-0.0281311	0.135429	0.13406	FALSE	FALSE	FALSE	ieu-b-5132	7	133516821	0.04098	NA	0.492423	OC	Oral cavity cancer	Oral cavity cancer || ||	TRUE	igd	NA	NA	NA	NA	NA	NA	NA	7	133516821	0.00261481	2.80001e-08		WC	TRUE	reported	Go2KqK	textfile	2	1	TRUE
	rs557951	G	T	G	T	0.0120789	0.0349164	0.312953	0.314857	FALSE	FALSE	FALSE	ieu-b-5132	3	62713263	0.0296968	NA	0.239691	OC	Oral cavity cancer	Oral cavity cancer || ||	TRUE	igd	NA	NA	NA	NA	NA	NA	NA	3	62713263	0.00193163	4e-10		WC	TRUE	reported	Go2KqK	textfile	2	1	TRUE
	rs559231	T	G	T	G	0.0107518	-0.00104572	0.393054	0.39696	FALSE	FALSE	FALSE	ieu-b-5132	18	39644247	0.0284514	NA	0.970681	OC	Oral cavity cancer	Oral cavity cancer || ||	TRUE	igd	NA	NA	NA	NA	NA	NA	NA	18	39644247	0.00184107	5.19996e-09		WC	TRUE	reported	Go2KqK	textfile	2	1	TRUE
	rs56803094	G	A	G	A	-0.0127745	0.000211874	0.226708	0.226311	FALSE	FALSE	FALSE	ieu-b-5132	15	99222509	0.0333202	NA	0.994926	OC	Oral cavity cancer	Oral cavity cancer || ||	TRUE	igd	NA	NA	NA	NA	NA	NA	NA	15	99222509	0.00214599	2.59998e-09		WC	TRUE	reported	Go2KqK	textfile	2	1	TRUE
	rs57636386	C	T	C	T	-0.0309067	-0.00458936	0.083822	0.0829163	FALSE	FALSE	FALSE	ieu-b-5132	18	58048295	0.0502985	NA	0.9273	OC	Oral cavity cancer	Oral cavity cancer || ||	TRUE	igd	NA	NA	NA	NA	NA	NA	NA	18	58048295	0.00324088	1.50003e-21		WC	TRUE	reported	Go2KqK	textfile	2	1	TRUE
	rs577721086	C	T	C	T	0.0306437	0.0574729	0.049503	0.0492289	FALSE	FALSE	FALSE	ieu-b-5132	6	127440047	0.0647124	NA	0.374472	OC	Oral cavity cancer	Oral cavity cancer || ||	TRUE	igd	NA	NA	NA	NA	NA	NA	NA	6	127440047	0.0041713	1.99986e-13		WC	TRUE	reported	Go2KqK	textfile	2	1	TRUE
	rs587271	T	C	T	C	0.0118054	0.0700626	0.686869	0.673753	FALSE	FALSE	FALSE	ieu-b-5132	1	54743111	0.0313585	NA	0.0254665	OC	Oral cavity cancer	Oral cavity cancer || ||	TRUE	igd	NA	NA	NA	NA	NA	NA	NA	1	54743111	0.0020079	4.09996e-09		WC	TRUE	reported	Go2KqK	textfile	2	1	TRUE
	rs58862095	T	C	T	C	-0.0165812	-0.0641776	0.419271	0.398848	FALSE	FALSE	FALSE	ieu-b-5132	7	75081418	0.0296378	NA	0.0303571	OC	Oral cavity cancer	Oral cavity cancer || ||	TRUE	igd	NA	NA	NA	NA	NA	NA	NA	7	75081418	0.00181678	7.10068e-20		WC	TRUE	reported	Go2KqK	textfile	2	1	TRUE
	rs588660	A	G	A	G	0.0155276	-0.000184749	0.584119	0.580818	FALSE	FALSE	FALSE	ieu-b-5132	1	96886604	0.0280728	NA	0.994749	OC	Oral cavity cancer	Oral cavity cancer || ||	TRUE	igd	NA	NA	NA	NA	NA	NA	NA	1	96886604	0.00181174	1e-17		WC	TRUE	reported	Go2KqK	textfile	2	1	TRUE
	rs59068084	T	G	T	G	0.0101403	0.0246373	0.410212	0.401122	FALSE	FALSE	FALSE	ieu-b-5132	4	113256737	0.0284477	NA	0.386459	OC	Oral cavity cancer	Oral cavity cancer || ||	TRUE	igd	NA	NA	NA	NA	NA	NA	NA	4	113256737	0.00181938	2.5e-08		WC	TRUE	reported	Go2KqK	textfile	2	1	TRUE
	rs59104534	T	C	T	C	0.0107189	-0.0462826	0.298501	0.299564	FALSE	FALSE	FALSE	ieu-b-5132	8	25666169	0.030564	NA	0.129954	OC	Oral cavity cancer	Oral cavity cancer || ||	TRUE	igd	NA	NA	NA	NA	NA	NA	NA	8	25666169	0.00196197	4.70002e-08		WC	TRUE	reported	Go2KqK	textfile	2	1	TRUE
	rs6001877	A	G	A	G	-0.010579	0.0164422	0.339906	0.347721	FALSE	FALSE	FALSE	ieu-b-5132	22	40720704	0.0290502	NA	0.5714	OC	Oral cavity cancer	Oral cavity cancer || ||	TRUE	igd	TRUE	rs6001877	rs41281265	A	G	G	A	22	40712637	0.00189657	2.39999e-08		WC	TRUE	reported	Go2KqK	textfile	2	1	TRUE
	rs6030803	C	T	C	T	-0.0176808	-0.00765261	0.126588	0.120329	FALSE	FALSE	FALSE	ieu-b-5132	20	41986507	0.0428578	NA	0.858285	OC	Oral cavity cancer	Oral cavity cancer || ||	TRUE	igd	NA	NA	NA	NA	NA	NA	NA	20	41986507	0.00270327	6.09958e-11		WC	TRUE	reported	Go2KqK	textfile	2	1	TRUE
	rs6069037	A	C	A	C	-0.011125	-0.00238933	0.731389	0.725657	FALSE	FALSE	FALSE	ieu-b-5132	20	53503198	0.0308904	NA	0.938346	OC	Oral cavity cancer	Oral cavity cancer || ||	TRUE	igd	NA	NA	NA	NA	NA	NA	NA	20	53503198	0.00202001	3.59998e-08		WC	TRUE	reported	Go2KqK	textfile	2	1	TRUE
	rs61813324	T	C	T	C	0.0219762	0.0731555	0.135713	0.136821	FALSE	FALSE	FALSE	ieu-b-5132	1	156049877	0.040684	NA	0.0721556	OC	Oral cavity cancer	Oral cavity cancer || ||	TRUE	igd	NA	NA	NA	NA	NA	NA	NA	1	156049877	0.00264443	9.49948e-17		WC	TRUE	reported	Go2KqK	textfile	2	1	TRUE
	rs61903695	G	A	G	A	0.0134514	0.0134191	0.254942	0.249936	FALSE	FALSE	FALSE	ieu-b-5132	11	89922417	0.0318991	NA	0.673992	OC	Oral cavity cancer	Oral cavity cancer || ||	TRUE	igd	NA	NA	NA	NA	NA	NA	NA	11	89922417	0.00205497	5.90065e-11		WC	TRUE	reported	Go2KqK	textfile	2	1	TRUE
	rs61969511	A	G	A	G	0.011857	0.0421316	0.278938	0.280246	FALSE	FALSE	FALSE	ieu-b-5132	13	86484042	0.0308434	NA	0.171943	OC	Oral cavity cancer	Oral cavity cancer || ||	TRUE	igd	NA	NA	NA	NA	NA	NA	NA	13	86484042	0.0020127	3.79997e-09		WC	TRUE	reported	Go2KqK	textfile	2	1	TRUE
	rs62072003	T	C	T	C	0.0144325	0.0241252	0.143328	0.146105	FALSE	FALSE	FALSE	ieu-b-5132	17	52936314	0.0389389	NA	0.535544	OC	Oral cavity cancer	Oral cavity cancer || ||	TRUE	igd	NA	NA	NA	NA	NA	NA	NA	17	52936314	0.00256295	1.79999e-08		WC	TRUE	reported	Go2KqK	textfile	2	1	TRUE
	rs62174721	G	A	G	A	-0.0114262	-0.036736	0.239776	0.239837	FALSE	FALSE	FALSE	ieu-b-5132	2	166278584	0.0326509	NA	0.260541	OC	Oral cavity cancer	Oral cavity cancer || ||	TRUE	igd	NA	NA	NA	NA	NA	NA	NA	2	166278584	0.0020945	4.90004e-08		WC	TRUE	reported	Go2KqK	textfile	2	1	TRUE
	rs62243489	G	T	G	T	-0.0155648	-0.0518926	0.259239	0.259148	FALSE	FALSE	FALSE	ieu-b-5132	3	62482927	0.0319813	NA	0.104677	OC	Oral cavity cancer	Oral cavity cancer || ||	TRUE	igd	NA	NA	NA	NA	NA	NA	NA	3	62482927	0.00204876	2.99985e-14		WC	TRUE	reported	Go2KqK	textfile	2	1	TRUE
	rs62246311	A	G	A	G	0.0204929	-0.0178807	0.102338	0.104204	FALSE	FALSE	FALSE	ieu-b-5132	3	9507257	0.0457083	NA	0.695655	OC	Oral cavity cancer	Oral cavity cancer || ||	TRUE	igd	TRUE	rs62246311	rs60771966	A	G	T	C	3	9498143	0.00294652	3.50026e-12		WC	TRUE	reported	Go2KqK	textfile	2	1	TRUE
	rs62261725	G	A	G	A	-0.0148698	0.0176178	0.326101	0.322691	FALSE	FALSE	FALSE	ieu-b-5132	3	85898626	0.0293042	NA	0.547703	OC	Oral cavity cancer	Oral cavity cancer || ||	TRUE	igd	NA	NA	NA	NA	NA	NA	NA	3	85898626	0.00190872	6.70039e-15		WC	TRUE	reported	Go2KqK	textfile	2	1	TRUE
	rs6493498	C	T	C	T	-0.013082	-0.0356937	0.54539	0.547503	FALSE	FALSE	FALSE	ieu-b-5132	15	51754451	0.0279272	NA	0.201214	OC	Oral cavity cancer	Oral cavity cancer || ||	TRUE	igd	NA	NA	NA	NA	NA	NA	NA	15	51754451	0.001805	4.19952e-13		WC	TRUE	reported	Go2KqK	textfile	2	1	TRUE
	rs649458	A	T	A	T	-0.018179	-0.0207702	0.860102	0.851528	FALSE	TRUE	FALSE	ieu-b-5132	1	23712528	0.0400368	NA	0.603917	OC	Oral cavity cancer	Oral cavity cancer || ||	TRUE	igd	NA	NA	NA	NA	NA	NA	NA	1	23712528	0.00256951	1.50003e-12		WC	TRUE	reported	Go2KqK	textfile	2	1	TRUE
	rs6536575	C	T	C	T	0.0108432	-0.00475823	0.51907	0.521085	FALSE	FALSE	FALSE	ieu-b-5132	4	162091639	0.0276591	NA	0.863413	OC	Oral cavity cancer	Oral cavity cancer || ||	TRUE	igd	NA	NA	NA	NA	NA	NA	NA	4	162091639	0.00178995	1.40001e-09		WC	TRUE	reported	Go2KqK	textfile	2	1	TRUE
	rs654060	A	T	A	T	0.0101092	-0.00961833	0.463095	0.462313	FALSE	TRUE	TRUE	ieu-b-5132	3	107340438	0.0275673	NA	0.727162	OC	Oral cavity cancer	Oral cavity cancer || ||	TRUE	igd	NA	NA	NA	NA	NA	NA	NA	3	107340438	0.00179292	1.7e-08		WC	TRUE	reported	Go2KqK	textfile	2	1	FALSE
	rs6551304	G	A	G	A	0.016827	-0.0235729	0.831916	0.830824	FALSE	FALSE	FALSE	ieu-b-5132	3	88306596	0.0371271	NA	0.525479	OC	Oral cavity cancer	Oral cavity cancer || ||	TRUE	igd	NA	NA	NA	NA	NA	NA	NA	3	88306596	0.00239416	2.09991e-12		WC	TRUE	reported	Go2KqK	textfile	2	1	TRUE
	rs6567160	C	T	C	T	0.0451644	0.0309551	0.232725	0.234261	FALSE	FALSE	FALSE	ieu-b-5132	18	57829135	0.0324641	NA	0.340328	OC	Oral cavity cancer	Oral cavity cancer || ||	TRUE	igd	NA	NA	NA	NA	NA	NA	NA	18	57829135	0.00211824	7.19449e-101		WC	TRUE	reported	Go2KqK	textfile	2	1	TRUE
	rs6575340	A	G	A	G	0.0161584	-0.0341731	0.636022	0.632316	FALSE	FALSE	FALSE	ieu-b-5132	14	94023972	0.0287191	NA	0.234083	OC	Oral cavity cancer	Oral cavity cancer || ||	TRUE	igd	NA	NA	NA	NA	NA	NA	NA	14	94023972	0.00186502	4.60045e-18		WC	TRUE	reported	Go2KqK	textfile	2	1	TRUE
	rs6669341	G	A	G	A	-0.0125214	0.0117666	0.58271	0.583027	FALSE	FALSE	FALSE	ieu-b-5132	1	47678458	0.0280828	NA	0.67522	OC	Oral cavity cancer	Oral cavity cancer || ||	TRUE	igd	NA	NA	NA	NA	NA	NA	NA	1	47678458	0.0018097	4.49987e-12		WC	TRUE	reported	Go2KqK	textfile	2	1	TRUE
	rs6682438	C	T	C	T	0.0124771	-0.0406385	0.673097	0.665454	FALSE	FALSE	FALSE	ieu-b-5132	1	33784146	0.0292712	NA	0.165031	OC	Oral cavity cancer	Oral cavity cancer || ||	TRUE	igd	NA	NA	NA	NA	NA	NA	NA	1	33784146	0.00190203	5.40008e-11		WC	TRUE	reported	Go2KqK	textfile	2	1	TRUE
	rs6693294	G	A	G	A	-0.0170126	-3.07761e-05	0.688535	0.677396	FALSE	FALSE	FALSE	ieu-b-5132	1	49908644	0.0298895	NA	0.999178	OC	Oral cavity cancer	Oral cavity cancer || ||	TRUE	igd	TRUE	rs6693294	rs1179484	A	G	G	T	1	49879122	0.00192843	1.10002e-18		WC	TRUE	reported	Go2KqK	textfile	2	1	TRUE
	rs67002381	G	A	G	A	-0.0105989	0.0556909	0.327165	0.31306	FALSE	FALSE	FALSE	ieu-b-5132	5	80907870	0.0296415	NA	0.0602698	OC	Oral cavity cancer	Oral cavity cancer || ||	TRUE	igd	TRUE	rs67002381	rs35862056	G	A	C	T	5	80881374	0.00191107	2.90001e-08		WC	TRUE	reported	Go2KqK	textfile	2	1	TRUE
	rs6739755	G	A	G	A	-0.0159241	0.00956707	0.603358	0.600413	FALSE	FALSE	FALSE	ieu-b-5132	2	59330227	0.0284246	NA	0.736436	OC	Oral cavity cancer	Oral cavity cancer || ||	TRUE	igd	NA	NA	NA	NA	NA	NA	NA	2	59330227	0.00182885	3.10027e-18		WC	TRUE	reported	Go2KqK	textfile	2	1	TRUE
	rs67609008	C	T	C	T	0.011102	-0.0455329	0.283612	0.278488	FALSE	FALSE	FALSE	ieu-b-5132	10	126640936	0.0310277	NA	0.142242	OC	Oral cavity cancer	Oral cavity cancer || ||	TRUE	igd	NA	NA	NA	NA	NA	NA	NA	10	126640936	0.00199233	2.5e-08		WC	TRUE	reported	Go2KqK	textfile	2	1	TRUE
	rs67632512	A	C	A	C	0.0165927	-0.00140777	0.117046	0.114843	FALSE	FALSE	FALSE	ieu-b-5132	5	92251840	0.044044	NA	0.974502	OC	Oral cavity cancer	Oral cavity cancer || ||	TRUE	igd	NA	NA	NA	NA	NA	NA	NA	5	92251840	0.00281561	3.79997e-09		WC	TRUE	reported	Go2KqK	textfile	2	1	TRUE
	rs6791983	A	C	A	C	0.0123148	0.0309393	0.750006	0.750742	FALSE	FALSE	FALSE	ieu-b-5132	3	25111890	0.0323876	NA	0.339435	OC	Oral cavity cancer	Oral cavity cancer || ||	TRUE	igd	NA	NA	NA	NA	NA	NA	NA	3	25111890	0.00205988	2.30001e-09		WC	TRUE	reported	Go2KqK	textfile	2	1	TRUE
	rs6846041	G	C	G	C	0.0123073	0.0532218	0.320508	0.323434	FALSE	TRUE	FALSE	ieu-b-5132	4	18477030	0.0293061	NA	0.0693601	OC	Oral cavity cancer	Oral cavity cancer || ||	TRUE	igd	NA	NA	NA	NA	NA	NA	NA	4	18477030	0.00191467	1.29999e-10		WC	TRUE	reported	Go2KqK	textfile	2	1	TRUE
	rs6849518	T	C	T	C	0.0218636	-0.0340599	0.12428	0.124759	FALSE	FALSE	FALSE	ieu-b-5132	4	20120274	0.0416986	NA	0.414036	OC	Oral cavity cancer	Oral cavity cancer || ||	TRUE	igd	NA	NA	NA	NA	NA	NA	NA	4	20120274	0.00270973	7.10068e-16		WC	TRUE	reported	Go2KqK	textfile	2	1	TRUE
	rs6938973	C	T	C	T	0.0120106	0.0132544	0.601488	0.60405	FALSE	FALSE	FALSE	ieu-b-5132	6	98421721	0.0283561	NA	0.640195	OC	Oral cavity cancer	Oral cavity cancer || ||	TRUE	igd	NA	NA	NA	NA	NA	NA	NA	6	98421721	0.001827	4.90004e-11		WC	TRUE	reported	Go2KqK	textfile	2	1	TRUE
	rs7034554	G	A	G	A	-0.0112644	0.00627203	0.373813	0.364373	FALSE	FALSE	FALSE	ieu-b-5132	9	37081301	0.0290614	NA	0.829128	OC	Oral cavity cancer	Oral cavity cancer || ||	TRUE	igd	NA	NA	NA	NA	NA	NA	NA	9	37081301	0.00184813	1.09999e-09		WC	TRUE	reported	Go2KqK	textfile	2	1	TRUE
	rs703983	G	A	G	A	-0.0114394	-0.00467814	0.415045	0.409396	FALSE	FALSE	FALSE	ieu-b-5132	10	80941885	0.0282657	NA	0.868546	OC	Oral cavity cancer	Oral cavity cancer || ||	TRUE	igd	NA	NA	NA	NA	NA	NA	NA	10	80941885	0.00181827	3.09999e-10		WC	TRUE	reported	Go2KqK	textfile	2	1	TRUE
	rs704061	C	T	C	T	0.0146223	0.0381558	0.455057	0.451639	FALSE	FALSE	FALSE	ieu-b-5132	12	89771903	0.0278034	NA	0.169957	OC	Oral cavity cancer	Oral cavity cancer || ||	TRUE	igd	NA	NA	NA	NA	NA	NA	NA	12	89771903	0.00179659	4.00037e-16		WC	TRUE	reported	Go2KqK	textfile	2	1	TRUE
	rs7070670	T	C	T	C	-0.0120318	-0.0254912	0.327941	0.32114	FALSE	FALSE	FALSE	ieu-b-5132	10	61842645	0.0300913	NA	0.396923	OC	Oral cavity cancer	Oral cavity cancer || ||	TRUE	igd	NA	NA	NA	NA	NA	NA	NA	10	61842645	0.00191737	3.50002e-10		WC	TRUE	reported	Go2KqK	textfile	2	1	TRUE
	rs7094644	A	G	A	G	0.0129878	0.0316737	0.677994	0.669576	FALSE	FALSE	FALSE	ieu-b-5132	10	16773864	0.0302276	NA	0.294712	OC	Oral cavity cancer	Oral cavity cancer || ||	TRUE	igd	NA	NA	NA	NA	NA	NA	NA	10	16773864	0.00194957	2.70023e-11		WC	TRUE	reported	Go2KqK	textfile	2	1	TRUE
	rs7115013	T	C	T	C	-0.0106394	0.0509201	0.442738	0.431706	FALSE	FALSE	FALSE	ieu-b-5132	11	43934592	0.028331	NA	0.0722836	OC	Oral cavity cancer	Oral cavity cancer || ||	TRUE	igd	NA	NA	NA	NA	NA	NA	NA	11	43934592	0.00180461	3.69999e-09		WC	TRUE	reported	Go2KqK	textfile	2	1	TRUE
	rs7132908	A	G	A	G	0.0215129	-0.044163	0.384454	0.385537	FALSE	FALSE	FALSE	ieu-b-5132	12	50263148	0.0286354	NA	0.123012	OC	Oral cavity cancer	Oral cavity cancer || ||	TRUE	igd	NA	NA	NA	NA	NA	NA	NA	12	50263148	0.00183998	1.39991e-31		WC	TRUE	reported	Go2KqK	textfile	2	1	TRUE
	rs71495038	A	G	A	G	0.0223778	-0.0274931	0.076924	0.0785765	FALSE	FALSE	FALSE	ieu-b-5132	10	33971383	0.0521968	NA	0.598388	OC	Oral cavity cancer	Oral cavity cancer || ||	TRUE	igd	NA	NA	NA	NA	NA	NA	NA	10	33971383	0.00335663	2.60016e-11		WC	TRUE	reported	Go2KqK	textfile	2	1	TRUE
	rs7154982	A	G	A	G	-0.0166203	0.0412994	0.269555	0.280884	FALSE	FALSE	FALSE	ieu-b-5132	14	25937161	0.0308762	NA	0.181033	OC	Oral cavity cancer	Oral cavity cancer || ||	TRUE	igd	TRUE	rs7154982	rs28678024	A	G	G	A	14	25935161	0.00201799	1.80011e-16		WC	TRUE	reported	Go2KqK	textfile	2	1	TRUE
	rs7169847	T	G	T	G	-0.0102703	0.000229919	0.635678	0.621401	FALSE	FALSE	FALSE	ieu-b-5132	15	95272920	0.0289899	NA	0.993672	OC	Oral cavity cancer	Oral cavity cancer || ||	TRUE	igd	NA	NA	NA	NA	NA	NA	NA	15	95272920	0.00186771	3.79997e-08		WC	TRUE	reported	Go2KqK	textfile	2	1	TRUE
	rs7171864	A	G	A	G	0.0128894	-0.0215852	0.660202	0.659192	FALSE	FALSE	FALSE	ieu-b-5132	15	73227249	0.0294307	NA	0.463298	OC	Oral cavity cancer	Oral cavity cancer || ||	TRUE	igd	NA	NA	NA	NA	NA	NA	NA	15	73227249	0.00189898	1.10002e-11		WC	TRUE	reported	Go2KqK	textfile	2	1	TRUE
	rs7206608	G	C	G	C	0.0120004	0.00503811	0.321623	0.31898	FALSE	TRUE	FALSE	ieu-b-5132	16	82872628	0.0297738	NA	0.865629	OC	Oral cavity cancer	Oral cavity cancer || ||	TRUE	igd	NA	NA	NA	NA	NA	NA	NA	16	82872628	0.00191641	3.79997e-10		WC	TRUE	reported	Go2KqK	textfile	2	1	TRUE
	rs7218014	C	T	C	T	0.0224089	-0.000170929	0.197315	0.198214	FALSE	FALSE	FALSE	ieu-b-5132	17	65832016	0.0347545	NA	0.996076	OC	Oral cavity cancer	Oral cavity cancer || ||	TRUE	igd	NA	NA	NA	NA	NA	NA	NA	17	65832016	0.00225393	2.70023e-23		WC	TRUE	reported	Go2KqK	textfile	2	1	TRUE
	rs7259070	C	T	C	T	0.0153811	0.0362	0.596078	0.573499	FALSE	FALSE	FALSE	ieu-b-5132	19	47562509	0.0297375	NA	0.223483	OC	Oral cavity cancer	Oral cavity cancer || ||	TRUE	igd	NA	NA	NA	NA	NA	NA	NA	19	47562509	0.00184133	6.59933e-17		WC	TRUE	reported	Go2KqK	textfile	2	1	TRUE
	rs72617140	C	A	C	A	0.0152073	-0.0391676	0.213903	0.21508	FALSE	FALSE	FALSE	ieu-b-5132	2	229019109	0.0339183	NA	0.248188	OC	Oral cavity cancer	Oral cavity cancer || ||	TRUE	igd	NA	NA	NA	NA	NA	NA	NA	2	229019109	0.00217889	2.99985e-12		WC	TRUE	reported	Go2KqK	textfile	2	1	TRUE
	rs72618637	A	T	A	T	-0.0129811	0.0269478	0.189431	0.186629	FALSE	TRUE	FALSE	ieu-b-5132	2	48953979	0.0357422	NA	0.45088	OC	Oral cavity cancer	Oral cavity cancer || ||	TRUE	igd	NA	NA	NA	NA	NA	NA	NA	2	48953979	0.00231667	2.1e-08		WC	TRUE	reported	Go2KqK	textfile	2	1	TRUE
	rs72892910	T	G	T	G	0.0301404	-0.0705866	0.172259	0.176059	FALSE	FALSE	FALSE	ieu-b-5132	6	50816887	0.036725	NA	0.0546022	OC	Oral cavity cancer	Oral cavity cancer || ||	TRUE	igd	NA	NA	NA	NA	NA	NA	NA	6	50816887	0.00237148	5.19996e-37		WC	TRUE	reported	Go2KqK	textfile	2	1	TRUE
	rs72976986	A	G	A	G	-0.0157587	0.0137486	0.190131	0.185623	FALSE	FALSE	FALSE	ieu-b-5132	19	4050424	0.0366679	NA	0.707698	OC	Oral cavity cancer	Oral cavity cancer || ||	TRUE	igd	NA	NA	NA	NA	NA	NA	NA	19	4050424	0.00230334	7.8001e-12		WC	TRUE	reported	Go2KqK	textfile	2	1	TRUE
	rs73052033	C	T	C	T	-0.0210096	0.0178916	0.184916	0.180175	FALSE	FALSE	FALSE	ieu-b-5132	3	185828465	0.0358243	NA	0.617479	OC	Oral cavity cancer	Oral cavity cancer || ||	TRUE	igd	NA	NA	NA	NA	NA	NA	NA	3	185828465	0.00230513	7.89951e-20		WC	TRUE	reported	Go2KqK	textfile	2	1	TRUE
	rs73068448	T	C	T	C	-0.0153436	-0.0699596	0.170691	0.17216	FALSE	FALSE	FALSE	ieu-b-5132	7	26385763	0.0376625	NA	0.0632339	OC	Oral cavity cancer	Oral cavity cancer || ||	TRUE	igd	NA	NA	NA	NA	NA	NA	NA	7	26385763	0.00241309	2e-10		WC	TRUE	reported	Go2KqK	textfile	2	1	TRUE
	rs73142879	T	C	T	C	-0.0241942	-0.0198577	0.192309	0.191941	FALSE	FALSE	FALSE	ieu-b-5132	20	51195932	0.0356757	NA	0.577789	OC	Oral cavity cancer	Oral cavity cancer || ||	TRUE	igd	NA	NA	NA	NA	NA	NA	NA	20	51195932	0.00228107	2.80027e-26		WC	TRUE	reported	Go2KqK	textfile	2	1	TRUE
	rs7324067	C	T	C	T	0.0121297	-0.0563805	0.761254	0.758287	FALSE	FALSE	FALSE	ieu-b-5132	13	65484906	0.0325033	NA	0.0828095	OC	Oral cavity cancer	Oral cavity cancer || ||	TRUE	igd	NA	NA	NA	NA	NA	NA	NA	13	65484906	0.00210064	7.69999e-09		WC	TRUE	reported	Go2KqK	textfile	2	1	TRUE
	rs735033	G	A	G	A	-0.0102658	0.0394485	0.605139	0.627701	FALSE	FALSE	FALSE	ieu-b-5132	12	97563086	0.0286676	NA	0.168801	OC	Oral cavity cancer	Oral cavity cancer || ||	TRUE	igd	TRUE	rs735033	rs2193015	A	G	T	C	12	97550852	0.00184312	2.5e-08		WC	TRUE	reported	Go2KqK	textfile	2	1	TRUE
	rs7372674	A	C	A	C	0.0118947	0.0324047	0.357239	0.353526	FALSE	FALSE	FALSE	ieu-b-5132	3	196149165	0.0291345	NA	0.266033	OC	Oral cavity cancer	Oral cavity cancer || ||	TRUE	igd	NA	NA	NA	NA	NA	NA	NA	3	196149165	0.00186339	1.7e-10		WC	TRUE	reported	Go2KqK	textfile	2	1	TRUE
	rs7377083	A	C	A	C	0.0143396	0.00496914	0.431061	0.427474	FALSE	FALSE	FALSE	ieu-b-5132	4	102708997	0.0281397	NA	0.859832	OC	Oral cavity cancer	Oral cavity cancer || ||	TRUE	igd	NA	NA	NA	NA	NA	NA	NA	4	102708997	0.00181913	3.19963e-15		WC	TRUE	reported	Go2KqK	textfile	2	1	TRUE
	rs73985439	C	A	C	A	0.0124046	-0.0311659	0.307294	0.307532	FALSE	FALSE	FALSE	ieu-b-5132	2	212299249	0.0301107	NA	0.300648	OC	Oral cavity cancer	Oral cavity cancer || ||	TRUE	igd	NA	NA	NA	NA	NA	NA	NA	2	212299249	0.00193905	1.6e-10		WC	TRUE	reported	Go2KqK	textfile	2	1	TRUE
	rs74395133	C	T	C	T	-0.0162995	-0.0778899	0.133535	0.163414	FALSE	FALSE	FALSE	ieu-b-5132	3	61168196	0.0381825	NA	0.0413571	OC	Oral cavity cancer	Oral cavity cancer || ||	TRUE	igd	TRUE	rs74395133	rs59406667	C	T	T	G	3	61163455	0.00263949	6.59994e-10		WC	TRUE	reported	Go2KqK	textfile	2	1	TRUE
	rs7442885	G	C	G	C	-0.0204724	-0.0226271	0.214033	0.210626	FALSE	TRUE	FALSE	ieu-b-5132	5	87682877	0.0338789	NA	0.504209	OC	Oral cavity cancer	Oral cavity cancer || ||	TRUE	igd	NA	NA	NA	NA	NA	NA	NA	5	87682877	0.00218339	6.79986e-21		WC	TRUE	reported	Go2KqK	textfile	2	1	TRUE
	rs746839	G	C	G	C	0.0118941	-0.0425435	0.375059	0.371114	FALSE	TRUE	FALSE	ieu-b-5132	8	142617261	0.0294148	NA	0.148085	OC	Oral cavity cancer	Oral cavity cancer || ||	TRUE	igd	NA	NA	NA	NA	NA	NA	NA	8	142617261	0.00187751	2.39999e-10		WC	TRUE	reported	Go2KqK	textfile	2	1	TRUE
	rs7498044	A	G	A	G	-0.0151498	0.0693042	0.217312	0.216988	FALSE	FALSE	FALSE	ieu-b-5132	15	92573639	0.0339777	NA	0.0413809	OC	Oral cavity cancer	Oral cavity cancer || ||	TRUE	igd	NA	NA	NA	NA	NA	NA	NA	15	92573639	0.00219298	4.90004e-12		WC	TRUE	reported	Go2KqK	textfile	2	1	TRUE
	rs7498665	G	A	G	A	0.026616	-0.0473723	0.399688	0.397994	FALSE	FALSE	FALSE	ieu-b-5132	16	28883241	0.0286757	NA	0.0985349	OC	Oral cavity cancer	Oral cavity cancer || ||	TRUE	igd	NA	NA	NA	NA	NA	NA	NA	16	28883241	0.00182769	4.90004e-48		WC	TRUE	reported	Go2KqK	textfile	2	1	TRUE
	rs75035127	G	A	G	A	-0.0333436	0.172164	0.030399	0.0298825	FALSE	FALSE	FALSE	ieu-b-5132	1	174973726	0.0776436	NA	0.0265987	OC	Oral cavity cancer	Oral cavity cancer || ||	TRUE	igd	NA	NA	NA	NA	NA	NA	NA	1	174973726	0.0052036	1.5e-10		WC	TRUE	reported	Go2KqK	textfile	2	1	TRUE
	rs7519259	A	G	A	G	0.0126703	0.0379279	0.528392	0.525407	FALSE	FALSE	FALSE	ieu-b-5132	1	66434743	0.0278875	NA	0.173821	OC	Oral cavity cancer	Oral cavity cancer || ||	TRUE	igd	NA	NA	NA	NA	NA	NA	NA	1	66434743	0.00179634	1.69981e-12		WC	TRUE	reported	Go2KqK	textfile	2	1	TRUE
	rs7537581	A	C	A	C	0.0107362	0.0271737	0.531758	0.526411	FALSE	FALSE	FALSE	ieu-b-5132	1	2725475	0.0279989	NA	0.331784	OC	Oral cavity cancer	Oral cavity cancer || ||	TRUE	igd	NA	NA	NA	NA	NA	NA	NA	1	2725475	0.00180248	2.59998e-09		WC	TRUE	reported	Go2KqK	textfile	2	1	TRUE
	rs756717	A	G	A	G	-0.0107152	0.0123788	0.399071	0.39714	FALSE	FALSE	FALSE	ieu-b-5132	16	72996162	0.0290804	NA	0.670344	OC	Oral cavity cancer	Oral cavity cancer || ||	TRUE	igd	NA	NA	NA	NA	NA	NA	NA	16	72996162	0.00184896	6.80002e-09		WC	TRUE	reported	Go2KqK	textfile	2	1	TRUE
	rs76040172	A	G	A	G	-0.0294934	-0.0665356	0.053933	0.0527137	FALSE	FALSE	FALSE	ieu-b-5132	21	46488959	0.0646293	NA	0.303247	OC	Oral cavity cancer	Oral cavity cancer || ||	TRUE	igd	NA	NA	NA	NA	NA	NA	NA	21	46488959	0.00399143	1.50003e-13		WC	TRUE	reported	Go2KqK	textfile	2	1	TRUE
	rs76286777	C	T	C	T	0.0234759	-0.0189771	0.217783	0.214856	FALSE	FALSE	FALSE	ieu-b-5132	2	25195577	0.0340109	NA	0.576865	OC	Oral cavity cancer	Oral cavity cancer || ||	TRUE	igd	NA	NA	NA	NA	NA	NA	NA	2	25195577	0.0021623	1.80011e-27		WC	TRUE	reported	Go2KqK	textfile	2	1	TRUE
	rs7630382	T	C	T	C	0.013362	-0.008205	0.531552	0.530665	FALSE	FALSE	FALSE	ieu-b-5132	3	85111108	0.0275788	NA	0.766076	OC	Oral cavity cancer	Oral cavity cancer || ||	TRUE	igd	NA	NA	NA	NA	NA	NA	NA	3	85111108	0.00179336	9.30037e-14		WC	TRUE	reported	Go2KqK	textfile	2	1	TRUE
	rs765876	G	A	G	A	-0.00980862	0.0355262	0.489495	0.48526	FALSE	FALSE	FALSE	ieu-b-5132	6	143185891	0.0278527	NA	0.202132	OC	Oral cavity cancer	Oral cavity cancer || ||	TRUE	igd	NA	NA	NA	NA	NA	NA	NA	6	143185891	0.00178785	4.09996e-08		WC	TRUE	reported	Go2KqK	textfile	2	1	TRUE
	rs76653871	C	T	C	T	-0.0208268	-0.0767802	0.062969	0.0599059	FALSE	FALSE	FALSE	ieu-b-5132	12	114539979	0.0603011	NA	0.202918	OC	Oral cavity cancer	Oral cavity cancer || ||	TRUE	igd	NA	NA	NA	NA	NA	NA	NA	12	114539979	0.00370775	1.89998e-08		WC	TRUE	reported	Go2KqK	textfile	2	1	TRUE
	rs7708584	G	A	G	A	-0.0121976	0.00921502	0.572375	0.573984	FALSE	FALSE	FALSE	ieu-b-5132	5	153543466	0.0279739	NA	0.741841	OC	Oral cavity cancer	Oral cavity cancer || ||	TRUE	igd	NA	NA	NA	NA	NA	NA	NA	5	153543466	0.00180534	1.39991e-11		WC	TRUE	reported	Go2KqK	textfile	2	1	TRUE
	rs77165542	T	C	T	C	-0.0700663	-0.0182659	0.035495	0.0350586	FALSE	FALSE	FALSE	ieu-b-5132	2	430975	0.0802863	NA	0.820027	OC	Oral cavity cancer	Oral cavity cancer || ||	TRUE	igd	NA	NA	NA	NA	NA	NA	NA	2	430975	0.00488088	9.8992e-47		WC	TRUE	reported	Go2KqK	textfile	2	1	TRUE
	rs7752202	T	C	T	C	0.0177008	-0.0219077	0.145139	0.138365	FALSE	FALSE	FALSE	ieu-b-5132	6	33396096	0.0400958	NA	0.584802	OC	Oral cavity cancer	Oral cavity cancer || ||	TRUE	igd	TRUE	rs7752202	rs1106606	T	C	T	C	6	33389603	0.00253183	2.70023e-12		WC	TRUE	reported	Go2KqK	textfile	2	1	TRUE
	rs7755574	T	G	T	G	0.010917	0.00549644	0.282559	0.286694	FALSE	FALSE	FALSE	ieu-b-5132	6	153365348	0.0303789	NA	0.856423	OC	Oral cavity cancer	Oral cavity cancer || ||	TRUE	igd	TRUE	rs7755574	rs2295231	T	G	A	G	6	153364643	0.00198683	3.89996e-08		WC	TRUE	reported	Go2KqK	textfile	2	1	TRUE
	rs7792176	C	T	C	T	-0.015593	-0.0513047	0.84158	0.82748	FALSE	FALSE	FALSE	ieu-b-5132	7	76568600	0.0382275	NA	0.179568	OC	Oral cavity cancer	Oral cavity cancer || ||	TRUE	igd	NA	NA	NA	NA	NA	NA	NA	7	76568600	0.00245777	2.19999e-10		WC	TRUE	reported	Go2KqK	textfile	2	1	TRUE
	rs784257	C	T	C	T	0.0161785	0.0887862	0.812569	0.813936	FALSE	FALSE	FALSE	ieu-b-5132	18	53397199	0.0366186	NA	0.0153246	OC	Oral cavity cancer	Oral cavity cancer || ||	TRUE	igd	NA	NA	NA	NA	NA	NA	NA	18	53397199	0.00230615	2.29985e-12		WC	TRUE	reported	Go2KqK	textfile	2	1	TRUE
	rs7845090	A	G	A	G	-0.0195133	0.0435837	0.709022	0.704171	FALSE	FALSE	FALSE	ieu-b-5132	8	73449940	0.0312034	NA	0.162486	OC	Oral cavity cancer	Oral cavity cancer || ||	TRUE	igd	NA	NA	NA	NA	NA	NA	NA	8	73449940	0.00197942	6.29941e-23		WC	TRUE	reported	Go2KqK	textfile	2	1	TRUE
	rs7925100	A	G	A	G	0.0140407	0.0462039	0.396115	0.386131	FALSE	FALSE	FALSE	ieu-b-5132	11	118941596	0.0284728	NA	0.104645	OC	Oral cavity cancer	Oral cavity cancer || ||	TRUE	igd	NA	NA	NA	NA	NA	NA	NA	11	118941596	0.00182953	1.69981e-14		WC	TRUE	reported	Go2KqK	textfile	2	1	TRUE
	rs7933085	G	A	G	A	0.0108889	-0.05543	0.507544	0.502883	FALSE	FALSE	FALSE	ieu-b-5132	11	130796248	0.028028	NA	0.0479667	OC	Oral cavity cancer	Oral cavity cancer || ||	TRUE	igd	NA	NA	NA	NA	NA	NA	NA	11	130796248	0.00179888	1.40001e-09		WC	TRUE	reported	Go2KqK	textfile	2	1	TRUE
	rs7952436	T	C	T	C	-0.0289945	-0.0233151	0.081988	0.0785709	FALSE	FALSE	FALSE	ieu-b-5132	11	67024534	0.0543683	NA	0.668042	OC	Oral cavity cancer	Oral cavity cancer || ||	TRUE	igd	NA	NA	NA	NA	NA	NA	NA	11	67024534	0.00326001	5.90065e-19		WC	TRUE	reported	Go2KqK	textfile	2	1	TRUE
	rs8024137	T	A	T	A	0.0136852	0.00550615	0.848193	0.840492	FALSE	TRUE	FALSE	ieu-b-5132	15	35837297	0.0401102	NA	0.890813	OC	Oral cavity cancer	Oral cavity cancer || ||	TRUE	igd	NA	NA	NA	NA	NA	NA	NA	15	35837297	0.00250296	4.60002e-08		WC	TRUE	reported	Go2KqK	textfile	2	1	TRUE
	rs80243702	A	G	A	G	0.0151663	0.0440978	0.160621	0.157191	FALSE	FALSE	FALSE	ieu-b-5132	15	53163603	0.0381361	NA	0.247547	OC	Oral cavity cancer	Oral cavity cancer || ||	TRUE	igd	NA	NA	NA	NA	NA	NA	NA	15	53163603	0.00245648	6.69993e-10		WC	TRUE	reported	Go2KqK	textfile	2	1	TRUE
	rs8078135	T	C	T	C	-0.0101458	-0.0417535	0.489933	0.48218	FALSE	FALSE	FALSE	ieu-b-5132	17	21268583	0.028155	NA	0.138078	OC	Oral cavity cancer	Oral cavity cancer || ||	TRUE	igd	NA	NA	NA	NA	NA	NA	NA	17	21268583	0.00179655	1.6e-08		WC	TRUE	reported	Go2KqK	textfile	2	1	TRUE
	rs8097672	T	A	T	A	0.0167802	-0.0362586	0.145231	0.146774	FALSE	TRUE	FALSE	ieu-b-5132	18	1839601	0.0393084	NA	0.356312	OC	Oral cavity cancer	Oral cavity cancer || ||	TRUE	igd	NA	NA	NA	NA	NA	NA	NA	18	1839601	0.00255407	5.00035e-11		WC	TRUE	reported	Go2KqK	textfile	2	1	TRUE
	rs8112818	G	A	G	A	-0.0159195	-0.0329016	0.400336	0.401874	FALSE	FALSE	FALSE	ieu-b-5132	19	18812785	0.0283626	NA	0.246034	OC	Oral cavity cancer	Oral cavity cancer || ||	TRUE	igd	NA	NA	NA	NA	NA	NA	NA	19	18812785	0.00183308	3.80014e-18		WC	TRUE	reported	Go2KqK	textfile	2	1	TRUE
	rs815163	C	T	C	T	-0.0131383	-0.0314047	0.563195	0.564354	FALSE	FALSE	FALSE	ieu-b-5132	1	190294726	0.027921	NA	0.260686	OC	Oral cavity cancer	Oral cavity cancer || ||	TRUE	igd	NA	NA	NA	NA	NA	NA	NA	1	190294726	0.00179812	2.70023e-13		WC	TRUE	reported	Go2KqK	textfile	2	1	TRUE
	rs8192675	C	T	C	T	0.0159923	0.00837953	0.288645	0.287951	FALSE	FALSE	FALSE	ieu-b-5132	3	170724883	0.0303184	NA	0.782253	OC	Oral cavity cancer	Oral cavity cancer || ||	TRUE	igd	NA	NA	NA	NA	NA	NA	NA	3	170724883	0.00196858	4.49987e-16		WC	TRUE	reported	Go2KqK	textfile	2	1	TRUE
	rs852042	G	A	G	A	-0.0115951	-0.0416439	0.758579	0.755762	FALSE	FALSE	FALSE	ieu-b-5132	20	17091233	0.0322302	NA	0.196331	OC	Oral cavity cancer	Oral cavity cancer || ||	TRUE	igd	NA	NA	NA	NA	NA	NA	NA	20	17091233	0.00209164	2.99999e-08		WC	TRUE	reported	Go2KqK	textfile	2	1	TRUE
	rs852983	A	G	A	G	-0.00983151	0.0372477	0.459562	0.458418	FALSE	FALSE	FALSE	ieu-b-5132	5	142712064	0.0279768	NA	0.183065	OC	Oral cavity cancer	Oral cavity cancer || ||	TRUE	igd	NA	NA	NA	NA	NA	NA	NA	5	142712064	0.00179325	4.20001e-08		WC	TRUE	reported	Go2KqK	textfile	2	1	TRUE
	rs862227	G	A	G	A	-0.0109798	0.00694122	0.457951	0.458076	FALSE	FALSE	FALSE	ieu-b-5132	16	73602926	0.0283421	NA	0.806527	OC	Oral cavity cancer	Oral cavity cancer || ||	TRUE	igd	NA	NA	NA	NA	NA	NA	NA	16	73602926	0.00179141	8.79995e-10		WC	TRUE	reported	Go2KqK	textfile	2	1	TRUE
	rs862320	T	C	T	C	-0.0180264	-0.0299812	0.409625	0.409833	FALSE	FALSE	FALSE	ieu-b-5132	16	69651866	0.0283297	NA	0.289921	OC	Oral cavity cancer	Oral cavity cancer || ||	TRUE	igd	NA	NA	NA	NA	NA	NA	NA	16	69651866	0.0018218	4.40048e-23		WC	TRUE	reported	Go2KqK	textfile	2	1	TRUE
	rs876605	G	A	G	A	-0.0111634	0.00839211	0.739809	0.73539	FALSE	FALSE	FALSE	ieu-b-5132	5	77801359	0.0314947	NA	0.789883	OC	Oral cavity cancer	Oral cavity cancer || ||	TRUE	igd	NA	NA	NA	NA	NA	NA	NA	5	77801359	0.00203598	4.20001e-08		WC	TRUE	reported	Go2KqK	textfile	2	1	TRUE
	rs879620	T	C	T	C	0.0194431	0.00590085	0.613194	0.609363	FALSE	FALSE	FALSE	ieu-b-5132	16	4015729	0.0287038	NA	0.837121	OC	Oral cavity cancer	Oral cavity cancer || ||	TRUE	igd	NA	NA	NA	NA	NA	NA	NA	16	4015729	0.00184223	4.90004e-26		WC	TRUE	reported	Go2KqK	textfile	2	1	TRUE
	rs883403	C	T	C	T	-0.0176676	-0.149845	0.154427	0.154173	FALSE	FALSE	FALSE	ieu-b-5132	7	99047978	0.039744	NA	0.00016308	OC	Oral cavity cancer	Oral cavity cancer || ||	TRUE	igd	NA	NA	NA	NA	NA	NA	NA	7	99047978	0.00247511	9.49948e-13		WC	TRUE	reported	Go2KqK	textfile	2	1	TRUE
	rs894736	G	A	G	A	0.0157371	0.00920879	0.362765	0.355478	FALSE	FALSE	FALSE	ieu-b-5132	12	54419910	0.0293396	NA	0.753619	OC	Oral cavity cancer	Oral cavity cancer || ||	TRUE	igd	TRUE	rs894736	rs12426399	G	A	T	G	12	54418166	0.00186806	3.59998e-17		WC	TRUE	reported	Go2KqK	textfile	2	1	TRUE
	rs900448	G	C	G	C	0.0133551	-0.0190873	0.30747	0.307425	FALSE	TRUE	FALSE	ieu-b-5132	12	133404805	0.0302267	NA	0.527734	OC	Oral cavity cancer	Oral cavity cancer || ||	TRUE	igd	NA	NA	NA	NA	NA	NA	NA	12	133404805	0.0019396	5.79963e-12		WC	TRUE	reported	Go2KqK	textfile	2	1	TRUE
	rs923994	G	A	G	A	-0.0130094	0.0118098	0.783206	0.774511	FALSE	FALSE	FALSE	ieu-b-5132	4	67802992	0.0329411	NA	0.719959	OC	Oral cavity cancer	Oral cavity cancer || ||	TRUE	igd	NA	NA	NA	NA	NA	NA	NA	4	67802992	0.0021745	2.19999e-09		WC	TRUE	reported	Go2KqK	textfile	2	1	TRUE
	rs9289630	C	G	C	G	0.0144758	0.0301249	0.389039	0.378114	FALSE	TRUE	FALSE	ieu-b-5132	3	141178670	0.0286077	NA	0.292325	OC	Oral cavity cancer	Oral cavity cancer || ||	TRUE	igd	NA	NA	NA	NA	NA	NA	NA	3	141178670	0.00183898	3.50026e-15		WC	TRUE	reported	Go2KqK	textfile	2	1	TRUE
	rs9294260	A	G	A	G	0.0131781	-0.0117019	0.476584	0.475201	FALSE	FALSE	FALSE	ieu-b-5132	6	83433228	0.0278024	NA	0.673829	OC	Oral cavity cancer	Oral cavity cancer || ||	TRUE	igd	NA	NA	NA	NA	NA	NA	NA	6	83433228	0.00179925	2.39994e-13		WC	TRUE	reported	Go2KqK	textfile	2	1	TRUE
	rs9308964	T	C	T	C	-0.0099592	-0.0363744	0.565114	0.561285	FALSE	FALSE	FALSE	ieu-b-5132	2	35436262	0.0278347	NA	0.191281	OC	Oral cavity cancer	Oral cavity cancer || ||	TRUE	igd	NA	NA	NA	NA	NA	NA	NA	2	35436262	0.00180578	3.50002e-08		WC	TRUE	reported	Go2KqK	textfile	2	1	TRUE
	rs9316661	C	T	C	T	-0.0156101	0.0153766	0.801292	0.795794	FALSE	FALSE	FALSE	ieu-b-5132	13	54354615	0.0343198	NA	0.654125	OC	Oral cavity cancer	Oral cavity cancer || ||	TRUE	igd	NA	NA	NA	NA	NA	NA	NA	13	54354615	0.00224739	3.80014e-12		WC	TRUE	reported	Go2KqK	textfile	2	1	TRUE
	rs9370243	T	G	T	G	0.0195525	-0.0115748	0.082226	0.0832021	FALSE	FALSE	FALSE	ieu-b-5132	6	53789830	0.0502224	NA	0.817726	OC	Oral cavity cancer	Oral cavity cancer || ||	TRUE	igd	NA	NA	NA	NA	NA	NA	NA	6	53789830	0.00325673	1.89998e-09		WC	TRUE	reported	Go2KqK	textfile	2	1	TRUE
	rs9378676	C	A	C	A	0.0130316	-0.0117804	0.234005	0.235716	FALSE	FALSE	FALSE	ieu-b-5132	6	2064264	0.0326671	NA	0.718385	OC	Oral cavity cancer	Oral cavity cancer || ||	TRUE	igd	NA	NA	NA	NA	NA	NA	NA	6	2064264	0.00211353	7.00003e-10		WC	TRUE	reported	Go2KqK	textfile	2	1	TRUE
	rs945211	C	G	C	G	0.0100787	-0.0365364	0.615598	0.615801	FALSE	TRUE	FALSE	ieu-b-5132	1	32191798	0.0291235	NA	0.209648	OC	Oral cavity cancer	Oral cavity cancer || ||	TRUE	igd	NA	NA	NA	NA	NA	NA	NA	1	32191798	0.0018363	4.09996e-08		WC	TRUE	reported	Go2KqK	textfile	2	1	TRUE
	rs9478496	C	T	C	T	0.0145491	0.0374321	0.164212	0.167087	FALSE	FALSE	FALSE	ieu-b-5132	6	154333183	0.0363674	NA	0.303349	OC	Oral cavity cancer	Oral cavity cancer || ||	TRUE	igd	NA	NA	NA	NA	NA	NA	NA	6	154333183	0.00242098	1.89998e-09		WC	TRUE	reported	Go2KqK	textfile	2	1	TRUE
	rs9568867	A	G	A	G	0.022614	0.100106	0.129253	0.127465	FALSE	FALSE	FALSE	ieu-b-5132	13	54107352	0.0407619	NA	0.0140543	OC	Oral cavity cancer	Oral cavity cancer || ||	TRUE	igd	NA	NA	NA	NA	NA	NA	NA	13	54107352	0.00268971	4.19952e-17		WC	TRUE	reported	Go2KqK	textfile	2	1	TRUE
	rs9584870	C	T	C	T	-0.0108139	0.00847044	0.366117	0.366646	FALSE	FALSE	FALSE	ieu-b-5132	13	99245866	0.0296377	NA	0.775033	OC	Oral cavity cancer	Oral cavity cancer || ||	TRUE	igd	NA	NA	NA	NA	NA	NA	NA	13	99245866	0.00189234	1.09999e-08		WC	TRUE	reported	Go2KqK	textfile	2	1	TRUE
	rs9654453	C	T	C	T	0.0170405	-0.074389	0.129259	0.124842	FALSE	FALSE	FALSE	ieu-b-5132	5	299621	0.0425773	NA	0.0806102	OC	Oral cavity cancer	Oral cavity cancer || ||	TRUE	igd	NA	NA	NA	NA	NA	NA	NA	5	299621	0.00266903	1.7e-10		WC	TRUE	reported	Go2KqK	textfile	2	1	TRUE
	rs9814758	G	T	G	T	-0.0111552	-0.0249977	0.355886	0.352848	FALSE	FALSE	FALSE	ieu-b-5132	3	123062657	0.0291469	NA	0.391087	OC	Oral cavity cancer	Oral cavity cancer || ||	TRUE	igd	NA	NA	NA	NA	NA	NA	NA	3	123062657	0.00187521	2.69998e-09		WC	TRUE	reported	Go2KqK	textfile	2	1	TRUE
	rs9843653	C	T	C	T	0.0195793	0.0458511	0.511657	0.512462	FALSE	FALSE	FALSE	ieu-b-5132	3	49920571	0.0279574	NA	0.100997	OC	Oral cavity cancer	Oral cavity cancer || ||	TRUE	igd	NA	NA	NA	NA	NA	NA	NA	3	49920571	0.00178819	6.70039e-28		WC	TRUE	reported	Go2KqK	textfile	2	1	TRUE
	rs9888533	T	C	T	C	0.0108325	0.00385583	0.538081	0.536107	FALSE	FALSE	FALSE	ieu-b-5132	13	107854612	0.0281901	NA	0.891205	OC	Oral cavity cancer	Oral cavity cancer || ||	TRUE	igd	NA	NA	NA	NA	NA	NA	NA	13	107854612	0.00182556	2.99999e-09		WC	TRUE	reported	Go2KqK	textfile	2	1	TRUE
	rs9902846	T	C	T	C	0.0133756	-0.0532173	0.316036	0.313617	FALSE	FALSE	FALSE	ieu-b-5132	17	4040774	0.0301229	NA	0.0772841	OC	Oral cavity cancer	Oral cavity cancer || ||	TRUE	igd	NA	NA	NA	NA	NA	NA	NA	17	4040774	0.00192994	4.19952e-12		WC	TRUE	reported	Go2KqK	textfile	2	1	TRUE
	rs9916444	G	C	G	C	0.0114738	0.0194961	0.34174	0.340327	FALSE	TRUE	FALSE	ieu-b-5132	17	42313512	0.0293098	NA	0.505939	OC	Oral cavity cancer	Oral cavity cancer || ||	TRUE	igd	NA	NA	NA	NA	NA	NA	NA	17	42313512	0.0018902	1.29999e-09		WC	TRUE	reported	Go2KqK	textfile	2	1	TRUE
	rs9926784	C	T	C	T	-0.0132587	0.029086	0.184548	0.182741	FALSE	FALSE	FALSE	ieu-b-5132	16	19941968	0.0354618	NA	0.412097	OC	Oral cavity cancer	Oral cavity cancer || ||	TRUE	igd	NA	NA	NA	NA	NA	NA	NA	16	19941968	0.00230452	8.70001e-09		WC	TRUE	reported	Go2KqK	textfile	2	1	TRUE
	rs9937053	A	G	A	G	0.0554856	-0.0396934	0.424278	0.424887	FALSE	FALSE	FALSE	ieu-b-5132	16	53799507	0.0279822	NA	0.156038	OC	Oral cavity cancer	Oral cavity cancer || ||	TRUE	igd	NA	NA	NA	NA	NA	NA	NA	16	53799507	0.00180966	1e-200		WC	TRUE	reported	Go2KqK	textfile	2	1	TRUE
WC-OPC_NEG	rs10111287	T	C	T	C	-0.0108645	-0.0127552	0.284228	0.291734	FALSE	FALSE	FALSE	ieu-b-5133	8	95578426	0.0541379	NA	0.813738	OPC_NEG	HPV negative oropharyngeal cancer	HPV negative oropharyngeal cancer || ||	TRUE	igd	NA	NA	NA	NA	NA	NA	NA	8	95578426	0.00198784	4.60002e-08		WC	TRUE	reported	Go2KqK	textfile	2	1	TRUE
	rs1013402	G	A	G	A	0.0250906	0.0698091	0.318423	0.312465	FALSE	FALSE	FALSE	ieu-b-5133	11	27712381	0.0526071	NA	0.184512	OPC_NEG	HPV negative oropharyngeal cancer	HPV negative oropharyngeal cancer || ||	TRUE	igd	NA	NA	NA	NA	NA	NA	NA	11	27712381	0.00191723	3.90032e-39		WC	TRUE	reported	Go2KqK	textfile	2	1	TRUE
	rs10150482	A	G	A	G	0.0219574	0.00247604	0.22035	0.219881	FALSE	FALSE	FALSE	ieu-b-5133	14	79891882	0.0593151	NA	0.966703	OPC_NEG	HPV negative oropharyngeal cancer	HPV negative oropharyngeal cancer || ||	TRUE	igd	NA	NA	NA	NA	NA	NA	NA	14	79891882	0.00216957	4.49987e-24		WC	TRUE	reported	Go2KqK	textfile	2	1	TRUE
	rs10184230	T	C	T	C	-0.0121164	0.0290815	0.647671	0.642081	FALSE	FALSE	FALSE	ieu-b-5133	2	171602134	0.0522273	NA	0.577648	OPC_NEG	HPV negative oropharyngeal cancer	HPV negative oropharyngeal cancer || ||	TRUE	igd	NA	NA	NA	NA	NA	NA	NA	2	171602134	0.00186862	8.9002e-11		WC	TRUE	reported	Go2KqK	textfile	2	1	TRUE
	rs10185199	A	G	A	G	-0.0114529	-0.0122912	0.280698	0.280516	FALSE	FALSE	FALSE	ieu-b-5133	2	40282202	0.057481	NA	0.830679	OPC_NEG	HPV negative oropharyngeal cancer	HPV negative oropharyngeal cancer || ||	TRUE	igd	NA	NA	NA	NA	NA	NA	NA	2	40282202	0.0020405	2e-08		WC	TRUE	reported	Go2KqK	textfile	2	1	TRUE
	rs1019240	T	A	T	A	0.0124023	-0.063912	0.643153	0.638025	FALSE	TRUE	FALSE	ieu-b-5133	9	122972617	0.0509731	NA	0.209901	OPC_NEG	HPV negative oropharyngeal cancer	HPV negative oropharyngeal cancer || ||	TRUE	igd	TRUE	rs1019240	rs4836809	A	T	C	A	9	122957315	0.00187454	3.69999e-11		WC	TRUE	reported	Go2KqK	textfile	2	1	TRUE
	rs10236214	T	C	T	C	0.013799	0.0142979	0.641963	0.644291	FALSE	FALSE	FALSE	ieu-b-5133	7	150668070	0.0519309	NA	0.783065	OPC_NEG	HPV negative oropharyngeal cancer	HPV negative oropharyngeal cancer || ||	TRUE	igd	NA	NA	NA	NA	NA	NA	NA	7	150668070	0.00187561	1.9002e-13		WC	TRUE	reported	Go2KqK	textfile	2	1	TRUE
	rs10248298	A	C	A	C	0.0132553	-0.108599	0.366037	0.365847	FALSE	FALSE	FALSE	ieu-b-5133	7	121963813	0.0516209	NA	0.0353973	OPC_NEG	HPV negative oropharyngeal cancer	HPV negative oropharyngeal cancer || ||	TRUE	igd	NA	NA	NA	NA	NA	NA	NA	7	121963813	0.00185427	8.80035e-13		WC	TRUE	reported	Go2KqK	textfile	2	1	TRUE
	rs1025065	G	T	G	T	-0.010284	-0.0857091	0.639097	0.640802	FALSE	FALSE	FALSE	ieu-b-5133	16	82451159	0.0504856	NA	0.0895653	OPC_NEG	HPV negative oropharyngeal cancer	HPV negative oropharyngeal cancer || ||	TRUE	igd	NA	NA	NA	NA	NA	NA	NA	16	82451159	0.00186623	3.59998e-08		WC	TRUE	reported	Go2KqK	textfile	2	1	TRUE
	rs10269774	A	G	A	G	0.0119597	-0.0254879	0.326456	0.333685	FALSE	FALSE	FALSE	ieu-b-5133	7	92253972	0.0524586	NA	0.627061	OPC_NEG	HPV negative oropharyngeal cancer	HPV negative oropharyngeal cancer || ||	TRUE	igd	NA	NA	NA	NA	NA	NA	NA	7	92253972	0.00190774	3.59998e-10		WC	TRUE	reported	Go2KqK	textfile	2	1	TRUE
	rs1037702	A	G	A	G	-0.0101871	0.0300384	0.621776	0.602466	FALSE	FALSE	FALSE	ieu-b-5133	4	180168024	0.0507979	NA	0.554298	OPC_NEG	HPV negative oropharyngeal cancer	HPV negative oropharyngeal cancer || ||	TRUE	igd	NA	NA	NA	NA	NA	NA	NA	4	180168024	0.00184913	3.59998e-08		WC	TRUE	reported	Go2KqK	textfile	2	1	TRUE
	rs10406327	G	C	G	C	0.0103615	0.0789902	0.478735	0.47353	FALSE	TRUE	TRUE	ieu-b-5133	19	33890838	0.0491998	NA	0.108384	OPC_NEG	HPV negative oropharyngeal cancer	HPV negative oropharyngeal cancer || ||	TRUE	igd	NA	NA	NA	NA	NA	NA	NA	19	33890838	0.00179628	8e-09		WC	TRUE	reported	Go2KqK	textfile	2	1	FALSE
	rs10423928	A	T	A	T	-0.0265551	-0.00392705	0.194353	0.205487	FALSE	TRUE	FALSE	ieu-b-5133	19	46182304	0.0604719	NA	0.948222	OPC_NEG	HPV negative oropharyngeal cancer	HPV negative oropharyngeal cancer || ||	TRUE	igd	NA	NA	NA	NA	NA	NA	NA	19	46182304	0.00225944	6.79986e-32		WC	TRUE	reported	Go2KqK	textfile	2	1	TRUE
	rs10471636	A	G	A	G	-0.010111	0.0556667	0.508891	0.489879	FALSE	FALSE	FALSE	ieu-b-5133	5	63979856	0.0499226	NA	0.264824	OPC_NEG	HPV negative oropharyngeal cancer	HPV negative oropharyngeal cancer || ||	TRUE	igd	NA	NA	NA	NA	NA	NA	NA	5	63979856	0.00182385	2.99999e-08		WC	TRUE	reported	Go2KqK	textfile	2	1	TRUE
	rs10490869	T	A	T	A	0.0163389	0.0283868	0.209589	0.219282	FALSE	TRUE	FALSE	ieu-b-5133	3	35635145	0.0596573	NA	0.634194	OPC_NEG	HPV negative oropharyngeal cancer	HPV negative oropharyngeal cancer || ||	TRUE	igd	NA	NA	NA	NA	NA	NA	NA	3	35635145	0.00220375	1.20005e-13		WC	TRUE	reported	Go2KqK	textfile	2	1	TRUE
	rs10499014	G	C	G	C	-0.0132827	0.0767274	0.268616	0.259596	FALSE	TRUE	FALSE	ieu-b-5133	6	97947755	0.0553717	NA	0.165845	OPC_NEG	HPV negative oropharyngeal cancer	HPV negative oropharyngeal cancer || ||	TRUE	igd	NA	NA	NA	NA	NA	NA	NA	6	97947755	0.00202893	5.90065e-11		WC	TRUE	reported	Go2KqK	textfile	2	1	TRUE
	rs10505836	C	A	C	A	0.0152705	-0.029965	0.860023	0.853574	FALSE	FALSE	FALSE	ieu-b-5133	12	19288508	0.0690943	NA	0.664518	OPC_NEG	HPV negative oropharyngeal cancer	HPV negative oropharyngeal cancer || ||	TRUE	igd	NA	NA	NA	NA	NA	NA	NA	12	19288508	0.00259774	4.09996e-09		WC	TRUE	reported	Go2KqK	textfile	2	1	TRUE
	rs1051613	A	G	A	G	-0.00995199	-0.0900917	0.544526	0.537803	FALSE	FALSE	FALSE	ieu-b-5133	4	951179	0.0489389	NA	0.0656357	OPC_NEG	HPV negative oropharyngeal cancer	HPV negative oropharyngeal cancer || ||	TRUE	igd	NA	NA	NA	NA	NA	NA	NA	4	951179	0.00179742	3.09999e-08		WC	TRUE	reported	Go2KqK	textfile	2	1	TRUE
	rs1056441	C	T	C	T	0.0127063	0.079382	0.675421	0.72097	FALSE	FALSE	FALSE	ieu-b-5133	20	62373707	0.0561129	NA	0.157161	OPC_NEG	HPV negative oropharyngeal cancer	HPV negative oropharyngeal cancer || ||	TRUE	igd	TRUE	rs1056441	rs8957	T	C	G	T	20	62370349	0.00191349	3.10027e-11		WC	TRUE	reported	Go2KqK	textfile	2	1	TRUE
	rs10772985	A	G	A	G	-0.0110533	-0.0667908	0.300854	0.298864	FALSE	FALSE	FALSE	ieu-b-5133	12	17170000	0.0549439	NA	0.224131	OPC_NEG	HPV negative oropharyngeal cancer	HPV negative oropharyngeal cancer || ||	TRUE	igd	NA	NA	NA	NA	NA	NA	NA	12	17170000	0.00195421	1.5e-08		WC	TRUE	reported	Go2KqK	textfile	2	1	TRUE
	rs10787738	T	C	T	C	0.0153066	0.0282038	0.254549	0.259628	FALSE	FALSE	FALSE	ieu-b-5133	10	118777371	0.0570064	NA	0.620778	OPC_NEG	HPV negative oropharyngeal cancer	HPV negative oropharyngeal cancer || ||	TRUE	igd	NA	NA	NA	NA	NA	NA	NA	10	118777371	0.00208556	2.09991e-13		WC	TRUE	reported	Go2KqK	textfile	2	1	TRUE
	rs10803762	A	G	A	G	0.0119451	-0.0171345	0.677313	0.680681	FALSE	FALSE	FALSE	ieu-b-5133	2	161105876	0.0527501	NA	0.745315	OPC_NEG	HPV negative oropharyngeal cancer	HPV negative oropharyngeal cancer || ||	TRUE	igd	NA	NA	NA	NA	NA	NA	NA	2	161105876	0.00191493	4.39997e-10		WC	TRUE	reported	Go2KqK	textfile	2	1	TRUE
	rs10824211	T	C	T	C	0.0150646	0.0303485	0.139518	0.144485	FALSE	FALSE	FALSE	ieu-b-5133	10	76363107	0.0697796	NA	0.663621	OPC_NEG	HPV negative oropharyngeal cancer	HPV negative oropharyngeal cancer || ||	TRUE	igd	NA	NA	NA	NA	NA	NA	NA	10	76363107	0.00259306	6.29999e-09		WC	TRUE	reported	Go2KqK	textfile	2	1	TRUE
	rs10827380	T	C	T	C	0.0116104	-0.0121119	0.314309	0.32244	FALSE	FALSE	FALSE	ieu-b-5133	10	34822258	0.0532838	NA	0.820184	OPC_NEG	HPV negative oropharyngeal cancer	HPV negative oropharyngeal cancer || ||	TRUE	igd	NA	NA	NA	NA	NA	NA	NA	10	34822258	0.0019302	1.79999e-09		WC	TRUE	reported	Go2KqK	textfile	2	1	TRUE
	rs10835676	G	C	G	C	0.0123512	-0.0433511	0.240436	0.23796	FALSE	TRUE	FALSE	ieu-b-5133	11	30531316	0.0584568	NA	0.458334	OPC_NEG	HPV negative oropharyngeal cancer	HPV negative oropharyngeal cancer || ||	TRUE	igd	NA	NA	NA	NA	NA	NA	NA	11	30531316	0.00209843	4e-09		WC	TRUE	reported	Go2KqK	textfile	2	1	TRUE
	rs10842240	C	G	C	G	0.0154364	0.0370683	0.11701	0.132023	FALSE	TRUE	FALSE	ieu-b-5133	12	24068456	0.0716299	NA	0.604809	OPC_NEG	HPV negative oropharyngeal cancer	HPV negative oropharyngeal cancer || ||	TRUE	igd	TRUE	rs10842240	rs7298352	C	G	G	C	12	24060075	0.00278463	2.99999e-08		WC	TRUE	reported	Go2KqK	textfile	2	1	TRUE
	rs10887578	C	G	C	G	0.0106684	0.0280677	0.497514	0.495158	FALSE	TRUE	TRUE	ieu-b-5133	10	88096047	0.0496781	NA	0.572079	OPC_NEG	HPV negative oropharyngeal cancer	HPV negative oropharyngeal cancer || ||	TRUE	igd	NA	NA	NA	NA	NA	NA	NA	10	88096047	0.00179976	3.09999e-09		WC	TRUE	reported	Go2KqK	textfile	2	1	FALSE
	rs10938398	A	G	A	G	0.0222115	-0.0127407	0.433578	0.429396	FALSE	FALSE	FALSE	ieu-b-5133	4	45186139	0.0498651	NA	0.798334	OPC_NEG	HPV negative oropharyngeal cancer	HPV negative oropharyngeal cancer || ||	TRUE	igd	NA	NA	NA	NA	NA	NA	NA	4	45186139	0.00180756	1e-34		WC	TRUE	reported	Go2KqK	textfile	2	1	TRUE
	rs10947793	G	A	G	A	-0.0127212	0.0141528	0.371789	0.374314	FALSE	FALSE	FALSE	ieu-b-5133	6	12142817	0.0507499	NA	0.780342	OPC_NEG	HPV negative oropharyngeal cancer	HPV negative oropharyngeal cancer || ||	TRUE	igd	NA	NA	NA	NA	NA	NA	NA	6	12142817	0.0018605	8.10028e-12		WC	TRUE	reported	Go2KqK	textfile	2	1	TRUE
	rs10957087	A	T	A	T	0.0139437	-0.108653	0.159639	0.163778	FALSE	TRUE	FALSE	ieu-b-5133	8	60225724	0.0690804	NA	0.115755	OPC_NEG	HPV negative oropharyngeal cancer	HPV negative oropharyngeal cancer || ||	TRUE	igd	TRUE	rs10957087	rs60515001	A	T	G	A	8	60220423	0.00244363	1.2e-08		WC	TRUE	reported	Go2KqK	textfile	2	1	TRUE
	rs10962550	C	G	C	G	0.0142288	0.0250622	0.182738	0.185242	FALSE	TRUE	FALSE	ieu-b-5133	9	16720329	0.0633112	NA	0.69221	OPC_NEG	HPV negative oropharyngeal cancer	HPV negative oropharyngeal cancer || ||	TRUE	igd	NA	NA	NA	NA	NA	NA	NA	9	16720329	0.00231818	8.40001e-10		WC	TRUE	reported	Go2KqK	textfile	2	1	TRUE
	rs10992854	C	T	C	T	-0.0112545	-0.0132237	0.681971	0.674072	FALSE	FALSE	FALSE	ieu-b-5133	9	96437565	0.0534896	NA	0.804738	OPC_NEG	HPV negative oropharyngeal cancer	HPV negative oropharyngeal cancer || ||	TRUE	igd	NA	NA	NA	NA	NA	NA	NA	9	96437565	0.00192897	5.39995e-09		WC	TRUE	reported	Go2KqK	textfile	2	1	TRUE
	rs11012732	G	A	G	A	0.0193536	-0.0103388	0.331675	0.337917	FALSE	FALSE	FALSE	ieu-b-5133	10	21830104	0.0522276	NA	0.843079	OPC_NEG	HPV negative oropharyngeal cancer	HPV negative oropharyngeal cancer || ||	TRUE	igd	NA	NA	NA	NA	NA	NA	NA	10	21830104	0.00190117	2.39994e-24		WC	TRUE	reported	Go2KqK	textfile	2	1	TRUE
	rs11058233	G	A	G	A	0.0159705	0.0183841	0.750601	0.720263	FALSE	FALSE	FALSE	ieu-b-5133	12	122943231	0.0552414	NA	0.739289	OPC_NEG	HPV negative oropharyngeal cancer	HPV negative oropharyngeal cancer || ||	TRUE	igd	TRUE	rs11058233	rs10846920	A	G	C	T	12	122940075	0.00206852	1.20005e-14		WC	TRUE	reported	Go2KqK	textfile	2	1	TRUE
	rs1108548	G	A	G	A	0.0121715	0.0119156	0.277245	0.271786	FALSE	FALSE	FALSE	ieu-b-5133	1	218634787	0.0552075	NA	0.829118	OPC_NEG	HPV negative oropharyngeal cancer	HPV negative oropharyngeal cancer || ||	TRUE	igd	NA	NA	NA	NA	NA	NA	NA	1	218634787	0.00200003	1.2e-09		WC	TRUE	reported	Go2KqK	textfile	2	1	TRUE
	rs11099020	T	C	T	C	-0.0112449	-0.0433389	0.640565	0.638164	FALSE	FALSE	FALSE	ieu-b-5133	4	130724902	0.0511263	NA	0.396615	OPC_NEG	HPV negative oropharyngeal cancer	HPV negative oropharyngeal cancer || ||	TRUE	igd	NA	NA	NA	NA	NA	NA	NA	4	130724902	0.00186604	1.7e-09		WC	TRUE	reported	Go2KqK	textfile	2	1	TRUE
	rs1111817	G	C	G	C	-0.0105597	-0.0143079	0.365048	0.338817	FALSE	TRUE	FALSE	ieu-b-5133	9	23227372	0.0519858	NA	0.783141	OPC_NEG	HPV negative oropharyngeal cancer	HPV negative oropharyngeal cancer || ||	TRUE	igd	TRUE	rs1111817	rs1339139	G	C	G	A	9	23226898	0.00188105	2e-08		WC	TRUE	reported	Go2KqK	textfile	2	1	TRUE
	rs111258054	T	C	T	C	0.0159528	-0.0916309	0.183665	0.183174	FALSE	FALSE	FALSE	ieu-b-5133	11	134611390	0.0669669	NA	0.171218	OPC_NEG	HPV negative oropharyngeal cancer	HPV negative oropharyngeal cancer || ||	TRUE	igd	NA	NA	NA	NA	NA	NA	NA	11	134611390	0.00234105	9.49948e-12		WC	TRUE	reported	Go2KqK	textfile	2	1	TRUE
	rs11150745	G	A	G	A	-0.0160848	0.0244776	0.317708	0.315904	FALSE	FALSE	FALSE	ieu-b-5133	17	78757626	0.0528039	NA	0.642966	OPC_NEG	HPV negative oropharyngeal cancer	HPV negative oropharyngeal cancer || ||	TRUE	igd	NA	NA	NA	NA	NA	NA	NA	17	78757626	0.00192604	6.79986e-17		WC	TRUE	reported	Go2KqK	textfile	2	1	TRUE
	rs11160600	G	A	G	A	0.0180478	-0.0447644	0.092347	0.0888853	FALSE	FALSE	FALSE	ieu-b-5133	14	101186626	0.0892104	NA	0.615819	OPC_NEG	HPV negative oropharyngeal cancer	HPV negative oropharyngeal cancer || ||	TRUE	igd	NA	NA	NA	NA	NA	NA	NA	14	101186626	0.00311766	7.10003e-09		WC	TRUE	reported	Go2KqK	textfile	2	1	TRUE
	rs11162968	C	T	C	T	0.0122283	-0.11107	0.31619	0.312804	FALSE	FALSE	FALSE	ieu-b-5133	1	80784642	0.0550199	NA	0.0435161	OPC_NEG	HPV negative oropharyngeal cancer	HPV negative oropharyngeal cancer || ||	TRUE	igd	NA	NA	NA	NA	NA	NA	NA	1	80784642	0.00192412	2.1e-10		WC	TRUE	reported	Go2KqK	textfile	2	1	TRUE
	rs11165493	A	G	A	G	0.0107576	0.0109599	0.343044	0.332142	FALSE	FALSE	FALSE	ieu-b-5133	1	96274928	0.0526804	NA	0.835194	OPC_NEG	HPV negative oropharyngeal cancer	HPV negative oropharyngeal cancer || ||	TRUE	igd	NA	NA	NA	NA	NA	NA	NA	1	96274928	0.00189335	1.29999e-08		WC	TRUE	reported	Go2KqK	textfile	2	1	TRUE
	rs1117619	G	C	G	C	-0.0120513	0.0610582	0.250101	0.253094	FALSE	TRUE	FALSE	ieu-b-5133	3	173747092	0.056938	NA	0.283558	OPC_NEG	HPV negative oropharyngeal cancer	HPV negative oropharyngeal cancer || ||	TRUE	igd	NA	NA	NA	NA	NA	NA	NA	3	173747092	0.00206049	5e-09		WC	TRUE	reported	Go2KqK	textfile	2	1	TRUE
	rs11196657	C	T	C	T	0.0124451	-0.0756164	0.236715	0.235423	FALSE	FALSE	FALSE	ieu-b-5133	10	115976570	0.0588897	NA	0.19913	OPC_NEG	HPV negative oropharyngeal cancer	HPV negative oropharyngeal cancer || ||	TRUE	igd	NA	NA	NA	NA	NA	NA	NA	10	115976570	0.00210599	3.40001e-09		WC	TRUE	reported	Go2KqK	textfile	2	1	TRUE
	rs11215381	C	T	C	T	0.0111759	0.0732665	0.525856	0.530282	FALSE	FALSE	FALSE	ieu-b-5133	11	115022233	0.049594	NA	0.139588	OPC_NEG	HPV negative oropharyngeal cancer	HPV negative oropharyngeal cancer || ||	TRUE	igd	NA	NA	NA	NA	NA	NA	NA	11	115022233	0.00179363	4.60002e-10		WC	TRUE	reported	Go2KqK	textfile	2	1	TRUE
	rs11218510	A	G	A	G	-0.0115323	-0.0138153	0.40049	0.396374	FALSE	FALSE	FALSE	ieu-b-5133	11	121922587	0.050524	NA	0.784515	OPC_NEG	HPV negative oropharyngeal cancer	HPV negative oropharyngeal cancer || ||	TRUE	igd	NA	NA	NA	NA	NA	NA	NA	11	121922587	0.00182872	2.90001e-10		WC	TRUE	reported	Go2KqK	textfile	2	1	TRUE
	rs11223204	G	A	G	A	0.0122154	-0.0447074	0.434214	0.42803	FALSE	FALSE	FALSE	ieu-b-5133	11	132652554	0.050145	NA	0.372628	OPC_NEG	HPV negative oropharyngeal cancer	HPV negative oropharyngeal cancer || ||	TRUE	igd	NA	NA	NA	NA	NA	NA	NA	11	132652554	0.00180899	1.50003e-11		WC	TRUE	reported	Go2KqK	textfile	2	1	TRUE
	rs112266013	A	G	A	G	-0.0149011	0.0832727	0.143939	0.138051	FALSE	FALSE	FALSE	ieu-b-5133	6	15230743	0.0683599	NA	0.223167	OPC_NEG	HPV negative oropharyngeal cancer	HPV negative oropharyngeal cancer || ||	TRUE	igd	NA	NA	NA	NA	NA	NA	NA	6	15230743	0.00255067	5.19996e-09		WC	TRUE	reported	Go2KqK	textfile	2	1	TRUE
	rs113132247	A	G	A	G	0.0153033	-0.0323672	0.153027	0.150111	FALSE	FALSE	FALSE	ieu-b-5133	9	131026108	0.0712913	NA	0.649818	OPC_NEG	HPV negative oropharyngeal cancer	HPV negative oropharyngeal cancer || ||	TRUE	igd	NA	NA	NA	NA	NA	NA	NA	9	131026108	0.00249349	8.40001e-10		WC	TRUE	reported	Go2KqK	textfile	2	1	TRUE
	rs113866544	C	T	C	T	0.0303242	-0.004755	0.068322	0.0731141	FALSE	FALSE	FALSE	ieu-b-5133	17	46270606	0.0947165	NA	0.959961	OPC_NEG	HPV negative oropharyngeal cancer	HPV negative oropharyngeal cancer || ||	TRUE	igd	NA	NA	NA	NA	NA	NA	NA	17	46270606	0.003552	1.39991e-17		WC	TRUE	reported	Go2KqK	textfile	2	1	TRUE
	rs114964326	A	G	A	G	-0.0301131	-0.124675	0.028947	0.0260327	FALSE	FALSE	FALSE	ieu-b-5133	2	146015229	0.159449	NA	0.434266	OPC_NEG	HPV negative oropharyngeal cancer	HPV negative oropharyngeal cancer || ||	TRUE	igd	NA	NA	NA	NA	NA	NA	NA	2	146015229	0.00537007	2.1e-08		WC	TRUE	reported	Go2KqK	textfile	2	1	TRUE
	rs11603984	T	G	T	G	-0.0169839	0.0262638	0.135129	0.130204	FALSE	FALSE	FALSE	ieu-b-5133	11	85238368	0.0732037	NA	0.719762	OPC_NEG	HPV negative oropharyngeal cancer	HPV negative oropharyngeal cancer || ||	TRUE	igd	NA	NA	NA	NA	NA	NA	NA	11	85238368	0.00261937	8.9002e-11		WC	TRUE	reported	Go2KqK	textfile	2	1	TRUE
	rs11636611	T	C	T	C	0.0107144	0.0118993	0.502804	0.494001	FALSE	FALSE	FALSE	ieu-b-5133	15	36391965	0.0495136	NA	0.81008	OPC_NEG	HPV negative oropharyngeal cancer	HPV negative oropharyngeal cancer || ||	TRUE	igd	NA	NA	NA	NA	NA	NA	NA	15	36391965	0.00179296	2.30001e-09		WC	TRUE	reported	Go2KqK	textfile	2	1	TRUE
	rs11639596	C	A	C	A	-0.011872	-0.013013	0.250798	0.257224	FALSE	FALSE	FALSE	ieu-b-5133	16	9370690	0.0573943	NA	0.820634	OPC_NEG	HPV negative oropharyngeal cancer	HPV negative oropharyngeal cancer || ||	TRUE	igd	NA	NA	NA	NA	NA	NA	NA	16	9370690	0.00207809	1.09999e-08		WC	TRUE	reported	Go2KqK	textfile	2	1	TRUE
	rs11653367	G	A	G	A	-0.0151666	-0.00722401	0.328129	0.325272	FALSE	FALSE	FALSE	ieu-b-5133	17	44191483	0.0529211	NA	0.891422	OPC_NEG	HPV negative oropharyngeal cancer	HPV negative oropharyngeal cancer || ||	TRUE	igd	NA	NA	NA	NA	NA	NA	NA	17	44191483	0.00191685	2.49977e-15		WC	TRUE	reported	Go2KqK	textfile	2	1	TRUE
	rs11666480	G	C	G	C	0.0132885	-0.00250934	0.536273	0.51666	FALSE	TRUE	TRUE	ieu-b-5133	19	1856554	0.05095	NA	0.960719	OPC_NEG	HPV negative oropharyngeal cancer	HPV negative oropharyngeal cancer || ||	TRUE	igd	NA	NA	NA	NA	NA	NA	NA	19	1856554	0.00180641	1.9002e-13		WC	TRUE	reported	Go2KqK	textfile	2	1	FALSE
	rs11675464	G	A	G	A	0.0112729	-0.0824828	0.562997	0.557697	FALSE	FALSE	FALSE	ieu-b-5133	2	204053742	0.0499945	NA	0.098976	OPC_NEG	HPV negative oropharyngeal cancer	HPV negative oropharyngeal cancer || ||	TRUE	igd	NA	NA	NA	NA	NA	NA	NA	2	204053742	0.00179869	3.69999e-10		WC	TRUE	reported	Go2KqK	textfile	2	1	TRUE
	rs11704728	T	C	T	C	0.0133307	0.00747515	0.196347	0.200508	FALSE	FALSE	FALSE	ieu-b-5133	22	18130209	0.0615708	NA	0.903368	OPC_NEG	HPV negative oropharyngeal cancer	HPV negative oropharyngeal cancer || ||	TRUE	igd	NA	NA	NA	NA	NA	NA	NA	22	18130209	0.00226433	3.89996e-09		WC	TRUE	reported	Go2KqK	textfile	2	1	TRUE
	rs11757278	C	T	C	T	-0.012784	0.0267912	0.303836	0.311049	FALSE	FALSE	FALSE	ieu-b-5133	6	13180454	0.0533868	NA	0.615785	OPC_NEG	HPV negative oropharyngeal cancer	HPV negative oropharyngeal cancer || ||	TRUE	igd	NA	NA	NA	NA	NA	NA	NA	6	13180454	0.00194427	4.90004e-11		WC	TRUE	reported	Go2KqK	textfile	2	1	TRUE
	rs11767811	A	G	A	G	-0.0150345	0.00828793	0.181372	0.184772	FALSE	FALSE	FALSE	ieu-b-5133	7	71620988	0.0630246	NA	0.895377	OPC_NEG	HPV negative oropharyngeal cancer	HPV negative oropharyngeal cancer || ||	TRUE	igd	NA	NA	NA	NA	NA	NA	NA	7	71620988	0.00231875	8.9002e-11		WC	TRUE	reported	Go2KqK	textfile	2	1	TRUE
	rs11773362	T	C	T	C	-0.0104772	-0.0288852	0.336125	0.335282	FALSE	FALSE	FALSE	ieu-b-5133	7	147668180	0.0516678	NA	0.576124	OPC_NEG	HPV negative oropharyngeal cancer	HPV negative oropharyngeal cancer || ||	TRUE	igd	NA	NA	NA	NA	NA	NA	NA	7	147668180	0.0018937	3.2e-08		WC	TRUE	reported	Go2KqK	textfile	2	1	TRUE
	rs11778934	G	C	G	C	-0.0122168	0.0318605	0.536065	0.541917	FALSE	TRUE	TRUE	ieu-b-5133	8	116551405	0.0497473	NA	0.521882	OPC_NEG	HPV negative oropharyngeal cancer	HPV negative oropharyngeal cancer || ||	TRUE	igd	NA	NA	NA	NA	NA	NA	NA	8	116551405	0.00179945	1.10002e-11		WC	TRUE	reported	Go2KqK	textfile	2	1	FALSE
	rs1182199	A	C	A	C	-0.0135196	0.0150846	0.3044	0.305946	FALSE	FALSE	FALSE	ieu-b-5133	7	2862542	0.0535121	NA	0.778026	OPC_NEG	HPV negative oropharyngeal cancer	HPV negative oropharyngeal cancer || ||	TRUE	igd	NA	NA	NA	NA	NA	NA	NA	7	2862542	0.00194469	3.59998e-12		WC	TRUE	reported	Go2KqK	textfile	2	1	TRUE
	rs11824092	C	T	C	T	0.012491	-0.0538425	0.635754	0.628026	FALSE	FALSE	FALSE	ieu-b-5133	11	13346294	0.0507602	NA	0.288815	OPC_NEG	HPV negative oropharyngeal cancer	HPV negative oropharyngeal cancer || ||	TRUE	igd	NA	NA	NA	NA	NA	NA	NA	11	13346294	0.00187069	2.39994e-11		WC	TRUE	reported	Go2KqK	textfile	2	1	TRUE
	rs11842871	T	G	T	G	-0.0127878	-0.10713	0.259942	0.250711	FALSE	FALSE	FALSE	ieu-b-5133	13	31042452	0.0601153	NA	0.074736	OPC_NEG	HPV negative oropharyngeal cancer	HPV negative oropharyngeal cancer || ||	TRUE	igd	NA	NA	NA	NA	NA	NA	NA	13	31042452	0.00204439	4e-10		WC	TRUE	reported	Go2KqK	textfile	2	1	TRUE
	rs1188209	G	A	G	A	0.0102398	-0.0551086	0.551608	0.547783	FALSE	FALSE	FALSE	ieu-b-5133	14	56462082	0.0495862	NA	0.26641	OPC_NEG	HPV negative oropharyngeal cancer	HPV negative oropharyngeal cancer || ||	TRUE	igd	NA	NA	NA	NA	NA	NA	NA	14	56462082	0.00181136	1.6e-08		WC	TRUE	reported	Go2KqK	textfile	2	1	TRUE
	rs11898037	C	T	C	T	0.0105694	-0.0068818	0.367606	0.369571	FALSE	FALSE	FALSE	ieu-b-5133	2	36558986	0.051234	NA	0.893149	OPC_NEG	HPV negative oropharyngeal cancer	HPV negative oropharyngeal cancer || ||	TRUE	igd	NA	NA	NA	NA	NA	NA	NA	2	36558986	0.00185324	1.2e-08		WC	TRUE	reported	Go2KqK	textfile	2	1	TRUE
	rs1191600	A	C	A	C	-0.0108005	0.00319648	0.59357	0.588877	FALSE	FALSE	FALSE	ieu-b-5133	14	30101641	0.0506183	NA	0.949648	OPC_NEG	HPV negative oropharyngeal cancer	HPV negative oropharyngeal cancer || ||	TRUE	igd	NA	NA	NA	NA	NA	NA	NA	14	30101641	0.00183345	3.79997e-09		WC	TRUE	reported	Go2KqK	textfile	2	1	TRUE
	rs12001437	C	T	C	T	0.0109331	-0.10753	0.367701	0.363927	FALSE	FALSE	FALSE	ieu-b-5133	9	34074476	0.0517492	NA	0.0377172	OPC_NEG	HPV negative oropharyngeal cancer	HPV negative oropharyngeal cancer || ||	TRUE	igd	NA	NA	NA	NA	NA	NA	NA	9	34074476	0.00185543	3.79997e-09		WC	TRUE	reported	Go2KqK	textfile	2	1	TRUE
	rs12042959	G	A	G	A	-0.014934	0.0699635	0.143895	0.143944	FALSE	FALSE	FALSE	ieu-b-5133	1	243533273	0.0698252	NA	0.316353	OPC_NEG	HPV negative oropharyngeal cancer	HPV negative oropharyngeal cancer || ||	TRUE	igd	NA	NA	NA	NA	NA	NA	NA	1	243533273	0.00255686	5.19996e-09		WC	TRUE	reported	Go2KqK	textfile	2	1	TRUE
	rs12072739	G	A	G	A	0.0162106	0.0474718	0.224447	0.224183	FALSE	FALSE	FALSE	ieu-b-5133	1	98315893	0.0585588	NA	0.417555	OPC_NEG	HPV negative oropharyngeal cancer	HPV negative oropharyngeal cancer || ||	TRUE	igd	NA	NA	NA	NA	NA	NA	NA	1	98315893	0.00214325	3.90032e-14		WC	TRUE	reported	Go2KqK	textfile	2	1	TRUE
	rs12103006	G	A	G	A	0.0124779	0.0413136	0.569108	0.554878	FALSE	FALSE	FALSE	ieu-b-5133	16	24726237	0.0496223	NA	0.405092	OPC_NEG	HPV negative oropharyngeal cancer	HPV negative oropharyngeal cancer || ||	TRUE	igd	NA	NA	NA	NA	NA	NA	NA	16	24726237	0.00180782	5.10035e-12		WC	TRUE	reported	Go2KqK	textfile	2	1	TRUE
	rs12107172	G	A	G	A	0.0156855	-0.0126944	0.136472	0.137947	FALSE	FALSE	FALSE	ieu-b-5133	3	147134039	0.0717456	NA	0.859559	OPC_NEG	HPV negative oropharyngeal cancer	HPV negative oropharyngeal cancer || ||	TRUE	igd	NA	NA	NA	NA	NA	NA	NA	3	147134039	0.00260901	1.79999e-09		WC	TRUE	reported	Go2KqK	textfile	2	1	TRUE
	rs12140153	T	G	T	G	-0.0265936	-0.0222024	0.094226	0.0952131	FALSE	FALSE	FALSE	ieu-b-5133	1	62579891	0.0862318	NA	0.796813	OPC_NEG	HPV negative oropharyngeal cancer	HPV negative oropharyngeal cancer || ||	TRUE	igd	NA	NA	NA	NA	NA	NA	NA	1	62579891	0.00313243	2.09991e-17		WC	TRUE	reported	Go2KqK	textfile	2	1	TRUE
	rs1218824	A	G	A	G	0.012491	-0.0570576	0.661499	0.663323	FALSE	FALSE	FALSE	ieu-b-5133	13	28010734	0.0517227	NA	0.269965	OPC_NEG	HPV negative oropharyngeal cancer	HPV negative oropharyngeal cancer || ||	TRUE	igd	NA	NA	NA	NA	NA	NA	NA	13	28010734	0.00189332	4.19952e-11		WC	TRUE	reported	Go2KqK	textfile	2	1	TRUE
	rs12225345	G	A	G	A	0.0145982	0.00794666	0.165688	0.201827	FALSE	FALSE	FALSE	ieu-b-5133	11	65647260	0.0621468	NA	0.898253	OPC_NEG	HPV negative oropharyngeal cancer	HPV negative oropharyngeal cancer || ||	TRUE	igd	TRUE	rs12225345	rs658524	G	A	A	G	11	65647105	0.00240459	1.29999e-09		WC	TRUE	reported	Go2KqK	textfile	2	1	TRUE
	rs12245654	C	A	C	A	0.023047	-0.0836236	0.072559	0.071273	FALSE	FALSE	FALSE	ieu-b-5133	10	87562928	0.099294	NA	0.399686	OPC_NEG	HPV negative oropharyngeal cancer	HPV negative oropharyngeal cancer || ||	TRUE	igd	NA	NA	NA	NA	NA	NA	NA	10	87562928	0.00347158	3.19963e-11		WC	TRUE	reported	Go2KqK	textfile	2	1	TRUE
	rs12273545	T	C	T	C	0.0222638	-0.113385	0.056494	0.0562277	FALSE	FALSE	FALSE	ieu-b-5133	11	116911012	0.111739	NA	0.310234	OPC_NEG	HPV negative oropharyngeal cancer	HPV negative oropharyngeal cancer || ||	TRUE	igd	NA	NA	NA	NA	NA	NA	NA	11	116911012	0.00387781	9.40005e-09		WC	TRUE	reported	Go2KqK	textfile	2	1	TRUE
	rs12287076	C	G	C	G	0.0210638	-0.0247343	0.707082	0.697185	FALSE	TRUE	FALSE	ieu-b-5133	11	47626492	0.0533404	NA	0.642858	OPC_NEG	HPV negative oropharyngeal cancer	HPV negative oropharyngeal cancer || ||	TRUE	igd	TRUE	rs12287076	rs10769282	G	C	G	T	11	47606865	0.00197238	1.29987e-26		WC	TRUE	reported	Go2KqK	textfile	2	1	TRUE
	rs1229984	C	T	C	T	0.0301377	1.0588	0.972777	0.967445	FALSE	FALSE	FALSE	ieu-b-5133	4	100239319	0.230198	NA	4.23448e-06	OPC_NEG	HPV negative oropharyngeal cancer	HPV negative oropharyngeal cancer || ||	TRUE	igd	NA	NA	NA	NA	NA	NA	NA	4	100239319	0.00542443	2.80001e-08		WC	TRUE	reported	Go2KqK	textfile	2	1	TRUE
	rs12375196	A	C	A	C	0.0132187	-0.0106567	0.424364	0.42717	FALSE	FALSE	FALSE	ieu-b-5133	7	103416541	0.0495492	NA	0.82971	OPC_NEG	HPV negative oropharyngeal cancer	HPV negative oropharyngeal cancer || ||	TRUE	igd	NA	NA	NA	NA	NA	NA	NA	7	103416541	0.00182044	3.80014e-13		WC	TRUE	reported	Go2KqK	textfile	2	1	TRUE
	rs12462975	A	G	A	G	0.01754	0.0821234	0.329671	0.321018	FALSE	FALSE	FALSE	ieu-b-5133	19	30277729	0.0524504	NA	0.117411	OPC_NEG	HPV negative oropharyngeal cancer	HPV negative oropharyngeal cancer || ||	TRUE	igd	TRUE	rs12462975	rs113701136	A	G	T	C	19	30272202	0.00191777	5.90065e-20		WC	TRUE	reported	Go2KqK	textfile	2	1	TRUE
	rs12463617	C	A	C	A	0.0431919	-0.0442739	0.828064	0.827333	FALSE	FALSE	FALSE	ieu-b-5133	2	629510	0.0650037	NA	0.495809	OPC_NEG	HPV negative oropharyngeal cancer	HPV negative oropharyngeal cancer || ||	TRUE	igd	TRUE	rs12463617	rs6743060	A	C	C	A	2	629244	0.00236577	1.80011e-74		WC	TRUE	reported	Go2KqK	textfile	2	1	TRUE
	rs12478299	C	T	C	T	-0.0115796	-0.0170085	0.252015	0.249829	FALSE	FALSE	FALSE	ieu-b-5133	2	193811641	0.0571845	NA	0.766136	OPC_NEG	HPV negative oropharyngeal cancer	HPV negative oropharyngeal cancer || ||	TRUE	igd	NA	NA	NA	NA	NA	NA	NA	2	193811641	0.00206169	1.89998e-08		WC	TRUE	reported	Go2KqK	textfile	2	1	TRUE
	rs12549000	A	T	A	T	0.0164111	-0.0845334	0.106468	0.111897	FALSE	TRUE	FALSE	ieu-b-5133	8	118881908	0.0800562	NA	0.291002	OPC_NEG	HPV negative oropharyngeal cancer	HPV negative oropharyngeal cancer || ||	TRUE	igd	NA	NA	NA	NA	NA	NA	NA	8	118881908	0.00292178	1.89998e-08		WC	TRUE	reported	Go2KqK	textfile	2	1	TRUE
	rs12877270	A	G	A	G	0.0117224	0.0515034	0.442217	0.444896	FALSE	FALSE	FALSE	ieu-b-5133	13	97047020	0.049589	NA	0.298989	OPC_NEG	HPV negative oropharyngeal cancer	HPV negative oropharyngeal cancer || ||	TRUE	igd	NA	NA	NA	NA	NA	NA	NA	13	97047020	0.00181553	1.09999e-10		WC	TRUE	reported	Go2KqK	textfile	2	1	TRUE
	rs12880641	G	T	G	T	-0.0138449	-0.0145564	0.661581	0.654162	FALSE	FALSE	FALSE	ieu-b-5133	14	103251452	0.0519475	NA	0.779313	OPC_NEG	HPV negative oropharyngeal cancer	HPV negative oropharyngeal cancer || ||	TRUE	igd	NA	NA	NA	NA	NA	NA	NA	14	103251452	0.00188965	2.39994e-13		WC	TRUE	reported	Go2KqK	textfile	2	1	TRUE
	rs12926311	C	G	C	G	-0.0124576	-0.0403862	0.353624	0.349398	FALSE	TRUE	FALSE	ieu-b-5133	16	406427	0.0519765	NA	0.437154	OPC_NEG	HPV negative oropharyngeal cancer	HPV negative oropharyngeal cancer || ||	TRUE	igd	NA	NA	NA	NA	NA	NA	NA	16	406427	0.00187714	3.19963e-11		WC	TRUE	reported	Go2KqK	textfile	2	1	TRUE
	rs1296328	C	A	C	A	-0.0131912	-0.00336031	0.559023	0.553039	FALSE	FALSE	FALSE	ieu-b-5133	4	137083193	0.0499649	NA	0.94638	OPC_NEG	HPV negative oropharyngeal cancer	HPV negative oropharyngeal cancer || ||	TRUE	igd	NA	NA	NA	NA	NA	NA	NA	4	137083193	0.00180908	3.10027e-13		WC	TRUE	reported	Go2KqK	textfile	2	1	TRUE
	rs12983532	T	C	T	C	-0.0149964	-0.0703234	0.251127	0.23677	FALSE	FALSE	FALSE	ieu-b-5133	19	18467322	0.0591239	NA	0.234272	OPC_NEG	HPV negative oropharyngeal cancer	HPV negative oropharyngeal cancer || ||	TRUE	igd	NA	NA	NA	NA	NA	NA	NA	19	18467322	0.00209191	7.59976e-13		WC	TRUE	reported	Go2KqK	textfile	2	1	TRUE
	rs13033310	A	G	A	G	0.0125512	-0.167269	0.25275	0.249457	FALSE	FALSE	FALSE	ieu-b-5133	2	133523605	0.0591084	NA	0.00465661	OPC_NEG	HPV negative oropharyngeal cancer	HPV negative oropharyngeal cancer || ||	TRUE	igd	NA	NA	NA	NA	NA	NA	NA	2	133523605	0.00206781	1.29999e-09		WC	TRUE	reported	Go2KqK	textfile	2	1	TRUE
	rs13047416	G	C	G	C	-0.0139009	0.0444135	0.37702	0.377674	FALSE	TRUE	FALSE	ieu-b-5133	21	40309436	0.0504184	NA	0.378373	OPC_NEG	HPV negative oropharyngeal cancer	HPV negative oropharyngeal cancer || ||	TRUE	igd	NA	NA	NA	NA	NA	NA	NA	21	40309436	0.00185438	6.59933e-14		WC	TRUE	reported	Go2KqK	textfile	2	1	TRUE
	rs13163306	A	G	A	G	-0.00988959	0.00465568	0.466047	0.471255	FALSE	FALSE	FALSE	ieu-b-5133	5	136571959	0.0494508	NA	0.924992	OPC_NEG	HPV negative oropharyngeal cancer	HPV negative oropharyngeal cancer || ||	TRUE	igd	NA	NA	NA	NA	NA	NA	NA	5	136571959	0.00179351	3.50002e-08		WC	TRUE	reported	Go2KqK	textfile	2	1	TRUE
	rs1320903	A	G	A	G	0.017072	-0.0543341	0.319725	0.318113	FALSE	FALSE	FALSE	ieu-b-5133	3	131758077	0.0532117	NA	0.30721	OPC_NEG	HPV negative oropharyngeal cancer	HPV negative oropharyngeal cancer || ||	TRUE	igd	NA	NA	NA	NA	NA	NA	NA	3	131758077	0.00191652	5.19996e-19		WC	TRUE	reported	Go2KqK	textfile	2	1	TRUE
	rs1321519	G	A	G	A	0.0141389	0.0429917	0.345354	0.353241	FALSE	FALSE	FALSE	ieu-b-5133	6	51769619	0.0512496	NA	0.401543	OPC_NEG	HPV negative oropharyngeal cancer	HPV negative oropharyngeal cancer || ||	TRUE	igd	NA	NA	NA	NA	NA	NA	NA	6	51769619	0.00187835	5.19996e-14		WC	TRUE	reported	Go2KqK	textfile	2	1	TRUE
	rs13264909	T	A	T	A	-0.0122831	0.103842	0.428948	0.468395	FALSE	TRUE	TRUE	ieu-b-5133	8	64706538	0.049299	NA	0.0351714	OPC_NEG	HPV negative oropharyngeal cancer	HPV negative oropharyngeal cancer || ||	TRUE	igd	TRUE	rs13264909	rs791399	T	A	C	T	8	64702385	0.00181048	1.20005e-11		WC	TRUE	reported	Go2KqK	textfile	2	1	FALSE
	rs1327259	G	A	G	A	-0.0115864	-0.0203971	0.387739	0.387955	FALSE	FALSE	FALSE	ieu-b-5133	6	51177811	0.0507975	NA	0.688025	OPC_NEG	HPV negative oropharyngeal cancer	HPV negative oropharyngeal cancer || ||	TRUE	igd	NA	NA	NA	NA	NA	NA	NA	6	51177811	0.0018403	3.09999e-10		WC	TRUE	reported	Go2KqK	textfile	2	1	TRUE
	rs13273726	A	C	A	C	0.0125482	0.0244914	0.218678	0.221933	FALSE	FALSE	FALSE	ieu-b-5133	8	103545192	0.0592162	NA	0.679172	OPC_NEG	HPV negative oropharyngeal cancer	HPV negative oropharyngeal cancer || ||	TRUE	igd	NA	NA	NA	NA	NA	NA	NA	8	103545192	0.00216798	7.10003e-09		WC	TRUE	reported	Go2KqK	textfile	2	1	TRUE
	rs13288841	A	G	A	G	0.0190501	0.0370034	0.32166	0.316429	FALSE	FALSE	FALSE	ieu-b-5133	9	28418511	0.0527967	NA	0.483386	OPC_NEG	HPV negative oropharyngeal cancer	HPV negative oropharyngeal cancer || ||	TRUE	igd	NA	NA	NA	NA	NA	NA	NA	9	28418511	0.00191229	2.19989e-23		WC	TRUE	reported	Go2KqK	textfile	2	1	TRUE
	rs13322435	G	A	G	A	-0.0169561	-0.0740672	0.404446	0.408653	FALSE	FALSE	FALSE	ieu-b-5133	3	156795468	0.0506112	NA	0.143343	OPC_NEG	HPV negative oropharyngeal cancer	HPV negative oropharyngeal cancer || ||	TRUE	igd	NA	NA	NA	NA	NA	NA	NA	3	156795468	0.00182964	1.9002e-20		WC	TRUE	reported	Go2KqK	textfile	2	1	TRUE
	rs13333747	C	T	C	T	-0.022678	0.00542861	0.182682	0.171652	FALSE	FALSE	FALSE	ieu-b-5133	16	2175373	0.0669092	NA	0.935335	OPC_NEG	HPV negative oropharyngeal cancer	HPV negative oropharyngeal cancer || ||	TRUE	igd	NA	NA	NA	NA	NA	NA	NA	16	2175373	0.00232636	1.9002e-22		WC	TRUE	reported	Go2KqK	textfile	2	1	TRUE
	rs1336486	G	T	G	T	0.012489	-0.122583	0.328585	0.32441	FALSE	FALSE	FALSE	ieu-b-5133	13	40784814	0.0533078	NA	0.0214743	OPC_NEG	HPV negative oropharyngeal cancer	HPV negative oropharyngeal cancer || ||	TRUE	igd	NA	NA	NA	NA	NA	NA	NA	13	40784814	0.00190819	6.00067e-11		WC	TRUE	reported	Go2KqK	textfile	2	1	TRUE
	rs13410783	G	A	G	A	0.0141058	0.0705129	0.36952	0.353404	FALSE	FALSE	FALSE	ieu-b-5133	2	36789166	0.051378	NA	0.169929	OPC_NEG	HPV negative oropharyngeal cancer	HPV negative oropharyngeal cancer || ||	TRUE	igd	NA	NA	NA	NA	NA	NA	NA	2	36789166	0.0018498	2.39994e-14		WC	TRUE	reported	Go2KqK	textfile	2	1	TRUE
	rs13420048	A	C	A	C	-0.0133504	0.00422097	0.365011	0.372339	FALSE	FALSE	FALSE	ieu-b-5133	2	50751414	0.0514978	NA	0.934675	OPC_NEG	HPV negative oropharyngeal cancer	HPV negative oropharyngeal cancer || ||	TRUE	igd	NA	NA	NA	NA	NA	NA	NA	2	50751414	0.00185957	7.00003e-13		WC	TRUE	reported	Go2KqK	textfile	2	1	TRUE
	rs13427822	G	A	G	A	-0.0141495	-0.00487367	0.271197	0.27354	FALSE	FALSE	FALSE	ieu-b-5133	2	213414265	0.0555243	NA	0.930055	OPC_NEG	HPV negative oropharyngeal cancer	HPV negative oropharyngeal cancer || ||	TRUE	igd	NA	NA	NA	NA	NA	NA	NA	2	213414265	0.00203048	3.19963e-12		WC	TRUE	reported	Go2KqK	textfile	2	1	TRUE
	rs1346841	A	G	A	G	-0.0106038	-0.0194377	0.40501	0.399626	FALSE	FALSE	FALSE	ieu-b-5133	4	65651730	0.0499267	NA	0.697036	OPC_NEG	HPV negative oropharyngeal cancer	HPV negative oropharyngeal cancer || ||	TRUE	igd	NA	NA	NA	NA	NA	NA	NA	4	65651730	0.00182614	6.4e-09		WC	TRUE	reported	Go2KqK	textfile	2	1	TRUE
	rs1357079	C	T	C	T	0.011183	0.00927504	0.570076	0.580154	FALSE	FALSE	FALSE	ieu-b-5133	3	153691949	0.0498187	NA	0.852307	OPC_NEG	HPV negative oropharyngeal cancer	HPV negative oropharyngeal cancer || ||	TRUE	igd	NA	NA	NA	NA	NA	NA	NA	3	153691949	0.00180784	6.19998e-10		WC	TRUE	reported	Go2KqK	textfile	2	1	TRUE
	rs1360201	T	C	T	C	0.00979421	-0.0348611	0.48157	0.481366	FALSE	FALSE	FALSE	ieu-b-5133	9	73796450	0.0490541	NA	0.477291	OPC_NEG	HPV negative oropharyngeal cancer	HPV negative oropharyngeal cancer || ||	TRUE	igd	NA	NA	NA	NA	NA	NA	NA	9	73796450	0.00178924	4.39997e-08		WC	TRUE	reported	Go2KqK	textfile	2	1	TRUE
	rs1405261	A	T	A	T	-0.00985187	-0.0344196	0.434383	0.441018	FALSE	TRUE	TRUE	ieu-b-5133	2	6143991	0.0500389	NA	0.491544	OPC_NEG	HPV negative oropharyngeal cancer	HPV negative oropharyngeal cancer || ||	TRUE	igd	NA	NA	NA	NA	NA	NA	NA	2	6143991	0.0018049	4.79999e-08		WC	TRUE	reported	Go2KqK	textfile	2	1	FALSE
	rs1436348	G	A	G	A	0.0124929	-0.0239241	0.582801	0.588357	FALSE	FALSE	FALSE	ieu-b-5133	3	104612668	0.0502137	NA	0.633756	OPC_NEG	HPV negative oropharyngeal cancer	HPV negative oropharyngeal cancer || ||	TRUE	igd	NA	NA	NA	NA	NA	NA	NA	3	104612668	0.00181185	5.40008e-12		WC	TRUE	reported	Go2KqK	textfile	2	1	TRUE
	rs1441098	T	A	T	A	-0.00990642	-0.0582034	0.54446	0.535032	FALSE	TRUE	TRUE	ieu-b-5133	2	104454345	0.0493039	NA	0.2378	OPC_NEG	HPV negative oropharyngeal cancer	HPV negative oropharyngeal cancer || ||	TRUE	igd	NA	NA	NA	NA	NA	NA	NA	2	104454345	0.00179682	3.50002e-08		WC	TRUE	reported	Go2KqK	textfile	2	1	FALSE
	rs1441264	A	G	A	G	0.0150095	0.0437498	0.593703	0.598243	FALSE	FALSE	FALSE	ieu-b-5133	13	79580919	0.050476	NA	0.386082	OPC_NEG	HPV negative oropharyngeal cancer	HPV negative oropharyngeal cancer || ||	TRUE	igd	NA	NA	NA	NA	NA	NA	NA	13	79580919	0.00186203	7.59976e-16		WC	TRUE	reported	Go2KqK	textfile	2	1	TRUE
	rs145350287	A	T	A	T	-0.0322326	-0.0104508	0.039615	0.0391685	FALSE	TRUE	FALSE	ieu-b-5133	12	120907309	0.127557	NA	0.934702	OPC_NEG	HPV negative oropharyngeal cancer	HPV negative oropharyngeal cancer || ||	TRUE	igd	NA	NA	NA	NA	NA	NA	NA	12	120907309	0.00458244	1.99986e-12		WC	TRUE	reported	Go2KqK	textfile	2	1	TRUE
	rs1454687	G	C	G	C	-0.0161615	-0.0350851	0.515372	0.519488	FALSE	TRUE	TRUE	ieu-b-5133	3	94038085	0.0497141	NA	0.480351	OPC_NEG	HPV negative oropharyngeal cancer	HPV negative oropharyngeal cancer || ||	TRUE	igd	NA	NA	NA	NA	NA	NA	NA	3	94038085	0.00178705	1.50003e-19		WC	TRUE	reported	Go2KqK	textfile	2	1	FALSE
	rs1458156	T	C	T	C	0.0146036	-0.0647292	0.488413	0.485463	FALSE	FALSE	FALSE	ieu-b-5133	12	41887940	0.0491142	NA	0.187526	OPC_NEG	HPV negative oropharyngeal cancer	HPV negative oropharyngeal cancer || ||	TRUE	igd	NA	NA	NA	NA	NA	NA	NA	12	41887940	0.00179105	3.50026e-16		WC	TRUE	reported	Go2KqK	textfile	2	1	TRUE
	rs1471740	C	T	C	T	0.0179179	0.124101	0.740495	0.747595	FALSE	FALSE	FALSE	ieu-b-5133	3	136328270	0.0588109	NA	0.0348442	OPC_NEG	HPV negative oropharyngeal cancer	HPV negative oropharyngeal cancer || ||	TRUE	igd	NA	NA	NA	NA	NA	NA	NA	3	136328270	0.00204033	1.59993e-18		WC	TRUE	reported	Go2KqK	textfile	2	1	TRUE
	rs1502317	T	C	T	C	-0.0173687	0.071517	0.276578	0.280816	FALSE	FALSE	FALSE	ieu-b-5133	11	8682018	0.0537099	NA	0.183011	OPC_NEG	HPV negative oropharyngeal cancer	HPV negative oropharyngeal cancer || ||	TRUE	igd	NA	NA	NA	NA	NA	NA	NA	11	8682018	0.0020032	4.30031e-18		WC	TRUE	reported	Go2KqK	textfile	2	1	TRUE
	rs1507331	G	C	G	C	0.0159508	-0.0155377	0.131724	0.132242	FALSE	TRUE	FALSE	ieu-b-5133	1	209531600	0.0746125	NA	0.835037	OPC_NEG	HPV negative oropharyngeal cancer	HPV negative oropharyngeal cancer || ||	TRUE	igd	TRUE	rs1507331	rs7548184	G	C	T	C	1	209516897	0.00263908	1.5e-09		WC	TRUE	reported	Go2KqK	textfile	2	1	TRUE
	rs1554654	T	C	T	C	-0.0100803	0.00154539	0.470416	0.467267	FALSE	FALSE	FALSE	ieu-b-5133	3	44044344	0.0487513	NA	0.974712	OPC_NEG	HPV negative oropharyngeal cancer	HPV negative oropharyngeal cancer || ||	TRUE	igd	NA	NA	NA	NA	NA	NA	NA	3	44044344	0.00179351	1.89998e-08		WC	TRUE	reported	Go2KqK	textfile	2	1	TRUE
	rs1559900	T	C	T	C	0.0127734	-0.00434465	0.286025	0.290825	FALSE	FALSE	FALSE	ieu-b-5133	8	14207321	0.054017	NA	0.935894	OPC_NEG	HPV negative oropharyngeal cancer	HPV negative oropharyngeal cancer || ||	TRUE	igd	NA	NA	NA	NA	NA	NA	NA	8	14207321	0.00197882	1.09999e-10		WC	TRUE	reported	Go2KqK	textfile	2	1	TRUE
	rs156902	T	G	G	C	-0.0138228	-0.0302829	0.267387	0.885746	TRUE	FALSE	FALSE	ieu-b-5133	1	16840786	0.093922	NA	0.74713	OPC_NEG	HPV negative oropharyngeal cancer	HPV negative oropharyngeal cancer || ||	TRUE	igd	NA	NA	NA	NA	NA	NA	NA	1	16840786	0.00243775	1.40001e-08		WC	TRUE	reported	Go2KqK	textfile	2	1	FALSE
	rs1570298	T	A	T	A	0.0120451	-0.109611	0.743189	0.7478	FALSE	TRUE	FALSE	ieu-b-5133	6	70218298	0.0554718	NA	0.0481582	OPC_NEG	HPV negative oropharyngeal cancer	HPV negative oropharyngeal cancer || ||	TRUE	igd	NA	NA	NA	NA	NA	NA	NA	6	70218298	0.00204452	3.79997e-09		WC	TRUE	reported	Go2KqK	textfile	2	1	TRUE
	rs1582931	A	G	A	G	-0.0138548	0.0409462	0.473264	0.474498	FALSE	FALSE	FALSE	ieu-b-5133	5	122657199	0.0497353	NA	0.410347	OPC_NEG	HPV negative oropharyngeal cancer	HPV negative oropharyngeal cancer || ||	TRUE	igd	NA	NA	NA	NA	NA	NA	NA	5	122657199	0.00180588	1.69981e-14		WC	TRUE	reported	Go2KqK	textfile	2	1	TRUE
	rs1609010	G	A	G	A	0.0149337	-0.0617487	0.565725	0.555608	FALSE	FALSE	FALSE	ieu-b-5133	8	77227464	0.0496849	NA	0.21394	OPC_NEG	HPV negative oropharyngeal cancer	HPV negative oropharyngeal cancer || ||	TRUE	igd	NA	NA	NA	NA	NA	NA	NA	8	77227464	0.00180594	1.29987e-16		WC	TRUE	reported	Go2KqK	textfile	2	1	TRUE
	rs1609303	A	T	A	T	0.0152662	-0.0783227	0.631343	0.632413	FALSE	TRUE	FALSE	ieu-b-5133	2	181567556	0.0508185	NA	0.123262	OPC_NEG	HPV negative oropharyngeal cancer	HPV negative oropharyngeal cancer || ||	TRUE	igd	NA	NA	NA	NA	NA	NA	NA	2	181567556	0.00185779	2.09991e-16		WC	TRUE	reported	Go2KqK	textfile	2	1	TRUE
	rs1619442	C	T	C	T	-0.0162997	-0.0310795	0.859489	0.843527	FALSE	FALSE	FALSE	ieu-b-5133	9	81348300	0.0703837	NA	0.658799	OPC_NEG	HPV negative oropharyngeal cancer	HPV negative oropharyngeal cancer || ||	TRUE	igd	NA	NA	NA	NA	NA	NA	NA	9	81348300	0.00257242	2.39999e-10		WC	TRUE	reported	Go2KqK	textfile	2	1	TRUE
	rs1625623	T	C	T	C	0.0107407	0.0130123	0.371988	0.369249	FALSE	FALSE	FALSE	ieu-b-5133	5	112301096	0.051552	NA	0.800724	OPC_NEG	HPV negative oropharyngeal cancer	HPV negative oropharyngeal cancer || ||	TRUE	igd	NA	NA	NA	NA	NA	NA	NA	5	112301096	0.00187307	9.80009e-09		WC	TRUE	reported	Go2KqK	textfile	2	1	TRUE
	rs165656	C	G	C	G	0.0103041	-0.00855581	0.517356	0.519604	FALSE	TRUE	TRUE	ieu-b-5133	22	19948863	0.0494292	NA	0.862579	OPC_NEG	HPV negative oropharyngeal cancer	HPV negative oropharyngeal cancer || ||	TRUE	igd	NA	NA	NA	NA	NA	NA	NA	22	19948863	0.00180539	1.09999e-08		WC	TRUE	reported	Go2KqK	textfile	2	1	FALSE
	rs1657930	A	G	A	G	-0.0142481	0.0574001	0.802922	0.793949	FALSE	FALSE	FALSE	ieu-b-5133	15	57120989	0.0627198	NA	0.360096	OPC_NEG	HPV negative oropharyngeal cancer	HPV negative oropharyngeal cancer || ||	TRUE	igd	NA	NA	NA	NA	NA	NA	NA	15	57120989	0.00224816	2.30001e-10		WC	TRUE	reported	Go2KqK	textfile	2	1	TRUE
	rs17296856	C	A	C	A	-0.0156228	0.0733875	0.280671	0.278208	FALSE	FALSE	FALSE	ieu-b-5133	15	84557450	0.0543499	NA	0.176927	OPC_NEG	HPV negative oropharyngeal cancer	HPV negative oropharyngeal cancer || ||	TRUE	igd	NA	NA	NA	NA	NA	NA	NA	15	84557450	0.00199629	5.00035e-15		WC	TRUE	reported	Go2KqK	textfile	2	1	TRUE
	rs1731246	T	G	T	G	-0.0118366	0.0699865	0.757325	0.754265	FALSE	FALSE	FALSE	ieu-b-5133	2	26938216	0.0594838	NA	0.23937	OPC_NEG	HPV negative oropharyngeal cancer	HPV negative oropharyngeal cancer || ||	TRUE	igd	NA	NA	NA	NA	NA	NA	NA	2	26938216	0.0020818	1.29999e-08		WC	TRUE	reported	Go2KqK	textfile	2	1	TRUE
	rs17446091	C	T	C	T	0.0149141	0.137638	0.20186	0.207646	FALSE	FALSE	FALSE	ieu-b-5133	8	27167942	0.0592821	NA	0.0202465	OPC_NEG	HPV negative oropharyngeal cancer	HPV negative oropharyngeal cancer || ||	TRUE	igd	NA	NA	NA	NA	NA	NA	NA	8	27167942	0.00222979	2.29985e-11		WC	TRUE	reported	Go2KqK	textfile	2	1	TRUE
	rs1752169	A	C	A	C	0.0143082	-0.0166514	0.250696	0.267885	FALSE	FALSE	FALSE	ieu-b-5133	9	126586563	0.0564635	NA	0.768067	OPC_NEG	HPV negative oropharyngeal cancer	HPV negative oropharyngeal cancer || ||	TRUE	igd	NA	NA	NA	NA	NA	NA	NA	9	126586563	0.00206705	4.49987e-12		WC	TRUE	reported	Go2KqK	textfile	2	1	TRUE
	rs17681738	T	C	T	C	0.0105421	-0.0727694	0.328589	0.305882	FALSE	FALSE	FALSE	ieu-b-5133	17	9793240	0.0541339	NA	0.178868	OPC_NEG	HPV negative oropharyngeal cancer	HPV negative oropharyngeal cancer || ||	TRUE	igd	NA	NA	NA	NA	NA	NA	NA	17	9793240	0.00190864	3.29997e-08		WC	TRUE	reported	Go2KqK	textfile	2	1	TRUE
	rs1788808	G	A	G	A	-0.0208198	-0.0227647	0.494766	0.48339	FALSE	FALSE	FALSE	ieu-b-5133	18	21090023	0.049428	NA	0.645113	OPC_NEG	HPV negative oropharyngeal cancer	HPV negative oropharyngeal cancer || ||	TRUE	igd	NA	NA	NA	NA	NA	NA	NA	18	21090023	0.00179299	3.59998e-31		WC	TRUE	reported	Go2KqK	textfile	2	1	TRUE
	rs1799923	G	A	G	A	0.0171188	0.0860678	0.88661	0.87795	FALSE	FALSE	FALSE	ieu-b-5133	3	42306294	0.0798306	NA	0.280975	OPC_NEG	HPV negative oropharyngeal cancer	HPV negative oropharyngeal cancer || ||	TRUE	igd	NA	NA	NA	NA	NA	NA	NA	3	42306294	0.00281552	1.2e-09		WC	TRUE	reported	Go2KqK	textfile	2	1	TRUE
	rs1801282	G	C	G	C	0.0192233	0.0615676	0.119579	0.121923	FALSE	TRUE	FALSE	ieu-b-5133	3	12393125	0.073436	NA	0.401815	OPC_NEG	HPV negative oropharyngeal cancer	HPV negative oropharyngeal cancer || ||	TRUE	igd	NA	NA	NA	NA	NA	NA	NA	3	12393125	0.00274708	2.60016e-12		WC	TRUE	reported	Go2KqK	textfile	2	1	TRUE
	rs1834144	A	C	A	C	-0.0146152	-0.0104216	0.373194	0.374873	FALSE	FALSE	FALSE	ieu-b-5133	18	40744790	0.0507933	NA	0.837434	OPC_NEG	HPV negative oropharyngeal cancer	HPV negative oropharyngeal cancer || ||	TRUE	igd	NA	NA	NA	NA	NA	NA	NA	18	40744790	0.00185609	3.40017e-15		WC	TRUE	reported	Go2KqK	textfile	2	1	TRUE
	rs1861410	T	C	T	C	-0.016009	0.089666	0.555467	0.557207	FALSE	FALSE	FALSE	ieu-b-5133	2	58933591	0.0502718	NA	0.0744852	OPC_NEG	HPV negative oropharyngeal cancer	HPV negative oropharyngeal cancer || ||	TRUE	igd	NA	NA	NA	NA	NA	NA	NA	2	58933591	0.00180199	6.4003e-19		WC	TRUE	reported	Go2KqK	textfile	2	1	TRUE
	rs1902066	C	T	C	T	0.0109526	-0.0360908	0.562316	0.561826	FALSE	FALSE	FALSE	ieu-b-5133	6	81346033	0.0487623	NA	0.459217	OPC_NEG	HPV negative oropharyngeal cancer	HPV negative oropharyngeal cancer || ||	TRUE	igd	NA	NA	NA	NA	NA	NA	NA	6	81346033	0.00181038	1.40001e-09		WC	TRUE	reported	Go2KqK	textfile	2	1	TRUE
	rs1942826	A	G	A	G	0.0167972	-0.0411053	0.12597	0.138114	FALSE	FALSE	FALSE	ieu-b-5133	18	63345799	0.0721355	NA	0.56879	OPC_NEG	HPV negative oropharyngeal cancer	HPV negative oropharyngeal cancer || ||	TRUE	igd	NA	NA	NA	NA	NA	NA	NA	18	63345799	0.00270011	4.90004e-10		WC	TRUE	reported	Go2KqK	textfile	2	1	TRUE
	rs2020942	T	C	T	C	0.0108469	0.00775659	0.394892	0.396177	FALSE	FALSE	FALSE	ieu-b-5133	17	28546914	0.0501568	NA	0.8771	OPC_NEG	HPV negative oropharyngeal cancer	HPV negative oropharyngeal cancer || ||	TRUE	igd	NA	NA	NA	NA	NA	NA	NA	17	28546914	0.00183573	3.40001e-09		WC	TRUE	reported	Go2KqK	textfile	2	1	TRUE
	rs2133561	T	A	T	A	-0.0122441	-0.0289515	0.611063	0.603764	FALSE	TRUE	FALSE	ieu-b-5133	5	139086651	0.0519989	NA	0.577684	OPC_NEG	HPV negative oropharyngeal cancer	HPV negative oropharyngeal cancer || ||	TRUE	igd	NA	NA	NA	NA	NA	NA	NA	5	139086651	0.00185284	3.90032e-11		WC	TRUE	reported	Go2KqK	textfile	2	1	TRUE
	rs215669	A	G	A	G	-0.0125095	-0.0103145	0.611654	0.613867	FALSE	FALSE	FALSE	ieu-b-5133	7	32378979	0.051161	NA	0.840223	OPC_NEG	HPV negative oropharyngeal cancer	HPV negative oropharyngeal cancer || ||	TRUE	igd	NA	NA	NA	NA	NA	NA	NA	7	32378979	0.00184246	1.10002e-11		WC	TRUE	reported	Go2KqK	textfile	2	1	TRUE
	rs2161097	T	C	T	C	0.0142773	-0.0733024	0.437804	0.440003	FALSE	FALSE	FALSE	ieu-b-5133	5	103945178	0.0498367	NA	0.141331	OPC_NEG	HPV negative oropharyngeal cancer	HPV negative oropharyngeal cancer || ||	TRUE	igd	NA	NA	NA	NA	NA	NA	NA	5	103945178	0.00180004	2.19989e-15		WC	TRUE	reported	Go2KqK	textfile	2	1	TRUE
	rs2172131	C	T	C	T	-0.0121742	-0.00407822	0.578709	0.5659	FALSE	FALSE	FALSE	ieu-b-5133	10	133978962	0.0505273	NA	0.93567	OPC_NEG	HPV negative oropharyngeal cancer	HPV negative oropharyngeal cancer || ||	TRUE	igd	NA	NA	NA	NA	NA	NA	NA	10	133978962	0.00181299	1.9002e-11		WC	TRUE	reported	Go2KqK	textfile	2	1	TRUE
	rs217672	C	A	C	A	0.012731	-0.010353	0.271758	0.264612	FALSE	FALSE	FALSE	ieu-b-5133	14	62361021	0.0568237	NA	0.85543	OPC_NEG	HPV negative oropharyngeal cancer	HPV negative oropharyngeal cancer || ||	TRUE	igd	NA	NA	NA	NA	NA	NA	NA	14	62361021	0.0020176	2.80001e-10		WC	TRUE	reported	Go2KqK	textfile	2	1	TRUE
	rs2180454	C	T	C	T	0.0179823	-0.0571813	0.771831	0.761865	FALSE	FALSE	FALSE	ieu-b-5133	14	29690513	0.0568162	NA	0.31421	OPC_NEG	HPV negative oropharyngeal cancer	HPV negative oropharyngeal cancer || ||	TRUE	igd	NA	NA	NA	NA	NA	NA	NA	14	29690513	0.00213539	3.69999e-17		WC	TRUE	reported	Go2KqK	textfile	2	1	TRUE
	rs2183947	A	G	A	G	-0.0220783	-0.105027	0.225006	0.233884	FALSE	FALSE	FALSE	ieu-b-5133	6	26159356	0.0594415	NA	0.0772467	OPC_NEG	HPV negative oropharyngeal cancer	HPV negative oropharyngeal cancer || ||	TRUE	igd	NA	NA	NA	NA	NA	NA	NA	6	26159356	0.00213628	4.90004e-25		WC	TRUE	reported	Go2KqK	textfile	2	1	TRUE
	rs2225909	C	T	C	T	0.015797	-0.0432967	0.774104	0.770667	FALSE	FALSE	FALSE	ieu-b-5133	11	30329744	0.0586848	NA	0.460646	OPC_NEG	HPV negative oropharyngeal cancer	HPV negative oropharyngeal cancer || ||	TRUE	igd	NA	NA	NA	NA	NA	NA	NA	11	30329744	0.00213642	1.39991e-13		WC	TRUE	reported	Go2KqK	textfile	2	1	TRUE
	rs2237403	T	C	T	C	-0.0109575	-0.0866186	0.337855	0.336689	FALSE	FALSE	FALSE	ieu-b-5133	7	39449768	0.0528483	NA	0.101212	OPC_NEG	HPV negative oropharyngeal cancer	HPV negative oropharyngeal cancer || ||	TRUE	igd	TRUE	rs2237403	rs2237402	T	C	A	G	7	39448936	0.00188895	6.59994e-09		WC	TRUE	reported	Go2KqK	textfile	2	1	TRUE
	rs2253310	G	C	G	C	0.018205	0.102865	0.626102	0.614452	FALSE	TRUE	FALSE	ieu-b-5133	6	108888593	0.0521895	NA	0.0487248	OPC_NEG	HPV negative oropharyngeal cancer	HPV negative oropharyngeal cancer || ||	TRUE	igd	NA	NA	NA	NA	NA	NA	NA	6	108888593	0.00184715	6.4998e-23		WC	TRUE	reported	Go2KqK	textfile	2	1	TRUE
	rs2302209	T	C	T	C	0.0198329	0.0437355	0.288806	0.28775	FALSE	FALSE	FALSE	ieu-b-5133	19	18324329	0.0542347	NA	0.420005	OPC_NEG	HPV negative oropharyngeal cancer	HPV negative oropharyngeal cancer || ||	TRUE	igd	NA	NA	NA	NA	NA	NA	NA	19	18324329	0.00197713	1.10002e-23		WC	TRUE	reported	Go2KqK	textfile	2	1	TRUE
	rs2306593	T	C	T	C	-0.0152919	-0.0330861	0.488298	0.47732	FALSE	FALSE	FALSE	ieu-b-5133	17	34866546	0.0511099	NA	0.517405	OPC_NEG	HPV negative oropharyngeal cancer	HPV negative oropharyngeal cancer || ||	TRUE	igd	NA	NA	NA	NA	NA	NA	NA	17	34866546	0.00179509	1.59993e-17		WC	TRUE	reported	Go2KqK	textfile	2	1	TRUE
	rs2307111	C	T	C	T	-0.0239722	0.0758591	0.394972	0.400639	FALSE	FALSE	FALSE	ieu-b-5133	5	75003678	0.0504332	NA	0.132543	OPC_NEG	HPV negative oropharyngeal cancer	HPV negative oropharyngeal cancer || ||	TRUE	igd	NA	NA	NA	NA	NA	NA	NA	5	75003678	0.0018299	3.29989e-39		WC	TRUE	reported	Go2KqK	textfile	2	1	TRUE
	rs2373980	A	T	A	T	-0.0123105	-0.061353	0.576411	0.573193	FALSE	TRUE	TRUE	ieu-b-5133	12	103648717	0.0507552	NA	0.226739	OPC_NEG	HPV negative oropharyngeal cancer	HPV negative oropharyngeal cancer || ||	TRUE	igd	NA	NA	NA	NA	NA	NA	NA	12	103648717	0.00182011	1.29987e-11		WC	TRUE	reported	Go2KqK	textfile	2	1	FALSE
	rs2376885	A	G	A	G	-0.0106223	0.0209087	0.324117	0.309234	FALSE	FALSE	FALSE	ieu-b-5133	16	89838078	0.0529207	NA	0.692775	OPC_NEG	HPV negative oropharyngeal cancer	HPV negative oropharyngeal cancer || ||	TRUE	igd	TRUE	rs2376885	rs1800340	A	G	G	A	16	89826901	0.00191252	2.80001e-08		WC	TRUE	reported	Go2KqK	textfile	2	1	TRUE
	rs2439823	G	A	G	A	0.0155254	0.00440439	0.545601	0.542889	FALSE	FALSE	FALSE	ieu-b-5133	10	99778226	0.0498145	NA	0.929546	OPC_NEG	HPV negative oropharyngeal cancer	HPV negative oropharyngeal cancer || ||	TRUE	igd	NA	NA	NA	NA	NA	NA	NA	10	99778226	0.00180145	6.79986e-18		WC	TRUE	reported	Go2KqK	textfile	2	1	TRUE
	rs245767	G	A	G	A	0.0145976	-0.0409846	0.730365	0.721997	FALSE	FALSE	FALSE	ieu-b-5133	5	170525393	0.054772	NA	0.454293	OPC_NEG	HPV negative oropharyngeal cancer	HPV negative oropharyngeal cancer || ||	TRUE	igd	NA	NA	NA	NA	NA	NA	NA	5	170525393	0.00201635	4.49987e-13		WC	TRUE	reported	Go2KqK	textfile	2	1	TRUE
	rs2470549	C	T	C	T	-0.0119541	0.0331643	0.598143	0.59717	FALSE	FALSE	FALSE	ieu-b-5133	3	15737698	0.0501636	NA	0.508533	OPC_NEG	HPV negative oropharyngeal cancer	HPV negative oropharyngeal cancer || ||	TRUE	igd	NA	NA	NA	NA	NA	NA	NA	3	15737698	0.00182105	5.19996e-11		WC	TRUE	reported	Go2KqK	textfile	2	1	TRUE
	rs2470946	T	G	T	G	0.011687	-0.0805375	0.401445	0.392081	FALSE	FALSE	FALSE	ieu-b-5133	7	104589690	0.050355	NA	0.109733	OPC_NEG	HPV negative oropharyngeal cancer	HPV negative oropharyngeal cancer || ||	TRUE	igd	TRUE	rs2470946	rs916705	T	G	A	C	7	104587323	0.00182473	1.5e-10		WC	TRUE	reported	Go2KqK	textfile	2	1	TRUE
	rs2482704	T	G	T	G	-0.0115642	0.0552488	0.426761	0.415264	FALSE	FALSE	FALSE	ieu-b-5133	9	94182363	0.0491546	NA	0.261022	OPC_NEG	HPV negative oropharyngeal cancer	HPV negative oropharyngeal cancer || ||	TRUE	igd	NA	NA	NA	NA	NA	NA	NA	9	94182363	0.00180618	1.5e-10		WC	TRUE	reported	Go2KqK	textfile	2	1	TRUE
	rs2568958	A	G	A	G	0.0169206	0.0663327	0.603683	0.611763	FALSE	FALSE	FALSE	ieu-b-5133	1	72765116	0.0509996	NA	0.193378	OPC_NEG	HPV negative oropharyngeal cancer	HPV negative oropharyngeal cancer || ||	TRUE	igd	NA	NA	NA	NA	NA	NA	NA	1	72765116	0.00182184	1.59993e-20		WC	TRUE	reported	Go2KqK	textfile	2	1	TRUE
	rs2584205	A	G	A	G	0.0111592	-0.0175399	0.733265	0.720669	FALSE	FALSE	FALSE	ieu-b-5133	18	2702259	0.0564216	NA	0.755898	OPC_NEG	HPV negative oropharyngeal cancer	HPV negative oropharyngeal cancer || ||	TRUE	igd	NA	NA	NA	NA	NA	NA	NA	18	2702259	0.00202662	3.69999e-08		WC	TRUE	reported	Go2KqK	textfile	2	1	TRUE
	rs2618039	T	A	T	A	0.0120777	0.06285	0.381482	0.393897	FALSE	TRUE	FALSE	ieu-b-5133	1	112324111	0.0501972	NA	0.210547	OPC_NEG	HPV negative oropharyngeal cancer	HPV negative oropharyngeal cancer || ||	TRUE	igd	NA	NA	NA	NA	NA	NA	NA	1	112324111	0.00183977	5.19996e-11		WC	TRUE	reported	Go2KqK	textfile	2	1	TRUE
	rs2678204	G	T	G	T	0.0157074	0.0644172	0.34017	0.33716	FALSE	FALSE	FALSE	ieu-b-5133	1	201800511	0.0513035	NA	0.209257	OPC_NEG	HPV negative oropharyngeal cancer	HPV negative oropharyngeal cancer || ||	TRUE	igd	NA	NA	NA	NA	NA	NA	NA	1	201800511	0.00188488	7.89951e-17		WC	TRUE	reported	Go2KqK	textfile	2	1	TRUE
	rs2696309	C	T	C	T	0.0112571	-0.0571517	0.720419	0.70222	FALSE	FALSE	FALSE	ieu-b-5133	10	36227101	0.054476	NA	0.294124	OPC_NEG	HPV negative oropharyngeal cancer	HPV negative oropharyngeal cancer || ||	TRUE	igd	NA	NA	NA	NA	NA	NA	NA	10	36227101	0.00199327	1.6e-08		WC	TRUE	reported	Go2KqK	textfile	2	1	TRUE
	rs2725371	G	A	G	A	-0.0154452	-0.0249578	0.696098	0.693597	FALSE	FALSE	FALSE	ieu-b-5133	8	30854033	0.0535235	NA	0.641003	OPC_NEG	HPV negative oropharyngeal cancer	HPV negative oropharyngeal cancer || ||	TRUE	igd	NA	NA	NA	NA	NA	NA	NA	8	30854033	0.00195255	2.60016e-15		WC	TRUE	reported	Go2KqK	textfile	2	1	TRUE
	rs2744938	G	A	G	A	0.0319686	0.0214713	0.147512	0.151917	FALSE	FALSE	FALSE	ieu-b-5133	6	34552110	0.0679206	NA	0.751909	OPC_NEG	HPV negative oropharyngeal cancer	HPV negative oropharyngeal cancer || ||	TRUE	igd	NA	NA	NA	NA	NA	NA	NA	6	34552110	0.00251588	5.40008e-37		WC	TRUE	reported	Go2KqK	textfile	2	1	TRUE
	rs28350	G	A	G	A	-0.0139376	-0.172562	0.820658	0.19968	FALSE	FALSE	FALSE	ieu-b-5133	3	42425059	0.0672047	NA	0.0102374	OPC_NEG	HPV negative oropharyngeal cancer	HPV negative oropharyngeal cancer || ||	TRUE	igd	TRUE	rs28350	rs33494	A	G	C	G	3	42418446	0.0023374	2.5e-09		WC	TRUE	reported	Go2KqK	textfile	2	1	TRUE
	rs28366156	C	T	C	T	-0.0187659	0.10182	0.130582	0.126573	FALSE	FALSE	FALSE	ieu-b-5133	6	31671498	0.07274	NA	0.16158	OPC_NEG	HPV negative oropharyngeal cancer	HPV negative oropharyngeal cancer || ||	TRUE	igd	NA	NA	NA	NA	NA	NA	NA	6	31671498	0.00265145	1.50003e-12		WC	TRUE	reported	Go2KqK	textfile	2	1	TRUE
	rs28375268	T	G	T	G	-0.0130789	0.0273742	0.645058	0.648101	FALSE	FALSE	FALSE	ieu-b-5133	16	4949608	0.0525037	NA	0.602105	OPC_NEG	HPV negative oropharyngeal cancer	HPV negative oropharyngeal cancer || ||	TRUE	igd	TRUE	rs28375268	rs7193783	G	T	A	C	16	4949528	0.00187766	3.29989e-12		WC	TRUE	reported	Go2KqK	textfile	2	1	TRUE
	rs28489620	A	G	A	G	-0.0124131	0.0196267	0.29035	0.296889	FALSE	FALSE	FALSE	ieu-b-5133	22	41804716	0.0535067	NA	0.713761	OPC_NEG	HPV negative oropharyngeal cancer	HPV negative oropharyngeal cancer || ||	TRUE	igd	NA	NA	NA	NA	NA	NA	NA	22	41804716	0.00198899	4.39997e-10		WC	TRUE	reported	Go2KqK	textfile	2	1	TRUE
	rs2861692	C	T	C	T	-0.0166517	0.124649	0.275371	0.292625	FALSE	FALSE	FALSE	ieu-b-5133	2	67848751	0.0523239	NA	0.0172068	OPC_NEG	HPV negative oropharyngeal cancer	HPV negative oropharyngeal cancer || ||	TRUE	igd	TRUE	rs2861692	rs2861696	C	T	C	T	2	67838719	0.00199772	7.70016e-17		WC	TRUE	reported	Go2KqK	textfile	2	1	TRUE
	rs2903738	T	A	T	A	-0.0133061	0.131888	0.221402	0.214062	FALSE	TRUE	FALSE	ieu-b-5133	19	32946043	0.059158	NA	0.0257858	OPC_NEG	HPV negative oropharyngeal cancer	HPV negative oropharyngeal cancer || ||	TRUE	igd	NA	NA	NA	NA	NA	NA	NA	19	32946043	0.00215663	6.80002e-10		WC	TRUE	reported	Go2KqK	textfile	2	1	TRUE
	rs3087523	A	G	A	G	0.016586	-0.00742105	0.124704	0.120911	FALSE	FALSE	FALSE	ieu-b-5133	2	105977776	0.0759077	NA	0.92212	OPC_NEG	HPV negative oropharyngeal cancer	HPV negative oropharyngeal cancer || ||	TRUE	igd	NA	NA	NA	NA	NA	NA	NA	2	105977776	0.00271786	1e-09		WC	TRUE	reported	Go2KqK	textfile	2	1	TRUE
	rs308911	G	A	G	A	-0.0114749	0.0124256	0.714436	0.715806	FALSE	FALSE	FALSE	ieu-b-5133	2	86855977	0.0550061	NA	0.821284	OPC_NEG	HPV negative oropharyngeal cancer	HPV negative oropharyngeal cancer || ||	TRUE	igd	NA	NA	NA	NA	NA	NA	NA	2	86855977	0.00198055	6.90001e-09		WC	TRUE	reported	Go2KqK	textfile	2	1	TRUE
	rs3113509	T	C	T	C	-0.0123292	-0.0590898	0.731966	0.732279	FALSE	FALSE	FALSE	ieu-b-5133	4	52932825	0.0572652	NA	0.302137	OPC_NEG	HPV negative oropharyngeal cancer	HPV negative oropharyngeal cancer || ||	TRUE	igd	NA	NA	NA	NA	NA	NA	NA	4	52932825	0.00201975	1e-09		WC	TRUE	reported	Go2KqK	textfile	2	1	TRUE
	rs319775	C	T	C	T	0.0101556	-0.0386986	0.608753	0.597043	FALSE	FALSE	FALSE	ieu-b-5133	17	31495076	0.0509549	NA	0.447572	OPC_NEG	HPV negative oropharyngeal cancer	HPV negative oropharyngeal cancer || ||	TRUE	igd	NA	NA	NA	NA	NA	NA	NA	17	31495076	0.0018335	2.99999e-08		WC	TRUE	reported	Go2KqK	textfile	2	1	TRUE
	rs3212038	G	A	G	A	0.0126546	0.0299178	0.328517	0.328932	FALSE	FALSE	FALSE	ieu-b-5133	14	104178186	0.0524944	NA	0.568729	OPC_NEG	HPV negative oropharyngeal cancer	HPV negative oropharyngeal cancer || ||	TRUE	igd	NA	NA	NA	NA	NA	NA	NA	14	104178186	0.00191072	3.50026e-11		WC	TRUE	reported	Go2KqK	textfile	2	1	TRUE
	rs34045288	T	C	T	C	0.0203746	-0.0162317	0.334413	0.335027	FALSE	FALSE	FALSE	ieu-b-5133	6	40369081	0.0527342	NA	0.758234	OPC_NEG	HPV negative oropharyngeal cancer	HPV negative oropharyngeal cancer || ||	TRUE	igd	NA	NA	NA	NA	NA	NA	NA	6	40369081	0.00189485	5.79963e-27		WC	TRUE	reported	Go2KqK	textfile	2	1	TRUE
	rs34140906	C	T	C	T	-0.0179391	-0.0473967	0.17033	0.169958	FALSE	FALSE	FALSE	ieu-b-5133	13	58480400	0.0670092	NA	0.47937	OPC_NEG	HPV negative oropharyngeal cancer	HPV negative oropharyngeal cancer || ||	TRUE	igd	NA	NA	NA	NA	NA	NA	NA	13	58480400	0.00238486	5.40008e-14		WC	TRUE	reported	Go2KqK	textfile	2	1	TRUE
	rs34234296	A	G	A	G	-0.0131214	-0.0167145	0.392393	0.374594	FALSE	FALSE	FALSE	ieu-b-5133	2	175166636	0.0516619	NA	0.746289	OPC_NEG	HPV negative oropharyngeal cancer	HPV negative oropharyngeal cancer || ||	TRUE	igd	NA	NA	NA	NA	NA	NA	NA	2	175166636	0.00184833	1.29987e-12		WC	TRUE	reported	Go2KqK	textfile	2	1	TRUE
	rs34483452	A	C	A	C	0.0270483	-0.0304537	0.136355	0.13973	FALSE	FALSE	FALSE	ieu-b-5133	5	87986314	0.0709971	NA	0.667965	OPC_NEG	HPV negative oropharyngeal cancer	HPV negative oropharyngeal cancer || ||	TRUE	igd	NA	NA	NA	NA	NA	NA	NA	5	87986314	0.0026269	7.29962e-25		WC	TRUE	reported	Go2KqK	textfile	2	1	TRUE
	rs34517439	A	C	A	C	0.0305491	0.062504	0.121789	0.120551	FALSE	FALSE	FALSE	ieu-b-5133	1	78450517	0.0750414	NA	0.404886	OPC_NEG	HPV negative oropharyngeal cancer	HPV negative oropharyngeal cancer || ||	TRUE	igd	NA	NA	NA	NA	NA	NA	NA	1	78450517	0.00276165	1.9002e-28		WC	TRUE	reported	Go2KqK	textfile	2	1	TRUE
	rs347551	G	C	G	C	0.0126307	-0.0688333	0.472292	0.47772	FALSE	TRUE	TRUE	ieu-b-5133	5	119389031	0.0514853	NA	0.181239	OPC_NEG	HPV negative oropharyngeal cancer	HPV negative oropharyngeal cancer || ||	TRUE	igd	NA	NA	NA	NA	NA	NA	NA	5	119389031	0.00181978	3.90032e-12		WC	TRUE	reported	Go2KqK	textfile	2	1	FALSE
	rs34994596	C	T	C	T	-0.014559	-0.0194522	0.297289	0.288029	FALSE	FALSE	FALSE	ieu-b-5133	15	80991447	0.0544192	NA	0.720754	OPC_NEG	HPV negative oropharyngeal cancer	HPV negative oropharyngeal cancer || ||	TRUE	igd	NA	NA	NA	NA	NA	NA	NA	15	80991447	0.00195866	1.10002e-13		WC	TRUE	reported	Go2KqK	textfile	2	1	TRUE
	rs35023999	C	A	C	A	-0.0113409	-0.0481224	0.508297	0.502357	FALSE	FALSE	FALSE	ieu-b-5133	11	113268059	0.0489843	NA	0.3259	OPC_NEG	HPV negative oropharyngeal cancer	HPV negative oropharyngeal cancer || ||	TRUE	igd	TRUE	rs35023999	rs11604671	A	C	G	A	11	113266411	0.00178977	2.39999e-10		WC	TRUE	reported	Go2KqK	textfile	2	1	TRUE
	rs35216639	A	C	A	C	0.0168196	-0.0771803	0.110699	0.108186	FALSE	FALSE	FALSE	ieu-b-5133	1	174572982	0.0969606	NA	0.426034	OPC_NEG	HPV negative oropharyngeal cancer	HPV negative oropharyngeal cancer || ||	TRUE	igd	NA	NA	NA	NA	NA	NA	NA	1	174572982	0.00284261	3.29997e-09		WC	TRUE	reported	Go2KqK	textfile	2	1	TRUE
	rs35243581	T	C	T	C	0.0173643	-0.00547145	0.317318	0.311702	FALSE	FALSE	FALSE	ieu-b-5133	11	43707364	0.0533968	NA	0.918385	OPC_NEG	HPV negative oropharyngeal cancer	HPV negative oropharyngeal cancer || ||	TRUE	igd	NA	NA	NA	NA	NA	NA	NA	11	43707364	0.00192251	1.69981e-19		WC	TRUE	reported	Go2KqK	textfile	2	1	TRUE
	rs35681682	C	T	C	T	-0.0101534	-0.0575534	0.407729	0.428156	FALSE	FALSE	FALSE	ieu-b-5133	2	69678079	0.050119	NA	0.25083	OPC_NEG	HPV negative oropharyngeal cancer	HPV negative oropharyngeal cancer || ||	TRUE	igd	NA	NA	NA	NA	NA	NA	NA	2	69678079	0.00177268	1e-08		WC	TRUE	reported	Go2KqK	textfile	2	1	TRUE
	rs35882248	T	C	T	C	0.0157088	0.0358536	0.317213	0.319962	FALSE	FALSE	FALSE	ieu-b-5133	2	230627955	0.0527351	NA	0.49658	OPC_NEG	HPV negative oropharyngeal cancer	HPV negative oropharyngeal cancer || ||	TRUE	igd	NA	NA	NA	NA	NA	NA	NA	2	230627955	0.00191956	2.80027e-16		WC	TRUE	reported	Go2KqK	textfile	2	1	TRUE
	rs36007635	A	G	A	G	-0.0165685	-0.0287931	0.137694	0.13657	FALSE	FALSE	FALSE	ieu-b-5133	6	163009335	0.071616	NA	0.687648	OPC_NEG	HPV negative oropharyngeal cancer	HPV negative oropharyngeal cancer || ||	TRUE	igd	NA	NA	NA	NA	NA	NA	NA	6	163009335	0.00259543	1.7e-10		WC	TRUE	reported	Go2KqK	textfile	2	1	TRUE
	rs36061954	T	C	T	C	0.0114574	0.0278837	0.39881	0.395078	FALSE	FALSE	FALSE	ieu-b-5133	8	38329650	0.0500584	NA	0.577511	OPC_NEG	HPV negative oropharyngeal cancer	HPV negative oropharyngeal cancer || ||	TRUE	igd	NA	NA	NA	NA	NA	NA	NA	8	38329650	0.00182669	3.59998e-10		WC	TRUE	reported	Go2KqK	textfile	2	1	TRUE
	rs361222	T	A	T	A	-0.012262	0.134483	0.632462	0.620897	FALSE	TRUE	FALSE	ieu-b-5133	3	12922716	0.0519553	NA	0.0096414	OPC_NEG	HPV negative oropharyngeal cancer	HPV negative oropharyngeal cancer || ||	TRUE	igd	NA	NA	NA	NA	NA	NA	NA	3	12922716	0.00186101	4.40048e-11		WC	TRUE	reported	Go2KqK	textfile	2	1	TRUE
	rs36140	C	A	C	A	0.0111762	-0.00533928	0.635311	0.635089	FALSE	FALSE	FALSE	ieu-b-5133	5	66164160	0.0516622	NA	0.917685	OPC_NEG	HPV negative oropharyngeal cancer	HPV negative oropharyngeal cancer || ||	TRUE	igd	NA	NA	NA	NA	NA	NA	NA	5	66164160	0.001867	2.1e-09		WC	TRUE	reported	Go2KqK	textfile	2	1	TRUE
	rs36165342	C	T	C	T	0.0107118	-0.013979	0.478618	0.458045	FALSE	FALSE	FALSE	ieu-b-5133	12	122530256	0.0499369	NA	0.779529	OPC_NEG	HPV negative oropharyngeal cancer	HPV negative oropharyngeal cancer || ||	TRUE	igd	NA	NA	NA	NA	NA	NA	NA	12	122530256	0.00178943	2.1e-09		WC	TRUE	reported	Go2KqK	textfile	2	1	TRUE
	rs3729628	T	C	T	C	0.0118827	0.0312487	0.755598	0.758843	FALSE	FALSE	FALSE	ieu-b-5133	7	77825224	0.0582775	NA	0.591816	OPC_NEG	HPV negative oropharyngeal cancer	HPV negative oropharyngeal cancer || ||	TRUE	igd	NA	NA	NA	NA	NA	NA	NA	7	77825224	0.00208233	1.2e-08		WC	TRUE	reported	Go2KqK	textfile	2	1	TRUE
	rs3764002	T	C	T	C	-0.0160772	-0.00812978	0.261552	0.266234	FALSE	FALSE	FALSE	ieu-b-5133	12	108618630	0.0580007	NA	0.888528	OPC_NEG	HPV negative oropharyngeal cancer	HPV negative oropharyngeal cancer || ||	TRUE	igd	NA	NA	NA	NA	NA	NA	NA	12	108618630	0.00203505	2.80027e-15		WC	TRUE	reported	Go2KqK	textfile	2	1	TRUE
	rs3768321	T	G	T	G	0.0176726	0.166683	0.196525	0.194059	FALSE	FALSE	FALSE	ieu-b-5133	1	40035928	0.0606498	NA	0.00599087	OPC_NEG	HPV negative oropharyngeal cancer	HPV negative oropharyngeal cancer || ||	TRUE	igd	NA	NA	NA	NA	NA	NA	NA	1	40035928	0.00224849	3.80014e-15		WC	TRUE	reported	Go2KqK	textfile	2	1	TRUE
	rs3784692	T	C	T	C	0.0185824	-0.046718	0.601752	0.605791	FALSE	FALSE	FALSE	ieu-b-5133	15	67993366	0.0501819	NA	0.351868	OPC_NEG	HPV negative oropharyngeal cancer	HPV negative oropharyngeal cancer || ||	TRUE	igd	TRUE	rs3784692	rs938878	C	T	C	T	15	67988133	0.00182662	2.60016e-24		WC	TRUE	reported	Go2KqK	textfile	2	1	TRUE
	rs3806114	A	G	A	G	-0.0108144	-0.0392372	0.668366	0.672627	FALSE	FALSE	FALSE	ieu-b-5133	6	20482335	0.0523015	NA	0.453127	OPC_NEG	HPV negative oropharyngeal cancer	HPV negative oropharyngeal cancer || ||	TRUE	igd	NA	NA	NA	NA	NA	NA	NA	6	20482335	0.00192005	1.79999e-08		WC	TRUE	reported	Go2KqK	textfile	2	1	TRUE
	rs3807566	T	G	T	G	-0.012149	0.0591332	0.438304	0.438052	FALSE	FALSE	FALSE	ieu-b-5133	7	50564204	0.0492629	NA	0.229999	OPC_NEG	HPV negative oropharyngeal cancer	HPV negative oropharyngeal cancer || ||	TRUE	igd	NA	NA	NA	NA	NA	NA	NA	7	50564204	0.00180583	1.69981e-11		WC	TRUE	reported	Go2KqK	textfile	2	1	TRUE
	rs3814883	T	C	T	C	0.0239816	0.0375571	0.482382	0.456367	FALSE	FALSE	FALSE	ieu-b-5133	16	29994922	0.0513597	NA	0.464622	OPC_NEG	HPV negative oropharyngeal cancer	HPV negative oropharyngeal cancer || ||	TRUE	igd	NA	NA	NA	NA	NA	NA	NA	16	29994922	0.00179535	1.10002e-40		WC	TRUE	reported	Go2KqK	textfile	2	1	TRUE
	rs3826408	T	C	T	C	0.0112249	-0.0997729	0.456788	0.465256	FALSE	FALSE	FALSE	ieu-b-5133	17	7101292	0.0495643	NA	0.0441154	OPC_NEG	HPV negative oropharyngeal cancer	HPV negative oropharyngeal cancer || ||	TRUE	igd	NA	NA	NA	NA	NA	NA	NA	17	7101292	0.00179579	4.09996e-10		WC	TRUE	reported	Go2KqK	textfile	2	1	TRUE
	rs3845344	T	C	T	C	0.0107371	0.0419078	0.391147	0.380064	FALSE	FALSE	FALSE	ieu-b-5133	1	75001480	0.0511623	NA	0.412721	OPC_NEG	HPV negative oropharyngeal cancer	HPV negative oropharyngeal cancer || ||	TRUE	igd	NA	NA	NA	NA	NA	NA	NA	1	75001480	0.00182845	4.30002e-09		WC	TRUE	reported	Go2KqK	textfile	2	1	TRUE
	rs3866805	A	C	A	C	0.010421	-0.0542237	0.355681	0.350971	FALSE	FALSE	FALSE	ieu-b-5133	1	6657424	0.0525584	NA	0.30222	OPC_NEG	HPV negative oropharyngeal cancer	HPV negative oropharyngeal cancer || ||	TRUE	igd	NA	NA	NA	NA	NA	NA	NA	1	6657424	0.00187021	2.5e-08		WC	TRUE	reported	Go2KqK	textfile	2	1	TRUE
	rs3935190	A	G	A	G	-0.0126195	-0.00347803	0.536793	0.529382	FALSE	FALSE	FALSE	ieu-b-5133	17	79084367	0.0501232	NA	0.94468	OPC_NEG	HPV negative oropharyngeal cancer	HPV negative oropharyngeal cancer || ||	TRUE	igd	NA	NA	NA	NA	NA	NA	NA	17	79084367	0.00180625	2.80027e-12		WC	TRUE	reported	Go2KqK	textfile	2	1	TRUE
	rs3936510	T	G	T	G	0.0137147	0.0347176	0.201255	0.192086	FALSE	FALSE	FALSE	ieu-b-5133	5	55860866	0.0618913	NA	0.574835	OPC_NEG	HPV negative oropharyngeal cancer	HPV negative oropharyngeal cancer || ||	TRUE	igd	NA	NA	NA	NA	NA	NA	NA	5	55860866	0.0022268	7.29995e-10		WC	TRUE	reported	Go2KqK	textfile	2	1	TRUE
	rs3949781	A	T	A	T	0.0115117	-0.120919	0.538137	0.531618	FALSE	TRUE	TRUE	ieu-b-5133	9	92178472	0.0496091	NA	0.0147918	OPC_NEG	HPV negative oropharyngeal cancer	HPV negative oropharyngeal cancer || ||	TRUE	igd	NA	NA	NA	NA	NA	NA	NA	9	92178472	0.00180564	1.79999e-10		WC	TRUE	reported	Go2KqK	textfile	2	1	FALSE
	rs40067	A	G	A	G	-0.0156125	-0.144428	0.170153	0.163406	FALSE	FALSE	FALSE	ieu-b-5133	5	107439012	0.0688785	NA	0.0360064	OPC_NEG	HPV negative oropharyngeal cancer	HPV negative oropharyngeal cancer || ||	TRUE	igd	NA	NA	NA	NA	NA	NA	NA	5	107439012	0.00238663	6.09958e-11		WC	TRUE	reported	Go2KqK	textfile	2	1	TRUE
	rs4072917	A	G	A	G	0.0117189	0.025413	0.474253	0.459013	FALSE	FALSE	FALSE	ieu-b-5133	8	143300279	0.0495894	NA	0.608324	OPC_NEG	HPV negative oropharyngeal cancer	HPV negative oropharyngeal cancer || ||	TRUE	igd	NA	NA	NA	NA	NA	NA	NA	8	143300279	0.0017994	7.39946e-11		WC	TRUE	reported	Go2KqK	textfile	2	1	TRUE
	rs4075353	A	G	A	G	-0.0105885	-0.0633408	0.344101	0.349402	FALSE	FALSE	FALSE	ieu-b-5133	10	102415609	0.0520001	NA	0.22319	OPC_NEG	HPV negative oropharyngeal cancer	HPV negative oropharyngeal cancer || ||	TRUE	igd	NA	NA	NA	NA	NA	NA	NA	10	102415609	0.00189213	2.19999e-08		WC	TRUE	reported	Go2KqK	textfile	2	1	TRUE
	rs41279738	G	T	G	T	0.0522591	0.22145	0.025998	0.0320853	FALSE	FALSE	FALSE	ieu-b-5133	1	110082551	0.133068	NA	0.0960749	OPC_NEG	HPV negative oropharyngeal cancer	HPV negative oropharyngeal cancer || ||	TRUE	igd	NA	NA	NA	NA	NA	NA	NA	1	110082551	0.00563338	1.69981e-20		WC	TRUE	reported	Go2KqK	textfile	2	1	TRUE
	rs4148155	G	A	G	A	-0.0189755	-0.0721757	0.113256	0.108822	FALSE	FALSE	FALSE	ieu-b-5133	4	89054667	0.0796759	NA	0.365007	OPC_NEG	HPV negative oropharyngeal cancer	HPV negative oropharyngeal cancer || ||	TRUE	igd	NA	NA	NA	NA	NA	NA	NA	4	89054667	0.00281242	1.50003e-11		WC	TRUE	reported	Go2KqK	textfile	2	1	TRUE
	rs4290163	T	G	T	G	0.0113777	-0.0432455	0.392697	0.408054	FALSE	FALSE	FALSE	ieu-b-5133	10	104610926	0.0499442	NA	0.386559	OPC_NEG	HPV negative oropharyngeal cancer	HPV negative oropharyngeal cancer || ||	TRUE	igd	NA	NA	NA	NA	NA	NA	NA	10	104610926	0.00183305	5.39995e-10		WC	TRUE	reported	Go2KqK	textfile	2	1	TRUE
	rs429343	G	A	G	A	-0.0124509	0.0147817	0.576576	0.567136	FALSE	FALSE	FALSE	ieu-b-5133	2	147903382	0.0497725	NA	0.766479	OPC_NEG	HPV negative oropharyngeal cancer	HPV negative oropharyngeal cancer || ||	TRUE	igd	NA	NA	NA	NA	NA	NA	NA	2	147903382	0.00180931	5.90065e-12		WC	TRUE	reported	Go2KqK	textfile	2	1	TRUE
	rs429358	C	T	C	T	-0.0271422	-0.0496256	0.154146	0.140858	FALSE	FALSE	FALSE	ieu-b-5133	19	45411941	0.0715747	NA	0.488095	OPC_NEG	HPV negative oropharyngeal cancer	HPV negative oropharyngeal cancer || ||	TRUE	igd	NA	NA	NA	NA	NA	NA	NA	19	45411941	0.00248126	7.50067e-28		WC	TRUE	reported	Go2KqK	textfile	2	1	TRUE
	rs4344019	G	A	G	A	0.0200862	-0.178555	0.91694	0.911476	FALSE	FALSE	FALSE	ieu-b-5133	7	114588540	0.0872867	NA	0.0407943	OPC_NEG	HPV negative oropharyngeal cancer	HPV negative oropharyngeal cancer || ||	TRUE	igd	NA	NA	NA	NA	NA	NA	NA	7	114588540	0.00324046	5.69994e-10		WC	TRUE	reported	Go2KqK	textfile	2	1	TRUE
	rs4419475	T	A	T	A	0.0112635	-0.107358	0.407376	0.405702	FALSE	TRUE	FALSE	ieu-b-5133	4	96150044	0.0512987	NA	0.0363664	OPC_NEG	HPV negative oropharyngeal cancer	HPV negative oropharyngeal cancer || ||	TRUE	igd	NA	NA	NA	NA	NA	NA	NA	4	96150044	0.00181962	5.99998e-10		WC	TRUE	reported	Go2KqK	textfile	2	1	TRUE
	rs4456769	T	C	T	C	0.0134001	0.088676	0.333423	0.333374	FALSE	FALSE	FALSE	ieu-b-5133	20	25190777	0.0518735	NA	0.0873655	OPC_NEG	HPV negative oropharyngeal cancer	HPV negative oropharyngeal cancer || ||	TRUE	igd	NA	NA	NA	NA	NA	NA	NA	20	25190777	0.0019003	1.80011e-12		WC	TRUE	reported	Go2KqK	textfile	2	1	TRUE
	rs4469245	T	A	T	A	-0.0115211	0.00195834	0.662728	0.653914	FALSE	TRUE	FALSE	ieu-b-5133	5	153210953	0.0518424	NA	0.969867	OPC_NEG	HPV negative oropharyngeal cancer	HPV negative oropharyngeal cancer || ||	TRUE	igd	NA	NA	NA	NA	NA	NA	NA	5	153210953	0.00189126	1.09999e-09		WC	TRUE	reported	Go2KqK	textfile	2	1	TRUE
	rs4482463	A	C	A	C	-0.0258908	0.0732883	0.923005	0.91159	FALSE	FALSE	FALSE	ieu-b-5133	2	205375909	0.0950383	NA	0.440621	OPC_NEG	HPV negative oropharyngeal cancer	HPV negative oropharyngeal cancer || ||	TRUE	igd	NA	NA	NA	NA	NA	NA	NA	2	205375909	0.00335821	1.29987e-14		WC	TRUE	reported	Go2KqK	textfile	2	1	TRUE
	rs4525978	T	C	T	C	-0.0113759	-0.0360209	0.734555	0.728215	FALSE	FALSE	FALSE	ieu-b-5133	4	102133144	0.055698	NA	0.517815	OPC_NEG	HPV negative oropharyngeal cancer	HPV negative oropharyngeal cancer || ||	TRUE	igd	NA	NA	NA	NA	NA	NA	NA	4	102133144	0.00203018	2.1e-08		WC	TRUE	reported	Go2KqK	textfile	2	1	TRUE
	rs4527444	G	A	G	A	0.0105243	0.00385628	0.541317	0.530652	FALSE	FALSE	FALSE	ieu-b-5133	4	30842780	0.049307	NA	0.937661	OPC_NEG	HPV negative oropharyngeal cancer	HPV negative oropharyngeal cancer || ||	TRUE	igd	NA	NA	NA	NA	NA	NA	NA	4	30842780	0.00179433	4.49997e-09		WC	TRUE	reported	Go2KqK	textfile	2	1	TRUE
	rs4552632	A	G	A	G	-0.0101695	0.071476	0.616568	0.622227	FALSE	FALSE	FALSE	ieu-b-5133	5	164574688	0.0514909	NA	0.165098	OPC_NEG	HPV negative oropharyngeal cancer	HPV negative oropharyngeal cancer || ||	TRUE	igd	NA	NA	NA	NA	NA	NA	NA	5	164574688	0.00184128	3.29997e-08		WC	TRUE	reported	Go2KqK	textfile	2	1	TRUE
	rs4562625	G	C	G	C	-0.010659	-0.0132818	0.615028	0.605147	FALSE	TRUE	FALSE	ieu-b-5133	1	209218583	0.0504997	NA	0.792545	OPC_NEG	HPV negative oropharyngeal cancer	HPV negative oropharyngeal cancer || ||	TRUE	igd	NA	NA	NA	NA	NA	NA	NA	1	209218583	0.00183376	6.1e-09		WC	TRUE	reported	Go2KqK	textfile	2	1	TRUE
	rs4689465	C	T	C	T	-0.0108689	0.0362717	0.525445	0.525657	FALSE	FALSE	FALSE	ieu-b-5133	4	6492739	0.049463	NA	0.46337	OPC_NEG	HPV negative oropharyngeal cancer	HPV negative oropharyngeal cancer || ||	TRUE	igd	TRUE	rs4689465	rs4524456	T	C	G	A	4	6490789	0.00178976	1.29999e-09		WC	TRUE	reported	Go2KqK	textfile	2	1	TRUE
	rs4706004	G	A	G	A	-0.0134593	0.0754287	0.217047	0.217697	FALSE	FALSE	FALSE	ieu-b-5133	5	130391918	0.0582036	NA	0.194994	OPC_NEG	HPV negative oropharyngeal cancer	HPV negative oropharyngeal cancer || ||	TRUE	igd	NA	NA	NA	NA	NA	NA	NA	5	130391918	0.00216831	5.39995e-10		WC	TRUE	reported	Go2KqK	textfile	2	1	TRUE
	rs4718964	T	G	T	G	0.0122483	-0.036374	0.413175	0.419825	FALSE	FALSE	FALSE	ieu-b-5133	7	70045941	0.0498938	NA	0.465984	OPC_NEG	HPV negative oropharyngeal cancer	HPV negative oropharyngeal cancer || ||	TRUE	igd	TRUE	rs4718964	rs10237317	T	G	G	A	7	70038969	0.00182202	1.80011e-11		WC	TRUE	reported	Go2KqK	textfile	2	1	TRUE
	rs4722398	T	C	T	C	0.0168104	0.0865973	0.136117	0.135475	FALSE	FALSE	FALSE	ieu-b-5133	7	3125220	0.0717803	NA	0.227655	OPC_NEG	HPV negative oropharyngeal cancer	HPV negative oropharyngeal cancer || ||	TRUE	igd	NA	NA	NA	NA	NA	NA	NA	7	3125220	0.00260196	1e-10		WC	TRUE	reported	Go2KqK	textfile	2	1	TRUE
	rs4740627	C	T	C	T	-0.0147232	-0.171576	0.44248	0.431331	FALSE	FALSE	FALSE	ieu-b-5133	9	15857875	0.0506861	NA	0.00071159	OPC_NEG	HPV negative oropharyngeal cancer	HPV negative oropharyngeal cancer || ||	TRUE	igd	NA	NA	NA	NA	NA	NA	NA	9	15857875	0.00180496	3.40017e-16		WC	TRUE	reported	Go2KqK	textfile	2	1	TRUE
	rs4742782	G	C	G	C	0.0124912	-0.000528295	0.315942	0.324399	FALSE	TRUE	FALSE	ieu-b-5133	9	103089143	0.0524856	NA	0.991969	OPC_NEG	HPV negative oropharyngeal cancer	HPV negative oropharyngeal cancer || ||	TRUE	igd	NA	NA	NA	NA	NA	NA	NA	9	103089143	0.00192172	8.00018e-11		WC	TRUE	reported	Go2KqK	textfile	2	1	TRUE
	rs4790841	T	C	T	C	-0.0212551	0.0252473	0.154472	0.15206	FALSE	FALSE	FALSE	ieu-b-5133	17	1835482	0.0705582	NA	0.720477	OPC_NEG	HPV negative oropharyngeal cancer	HPV negative oropharyngeal cancer || ||	TRUE	igd	NA	NA	NA	NA	NA	NA	NA	17	1835482	0.0024876	1.29987e-17		WC	TRUE	reported	Go2KqK	textfile	2	1	TRUE
	rs484455	A	G	A	G	-0.0115336	0.0472845	0.481363	0.480027	FALSE	FALSE	FALSE	ieu-b-5133	13	109835686	0.0496177	NA	0.340602	OPC_NEG	HPV negative oropharyngeal cancer	HPV negative oropharyngeal cancer || ||	TRUE	igd	NA	NA	NA	NA	NA	NA	NA	13	109835686	0.00179638	1.40001e-10		WC	TRUE	reported	Go2KqK	textfile	2	1	TRUE
	rs4851283	G	C	G	C	-0.0173961	0.04275	0.684805	0.674749	FALSE	TRUE	FALSE	ieu-b-5133	2	100894802	0.0529616	NA	0.419557	OPC_NEG	HPV negative oropharyngeal cancer	HPV negative oropharyngeal cancer || ||	TRUE	igd	NA	NA	NA	NA	NA	NA	NA	2	100894802	0.00193525	2.49977e-19		WC	TRUE	reported	Go2KqK	textfile	2	1	TRUE
	rs4856717	C	G	C	G	0.0113622	-0.0105398	0.540751	0.537187	FALSE	TRUE	TRUE	ieu-b-5133	3	161441672	0.0494097	NA	0.831082	OPC_NEG	HPV negative oropharyngeal cancer	HPV negative oropharyngeal cancer || ||	TRUE	igd	NA	NA	NA	NA	NA	NA	NA	3	161441672	0.00178653	2e-10		WC	TRUE	reported	Go2KqK	textfile	2	1	FALSE
	rs4876611	G	A	G	A	0.0150085	0.0374416	0.720239	0.719496	FALSE	FALSE	FALSE	ieu-b-5133	8	116671848	0.0555294	NA	0.500142	OPC_NEG	HPV negative oropharyngeal cancer	HPV negative oropharyngeal cancer || ||	TRUE	igd	NA	NA	NA	NA	NA	NA	NA	8	116671848	0.0019947	5.30029e-14		WC	TRUE	reported	Go2KqK	textfile	2	1	TRUE
	rs4900715	A	G	A	G	-0.0114279	0.0445671	0.507101	0.487248	FALSE	FALSE	FALSE	ieu-b-5133	14	47306418	0.0495918	NA	0.368824	OPC_NEG	HPV negative oropharyngeal cancer	HPV negative oropharyngeal cancer || ||	TRUE	igd	NA	NA	NA	NA	NA	NA	NA	14	47306418	0.00179331	1.89998e-10		WC	TRUE	reported	Go2KqK	textfile	2	1	TRUE
	rs4908672	T	C	T	C	0.0113966	0.0640661	0.393063	0.392385	FALSE	FALSE	FALSE	ieu-b-5133	1	7725414	0.0508967	NA	0.208122	OPC_NEG	HPV negative oropharyngeal cancer	HPV negative oropharyngeal cancer || ||	TRUE	igd	NA	NA	NA	NA	NA	NA	NA	1	7725414	0.00183009	4.70002e-10		WC	TRUE	reported	Go2KqK	textfile	2	1	TRUE
	rs520478	T	G	T	G	-0.0125051	0.00691802	0.701359	0.694302	FALSE	FALSE	FALSE	ieu-b-5133	6	124897878	0.0540194	NA	0.898097	OPC_NEG	HPV negative oropharyngeal cancer	HPV negative oropharyngeal cancer || ||	TRUE	igd	NA	NA	NA	NA	NA	NA	NA	6	124897878	0.00197262	2.30001e-10		WC	TRUE	reported	Go2KqK	textfile	2	1	TRUE
	rs539515	C	A	C	A	0.0378223	0.104703	0.204929	0.19556	FALSE	FALSE	FALSE	ieu-b-5133	1	177889025	0.0601114	NA	0.0815399	OPC_NEG	HPV negative oropharyngeal cancer	HPV negative oropharyngeal cancer || ||	TRUE	igd	NA	NA	NA	NA	NA	NA	NA	1	177889025	0.00221181	1.50003e-65		WC	TRUE	reported	Go2KqK	textfile	2	1	TRUE
	rs55726687	A	G	A	G	0.0199369	0.0136161	0.209735	0.210374	FALSE	FALSE	FALSE	ieu-b-5133	12	991306	0.0610158	NA	0.823413	OPC_NEG	HPV negative oropharyngeal cancer	HPV negative oropharyngeal cancer || ||	TRUE	igd	NA	NA	NA	NA	NA	NA	NA	12	991306	0.00219529	1.10002e-19		WC	TRUE	reported	Go2KqK	textfile	2	1	TRUE
	rs55794894	A	G	A	G	-0.014525	0.0416172	0.135429	0.131934	FALSE	FALSE	FALSE	ieu-b-5133	7	133516821	0.0714973	NA	0.560512	OPC_NEG	HPV negative oropharyngeal cancer	HPV negative oropharyngeal cancer || ||	TRUE	igd	NA	NA	NA	NA	NA	NA	NA	7	133516821	0.00261481	2.80001e-08		WC	TRUE	reported	Go2KqK	textfile	2	1	TRUE
	rs557951	G	T	G	T	0.0120789	-0.0243784	0.312953	0.317715	FALSE	FALSE	FALSE	ieu-b-5133	3	62713263	0.0530012	NA	0.645546	OPC_NEG	HPV negative oropharyngeal cancer	HPV negative oropharyngeal cancer || ||	TRUE	igd	NA	NA	NA	NA	NA	NA	NA	3	62713263	0.00193163	4e-10		WC	TRUE	reported	Go2KqK	textfile	2	1	TRUE
	rs559231	T	G	T	G	0.0107518	-0.00786622	0.393054	0.400194	FALSE	FALSE	FALSE	ieu-b-5133	18	39644247	0.0505351	NA	0.876302	OPC_NEG	HPV negative oropharyngeal cancer	HPV negative oropharyngeal cancer || ||	TRUE	igd	NA	NA	NA	NA	NA	NA	NA	18	39644247	0.00184107	5.19996e-09		WC	TRUE	reported	Go2KqK	textfile	2	1	TRUE
	rs56803094	G	A	G	A	-0.0127745	-0.0857944	0.226708	0.223423	FALSE	FALSE	FALSE	ieu-b-5133	15	99222509	0.0608834	NA	0.158788	OPC_NEG	HPV negative oropharyngeal cancer	HPV negative oropharyngeal cancer || ||	TRUE	igd	NA	NA	NA	NA	NA	NA	NA	15	99222509	0.00214599	2.59998e-09		WC	TRUE	reported	Go2KqK	textfile	2	1	TRUE
	rs57636386	C	T	C	T	-0.0309067	0.0884093	0.083822	0.0827893	FALSE	FALSE	FALSE	ieu-b-5133	18	58048295	0.0865438	NA	0.306991	OPC_NEG	HPV negative oropharyngeal cancer	HPV negative oropharyngeal cancer || ||	TRUE	igd	NA	NA	NA	NA	NA	NA	NA	18	58048295	0.00324088	1.50003e-21		WC	TRUE	reported	Go2KqK	textfile	2	1	TRUE
	rs577721086	C	T	C	T	0.0306437	0.215918	0.049503	0.048468	FALSE	FALSE	FALSE	ieu-b-5133	6	127440047	0.107204	NA	0.0439997	OPC_NEG	HPV negative oropharyngeal cancer	HPV negative oropharyngeal cancer || ||	TRUE	igd	NA	NA	NA	NA	NA	NA	NA	6	127440047	0.0041713	1.99986e-13		WC	TRUE	reported	Go2KqK	textfile	2	1	TRUE
	rs587271	T	C	T	C	0.0118054	0.0139369	0.686869	0.670656	FALSE	FALSE	FALSE	ieu-b-5133	1	54743111	0.05538	NA	0.801303	OPC_NEG	HPV negative oropharyngeal cancer	HPV negative oropharyngeal cancer || ||	TRUE	igd	NA	NA	NA	NA	NA	NA	NA	1	54743111	0.0020079	4.09996e-09		WC	TRUE	reported	Go2KqK	textfile	2	1	TRUE
	rs58862095	T	C	T	C	-0.0165812	-0.0057359	0.419271	0.386844	FALSE	FALSE	FALSE	ieu-b-5133	7	75081418	0.0530645	NA	0.913922	OPC_NEG	HPV negative oropharyngeal cancer	HPV negative oropharyngeal cancer || ||	TRUE	igd	NA	NA	NA	NA	NA	NA	NA	7	75081418	0.00181678	7.10068e-20		WC	TRUE	reported	Go2KqK	textfile	2	1	TRUE
	rs588660	A	G	A	G	0.0155276	-0.100171	0.584119	0.579207	FALSE	FALSE	FALSE	ieu-b-5133	1	96886604	0.0497883	NA	0.0442262	OPC_NEG	HPV negative oropharyngeal cancer	HPV negative oropharyngeal cancer || ||	TRUE	igd	NA	NA	NA	NA	NA	NA	NA	1	96886604	0.00181174	1e-17		WC	TRUE	reported	Go2KqK	textfile	2	1	TRUE
	rs59068084	T	G	T	G	0.0101403	0.0369497	0.410212	0.398516	FALSE	FALSE	FALSE	ieu-b-5133	4	113256737	0.050017	NA	0.460063	OPC_NEG	HPV negative oropharyngeal cancer	HPV negative oropharyngeal cancer || ||	TRUE	igd	NA	NA	NA	NA	NA	NA	NA	4	113256737	0.00181938	2.5e-08		WC	TRUE	reported	Go2KqK	textfile	2	1	TRUE
	rs59104534	T	C	T	C	0.0107189	-0.091406	0.298501	0.300353	FALSE	FALSE	FALSE	ieu-b-5133	8	25666169	0.0552609	NA	0.0981115	OPC_NEG	HPV negative oropharyngeal cancer	HPV negative oropharyngeal cancer || ||	TRUE	igd	NA	NA	NA	NA	NA	NA	NA	8	25666169	0.00196197	4.70002e-08		WC	TRUE	reported	Go2KqK	textfile	2	1	TRUE
	rs6001877	A	G	A	G	-0.010579	0.0351923	0.339906	0.348409	FALSE	FALSE	FALSE	ieu-b-5133	22	40720704	0.0514045	NA	0.493587	OPC_NEG	HPV negative oropharyngeal cancer	HPV negative oropharyngeal cancer || ||	TRUE	igd	TRUE	rs6001877	rs41281265	A	G	G	A	22	40712637	0.00189657	2.39999e-08		WC	TRUE	reported	Go2KqK	textfile	2	1	TRUE
	rs6030803	C	T	C	T	-0.0176808	0.029869	0.126588	0.119507	FALSE	FALSE	FALSE	ieu-b-5133	20	41986507	0.0758056	NA	0.693565	OPC_NEG	HPV negative oropharyngeal cancer	HPV negative oropharyngeal cancer || ||	TRUE	igd	NA	NA	NA	NA	NA	NA	NA	20	41986507	0.00270327	6.09958e-11		WC	TRUE	reported	Go2KqK	textfile	2	1	TRUE
	rs6069037	A	C	A	C	-0.011125	0.0940824	0.731389	0.723468	FALSE	FALSE	FALSE	ieu-b-5133	20	53503198	0.0558769	NA	0.0922317	OPC_NEG	HPV negative oropharyngeal cancer	HPV negative oropharyngeal cancer || ||	TRUE	igd	NA	NA	NA	NA	NA	NA	NA	20	53503198	0.00202001	3.59998e-08		WC	TRUE	reported	Go2KqK	textfile	2	1	TRUE
	rs61813324	T	C	T	C	0.0219762	0.0081885	0.135713	0.137753	FALSE	FALSE	FALSE	ieu-b-5133	1	156049877	0.0742584	NA	0.912195	OPC_NEG	HPV negative oropharyngeal cancer	HPV negative oropharyngeal cancer || ||	TRUE	igd	NA	NA	NA	NA	NA	NA	NA	1	156049877	0.00264443	9.49948e-17		WC	TRUE	reported	Go2KqK	textfile	2	1	TRUE
	rs61903695	G	A	G	A	0.0134514	-0.0815372	0.254942	0.245673	FALSE	FALSE	FALSE	ieu-b-5133	11	89922417	0.0576589	NA	0.157323	OPC_NEG	HPV negative oropharyngeal cancer	HPV negative oropharyngeal cancer || ||	TRUE	igd	NA	NA	NA	NA	NA	NA	NA	11	89922417	0.00205497	5.90065e-11		WC	TRUE	reported	Go2KqK	textfile	2	1	TRUE
	rs61969511	A	G	A	G	0.011857	0.00846614	0.278938	0.274113	FALSE	FALSE	FALSE	ieu-b-5133	13	86484042	0.0551108	NA	0.877909	OPC_NEG	HPV negative oropharyngeal cancer	HPV negative oropharyngeal cancer || ||	TRUE	igd	NA	NA	NA	NA	NA	NA	NA	13	86484042	0.0020127	3.79997e-09		WC	TRUE	reported	Go2KqK	textfile	2	1	TRUE
	rs62072003	T	C	T	C	0.0144325	0.208983	0.143328	0.147558	FALSE	FALSE	FALSE	ieu-b-5133	17	52936314	0.0659026	NA	0.00151869	OPC_NEG	HPV negative oropharyngeal cancer	HPV negative oropharyngeal cancer || ||	TRUE	igd	NA	NA	NA	NA	NA	NA	NA	17	52936314	0.00256295	1.79999e-08		WC	TRUE	reported	Go2KqK	textfile	2	1	TRUE
	rs62174721	G	A	G	A	-0.0114262	-0.120114	0.239776	0.2406	FALSE	FALSE	FALSE	ieu-b-5133	2	166278584	0.0590428	NA	0.0419151	OPC_NEG	HPV negative oropharyngeal cancer	HPV negative oropharyngeal cancer || ||	TRUE	igd	NA	NA	NA	NA	NA	NA	NA	2	166278584	0.0020945	4.90004e-08		WC	TRUE	reported	Go2KqK	textfile	2	1	TRUE
	rs62243489	G	T	G	T	-0.0155648	0.0259015	0.259239	0.261854	FALSE	FALSE	FALSE	ieu-b-5133	3	62482927	0.0562013	NA	0.644892	OPC_NEG	HPV negative oropharyngeal cancer	HPV negative oropharyngeal cancer || ||	TRUE	igd	NA	NA	NA	NA	NA	NA	NA	3	62482927	0.00204876	2.99985e-14		WC	TRUE	reported	Go2KqK	textfile	2	1	TRUE
	rs62246311	A	G	A	G	0.0204929	-0.0137595	0.102338	0.107184	FALSE	FALSE	FALSE	ieu-b-5133	3	9507257	0.0817274	NA	0.866301	OPC_NEG	HPV negative oropharyngeal cancer	HPV negative oropharyngeal cancer || ||	TRUE	igd	TRUE	rs62246311	rs60771966	A	G	T	C	3	9498143	0.00294652	3.50026e-12		WC	TRUE	reported	Go2KqK	textfile	2	1	TRUE
	rs62261725	G	A	G	A	-0.0148698	-0.112125	0.326101	0.320937	FALSE	FALSE	FALSE	ieu-b-5133	3	85898626	0.0532482	NA	0.0352306	OPC_NEG	HPV negative oropharyngeal cancer	HPV negative oropharyngeal cancer || ||	TRUE	igd	NA	NA	NA	NA	NA	NA	NA	3	85898626	0.00190872	6.70039e-15		WC	TRUE	reported	Go2KqK	textfile	2	1	TRUE
	rs6493498	C	T	C	T	-0.013082	0.056549	0.54539	0.554377	FALSE	FALSE	FALSE	ieu-b-5133	15	51754451	0.0500336	NA	0.258384	OPC_NEG	HPV negative oropharyngeal cancer	HPV negative oropharyngeal cancer || ||	TRUE	igd	NA	NA	NA	NA	NA	NA	NA	15	51754451	0.001805	4.19952e-13		WC	TRUE	reported	Go2KqK	textfile	2	1	TRUE
	rs649458	A	T	A	T	-0.018179	-0.075527	0.860102	0.846782	FALSE	TRUE	FALSE	ieu-b-5133	1	23712528	0.07027	NA	0.282459	OPC_NEG	HPV negative oropharyngeal cancer	HPV negative oropharyngeal cancer || ||	TRUE	igd	NA	NA	NA	NA	NA	NA	NA	1	23712528	0.00256951	1.50003e-12		WC	TRUE	reported	Go2KqK	textfile	2	1	TRUE
	rs6536575	C	T	C	T	0.0108432	-0.0215386	0.51907	0.526774	FALSE	FALSE	FALSE	ieu-b-5133	4	162091639	0.0494324	NA	0.663042	OPC_NEG	HPV negative oropharyngeal cancer	HPV negative oropharyngeal cancer || ||	TRUE	igd	NA	NA	NA	NA	NA	NA	NA	4	162091639	0.00178995	1.40001e-09		WC	TRUE	reported	Go2KqK	textfile	2	1	TRUE
	rs654060	A	T	A	T	0.0101092	0.0141185	0.463095	0.465112	FALSE	TRUE	TRUE	ieu-b-5133	3	107340438	0.0489536	NA	0.773036	OPC_NEG	HPV negative oropharyngeal cancer	HPV negative oropharyngeal cancer || ||	TRUE	igd	NA	NA	NA	NA	NA	NA	NA	3	107340438	0.00179292	1.7e-08		WC	TRUE	reported	Go2KqK	textfile	2	1	FALSE
	rs6551304	G	A	G	A	0.016827	-0.137908	0.831916	0.831566	FALSE	FALSE	FALSE	ieu-b-5133	3	88306596	0.0641098	NA	0.0314673	OPC_NEG	HPV negative oropharyngeal cancer	HPV negative oropharyngeal cancer || ||	TRUE	igd	NA	NA	NA	NA	NA	NA	NA	3	88306596	0.00239416	2.09991e-12		WC	TRUE	reported	Go2KqK	textfile	2	1	TRUE
	rs6567160	C	T	C	T	0.0451644	-0.0638788	0.232725	0.2341	FALSE	FALSE	FALSE	ieu-b-5133	18	57829135	0.0585731	NA	0.275457	OPC_NEG	HPV negative oropharyngeal cancer	HPV negative oropharyngeal cancer || ||	TRUE	igd	NA	NA	NA	NA	NA	NA	NA	18	57829135	0.00211824	7.19449e-101		WC	TRUE	reported	Go2KqK	textfile	2	1	TRUE
	rs6575340	A	G	A	G	0.0161584	-0.044783	0.636022	0.630144	FALSE	FALSE	FALSE	ieu-b-5133	14	94023972	0.0513172	NA	0.382843	OPC_NEG	HPV negative oropharyngeal cancer	HPV negative oropharyngeal cancer || ||	TRUE	igd	NA	NA	NA	NA	NA	NA	NA	14	94023972	0.00186502	4.60045e-18		WC	TRUE	reported	Go2KqK	textfile	2	1	TRUE
	rs6669341	G	A	G	A	-0.0125214	-0.0521492	0.58271	0.584304	FALSE	FALSE	FALSE	ieu-b-5133	1	47678458	0.0499511	NA	0.296483	OPC_NEG	HPV negative oropharyngeal cancer	HPV negative oropharyngeal cancer || ||	TRUE	igd	NA	NA	NA	NA	NA	NA	NA	1	47678458	0.0018097	4.49987e-12		WC	TRUE	reported	Go2KqK	textfile	2	1	TRUE
	rs6682438	C	T	C	T	0.0124771	-0.0388935	0.673097	0.665813	FALSE	FALSE	FALSE	ieu-b-5133	1	33784146	0.0521658	NA	0.455925	OPC_NEG	HPV negative oropharyngeal cancer	HPV negative oropharyngeal cancer || ||	TRUE	igd	NA	NA	NA	NA	NA	NA	NA	1	33784146	0.00190203	5.40008e-11		WC	TRUE	reported	Go2KqK	textfile	2	1	TRUE
	rs6693294	G	A	G	A	-0.0170126	-0.0366885	0.688535	0.678258	FALSE	FALSE	FALSE	ieu-b-5133	1	49908644	0.0528334	NA	0.487418	OPC_NEG	HPV negative oropharyngeal cancer	HPV negative oropharyngeal cancer || ||	TRUE	igd	TRUE	rs6693294	rs1179484	A	G	G	T	1	49879122	0.00192843	1.10002e-18		WC	TRUE	reported	Go2KqK	textfile	2	1	TRUE
	rs67002381	G	A	G	A	-0.0105989	0.0444963	0.327165	0.309379	FALSE	FALSE	FALSE	ieu-b-5133	5	80907870	0.0524292	NA	0.396052	OPC_NEG	HPV negative oropharyngeal cancer	HPV negative oropharyngeal cancer || ||	TRUE	igd	TRUE	rs67002381	rs35862056	G	A	C	T	5	80881374	0.00191107	2.90001e-08		WC	TRUE	reported	Go2KqK	textfile	2	1	TRUE
	rs6739755	G	A	G	A	-0.0159241	-0.0302811	0.603358	0.602342	FALSE	FALSE	FALSE	ieu-b-5133	2	59330227	0.0503306	NA	0.547412	OPC_NEG	HPV negative oropharyngeal cancer	HPV negative oropharyngeal cancer || ||	TRUE	igd	NA	NA	NA	NA	NA	NA	NA	2	59330227	0.00182885	3.10027e-18		WC	TRUE	reported	Go2KqK	textfile	2	1	TRUE
	rs67609008	C	T	C	T	0.011102	0.0437936	0.283612	0.276723	FALSE	FALSE	FALSE	ieu-b-5133	10	126640936	0.0545609	NA	0.422174	OPC_NEG	HPV negative oropharyngeal cancer	HPV negative oropharyngeal cancer || ||	TRUE	igd	NA	NA	NA	NA	NA	NA	NA	10	126640936	0.00199233	2.5e-08		WC	TRUE	reported	Go2KqK	textfile	2	1	TRUE
	rs67632512	A	C	A	C	0.0165927	0.00739074	0.117046	0.113321	FALSE	FALSE	FALSE	ieu-b-5133	5	92251840	0.0775955	NA	0.924119	OPC_NEG	HPV negative oropharyngeal cancer	HPV negative oropharyngeal cancer || ||	TRUE	igd	NA	NA	NA	NA	NA	NA	NA	5	92251840	0.00281561	3.79997e-09		WC	TRUE	reported	Go2KqK	textfile	2	1	TRUE
	rs6791983	A	C	A	C	0.0123148	-0.0154625	0.750006	0.756122	FALSE	FALSE	FALSE	ieu-b-5133	3	25111890	0.0576003	NA	0.788355	OPC_NEG	HPV negative oropharyngeal cancer	HPV negative oropharyngeal cancer || ||	TRUE	igd	NA	NA	NA	NA	NA	NA	NA	3	25111890	0.00205988	2.30001e-09		WC	TRUE	reported	Go2KqK	textfile	2	1	TRUE
	rs6846041	G	C	G	C	0.0123073	0.0391143	0.320508	0.322505	FALSE	TRUE	FALSE	ieu-b-5133	4	18477030	0.0526107	NA	0.457198	OPC_NEG	HPV negative oropharyngeal cancer	HPV negative oropharyngeal cancer || ||	TRUE	igd	NA	NA	NA	NA	NA	NA	NA	4	18477030	0.00191467	1.29999e-10		WC	TRUE	reported	Go2KqK	textfile	2	1	TRUE
	rs6849518	T	C	T	C	0.0218636	0.0680491	0.12428	0.1257	FALSE	FALSE	FALSE	ieu-b-5133	4	20120274	0.0725937	NA	0.348555	OPC_NEG	HPV negative oropharyngeal cancer	HPV negative oropharyngeal cancer || ||	TRUE	igd	NA	NA	NA	NA	NA	NA	NA	4	20120274	0.00270973	7.10068e-16		WC	TRUE	reported	Go2KqK	textfile	2	1	TRUE
	rs6938973	C	T	C	T	0.0120106	0.0716319	0.601488	0.609282	FALSE	FALSE	FALSE	ieu-b-5133	6	98421721	0.0509793	NA	0.159987	OPC_NEG	HPV negative oropharyngeal cancer	HPV negative oropharyngeal cancer || ||	TRUE	igd	NA	NA	NA	NA	NA	NA	NA	6	98421721	0.001827	4.90004e-11		WC	TRUE	reported	Go2KqK	textfile	2	1	TRUE
	rs7034554	G	A	G	A	-0.0112644	0.0938191	0.373813	0.359802	FALSE	FALSE	FALSE	ieu-b-5133	9	37081301	0.0509471	NA	0.0655481	OPC_NEG	HPV negative oropharyngeal cancer	HPV negative oropharyngeal cancer || ||	TRUE	igd	NA	NA	NA	NA	NA	NA	NA	9	37081301	0.00184813	1.09999e-09		WC	TRUE	reported	Go2KqK	textfile	2	1	TRUE
	rs703983	G	A	G	A	-0.0114394	0.0492731	0.415045	0.408806	FALSE	FALSE	FALSE	ieu-b-5133	10	80941885	0.0498925	NA	0.323356	OPC_NEG	HPV negative oropharyngeal cancer	HPV negative oropharyngeal cancer || ||	TRUE	igd	NA	NA	NA	NA	NA	NA	NA	10	80941885	0.00181827	3.09999e-10		WC	TRUE	reported	Go2KqK	textfile	2	1	TRUE
	rs704061	C	T	C	T	0.0146223	0.052645	0.455057	0.451592	FALSE	FALSE	FALSE	ieu-b-5133	12	89771903	0.0492103	NA	0.284711	OPC_NEG	HPV negative oropharyngeal cancer	HPV negative oropharyngeal cancer || ||	TRUE	igd	NA	NA	NA	NA	NA	NA	NA	12	89771903	0.00179659	4.00037e-16		WC	TRUE	reported	Go2KqK	textfile	2	1	TRUE
	rs7070670	T	C	T	C	-0.0120318	-0.0468331	0.327941	0.316368	FALSE	FALSE	FALSE	ieu-b-5133	10	61842645	0.0535934	NA	0.382195	OPC_NEG	HPV negative oropharyngeal cancer	HPV negative oropharyngeal cancer || ||	TRUE	igd	NA	NA	NA	NA	NA	NA	NA	10	61842645	0.00191737	3.50002e-10		WC	TRUE	reported	Go2KqK	textfile	2	1	TRUE
	rs7094644	A	G	A	G	0.0129878	0.0858871	0.677994	0.670439	FALSE	FALSE	FALSE	ieu-b-5133	10	16773864	0.0542925	NA	0.113665	OPC_NEG	HPV negative oropharyngeal cancer	HPV negative oropharyngeal cancer || ||	TRUE	igd	NA	NA	NA	NA	NA	NA	NA	10	16773864	0.00194957	2.70023e-11		WC	TRUE	reported	Go2KqK	textfile	2	1	TRUE
	rs7115013	T	C	T	C	-0.0106394	0.0388672	0.442738	0.42728	FALSE	FALSE	FALSE	ieu-b-5133	11	43934592	0.0503528	NA	0.440175	OPC_NEG	HPV negative oropharyngeal cancer	HPV negative oropharyngeal cancer || ||	TRUE	igd	NA	NA	NA	NA	NA	NA	NA	11	43934592	0.00180461	3.69999e-09		WC	TRUE	reported	Go2KqK	textfile	2	1	TRUE
	rs7132908	A	G	A	G	0.0215129	0.000862148	0.384454	0.385766	FALSE	FALSE	FALSE	ieu-b-5133	12	50263148	0.0507201	NA	0.986438	OPC_NEG	HPV negative oropharyngeal cancer	HPV negative oropharyngeal cancer || ||	TRUE	igd	NA	NA	NA	NA	NA	NA	NA	12	50263148	0.00183998	1.39991e-31		WC	TRUE	reported	Go2KqK	textfile	2	1	TRUE
	rs71495038	A	G	A	G	0.0223778	0.0483242	0.076924	0.0803857	FALSE	FALSE	FALSE	ieu-b-5133	10	33971383	0.0900183	NA	0.591387	OPC_NEG	HPV negative oropharyngeal cancer	HPV negative oropharyngeal cancer || ||	TRUE	igd	NA	NA	NA	NA	NA	NA	NA	10	33971383	0.00335663	2.60016e-11		WC	TRUE	reported	Go2KqK	textfile	2	1	TRUE
	rs7154982	A	G	A	G	-0.0166203	0.093678	0.269555	0.279465	FALSE	FALSE	FALSE	ieu-b-5133	14	25937161	0.054537	NA	0.0858519	OPC_NEG	HPV negative oropharyngeal cancer	HPV negative oropharyngeal cancer || ||	TRUE	igd	TRUE	rs7154982	rs28678024	A	G	G	A	14	25935161	0.00201799	1.80011e-16		WC	TRUE	reported	Go2KqK	textfile	2	1	TRUE
	rs7169847	T	G	T	G	-0.0102703	-0.0610293	0.635678	0.614886	FALSE	FALSE	FALSE	ieu-b-5133	15	95272920	0.0507671	NA	0.229308	OPC_NEG	HPV negative oropharyngeal cancer	HPV negative oropharyngeal cancer || ||	TRUE	igd	NA	NA	NA	NA	NA	NA	NA	15	95272920	0.00186771	3.79997e-08		WC	TRUE	reported	Go2KqK	textfile	2	1	TRUE
	rs7171864	A	G	A	G	0.0128894	-0.000473712	0.660202	0.662603	FALSE	FALSE	FALSE	ieu-b-5133	15	73227249	0.0528449	NA	0.992848	OPC_NEG	HPV negative oropharyngeal cancer	HPV negative oropharyngeal cancer || ||	TRUE	igd	NA	NA	NA	NA	NA	NA	NA	15	73227249	0.00189898	1.10002e-11		WC	TRUE	reported	Go2KqK	textfile	2	1	TRUE
	rs7206608	G	C	G	C	0.0120004	0.0585833	0.321623	0.317565	FALSE	TRUE	FALSE	ieu-b-5133	16	82872628	0.0525445	NA	0.264881	OPC_NEG	HPV negative oropharyngeal cancer	HPV negative oropharyngeal cancer || ||	TRUE	igd	NA	NA	NA	NA	NA	NA	NA	16	82872628	0.00191641	3.79997e-10		WC	TRUE	reported	Go2KqK	textfile	2	1	TRUE
	rs7218014	C	T	C	T	0.0224089	0.0762495	0.197315	0.200033	FALSE	FALSE	FALSE	ieu-b-5133	17	65832016	0.0605612	NA	0.208013	OPC_NEG	HPV negative oropharyngeal cancer	HPV negative oropharyngeal cancer || ||	TRUE	igd	NA	NA	NA	NA	NA	NA	NA	17	65832016	0.00225393	2.70023e-23		WC	TRUE	reported	Go2KqK	textfile	2	1	TRUE
	rs7259070	C	T	C	T	0.0153811	0.0720697	0.596078	0.556711	FALSE	FALSE	FALSE	ieu-b-5133	19	47562509	0.054072	NA	0.182582	OPC_NEG	HPV negative oropharyngeal cancer	HPV negative oropharyngeal cancer || ||	TRUE	igd	NA	NA	NA	NA	NA	NA	NA	19	47562509	0.00184133	6.59933e-17		WC	TRUE	reported	Go2KqK	textfile	2	1	TRUE
	rs72617140	C	A	C	A	0.0152073	0.0143528	0.213903	0.216167	FALSE	FALSE	FALSE	ieu-b-5133	2	229019109	0.0601876	NA	0.811519	OPC_NEG	HPV negative oropharyngeal cancer	HPV negative oropharyngeal cancer || ||	TRUE	igd	NA	NA	NA	NA	NA	NA	NA	2	229019109	0.00217889	2.99985e-12		WC	TRUE	reported	Go2KqK	textfile	2	1	TRUE
	rs72618637	A	T	A	T	-0.0129811	-0.109178	0.189431	0.184852	FALSE	TRUE	FALSE	ieu-b-5133	2	48953979	0.0657122	NA	0.0966229	OPC_NEG	HPV negative oropharyngeal cancer	HPV negative oropharyngeal cancer || ||	TRUE	igd	NA	NA	NA	NA	NA	NA	NA	2	48953979	0.00231667	2.1e-08		WC	TRUE	reported	Go2KqK	textfile	2	1	TRUE
	rs72892910	T	G	T	G	0.0301404	-0.0710274	0.172259	0.180392	FALSE	FALSE	FALSE	ieu-b-5133	6	50816887	0.0650783	NA	0.27509	OPC_NEG	HPV negative oropharyngeal cancer	HPV negative oropharyngeal cancer || ||	TRUE	igd	NA	NA	NA	NA	NA	NA	NA	6	50816887	0.00237148	5.19996e-37		WC	TRUE	reported	Go2KqK	textfile	2	1	TRUE
	rs72976986	A	G	A	G	-0.0157587	-0.0420885	0.190131	0.183864	FALSE	FALSE	FALSE	ieu-b-5133	19	4050424	0.0664519	NA	0.526493	OPC_NEG	HPV negative oropharyngeal cancer	HPV negative oropharyngeal cancer || ||	TRUE	igd	NA	NA	NA	NA	NA	NA	NA	19	4050424	0.00230334	7.8001e-12		WC	TRUE	reported	Go2KqK	textfile	2	1	TRUE
	rs73052033	C	T	C	T	-0.0210096	0.0181663	0.184916	0.178064	FALSE	FALSE	FALSE	ieu-b-5133	3	185828465	0.063734	NA	0.775618	OPC_NEG	HPV negative oropharyngeal cancer	HPV negative oropharyngeal cancer || ||	TRUE	igd	NA	NA	NA	NA	NA	NA	NA	3	185828465	0.00230513	7.89951e-20		WC	TRUE	reported	Go2KqK	textfile	2	1	TRUE
	rs73068448	T	C	T	C	-0.0153436	-0.036175	0.170691	0.17102	FALSE	FALSE	FALSE	ieu-b-5133	7	26385763	0.0663985	NA	0.585879	OPC_NEG	HPV negative oropharyngeal cancer	HPV negative oropharyngeal cancer || ||	TRUE	igd	NA	NA	NA	NA	NA	NA	NA	7	26385763	0.00241309	2e-10		WC	TRUE	reported	Go2KqK	textfile	2	1	TRUE
	rs73142879	T	C	T	C	-0.0241942	-0.0132591	0.192309	0.188657	FALSE	FALSE	FALSE	ieu-b-5133	20	51195932	0.0633777	NA	0.834286	OPC_NEG	HPV negative oropharyngeal cancer	HPV negative oropharyngeal cancer || ||	TRUE	igd	NA	NA	NA	NA	NA	NA	NA	20	51195932	0.00228107	2.80027e-26		WC	TRUE	reported	Go2KqK	textfile	2	1	TRUE
	rs7324067	C	T	C	T	0.0121297	0.0279589	0.761254	0.763127	FALSE	FALSE	FALSE	ieu-b-5133	13	65484906	0.058481	NA	0.63259	OPC_NEG	HPV negative oropharyngeal cancer	HPV negative oropharyngeal cancer || ||	TRUE	igd	NA	NA	NA	NA	NA	NA	NA	13	65484906	0.00210064	7.69999e-09		WC	TRUE	reported	Go2KqK	textfile	2	1	TRUE
	rs735033	G	A	G	A	-0.0102658	-0.0180685	0.605139	0.633239	FALSE	FALSE	FALSE	ieu-b-5133	12	97563086	0.0508051	NA	0.722108	OPC_NEG	HPV negative oropharyngeal cancer	HPV negative oropharyngeal cancer || ||	TRUE	igd	TRUE	rs735033	rs2193015	A	G	T	C	12	97550852	0.00184312	2.5e-08		WC	TRUE	reported	Go2KqK	textfile	2	1	TRUE
	rs7372674	A	C	A	C	0.0118947	0.0113593	0.357239	0.351134	FALSE	FALSE	FALSE	ieu-b-5133	3	196149165	0.0516141	NA	0.825808	OPC_NEG	HPV negative oropharyngeal cancer	HPV negative oropharyngeal cancer || ||	TRUE	igd	NA	NA	NA	NA	NA	NA	NA	3	196149165	0.00186339	1.7e-10		WC	TRUE	reported	Go2KqK	textfile	2	1	TRUE
	rs7377083	A	C	A	C	0.0143396	0.0119911	0.431061	0.430694	FALSE	FALSE	FALSE	ieu-b-5133	4	102708997	0.0497124	NA	0.809393	OPC_NEG	HPV negative oropharyngeal cancer	HPV negative oropharyngeal cancer || ||	TRUE	igd	NA	NA	NA	NA	NA	NA	NA	4	102708997	0.00181913	3.19963e-15		WC	TRUE	reported	Go2KqK	textfile	2	1	TRUE
	rs73985439	C	A	C	A	0.0124046	-0.0169252	0.307294	0.30785	FALSE	FALSE	FALSE	ieu-b-5133	2	212299249	0.0537436	NA	0.75282	OPC_NEG	HPV negative oropharyngeal cancer	HPV negative oropharyngeal cancer || ||	TRUE	igd	NA	NA	NA	NA	NA	NA	NA	2	212299249	0.00193905	1.6e-10		WC	TRUE	reported	Go2KqK	textfile	2	1	TRUE
	rs74395133	C	T	C	T	-0.0162995	0.0414882	0.133535	0.164416	FALSE	FALSE	FALSE	ieu-b-5133	3	61168196	0.065562	NA	0.526859	OPC_NEG	HPV negative oropharyngeal cancer	HPV negative oropharyngeal cancer || ||	TRUE	igd	TRUE	rs74395133	rs59406667	C	T	T	G	3	61163455	0.00263949	6.59994e-10		WC	TRUE	reported	Go2KqK	textfile	2	1	TRUE
	rs7442885	G	C	G	C	-0.0204724	-0.0928819	0.214033	0.212275	FALSE	TRUE	FALSE	ieu-b-5133	5	87682877	0.0615252	NA	0.131131	OPC_NEG	HPV negative oropharyngeal cancer	HPV negative oropharyngeal cancer || ||	TRUE	igd	NA	NA	NA	NA	NA	NA	NA	5	87682877	0.00218339	6.79986e-21		WC	TRUE	reported	Go2KqK	textfile	2	1	TRUE
	rs746839	G	C	G	C	0.0118941	-0.0461184	0.375059	0.368958	FALSE	TRUE	FALSE	ieu-b-5133	8	142617261	0.0524414	NA	0.37917	OPC_NEG	HPV negative oropharyngeal cancer	HPV negative oropharyngeal cancer || ||	TRUE	igd	NA	NA	NA	NA	NA	NA	NA	8	142617261	0.00187751	2.39999e-10		WC	TRUE	reported	Go2KqK	textfile	2	1	TRUE
	rs7498044	A	G	A	G	-0.0151498	-0.107231	0.217312	0.215085	FALSE	FALSE	FALSE	ieu-b-5133	15	92573639	0.062691	NA	0.0871806	OPC_NEG	HPV negative oropharyngeal cancer	HPV negative oropharyngeal cancer || ||	TRUE	igd	NA	NA	NA	NA	NA	NA	NA	15	92573639	0.00219298	4.90004e-12		WC	TRUE	reported	Go2KqK	textfile	2	1	TRUE
	rs7498665	G	A	G	A	0.026616	-0.0992083	0.399688	0.400355	FALSE	FALSE	FALSE	ieu-b-5133	16	28883241	0.0510541	NA	0.0519924	OPC_NEG	HPV negative oropharyngeal cancer	HPV negative oropharyngeal cancer || ||	TRUE	igd	NA	NA	NA	NA	NA	NA	NA	16	28883241	0.00182769	4.90004e-48		WC	TRUE	reported	Go2KqK	textfile	2	1	TRUE
	rs75035127	G	A	G	A	-0.0333436	0.0820872	0.030399	0.0292708	FALSE	FALSE	FALSE	ieu-b-5133	1	174973726	0.142575	NA	0.564785	OPC_NEG	HPV negative oropharyngeal cancer	HPV negative oropharyngeal cancer || ||	TRUE	igd	NA	NA	NA	NA	NA	NA	NA	1	174973726	0.0052036	1.5e-10		WC	TRUE	reported	Go2KqK	textfile	2	1	TRUE
	rs7519259	A	G	A	G	0.0126703	0.135719	0.528392	0.526276	FALSE	FALSE	FALSE	ieu-b-5133	1	66434743	0.0497602	NA	0.00638234	OPC_NEG	HPV negative oropharyngeal cancer	HPV negative oropharyngeal cancer || ||	TRUE	igd	NA	NA	NA	NA	NA	NA	NA	1	66434743	0.00179634	1.69981e-12		WC	TRUE	reported	Go2KqK	textfile	2	1	TRUE
	rs7537581	A	C	A	C	0.0107362	0.0581959	0.531758	0.525731	FALSE	FALSE	FALSE	ieu-b-5133	1	2725475	0.049937	NA	0.243863	OPC_NEG	HPV negative oropharyngeal cancer	HPV negative oropharyngeal cancer || ||	TRUE	igd	NA	NA	NA	NA	NA	NA	NA	1	2725475	0.00180248	2.59998e-09		WC	TRUE	reported	Go2KqK	textfile	2	1	TRUE
	rs756717	A	G	A	G	-0.0107152	-0.0389945	0.399071	0.398007	FALSE	FALSE	FALSE	ieu-b-5133	16	72996162	0.0518592	NA	0.452093	OPC_NEG	HPV negative oropharyngeal cancer	HPV negative oropharyngeal cancer || ||	TRUE	igd	NA	NA	NA	NA	NA	NA	NA	16	72996162	0.00184896	6.80002e-09		WC	TRUE	reported	Go2KqK	textfile	2	1	TRUE
	rs76040172	A	G	A	G	-0.0294934	0.121066	0.053933	0.0533219	FALSE	FALSE	FALSE	ieu-b-5133	21	46488959	0.106029	NA	0.253529	OPC_NEG	HPV negative oropharyngeal cancer	HPV negative oropharyngeal cancer || ||	TRUE	igd	NA	NA	NA	NA	NA	NA	NA	21	46488959	0.00399143	1.50003e-13		WC	TRUE	reported	Go2KqK	textfile	2	1	TRUE
	rs76286777	C	T	C	T	0.0234759	0.0662361	0.217783	0.212104	FALSE	FALSE	FALSE	ieu-b-5133	2	25195577	0.0590167	NA	0.261723	OPC_NEG	HPV negative oropharyngeal cancer	HPV negative oropharyngeal cancer || ||	TRUE	igd	NA	NA	NA	NA	NA	NA	NA	2	25195577	0.0021623	1.80011e-27		WC	TRUE	reported	Go2KqK	textfile	2	1	TRUE
	rs7630382	T	C	T	C	0.013362	-0.0167624	0.531552	0.527004	FALSE	FALSE	FALSE	ieu-b-5133	3	85111108	0.0490194	NA	0.732384	OPC_NEG	HPV negative oropharyngeal cancer	HPV negative oropharyngeal cancer || ||	TRUE	igd	NA	NA	NA	NA	NA	NA	NA	3	85111108	0.00179336	9.30037e-14		WC	TRUE	reported	Go2KqK	textfile	2	1	TRUE
	rs765876	G	A	G	A	-0.00980862	-0.0766772	0.489495	0.481195	FALSE	FALSE	FALSE	ieu-b-5133	6	143185891	0.0496316	NA	0.122364	OPC_NEG	HPV negative oropharyngeal cancer	HPV negative oropharyngeal cancer || ||	TRUE	igd	NA	NA	NA	NA	NA	NA	NA	6	143185891	0.00178785	4.09996e-08		WC	TRUE	reported	Go2KqK	textfile	2	1	TRUE
	rs76653871	C	T	C	T	-0.0208268	0.0525053	0.062969	0.0577944	FALSE	FALSE	FALSE	ieu-b-5133	12	114539979	0.102201	NA	0.60743	OPC_NEG	HPV negative oropharyngeal cancer	HPV negative oropharyngeal cancer || ||	TRUE	igd	NA	NA	NA	NA	NA	NA	NA	12	114539979	0.00370775	1.89998e-08		WC	TRUE	reported	Go2KqK	textfile	2	1	TRUE
	rs7708584	G	A	G	A	-0.0121976	-0.0160433	0.572375	0.576125	FALSE	FALSE	FALSE	ieu-b-5133	5	153543466	0.049704	NA	0.746865	OPC_NEG	HPV negative oropharyngeal cancer	HPV negative oropharyngeal cancer || ||	TRUE	igd	NA	NA	NA	NA	NA	NA	NA	5	153543466	0.00180534	1.39991e-11		WC	TRUE	reported	Go2KqK	textfile	2	1	TRUE
	rs77165542	T	C	T	C	-0.0700663	-0.0765593	0.035495	0.0339735	FALSE	FALSE	FALSE	ieu-b-5133	2	430975	0.149694	NA	0.609044	OPC_NEG	HPV negative oropharyngeal cancer	HPV negative oropharyngeal cancer || ||	TRUE	igd	NA	NA	NA	NA	NA	NA	NA	2	430975	0.00488088	9.8992e-47		WC	TRUE	reported	Go2KqK	textfile	2	1	TRUE
	rs7752202	T	C	T	C	0.0177008	0.0191843	0.145139	0.139726	FALSE	FALSE	FALSE	ieu-b-5133	6	33396096	0.0707475	NA	0.786263	OPC_NEG	HPV negative oropharyngeal cancer	HPV negative oropharyngeal cancer || ||	TRUE	igd	TRUE	rs7752202	rs1106606	T	C	T	C	6	33389603	0.00253183	2.70023e-12		WC	TRUE	reported	Go2KqK	textfile	2	1	TRUE
	rs7755574	T	G	T	G	0.010917	0.0530639	0.282559	0.290232	FALSE	FALSE	FALSE	ieu-b-5133	6	153365348	0.0535896	NA	0.322081	OPC_NEG	HPV negative oropharyngeal cancer	HPV negative oropharyngeal cancer || ||	TRUE	igd	TRUE	rs7755574	rs2295231	T	G	A	G	6	153364643	0.00198683	3.89996e-08		WC	TRUE	reported	Go2KqK	textfile	2	1	TRUE
	rs7792176	C	T	C	T	-0.015593	-0.0189622	0.84158	0.822298	FALSE	FALSE	FALSE	ieu-b-5133	7	76568600	0.0691482	NA	0.783911	OPC_NEG	HPV negative oropharyngeal cancer	HPV negative oropharyngeal cancer || ||	TRUE	igd	NA	NA	NA	NA	NA	NA	NA	7	76568600	0.00245777	2.19999e-10		WC	TRUE	reported	Go2KqK	textfile	2	1	TRUE
	rs784257	C	T	C	T	0.0161785	0.0734362	0.812569	0.81445	FALSE	FALSE	FALSE	ieu-b-5133	18	53397199	0.0646099	NA	0.255702	OPC_NEG	HPV negative oropharyngeal cancer	HPV negative oropharyngeal cancer || ||	TRUE	igd	NA	NA	NA	NA	NA	NA	NA	18	53397199	0.00230615	2.29985e-12		WC	TRUE	reported	Go2KqK	textfile	2	1	TRUE
	rs7845090	A	G	A	G	-0.0195133	-0.0269934	0.709022	0.704798	FALSE	FALSE	FALSE	ieu-b-5133	8	73449940	0.0546749	NA	0.621513	OPC_NEG	HPV negative oropharyngeal cancer	HPV negative oropharyngeal cancer || ||	TRUE	igd	NA	NA	NA	NA	NA	NA	NA	8	73449940	0.00197942	6.29941e-23		WC	TRUE	reported	Go2KqK	textfile	2	1	TRUE
	rs7925100	A	G	A	G	0.0140407	0.0309435	0.396115	0.386118	FALSE	FALSE	FALSE	ieu-b-5133	11	118941596	0.0506633	NA	0.541354	OPC_NEG	HPV negative oropharyngeal cancer	HPV negative oropharyngeal cancer || ||	TRUE	igd	NA	NA	NA	NA	NA	NA	NA	11	118941596	0.00182953	1.69981e-14		WC	TRUE	reported	Go2KqK	textfile	2	1	TRUE
	rs7933085	G	A	G	A	0.0108889	-0.0249168	0.507544	0.501515	FALSE	FALSE	FALSE	ieu-b-5133	11	130796248	0.0496056	NA	0.615457	OPC_NEG	HPV negative oropharyngeal cancer	HPV negative oropharyngeal cancer || ||	TRUE	igd	NA	NA	NA	NA	NA	NA	NA	11	130796248	0.00179888	1.40001e-09		WC	TRUE	reported	Go2KqK	textfile	2	1	TRUE
	rs7952436	T	C	T	C	-0.0289945	0.123102	0.081988	0.0763287	FALSE	FALSE	FALSE	ieu-b-5133	11	67024534	0.0932516	NA	0.186799	OPC_NEG	HPV negative oropharyngeal cancer	HPV negative oropharyngeal cancer || ||	TRUE	igd	NA	NA	NA	NA	NA	NA	NA	11	67024534	0.00326001	5.90065e-19		WC	TRUE	reported	Go2KqK	textfile	2	1	TRUE
	rs8024137	T	A	T	A	0.0136852	-0.0930966	0.848193	0.844959	FALSE	TRUE	FALSE	ieu-b-5133	15	35837297	0.0690099	NA	0.177326	OPC_NEG	HPV negative oropharyngeal cancer	HPV negative oropharyngeal cancer || ||	TRUE	igd	NA	NA	NA	NA	NA	NA	NA	15	35837297	0.00250296	4.60002e-08		WC	TRUE	reported	Go2KqK	textfile	2	1	TRUE
	rs80243702	A	G	A	G	0.0151663	-0.0207361	0.160621	0.15266	FALSE	FALSE	FALSE	ieu-b-5133	15	53163603	0.0693644	NA	0.764983	OPC_NEG	HPV negative oropharyngeal cancer	HPV negative oropharyngeal cancer || ||	TRUE	igd	NA	NA	NA	NA	NA	NA	NA	15	53163603	0.00245648	6.69993e-10		WC	TRUE	reported	Go2KqK	textfile	2	1	TRUE
	rs8078135	T	C	T	C	-0.0101458	-0.0840685	0.489933	0.480429	FALSE	FALSE	FALSE	ieu-b-5133	17	21268583	0.0502736	NA	0.09448	OPC_NEG	HPV negative oropharyngeal cancer	HPV negative oropharyngeal cancer || ||	TRUE	igd	NA	NA	NA	NA	NA	NA	NA	17	21268583	0.00179655	1.6e-08		WC	TRUE	reported	Go2KqK	textfile	2	1	TRUE
	rs8097672	T	A	T	A	0.0167802	0.053678	0.145231	0.148812	FALSE	TRUE	FALSE	ieu-b-5133	18	1839601	0.0684063	NA	0.432633	OPC_NEG	HPV negative oropharyngeal cancer	HPV negative oropharyngeal cancer || ||	TRUE	igd	NA	NA	NA	NA	NA	NA	NA	18	1839601	0.00255407	5.00035e-11		WC	TRUE	reported	Go2KqK	textfile	2	1	TRUE
	rs8112818	G	A	G	A	-0.0159195	-0.0346993	0.400336	0.403792	FALSE	FALSE	FALSE	ieu-b-5133	19	18812785	0.0503407	NA	0.490641	OPC_NEG	HPV negative oropharyngeal cancer	HPV negative oropharyngeal cancer || ||	TRUE	igd	NA	NA	NA	NA	NA	NA	NA	19	18812785	0.00183308	3.80014e-18		WC	TRUE	reported	Go2KqK	textfile	2	1	TRUE
	rs815163	C	T	C	T	-0.0131383	0.01127	0.563195	0.570382	FALSE	FALSE	FALSE	ieu-b-5133	1	190294726	0.0499828	NA	0.821607	OPC_NEG	HPV negative oropharyngeal cancer	HPV negative oropharyngeal cancer || ||	TRUE	igd	NA	NA	NA	NA	NA	NA	NA	1	190294726	0.00179812	2.70023e-13		WC	TRUE	reported	Go2KqK	textfile	2	1	TRUE
	rs8192675	C	T	C	T	0.0159923	0.00915404	0.288645	0.287557	FALSE	FALSE	FALSE	ieu-b-5133	3	170724883	0.0539787	NA	0.865336	OPC_NEG	HPV negative oropharyngeal cancer	HPV negative oropharyngeal cancer || ||	TRUE	igd	NA	NA	NA	NA	NA	NA	NA	3	170724883	0.00196858	4.49987e-16		WC	TRUE	reported	Go2KqK	textfile	2	1	TRUE
	rs852042	G	A	G	A	-0.0115951	-0.0534261	0.758579	0.756262	FALSE	FALSE	FALSE	ieu-b-5133	20	17091233	0.0567293	NA	0.346309	OPC_NEG	HPV negative oropharyngeal cancer	HPV negative oropharyngeal cancer || ||	TRUE	igd	NA	NA	NA	NA	NA	NA	NA	20	17091233	0.00209164	2.99999e-08		WC	TRUE	reported	Go2KqK	textfile	2	1	TRUE
	rs852983	A	G	A	G	-0.00983151	-0.0375751	0.459562	0.460222	FALSE	FALSE	FALSE	ieu-b-5133	5	142712064	0.0499638	NA	0.452023	OPC_NEG	HPV negative oropharyngeal cancer	HPV negative oropharyngeal cancer || ||	TRUE	igd	NA	NA	NA	NA	NA	NA	NA	5	142712064	0.00179325	4.20001e-08		WC	TRUE	reported	Go2KqK	textfile	2	1	TRUE
	rs862227	G	A	G	A	-0.0109798	-0.0144627	0.457951	0.455629	FALSE	FALSE	FALSE	ieu-b-5133	16	73602926	0.0504731	NA	0.774464	OPC_NEG	HPV negative oropharyngeal cancer	HPV negative oropharyngeal cancer || ||	TRUE	igd	NA	NA	NA	NA	NA	NA	NA	16	73602926	0.00179141	8.79995e-10		WC	TRUE	reported	Go2KqK	textfile	2	1	TRUE
	rs862320	T	C	T	C	-0.0180264	0.0652243	0.409625	0.412324	FALSE	FALSE	FALSE	ieu-b-5133	16	69651866	0.0498296	NA	0.190552	OPC_NEG	HPV negative oropharyngeal cancer	HPV negative oropharyngeal cancer || ||	TRUE	igd	NA	NA	NA	NA	NA	NA	NA	16	69651866	0.0018218	4.40048e-23		WC	TRUE	reported	Go2KqK	textfile	2	1	TRUE
	rs876605	G	A	G	A	-0.0111634	0.0926134	0.739809	0.73082	FALSE	FALSE	FALSE	ieu-b-5133	5	77801359	0.0567814	NA	0.102879	OPC_NEG	HPV negative oropharyngeal cancer	HPV negative oropharyngeal cancer || ||	TRUE	igd	NA	NA	NA	NA	NA	NA	NA	5	77801359	0.00203598	4.20001e-08		WC	TRUE	reported	Go2KqK	textfile	2	1	TRUE
	rs879620	T	C	T	C	0.0194431	0.0432615	0.613194	0.609861	FALSE	FALSE	FALSE	ieu-b-5133	16	4015729	0.0511688	NA	0.397851	OPC_NEG	HPV negative oropharyngeal cancer	HPV negative oropharyngeal cancer || ||	TRUE	igd	NA	NA	NA	NA	NA	NA	NA	16	4015729	0.00184223	4.90004e-26		WC	TRUE	reported	Go2KqK	textfile	2	1	TRUE
	rs883403	C	T	C	T	-0.0176676	-0.0909882	0.154427	0.156969	FALSE	FALSE	FALSE	ieu-b-5133	7	99047978	0.0688977	NA	0.186626	OPC_NEG	HPV negative oropharyngeal cancer	HPV negative oropharyngeal cancer || ||	TRUE	igd	NA	NA	NA	NA	NA	NA	NA	7	99047978	0.00247511	9.49948e-13		WC	TRUE	reported	Go2KqK	textfile	2	1	TRUE
	rs894736	G	A	G	A	0.0157371	0.066772	0.362765	0.351086	FALSE	FALSE	FALSE	ieu-b-5133	12	54419910	0.0518149	NA	0.197515	OPC_NEG	HPV negative oropharyngeal cancer	HPV negative oropharyngeal cancer || ||	TRUE	igd	TRUE	rs894736	rs12426399	G	A	T	G	12	54418166	0.00186806	3.59998e-17		WC	TRUE	reported	Go2KqK	textfile	2	1	TRUE
	rs900448	G	C	G	C	0.0133551	-0.0351113	0.30747	0.307329	FALSE	TRUE	FALSE	ieu-b-5133	12	133404805	0.0540184	NA	0.5157	OPC_NEG	HPV negative oropharyngeal cancer	HPV negative oropharyngeal cancer || ||	TRUE	igd	NA	NA	NA	NA	NA	NA	NA	12	133404805	0.0019396	5.79963e-12		WC	TRUE	reported	Go2KqK	textfile	2	1	TRUE
	rs923994	G	A	G	A	-0.0130094	-0.073694	0.783206	0.771675	FALSE	FALSE	FALSE	ieu-b-5133	4	67802992	0.0574762	NA	0.199784	OPC_NEG	HPV negative oropharyngeal cancer	HPV negative oropharyngeal cancer || ||	TRUE	igd	NA	NA	NA	NA	NA	NA	NA	4	67802992	0.0021745	2.19999e-09		WC	TRUE	reported	Go2KqK	textfile	2	1	TRUE
	rs9289630	C	G	C	G	0.0144758	0.0387195	0.389039	0.3729	FALSE	TRUE	FALSE	ieu-b-5133	3	141178670	0.0506491	NA	0.44459	OPC_NEG	HPV negative oropharyngeal cancer	HPV negative oropharyngeal cancer || ||	TRUE	igd	NA	NA	NA	NA	NA	NA	NA	3	141178670	0.00183898	3.50026e-15		WC	TRUE	reported	Go2KqK	textfile	2	1	TRUE
	rs9294260	A	G	A	G	0.0131781	-0.0548368	0.476584	0.473254	FALSE	FALSE	FALSE	ieu-b-5133	6	83433228	0.0496521	NA	0.269411	OPC_NEG	HPV negative oropharyngeal cancer	HPV negative oropharyngeal cancer || ||	TRUE	igd	NA	NA	NA	NA	NA	NA	NA	6	83433228	0.00179925	2.39994e-13		WC	TRUE	reported	Go2KqK	textfile	2	1	TRUE
	rs9308964	T	C	T	C	-0.0099592	0.0235837	0.565114	0.564573	FALSE	FALSE	FALSE	ieu-b-5133	2	35436262	0.0497112	NA	0.635205	OPC_NEG	HPV negative oropharyngeal cancer	HPV negative oropharyngeal cancer || ||	TRUE	igd	NA	NA	NA	NA	NA	NA	NA	2	35436262	0.00180578	3.50002e-08		WC	TRUE	reported	Go2KqK	textfile	2	1	TRUE
	rs9316661	C	T	C	T	-0.0156101	0.0150138	0.801292	0.796155	FALSE	FALSE	FALSE	ieu-b-5133	13	54354615	0.0608644	NA	0.805159	OPC_NEG	HPV negative oropharyngeal cancer	HPV negative oropharyngeal cancer || ||	TRUE	igd	NA	NA	NA	NA	NA	NA	NA	13	54354615	0.00224739	3.80014e-12		WC	TRUE	reported	Go2KqK	textfile	2	1	TRUE
	rs9370243	T	G	T	G	0.0195525	0.180147	0.082226	0.0864748	FALSE	FALSE	FALSE	ieu-b-5133	6	53789830	0.0834669	NA	0.0309044	OPC_NEG	HPV negative oropharyngeal cancer	HPV negative oropharyngeal cancer || ||	TRUE	igd	NA	NA	NA	NA	NA	NA	NA	6	53789830	0.00325673	1.89998e-09		WC	TRUE	reported	Go2KqK	textfile	2	1	TRUE
	rs9378676	C	A	C	A	0.0130316	0.0243631	0.234005	0.23911	FALSE	FALSE	FALSE	ieu-b-5133	6	2064264	0.0574782	NA	0.671662	OPC_NEG	HPV negative oropharyngeal cancer	HPV negative oropharyngeal cancer || ||	TRUE	igd	NA	NA	NA	NA	NA	NA	NA	6	2064264	0.00211353	7.00003e-10		WC	TRUE	reported	Go2KqK	textfile	2	1	TRUE
	rs945211	C	G	C	G	0.0100787	-0.0738714	0.615598	0.615469	FALSE	TRUE	FALSE	ieu-b-5133	1	32191798	0.0518043	NA	0.153877	OPC_NEG	HPV negative oropharyngeal cancer	HPV negative oropharyngeal cancer || ||	TRUE	igd	NA	NA	NA	NA	NA	NA	NA	1	32191798	0.0018363	4.09996e-08		WC	TRUE	reported	Go2KqK	textfile	2	1	TRUE
	rs9478496	C	T	C	T	0.0145491	0.015632	0.164212	0.166146	FALSE	FALSE	FALSE	ieu-b-5133	6	154333183	0.0651778	NA	0.810457	OPC_NEG	HPV negative oropharyngeal cancer	HPV negative oropharyngeal cancer || ||	TRUE	igd	NA	NA	NA	NA	NA	NA	NA	6	154333183	0.00242098	1.89998e-09		WC	TRUE	reported	Go2KqK	textfile	2	1	TRUE
	rs9568867	A	G	A	G	0.022614	-0.147057	0.129253	0.12336	FALSE	FALSE	FALSE	ieu-b-5133	13	54107352	0.0780556	NA	0.0595648	OPC_NEG	HPV negative oropharyngeal cancer	HPV negative oropharyngeal cancer || ||	TRUE	igd	NA	NA	NA	NA	NA	NA	NA	13	54107352	0.00268971	4.19952e-17		WC	TRUE	reported	Go2KqK	textfile	2	1	TRUE
	rs9584870	C	T	C	T	-0.0108139	-0.055167	0.366117	0.369918	FALSE	FALSE	FALSE	ieu-b-5133	13	99245866	0.0530019	NA	0.297946	OPC_NEG	HPV negative oropharyngeal cancer	HPV negative oropharyngeal cancer || ||	TRUE	igd	NA	NA	NA	NA	NA	NA	NA	13	99245866	0.00189234	1.09999e-08		WC	TRUE	reported	Go2KqK	textfile	2	1	TRUE
	rs9654453	C	T	C	T	0.0170405	0.0696546	0.129259	0.124221	FALSE	FALSE	FALSE	ieu-b-5133	5	299621	0.0722141	NA	0.334767	OPC_NEG	HPV negative oropharyngeal cancer	HPV negative oropharyngeal cancer || ||	TRUE	igd	NA	NA	NA	NA	NA	NA	NA	5	299621	0.00266903	1.7e-10		WC	TRUE	reported	Go2KqK	textfile	2	1	TRUE
	rs9814758	G	T	G	T	-0.0111552	-0.0711595	0.355886	0.35518	FALSE	FALSE	FALSE	ieu-b-5133	3	123062657	0.0522284	NA	0.173051	OPC_NEG	HPV negative oropharyngeal cancer	HPV negative oropharyngeal cancer || ||	TRUE	igd	NA	NA	NA	NA	NA	NA	NA	3	123062657	0.00187521	2.69998e-09		WC	TRUE	reported	Go2KqK	textfile	2	1	TRUE
	rs9843653	C	T	C	T	0.0195793	0.1121	0.511657	0.511046	FALSE	FALSE	FALSE	ieu-b-5133	3	49920571	0.049629	NA	0.0238985	OPC_NEG	HPV negative oropharyngeal cancer	HPV negative oropharyngeal cancer || ||	TRUE	igd	NA	NA	NA	NA	NA	NA	NA	3	49920571	0.00178819	6.70039e-28		WC	TRUE	reported	Go2KqK	textfile	2	1	TRUE
	rs9888533	T	C	T	C	0.0108325	-0.0378803	0.538081	0.535797	FALSE	FALSE	FALSE	ieu-b-5133	13	107854612	0.0503534	NA	0.451877	OPC_NEG	HPV negative oropharyngeal cancer	HPV negative oropharyngeal cancer || ||	TRUE	igd	NA	NA	NA	NA	NA	NA	NA	13	107854612	0.00182556	2.99999e-09		WC	TRUE	reported	Go2KqK	textfile	2	1	TRUE
	rs9902846	T	C	T	C	0.0133756	-0.0988422	0.316036	0.312332	FALSE	FALSE	FALSE	ieu-b-5133	17	4040774	0.0534998	NA	0.0646711	OPC_NEG	HPV negative oropharyngeal cancer	HPV negative oropharyngeal cancer || ||	TRUE	igd	NA	NA	NA	NA	NA	NA	NA	17	4040774	0.00192994	4.19952e-12		WC	TRUE	reported	Go2KqK	textfile	2	1	TRUE
	rs9916444	G	C	G	C	0.0114738	0.0327795	0.34174	0.340983	FALSE	TRUE	FALSE	ieu-b-5133	17	42313512	0.0520795	NA	0.52908	OPC_NEG	HPV negative oropharyngeal cancer	HPV negative oropharyngeal cancer || ||	TRUE	igd	NA	NA	NA	NA	NA	NA	NA	17	42313512	0.0018902	1.29999e-09		WC	TRUE	reported	Go2KqK	textfile	2	1	TRUE
	rs9926784	C	T	C	T	-0.0132587	0.0261019	0.184548	0.181919	FALSE	FALSE	FALSE	ieu-b-5133	16	19941968	0.0634801	NA	0.680939	OPC_NEG	HPV negative oropharyngeal cancer	HPV negative oropharyngeal cancer || ||	TRUE	igd	NA	NA	NA	NA	NA	NA	NA	16	19941968	0.00230452	8.70001e-09		WC	TRUE	reported	Go2KqK	textfile	2	1	TRUE
	rs9937053	A	G	A	G	0.0554856	-0.0448932	0.424278	0.427226	FALSE	FALSE	FALSE	ieu-b-5133	16	53799507	0.0499481	NA	0.368761	OPC_NEG	HPV negative oropharyngeal cancer	HPV negative oropharyngeal cancer || ||	TRUE	igd	NA	NA	NA	NA	NA	NA	NA	16	53799507	0.00180966	1e-200		WC	TRUE	reported	Go2KqK	textfile	2	1	TRUE
WC-OPC_POS	rs10111287	T	C	T	C	-0.0108645	0.0126012	0.284228	0.291656	FALSE	FALSE	FALSE	ieu-b-5134	8	95578426	0.0399308	NA	0.752324	OPC_POS	HPV positive oropharyngeal cancer	HPV positive oropharyngeal cancer || ||	TRUE	igd	NA	NA	NA	NA	NA	NA	NA	8	95578426	0.00198784	4.60002e-08		WC	TRUE	reported	Go2KqK	textfile	2	1	TRUE
	rs1013402	G	A	G	A	0.0250906	-0.0364824	0.318423	0.311164	FALSE	FALSE	FALSE	ieu-b-5134	11	27712381	0.0395062	NA	0.355768	OPC_POS	HPV positive oropharyngeal cancer	HPV positive oropharyngeal cancer || ||	TRUE	igd	NA	NA	NA	NA	NA	NA	NA	11	27712381	0.00191723	3.90032e-39		WC	TRUE	reported	Go2KqK	textfile	2	1	TRUE
	rs10150482	A	G	A	G	0.0219574	0.0267623	0.22035	0.220358	FALSE	FALSE	FALSE	ieu-b-5134	14	79891882	0.0433239	NA	0.536755	OPC_POS	HPV positive oropharyngeal cancer	HPV positive oropharyngeal cancer || ||	TRUE	igd	NA	NA	NA	NA	NA	NA	NA	14	79891882	0.00216957	4.49987e-24		WC	TRUE	reported	Go2KqK	textfile	2	1	TRUE
	rs10184230	T	C	T	C	-0.0121164	-0.00535936	0.647671	0.641332	FALSE	FALSE	FALSE	ieu-b-5134	2	171602134	0.0381958	NA	0.888413	OPC_POS	HPV positive oropharyngeal cancer	HPV positive oropharyngeal cancer || ||	TRUE	igd	NA	NA	NA	NA	NA	NA	NA	2	171602134	0.00186862	8.9002e-11		WC	TRUE	reported	Go2KqK	textfile	2	1	TRUE
	rs10185199	A	G	A	G	-0.0114529	0.0211231	0.280698	0.28099	FALSE	FALSE	FALSE	ieu-b-5134	2	40282202	0.0420143	NA	0.615134	OPC_POS	HPV positive oropharyngeal cancer	HPV positive oropharyngeal cancer || ||	TRUE	igd	NA	NA	NA	NA	NA	NA	NA	2	40282202	0.0020405	2e-08		WC	TRUE	reported	Go2KqK	textfile	2	1	TRUE
	rs1019240	T	A	T	A	0.0124023	-0.0487375	0.643153	0.637752	FALSE	TRUE	FALSE	ieu-b-5134	9	122972617	0.0376657	NA	0.195682	OPC_POS	HPV positive oropharyngeal cancer	HPV positive oropharyngeal cancer || ||	TRUE	igd	TRUE	rs1019240	rs4836809	A	T	C	A	9	122957315	0.00187454	3.69999e-11		WC	TRUE	reported	Go2KqK	textfile	2	1	TRUE
	rs10236214	T	C	T	C	0.013799	0.00645895	0.641963	0.644102	FALSE	FALSE	FALSE	ieu-b-5134	7	150668070	0.0381023	NA	0.865391	OPC_POS	HPV positive oropharyngeal cancer	HPV positive oropharyngeal cancer || ||	TRUE	igd	NA	NA	NA	NA	NA	NA	NA	7	150668070	0.00187561	1.9002e-13		WC	TRUE	reported	Go2KqK	textfile	2	1	TRUE
	rs10248298	A	C	A	C	0.0132553	-0.0630215	0.366037	0.365856	FALSE	FALSE	FALSE	ieu-b-5134	7	121963813	0.0378522	NA	0.0959246	OPC_POS	HPV positive oropharyngeal cancer	HPV positive oropharyngeal cancer || ||	TRUE	igd	NA	NA	NA	NA	NA	NA	NA	7	121963813	0.00185427	8.80035e-13		WC	TRUE	reported	Go2KqK	textfile	2	1	TRUE
	rs1025065	G	T	G	T	-0.010284	0.0187879	0.639097	0.642054	FALSE	FALSE	FALSE	ieu-b-5134	16	82451159	0.0379456	NA	0.62051	OPC_POS	HPV positive oropharyngeal cancer	HPV positive oropharyngeal cancer || ||	TRUE	igd	NA	NA	NA	NA	NA	NA	NA	16	82451159	0.00186623	3.59998e-08		WC	TRUE	reported	Go2KqK	textfile	2	1	TRUE
	rs10269774	A	G	A	G	0.0119597	-0.0156848	0.326456	0.33314	FALSE	FALSE	FALSE	ieu-b-5134	7	92253972	0.0387288	NA	0.685483	OPC_POS	HPV positive oropharyngeal cancer	HPV positive oropharyngeal cancer || ||	TRUE	igd	NA	NA	NA	NA	NA	NA	NA	7	92253972	0.00190774	3.59998e-10		WC	TRUE	reported	Go2KqK	textfile	2	1	TRUE
	rs1037702	A	G	A	G	-0.0101871	0.0602004	0.621776	0.604139	FALSE	FALSE	FALSE	ieu-b-5134	4	180168024	0.0374945	NA	0.108366	OPC_POS	HPV positive oropharyngeal cancer	HPV positive oropharyngeal cancer || ||	TRUE	igd	NA	NA	NA	NA	NA	NA	NA	4	180168024	0.00184913	3.59998e-08		WC	TRUE	reported	Go2KqK	textfile	2	1	TRUE
	rs10406327	G	C	G	C	0.0103615	0.0190508	0.478735	0.472792	FALSE	TRUE	TRUE	ieu-b-5134	19	33890838	0.0364768	NA	0.601481	OPC_POS	HPV positive oropharyngeal cancer	HPV positive oropharyngeal cancer || ||	TRUE	igd	NA	NA	NA	NA	NA	NA	NA	19	33890838	0.00179628	8e-09		WC	TRUE	reported	Go2KqK	textfile	2	1	FALSE
	rs10423928	A	T	A	T	-0.0265551	-0.0125434	0.194353	0.204904	FALSE	TRUE	FALSE	ieu-b-5134	19	46182304	0.0448095	NA	0.779534	OPC_POS	HPV positive oropharyngeal cancer	HPV positive oropharyngeal cancer || ||	TRUE	igd	NA	NA	NA	NA	NA	NA	NA	19	46182304	0.00225944	6.79986e-32		WC	TRUE	reported	Go2KqK	textfile	2	1	TRUE
	rs10471636	A	G	A	G	-0.010111	-0.0326457	0.508891	0.488722	FALSE	FALSE	FALSE	ieu-b-5134	5	63979856	0.036467	NA	0.370673	OPC_POS	HPV positive oropharyngeal cancer	HPV positive oropharyngeal cancer || ||	TRUE	igd	NA	NA	NA	NA	NA	NA	NA	5	63979856	0.00182385	2.99999e-08		WC	TRUE	reported	Go2KqK	textfile	2	1	TRUE
	rs10490869	T	A	T	A	0.0163389	0.0518022	0.209589	0.219351	FALSE	TRUE	FALSE	ieu-b-5134	3	35635145	0.0438816	NA	0.237802	OPC_POS	HPV positive oropharyngeal cancer	HPV positive oropharyngeal cancer || ||	TRUE	igd	NA	NA	NA	NA	NA	NA	NA	3	35635145	0.00220375	1.20005e-13		WC	TRUE	reported	Go2KqK	textfile	2	1	TRUE
	rs10499014	G	C	G	C	-0.0132827	-0.0249622	0.268616	0.25891	FALSE	TRUE	FALSE	ieu-b-5134	6	97947755	0.0412515	NA	0.545099	OPC_POS	HPV positive oropharyngeal cancer	HPV positive oropharyngeal cancer || ||	TRUE	igd	NA	NA	NA	NA	NA	NA	NA	6	97947755	0.00202893	5.90065e-11		WC	TRUE	reported	Go2KqK	textfile	2	1	TRUE
	rs10505836	C	A	C	A	0.0152705	0.0311578	0.860023	0.854194	FALSE	FALSE	FALSE	ieu-b-5134	12	19288508	0.0516969	NA	0.546707	OPC_POS	HPV positive oropharyngeal cancer	HPV positive oropharyngeal cancer || ||	TRUE	igd	NA	NA	NA	NA	NA	NA	NA	12	19288508	0.00259774	4.09996e-09		WC	TRUE	reported	Go2KqK	textfile	2	1	TRUE
	rs1051613	A	G	A	G	-0.00995199	0.0485249	0.544526	0.540259	FALSE	FALSE	FALSE	ieu-b-5134	4	951179	0.0363483	NA	0.181877	OPC_POS	HPV positive oropharyngeal cancer	HPV positive oropharyngeal cancer || ||	TRUE	igd	NA	NA	NA	NA	NA	NA	NA	4	951179	0.00179742	3.09999e-08		WC	TRUE	reported	Go2KqK	textfile	2	1	TRUE
	rs1056441	C	T	C	T	0.0127063	-0.00841921	0.675421	0.719844	FALSE	FALSE	FALSE	ieu-b-5134	20	62373707	0.0407848	NA	0.836455	OPC_POS	HPV positive oropharyngeal cancer	HPV positive oropharyngeal cancer || ||	TRUE	igd	TRUE	rs1056441	rs8957	T	C	G	T	20	62370349	0.00191349	3.10027e-11		WC	TRUE	reported	Go2KqK	textfile	2	1	TRUE
	rs10772985	A	G	A	G	-0.0110533	-0.0212584	0.300854	0.299219	FALSE	FALSE	FALSE	ieu-b-5134	12	17170000	0.0402556	NA	0.597441	OPC_POS	HPV positive oropharyngeal cancer	HPV positive oropharyngeal cancer || ||	TRUE	igd	NA	NA	NA	NA	NA	NA	NA	12	17170000	0.00195421	1.5e-08		WC	TRUE	reported	Go2KqK	textfile	2	1	TRUE
	rs10787738	T	C	T	C	0.0153066	-0.0277234	0.254549	0.258919	FALSE	FALSE	FALSE	ieu-b-5134	10	118777371	0.042475	NA	0.51395	OPC_POS	HPV positive oropharyngeal cancer	HPV positive oropharyngeal cancer || ||	TRUE	igd	NA	NA	NA	NA	NA	NA	NA	10	118777371	0.00208556	2.09991e-13		WC	TRUE	reported	Go2KqK	textfile	2	1	TRUE
	rs10803762	A	G	A	G	0.0119451	-0.000427932	0.677313	0.680718	FALSE	FALSE	FALSE	ieu-b-5134	2	161105876	0.0390253	NA	0.991251	OPC_POS	HPV positive oropharyngeal cancer	HPV positive oropharyngeal cancer || ||	TRUE	igd	NA	NA	NA	NA	NA	NA	NA	2	161105876	0.00191493	4.39997e-10		WC	TRUE	reported	Go2KqK	textfile	2	1	TRUE
	rs10824211	T	C	T	C	0.0150646	-0.117925	0.139518	0.143345	FALSE	FALSE	FALSE	ieu-b-5134	10	76363107	0.0534651	NA	0.0274088	OPC_POS	HPV positive oropharyngeal cancer	HPV positive oropharyngeal cancer || ||	TRUE	igd	NA	NA	NA	NA	NA	NA	NA	10	76363107	0.00259306	6.29999e-09		WC	TRUE	reported	Go2KqK	textfile	2	1	TRUE
	rs10827380	T	C	T	C	0.0116104	0.0428224	0.314309	0.322513	FALSE	FALSE	FALSE	ieu-b-5134	10	34822258	0.039038	NA	0.272666	OPC_POS	HPV positive oropharyngeal cancer	HPV positive oropharyngeal cancer || ||	TRUE	igd	NA	NA	NA	NA	NA	NA	NA	10	34822258	0.0019302	1.79999e-09		WC	TRUE	reported	Go2KqK	textfile	2	1	TRUE
	rs10835676	G	C	G	C	0.0123512	0.0502153	0.240436	0.239221	FALSE	TRUE	FALSE	ieu-b-5134	11	30531316	0.0422887	NA	0.235054	OPC_POS	HPV positive oropharyngeal cancer	HPV positive oropharyngeal cancer || ||	TRUE	igd	NA	NA	NA	NA	NA	NA	NA	11	30531316	0.00209843	4e-09		WC	TRUE	reported	Go2KqK	textfile	2	1	TRUE
	rs10842240	C	G	C	G	0.0154364	0.0232048	0.11701	0.13209	FALSE	TRUE	FALSE	ieu-b-5134	12	24068456	0.0532673	NA	0.663106	OPC_POS	HPV positive oropharyngeal cancer	HPV positive oropharyngeal cancer || ||	TRUE	igd	TRUE	rs10842240	rs7298352	C	G	G	C	12	24060075	0.00278463	2.99999e-08		WC	TRUE	reported	Go2KqK	textfile	2	1	TRUE
	rs10887578	C	G	C	G	0.0106684	0.0148773	0.497514	0.49527	FALSE	TRUE	TRUE	ieu-b-5134	10	88096047	0.0366099	NA	0.684468	OPC_POS	HPV positive oropharyngeal cancer	HPV positive oropharyngeal cancer || ||	TRUE	igd	NA	NA	NA	NA	NA	NA	NA	10	88096047	0.00179976	3.09999e-09		WC	TRUE	reported	Go2KqK	textfile	2	1	FALSE
	rs10938398	A	G	A	G	0.0222115	-0.0700256	0.433578	0.42796	FALSE	FALSE	FALSE	ieu-b-5134	4	45186139	0.0369335	NA	0.0579616	OPC_POS	HPV positive oropharyngeal cancer	HPV positive oropharyngeal cancer || ||	TRUE	igd	NA	NA	NA	NA	NA	NA	NA	4	45186139	0.00180756	1e-34		WC	TRUE	reported	Go2KqK	textfile	2	1	TRUE
	rs10947793	G	A	G	A	-0.0127212	-0.0778212	0.371789	0.372782	FALSE	FALSE	FALSE	ieu-b-5134	6	12142817	0.0377661	NA	0.0393405	OPC_POS	HPV positive oropharyngeal cancer	HPV positive oropharyngeal cancer || ||	TRUE	igd	NA	NA	NA	NA	NA	NA	NA	6	12142817	0.0018605	8.10028e-12		WC	TRUE	reported	Go2KqK	textfile	2	1	TRUE
	rs10957087	A	T	A	T	0.0139437	-0.0447268	0.159639	0.163796	FALSE	TRUE	FALSE	ieu-b-5134	8	60225724	0.0494719	NA	0.365951	OPC_POS	HPV positive oropharyngeal cancer	HPV positive oropharyngeal cancer || ||	TRUE	igd	TRUE	rs10957087	rs60515001	A	T	G	A	8	60220423	0.00244363	1.2e-08		WC	TRUE	reported	Go2KqK	textfile	2	1	TRUE
	rs10962550	C	G	C	G	0.0142288	0.0192863	0.182738	0.185208	FALSE	TRUE	FALSE	ieu-b-5134	9	16720329	0.0469444	NA	0.681196	OPC_POS	HPV positive oropharyngeal cancer	HPV positive oropharyngeal cancer || ||	TRUE	igd	NA	NA	NA	NA	NA	NA	NA	9	16720329	0.00231818	8.40001e-10		WC	TRUE	reported	Go2KqK	textfile	2	1	TRUE
	rs10992854	C	T	C	T	-0.0112545	-0.0123484	0.681971	0.673734	FALSE	FALSE	FALSE	ieu-b-5134	9	96437565	0.0392785	NA	0.753231	OPC_POS	HPV positive oropharyngeal cancer	HPV positive oropharyngeal cancer || ||	TRUE	igd	NA	NA	NA	NA	NA	NA	NA	9	96437565	0.00192897	5.39995e-09		WC	TRUE	reported	Go2KqK	textfile	2	1	TRUE
	rs11012732	G	A	G	A	0.0193536	-0.0964328	0.331675	0.335895	FALSE	FALSE	FALSE	ieu-b-5134	10	21830104	0.0387365	NA	0.0127938	OPC_POS	HPV positive oropharyngeal cancer	HPV positive oropharyngeal cancer || ||	TRUE	igd	NA	NA	NA	NA	NA	NA	NA	10	21830104	0.00190117	2.39994e-24		WC	TRUE	reported	Go2KqK	textfile	2	1	TRUE
	rs11058233	G	A	G	A	0.0159705	0.0508167	0.750601	0.72148	FALSE	FALSE	FALSE	ieu-b-5134	12	122943231	0.0413601	NA	0.219207	OPC_POS	HPV positive oropharyngeal cancer	HPV positive oropharyngeal cancer || ||	TRUE	igd	TRUE	rs11058233	rs10846920	A	G	C	T	12	122940075	0.00206852	1.20005e-14		WC	TRUE	reported	Go2KqK	textfile	2	1	TRUE
	rs1108548	G	A	G	A	0.0121715	0.0749841	0.277245	0.273254	FALSE	FALSE	FALSE	ieu-b-5134	1	218634787	0.0403838	NA	0.0633417	OPC_POS	HPV positive oropharyngeal cancer	HPV positive oropharyngeal cancer || ||	TRUE	igd	NA	NA	NA	NA	NA	NA	NA	1	218634787	0.00200003	1.2e-09		WC	TRUE	reported	Go2KqK	textfile	2	1	TRUE
	rs11099020	T	C	T	C	-0.0112449	0.00312961	0.640565	0.638696	FALSE	FALSE	FALSE	ieu-b-5134	4	130724902	0.0378506	NA	0.934103	OPC_POS	HPV positive oropharyngeal cancer	HPV positive oropharyngeal cancer || ||	TRUE	igd	NA	NA	NA	NA	NA	NA	NA	4	130724902	0.00186604	1.7e-09		WC	TRUE	reported	Go2KqK	textfile	2	1	TRUE
	rs1111817	G	C	G	C	-0.0105597	0.036705	0.365048	0.339932	FALSE	TRUE	FALSE	ieu-b-5134	9	23227372	0.0379717	NA	0.333724	OPC_POS	HPV positive oropharyngeal cancer	HPV positive oropharyngeal cancer || ||	TRUE	igd	TRUE	rs1111817	rs1339139	G	C	G	A	9	23226898	0.00188105	2e-08		WC	TRUE	reported	Go2KqK	textfile	2	1	TRUE
	rs111258054	T	C	T	C	0.0159528	-0.00135202	0.183665	0.183635	FALSE	FALSE	FALSE	ieu-b-5134	11	134611390	0.0482414	NA	0.977641	OPC_POS	HPV positive oropharyngeal cancer	HPV positive oropharyngeal cancer || ||	TRUE	igd	NA	NA	NA	NA	NA	NA	NA	11	134611390	0.00234105	9.49948e-12		WC	TRUE	reported	Go2KqK	textfile	2	1	TRUE
	rs11150745	G	A	G	A	-0.0160848	0.0852838	0.317708	0.316943	FALSE	FALSE	FALSE	ieu-b-5134	17	78757626	0.0386396	NA	0.027303	OPC_POS	HPV positive oropharyngeal cancer	HPV positive oropharyngeal cancer || ||	TRUE	igd	NA	NA	NA	NA	NA	NA	NA	17	78757626	0.00192604	6.79986e-17		WC	TRUE	reported	Go2KqK	textfile	2	1	TRUE
	rs11160600	G	A	G	A	0.0180478	0.095377	0.092347	0.08982	FALSE	FALSE	FALSE	ieu-b-5134	14	101186626	0.0621297	NA	0.124753	OPC_POS	HPV positive oropharyngeal cancer	HPV positive oropharyngeal cancer || ||	TRUE	igd	NA	NA	NA	NA	NA	NA	NA	14	101186626	0.00311766	7.10003e-09		WC	TRUE	reported	Go2KqK	textfile	2	1	TRUE
	rs11162968	C	T	C	T	0.0122283	0.0251093	0.31619	0.314766	FALSE	FALSE	FALSE	ieu-b-5134	1	80784642	0.039468	NA	0.524652	OPC_POS	HPV positive oropharyngeal cancer	HPV positive oropharyngeal cancer || ||	TRUE	igd	NA	NA	NA	NA	NA	NA	NA	1	80784642	0.00192412	2.1e-10		WC	TRUE	reported	Go2KqK	textfile	2	1	TRUE
	rs11165493	A	G	A	G	0.0107576	-0.0500697	0.343044	0.331586	FALSE	FALSE	FALSE	ieu-b-5134	1	96274928	0.039191	NA	0.201397	OPC_POS	HPV positive oropharyngeal cancer	HPV positive oropharyngeal cancer || ||	TRUE	igd	NA	NA	NA	NA	NA	NA	NA	1	96274928	0.00189335	1.29999e-08		WC	TRUE	reported	Go2KqK	textfile	2	1	TRUE
	rs1117619	G	C	G	C	-0.0120513	0.00981796	0.250101	0.252315	FALSE	TRUE	FALSE	ieu-b-5134	3	173747092	0.0422359	NA	0.816185	OPC_POS	HPV positive oropharyngeal cancer	HPV positive oropharyngeal cancer || ||	TRUE	igd	NA	NA	NA	NA	NA	NA	NA	3	173747092	0.00206049	5e-09		WC	TRUE	reported	Go2KqK	textfile	2	1	TRUE
	rs11196657	C	T	C	T	0.0124451	-0.03277	0.236715	0.235545	FALSE	FALSE	FALSE	ieu-b-5134	10	115976570	0.0431586	NA	0.447678	OPC_POS	HPV positive oropharyngeal cancer	HPV positive oropharyngeal cancer || ||	TRUE	igd	NA	NA	NA	NA	NA	NA	NA	10	115976570	0.00210599	3.40001e-09		WC	TRUE	reported	Go2KqK	textfile	2	1	TRUE
	rs11215381	C	T	C	T	0.0111759	0.0712876	0.525856	0.530436	FALSE	FALSE	FALSE	ieu-b-5134	11	115022233	0.0364596	NA	0.0505534	OPC_POS	HPV positive oropharyngeal cancer	HPV positive oropharyngeal cancer || ||	TRUE	igd	NA	NA	NA	NA	NA	NA	NA	11	115022233	0.00179363	4.60002e-10		WC	TRUE	reported	Go2KqK	textfile	2	1	TRUE
	rs11218510	A	G	A	G	-0.0115323	0.0951908	0.40049	0.39817	FALSE	FALSE	FALSE	ieu-b-5134	11	121922587	0.0369639	NA	0.0100173	OPC_POS	HPV positive oropharyngeal cancer	HPV positive oropharyngeal cancer || ||	TRUE	igd	NA	NA	NA	NA	NA	NA	NA	11	121922587	0.00182872	2.90001e-10		WC	TRUE	reported	Go2KqK	textfile	2	1	TRUE
	rs11223204	G	A	G	A	0.0122154	-0.0117637	0.434214	0.428784	FALSE	FALSE	FALSE	ieu-b-5134	11	132652554	0.0369737	NA	0.750361	OPC_POS	HPV positive oropharyngeal cancer	HPV positive oropharyngeal cancer || ||	TRUE	igd	NA	NA	NA	NA	NA	NA	NA	11	132652554	0.00180899	1.50003e-11		WC	TRUE	reported	Go2KqK	textfile	2	1	TRUE
	rs112266013	A	G	A	G	-0.0149011	-0.065494	0.143939	0.136981	FALSE	FALSE	FALSE	ieu-b-5134	6	15230743	0.0529697	NA	0.216294	OPC_POS	HPV positive oropharyngeal cancer	HPV positive oropharyngeal cancer || ||	TRUE	igd	NA	NA	NA	NA	NA	NA	NA	6	15230743	0.00255067	5.19996e-09		WC	TRUE	reported	Go2KqK	textfile	2	1	TRUE
	rs113132247	A	G	A	G	0.0153033	-0.0163731	0.153027	0.150168	FALSE	FALSE	FALSE	ieu-b-5134	9	131026108	0.0518242	NA	0.75205	OPC_POS	HPV positive oropharyngeal cancer	HPV positive oropharyngeal cancer || ||	TRUE	igd	NA	NA	NA	NA	NA	NA	NA	9	131026108	0.00249349	8.40001e-10		WC	TRUE	reported	Go2KqK	textfile	2	1	TRUE
	rs113866544	C	T	C	T	0.0303242	-0.177974	0.068322	0.0719342	FALSE	FALSE	FALSE	ieu-b-5134	17	46270606	0.0747619	NA	0.017287	OPC_POS	HPV positive oropharyngeal cancer	HPV positive oropharyngeal cancer || ||	TRUE	igd	NA	NA	NA	NA	NA	NA	NA	17	46270606	0.003552	1.39991e-17		WC	TRUE	reported	Go2KqK	textfile	2	1	TRUE
	rs114964326	A	G	A	G	-0.0301131	-0.0789817	0.028947	0.0261312	FALSE	FALSE	FALSE	ieu-b-5134	2	146015229	0.11352	NA	0.486584	OPC_POS	HPV positive oropharyngeal cancer	HPV positive oropharyngeal cancer || ||	TRUE	igd	NA	NA	NA	NA	NA	NA	NA	2	146015229	0.00537007	2.1e-08		WC	TRUE	reported	Go2KqK	textfile	2	1	TRUE
	rs11603984	T	G	T	G	-0.0169839	0.0581833	0.135129	0.130742	FALSE	FALSE	FALSE	ieu-b-5134	11	85238368	0.0533926	NA	0.275834	OPC_POS	HPV positive oropharyngeal cancer	HPV positive oropharyngeal cancer || ||	TRUE	igd	NA	NA	NA	NA	NA	NA	NA	11	85238368	0.00261937	8.9002e-11		WC	TRUE	reported	Go2KqK	textfile	2	1	TRUE
	rs11636611	T	C	T	C	0.0107144	0.041689	0.502804	0.494935	FALSE	FALSE	FALSE	ieu-b-5134	15	36391965	0.0364703	NA	0.252999	OPC_POS	HPV positive oropharyngeal cancer	HPV positive oropharyngeal cancer || ||	TRUE	igd	NA	NA	NA	NA	NA	NA	NA	15	36391965	0.00179296	2.30001e-09		WC	TRUE	reported	Go2KqK	textfile	2	1	TRUE
	rs11639596	C	A	C	A	-0.011872	-0.0452107	0.250798	0.256096	FALSE	FALSE	FALSE	ieu-b-5134	16	9370690	0.0428975	NA	0.291918	OPC_POS	HPV positive oropharyngeal cancer	HPV positive oropharyngeal cancer || ||	TRUE	igd	NA	NA	NA	NA	NA	NA	NA	16	9370690	0.00207809	1.09999e-08		WC	TRUE	reported	Go2KqK	textfile	2	1	TRUE
	rs11653367	G	A	G	A	-0.0151666	0.0420318	0.328129	0.326596	FALSE	FALSE	FALSE	ieu-b-5134	17	44191483	0.0386302	NA	0.276571	OPC_POS	HPV positive oropharyngeal cancer	HPV positive oropharyngeal cancer || ||	TRUE	igd	NA	NA	NA	NA	NA	NA	NA	17	44191483	0.00191685	2.49977e-15		WC	TRUE	reported	Go2KqK	textfile	2	1	TRUE
	rs11666480	G	C	G	C	0.0132885	0.0294057	0.536273	0.517777	FALSE	TRUE	TRUE	ieu-b-5134	19	1856554	0.0373112	NA	0.430626	OPC_POS	HPV positive oropharyngeal cancer	HPV positive oropharyngeal cancer || ||	TRUE	igd	NA	NA	NA	NA	NA	NA	NA	19	1856554	0.00180641	1.9002e-13		WC	TRUE	reported	Go2KqK	textfile	2	1	FALSE
	rs11675464	G	A	G	A	0.0112729	-0.0138322	0.562997	0.558894	FALSE	FALSE	FALSE	ieu-b-5134	2	204053742	0.0369562	NA	0.708192	OPC_POS	HPV positive oropharyngeal cancer	HPV positive oropharyngeal cancer || ||	TRUE	igd	NA	NA	NA	NA	NA	NA	NA	2	204053742	0.00179869	3.69999e-10		WC	TRUE	reported	Go2KqK	textfile	2	1	TRUE
	rs11704728	T	C	T	C	0.0133307	-0.0500561	0.196347	0.199082	FALSE	FALSE	FALSE	ieu-b-5134	22	18130209	0.0461981	NA	0.278582	OPC_POS	HPV positive oropharyngeal cancer	HPV positive oropharyngeal cancer || ||	TRUE	igd	NA	NA	NA	NA	NA	NA	NA	22	18130209	0.00226433	3.89996e-09		WC	TRUE	reported	Go2KqK	textfile	2	1	TRUE
	rs11757278	C	T	C	T	-0.012784	-0.0336613	0.303836	0.309635	FALSE	FALSE	FALSE	ieu-b-5134	6	13180454	0.0398035	NA	0.397728	OPC_POS	HPV positive oropharyngeal cancer	HPV positive oropharyngeal cancer || ||	TRUE	igd	NA	NA	NA	NA	NA	NA	NA	6	13180454	0.00194427	4.90004e-11		WC	TRUE	reported	Go2KqK	textfile	2	1	TRUE
	rs11767811	A	G	A	G	-0.0150345	0.0373983	0.181372	0.185109	FALSE	FALSE	FALSE	ieu-b-5134	7	71620988	0.0464622	NA	0.420867	OPC_POS	HPV positive oropharyngeal cancer	HPV positive oropharyngeal cancer || ||	TRUE	igd	NA	NA	NA	NA	NA	NA	NA	7	71620988	0.00231875	8.9002e-11		WC	TRUE	reported	Go2KqK	textfile	2	1	TRUE
	rs11773362	T	C	T	C	-0.0104772	0.0178395	0.336125	0.336167	FALSE	FALSE	FALSE	ieu-b-5134	7	147668180	0.0380661	NA	0.639323	OPC_POS	HPV positive oropharyngeal cancer	HPV positive oropharyngeal cancer || ||	TRUE	igd	NA	NA	NA	NA	NA	NA	NA	7	147668180	0.0018937	3.2e-08		WC	TRUE	reported	Go2KqK	textfile	2	1	TRUE
	rs11778934	G	C	G	C	-0.0122168	0.012778	0.536065	0.541418	FALSE	TRUE	TRUE	ieu-b-5134	8	116551405	0.0366781	NA	0.727554	OPC_POS	HPV positive oropharyngeal cancer	HPV positive oropharyngeal cancer || ||	TRUE	igd	NA	NA	NA	NA	NA	NA	NA	8	116551405	0.00179945	1.10002e-11		WC	TRUE	reported	Go2KqK	textfile	2	1	FALSE
	rs1182199	A	C	A	C	-0.0135196	-0.023264	0.3044	0.305235	FALSE	FALSE	FALSE	ieu-b-5134	7	2862542	0.0400126	NA	0.560959	OPC_POS	HPV positive oropharyngeal cancer	HPV positive oropharyngeal cancer || ||	TRUE	igd	NA	NA	NA	NA	NA	NA	NA	7	2862542	0.00194469	3.59998e-12		WC	TRUE	reported	Go2KqK	textfile	2	1	TRUE
	rs11824092	C	T	C	T	0.012491	-0.0320572	0.635754	0.628081	FALSE	FALSE	FALSE	ieu-b-5134	11	13346294	0.0376299	NA	0.394265	OPC_POS	HPV positive oropharyngeal cancer	HPV positive oropharyngeal cancer || ||	TRUE	igd	NA	NA	NA	NA	NA	NA	NA	11	13346294	0.00187069	2.39994e-11		WC	TRUE	reported	Go2KqK	textfile	2	1	TRUE
	rs11842871	T	G	T	G	-0.0127878	0.0120874	0.259942	0.251488	FALSE	FALSE	FALSE	ieu-b-5134	13	31042452	0.0430591	NA	0.778927	OPC_POS	HPV positive oropharyngeal cancer	HPV positive oropharyngeal cancer || ||	TRUE	igd	NA	NA	NA	NA	NA	NA	NA	13	31042452	0.00204439	4e-10		WC	TRUE	reported	Go2KqK	textfile	2	1	TRUE
	rs1188209	G	A	G	A	0.0102398	-0.00876872	0.551608	0.548464	FALSE	FALSE	FALSE	ieu-b-5134	14	56462082	0.0367445	NA	0.811385	OPC_POS	HPV positive oropharyngeal cancer	HPV positive oropharyngeal cancer || ||	TRUE	igd	NA	NA	NA	NA	NA	NA	NA	14	56462082	0.00181136	1.6e-08		WC	TRUE	reported	Go2KqK	textfile	2	1	TRUE
	rs11898037	C	T	C	T	0.0105694	-0.055816	0.367606	0.368278	FALSE	FALSE	FALSE	ieu-b-5134	2	36558986	0.0378893	NA	0.140714	OPC_POS	HPV positive oropharyngeal cancer	HPV positive oropharyngeal cancer || ||	TRUE	igd	NA	NA	NA	NA	NA	NA	NA	2	36558986	0.00185324	1.2e-08		WC	TRUE	reported	Go2KqK	textfile	2	1	TRUE
	rs1191600	A	C	A	C	-0.0108005	-0.0282112	0.59357	0.588995	FALSE	FALSE	FALSE	ieu-b-5134	14	30101641	0.0371803	NA	0.447991	OPC_POS	HPV positive oropharyngeal cancer	HPV positive oropharyngeal cancer || ||	TRUE	igd	NA	NA	NA	NA	NA	NA	NA	14	30101641	0.00183345	3.79997e-09		WC	TRUE	reported	Go2KqK	textfile	2	1	TRUE
	rs12001437	C	T	C	T	0.0109331	-0.018611	0.367701	0.365212	FALSE	FALSE	FALSE	ieu-b-5134	9	34074476	0.0375859	NA	0.620487	OPC_POS	HPV positive oropharyngeal cancer	HPV positive oropharyngeal cancer || ||	TRUE	igd	NA	NA	NA	NA	NA	NA	NA	9	34074476	0.00185543	3.79997e-09		WC	TRUE	reported	Go2KqK	textfile	2	1	TRUE
	rs12042959	G	A	G	A	-0.014934	0.105375	0.143895	0.144499	FALSE	FALSE	FALSE	ieu-b-5134	1	243533273	0.05121	NA	0.0396178	OPC_POS	HPV positive oropharyngeal cancer	HPV positive oropharyngeal cancer || ||	TRUE	igd	NA	NA	NA	NA	NA	NA	NA	1	243533273	0.00255686	5.19996e-09		WC	TRUE	reported	Go2KqK	textfile	2	1	TRUE
	rs12072739	G	A	G	A	0.0162106	0.022499	0.224447	0.223233	FALSE	FALSE	FALSE	ieu-b-5134	1	98315893	0.0439648	NA	0.608826	OPC_POS	HPV positive oropharyngeal cancer	HPV positive oropharyngeal cancer || ||	TRUE	igd	NA	NA	NA	NA	NA	NA	NA	1	98315893	0.00214325	3.90032e-14		WC	TRUE	reported	Go2KqK	textfile	2	1	TRUE
	rs12103006	G	A	G	A	0.0124779	0.0375343	0.569108	0.555923	FALSE	FALSE	FALSE	ieu-b-5134	16	24726237	0.0365671	NA	0.30468	OPC_POS	HPV positive oropharyngeal cancer	HPV positive oropharyngeal cancer || ||	TRUE	igd	NA	NA	NA	NA	NA	NA	NA	16	24726237	0.00180782	5.10035e-12		WC	TRUE	reported	Go2KqK	textfile	2	1	TRUE
	rs12107172	G	A	G	A	0.0156855	-0.129562	0.136472	0.136369	FALSE	FALSE	FALSE	ieu-b-5134	3	147134039	0.0555432	NA	0.0196675	OPC_POS	HPV positive oropharyngeal cancer	HPV positive oropharyngeal cancer || ||	TRUE	igd	NA	NA	NA	NA	NA	NA	NA	3	147134039	0.00260901	1.79999e-09		WC	TRUE	reported	Go2KqK	textfile	2	1	TRUE
	rs12140153	T	G	T	G	-0.0265936	0.0822337	0.094226	0.0959197	FALSE	FALSE	FALSE	ieu-b-5134	1	62579891	0.0608721	NA	0.176719	OPC_POS	HPV positive oropharyngeal cancer	HPV positive oropharyngeal cancer || ||	TRUE	igd	NA	NA	NA	NA	NA	NA	NA	1	62579891	0.00313243	2.09991e-17		WC	TRUE	reported	Go2KqK	textfile	2	1	TRUE
	rs1218824	A	G	A	G	0.012491	0.0223932	0.661499	0.663915	FALSE	FALSE	FALSE	ieu-b-5134	13	28010734	0.0386123	NA	0.561949	OPC_POS	HPV positive oropharyngeal cancer	HPV positive oropharyngeal cancer || ||	TRUE	igd	NA	NA	NA	NA	NA	NA	NA	13	28010734	0.00189332	4.19952e-11		WC	TRUE	reported	Go2KqK	textfile	2	1	TRUE
	rs12225345	G	A	G	A	0.0145982	-0.0512097	0.165688	0.201023	FALSE	FALSE	FALSE	ieu-b-5134	11	65647260	0.0464324	NA	0.270076	OPC_POS	HPV positive oropharyngeal cancer	HPV positive oropharyngeal cancer || ||	TRUE	igd	TRUE	rs12225345	rs658524	G	A	A	G	11	65647105	0.00240459	1.29999e-09		WC	TRUE	reported	Go2KqK	textfile	2	1	TRUE
	rs12245654	C	A	C	A	0.023047	0.0426321	0.072559	0.071777	FALSE	FALSE	FALSE	ieu-b-5134	10	87562928	0.0697722	NA	0.541187	OPC_POS	HPV positive oropharyngeal cancer	HPV positive oropharyngeal cancer || ||	TRUE	igd	NA	NA	NA	NA	NA	NA	NA	10	87562928	0.00347158	3.19963e-11		WC	TRUE	reported	Go2KqK	textfile	2	1	TRUE
	rs12273545	T	C	T	C	0.0222638	0.0701484	0.056494	0.0567366	FALSE	FALSE	FALSE	ieu-b-5134	11	116911012	0.0767576	NA	0.360772	OPC_POS	HPV positive oropharyngeal cancer	HPV positive oropharyngeal cancer || ||	TRUE	igd	NA	NA	NA	NA	NA	NA	NA	11	116911012	0.00387781	9.40005e-09		WC	TRUE	reported	Go2KqK	textfile	2	1	TRUE
	rs12287076	C	G	C	G	0.0210638	-0.0182645	0.707082	0.697376	FALSE	TRUE	FALSE	ieu-b-5134	11	47626492	0.0396082	NA	0.644705	OPC_POS	HPV positive oropharyngeal cancer	HPV positive oropharyngeal cancer || ||	TRUE	igd	TRUE	rs12287076	rs10769282	G	C	G	T	11	47606865	0.00197238	1.29987e-26		WC	TRUE	reported	Go2KqK	textfile	2	1	TRUE
	rs1229984	C	T	C	T	0.0301377	0.194477	0.972777	0.967402	FALSE	FALSE	FALSE	ieu-b-5134	4	100239319	0.119991	NA	0.105068	OPC_POS	HPV positive oropharyngeal cancer	HPV positive oropharyngeal cancer || ||	TRUE	igd	NA	NA	NA	NA	NA	NA	NA	4	100239319	0.00542443	2.80001e-08		WC	TRUE	reported	Go2KqK	textfile	2	1	TRUE
	rs12375196	A	C	A	C	0.0132187	-0.033748	0.424364	0.426406	FALSE	FALSE	FALSE	ieu-b-5134	7	103416541	0.036704	NA	0.357854	OPC_POS	HPV positive oropharyngeal cancer	HPV positive oropharyngeal cancer || ||	TRUE	igd	NA	NA	NA	NA	NA	NA	NA	7	103416541	0.00182044	3.80014e-13		WC	TRUE	reported	Go2KqK	textfile	2	1	TRUE
	rs12462975	A	G	A	G	0.01754	-0.00670304	0.329671	0.319986	FALSE	FALSE	FALSE	ieu-b-5134	19	30277729	0.0392554	NA	0.864417	OPC_POS	HPV positive oropharyngeal cancer	HPV positive oropharyngeal cancer || ||	TRUE	igd	TRUE	rs12462975	rs113701136	A	G	T	C	19	30272202	0.00191777	5.90065e-20		WC	TRUE	reported	Go2KqK	textfile	2	1	TRUE
	rs12463617	C	A	C	A	0.0431919	-0.0261164	0.828064	0.827322	FALSE	FALSE	FALSE	ieu-b-5134	2	629510	0.0484681	NA	0.59	OPC_POS	HPV positive oropharyngeal cancer	HPV positive oropharyngeal cancer || ||	TRUE	igd	TRUE	rs12463617	rs6743060	A	C	C	A	2	629244	0.00236577	1.80011e-74		WC	TRUE	reported	Go2KqK	textfile	2	1	TRUE
	rs12478299	C	T	C	T	-0.0115796	-0.0336304	0.252015	0.249378	FALSE	FALSE	FALSE	ieu-b-5134	2	193811641	0.0422737	NA	0.4263	OPC_POS	HPV positive oropharyngeal cancer	HPV positive oropharyngeal cancer || ||	TRUE	igd	NA	NA	NA	NA	NA	NA	NA	2	193811641	0.00206169	1.89998e-08		WC	TRUE	reported	Go2KqK	textfile	2	1	TRUE
	rs12549000	A	T	A	T	0.0164111	-0.0561537	0.106468	0.111779	FALSE	TRUE	FALSE	ieu-b-5134	8	118881908	0.0585105	NA	0.337196	OPC_POS	HPV positive oropharyngeal cancer	HPV positive oropharyngeal cancer || ||	TRUE	igd	NA	NA	NA	NA	NA	NA	NA	8	118881908	0.00292178	1.89998e-08		WC	TRUE	reported	Go2KqK	textfile	2	1	TRUE
	rs12877270	A	G	A	G	0.0117224	-0.00488386	0.442217	0.444117	FALSE	FALSE	FALSE	ieu-b-5134	13	97047020	0.0365015	NA	0.893562	OPC_POS	HPV positive oropharyngeal cancer	HPV positive oropharyngeal cancer || ||	TRUE	igd	NA	NA	NA	NA	NA	NA	NA	13	97047020	0.00181553	1.09999e-10		WC	TRUE	reported	Go2KqK	textfile	2	1	TRUE
	rs12880641	G	T	G	T	-0.0138449	-0.0229456	0.661581	0.653835	FALSE	FALSE	FALSE	ieu-b-5134	14	103251452	0.03834	NA	0.549522	OPC_POS	HPV positive oropharyngeal cancer	HPV positive oropharyngeal cancer || ||	TRUE	igd	NA	NA	NA	NA	NA	NA	NA	14	103251452	0.00188965	2.39994e-13		WC	TRUE	reported	Go2KqK	textfile	2	1	TRUE
	rs12926311	C	G	C	G	-0.0124576	0.00173585	0.353624	0.350407	FALSE	TRUE	FALSE	ieu-b-5134	16	406427	0.0378863	NA	0.963456	OPC_POS	HPV positive oropharyngeal cancer	HPV positive oropharyngeal cancer || ||	TRUE	igd	NA	NA	NA	NA	NA	NA	NA	16	406427	0.00187714	3.19963e-11		WC	TRUE	reported	Go2KqK	textfile	2	1	TRUE
	rs1296328	C	A	C	A	-0.0131912	-0.00345497	0.559023	0.553107	FALSE	FALSE	FALSE	ieu-b-5134	4	137083193	0.0367788	NA	0.925158	OPC_POS	HPV positive oropharyngeal cancer	HPV positive oropharyngeal cancer || ||	TRUE	igd	NA	NA	NA	NA	NA	NA	NA	4	137083193	0.00180908	3.10027e-13		WC	TRUE	reported	Go2KqK	textfile	2	1	TRUE
	rs12983532	T	C	T	C	-0.0149964	-0.0100943	0.251127	0.237726	FALSE	FALSE	FALSE	ieu-b-5134	19	18467322	0.0430224	NA	0.814496	OPC_POS	HPV positive oropharyngeal cancer	HPV positive oropharyngeal cancer || ||	TRUE	igd	NA	NA	NA	NA	NA	NA	NA	19	18467322	0.00209191	7.59976e-13		WC	TRUE	reported	Go2KqK	textfile	2	1	TRUE
	rs13033310	A	G	A	G	0.0125512	0.0327595	0.25275	0.251644	FALSE	FALSE	FALSE	ieu-b-5134	2	133523605	0.0416101	NA	0.431109	OPC_POS	HPV positive oropharyngeal cancer	HPV positive oropharyngeal cancer || ||	TRUE	igd	NA	NA	NA	NA	NA	NA	NA	2	133523605	0.00206781	1.29999e-09		WC	TRUE	reported	Go2KqK	textfile	2	1	TRUE
	rs13047416	G	C	G	C	-0.0139009	-0.0150543	0.37702	0.376712	FALSE	TRUE	FALSE	ieu-b-5134	21	40309436	0.0375965	NA	0.688847	OPC_POS	HPV positive oropharyngeal cancer	HPV positive oropharyngeal cancer || ||	TRUE	igd	NA	NA	NA	NA	NA	NA	NA	21	40309436	0.00185438	6.59933e-14		WC	TRUE	reported	Go2KqK	textfile	2	1	TRUE
	rs13163306	A	G	A	G	-0.00988959	0.0201163	0.466047	0.470666	FALSE	FALSE	FALSE	ieu-b-5134	5	136571959	0.0364632	NA	0.581163	OPC_POS	HPV positive oropharyngeal cancer	HPV positive oropharyngeal cancer || ||	TRUE	igd	NA	NA	NA	NA	NA	NA	NA	5	136571959	0.00179351	3.50002e-08		WC	TRUE	reported	Go2KqK	textfile	2	1	TRUE
	rs1320903	A	G	A	G	0.017072	-0.0546422	0.319725	0.317761	FALSE	FALSE	FALSE	ieu-b-5134	3	131758077	0.0391256	NA	0.162539	OPC_POS	HPV positive oropharyngeal cancer	HPV positive oropharyngeal cancer || ||	TRUE	igd	NA	NA	NA	NA	NA	NA	NA	3	131758077	0.00191652	5.19996e-19		WC	TRUE	reported	Go2KqK	textfile	2	1	TRUE
	rs1321519	G	A	G	A	0.0141389	-0.0115774	0.345354	0.35205	FALSE	FALSE	FALSE	ieu-b-5134	6	51769619	0.0378846	NA	0.759911	OPC_POS	HPV positive oropharyngeal cancer	HPV positive oropharyngeal cancer || ||	TRUE	igd	NA	NA	NA	NA	NA	NA	NA	6	51769619	0.00187835	5.19996e-14		WC	TRUE	reported	Go2KqK	textfile	2	1	TRUE
	rs13264909	T	A	T	A	-0.0122831	-0.0220949	0.428948	0.466943	FALSE	TRUE	TRUE	ieu-b-5134	8	64706538	0.0362	NA	0.541625	OPC_POS	HPV positive oropharyngeal cancer	HPV positive oropharyngeal cancer || ||	TRUE	igd	TRUE	rs13264909	rs791399	T	A	C	T	8	64702385	0.00181048	1.20005e-11		WC	TRUE	reported	Go2KqK	textfile	2	1	FALSE
	rs1327259	G	A	G	A	-0.0115864	0.0318058	0.387739	0.38831	FALSE	FALSE	FALSE	ieu-b-5134	6	51177811	0.0372813	NA	0.393587	OPC_POS	HPV positive oropharyngeal cancer	HPV positive oropharyngeal cancer || ||	TRUE	igd	NA	NA	NA	NA	NA	NA	NA	6	51177811	0.0018403	3.09999e-10		WC	TRUE	reported	Go2KqK	textfile	2	1	TRUE
	rs13273726	A	C	A	C	0.0125482	-0.0741311	0.218678	0.220513	FALSE	FALSE	FALSE	ieu-b-5134	8	103545192	0.0446107	NA	0.0965651	OPC_POS	HPV positive oropharyngeal cancer	HPV positive oropharyngeal cancer || ||	TRUE	igd	NA	NA	NA	NA	NA	NA	NA	8	103545192	0.00216798	7.10003e-09		WC	TRUE	reported	Go2KqK	textfile	2	1	TRUE
	rs13288841	A	G	A	G	0.0190501	-0.0405096	0.32166	0.315205	FALSE	FALSE	FALSE	ieu-b-5134	9	28418511	0.0394821	NA	0.304881	OPC_POS	HPV positive oropharyngeal cancer	HPV positive oropharyngeal cancer || ||	TRUE	igd	NA	NA	NA	NA	NA	NA	NA	9	28418511	0.00191229	2.19989e-23		WC	TRUE	reported	Go2KqK	textfile	2	1	TRUE
	rs13322435	G	A	G	A	-0.0169561	0.0120891	0.404446	0.409477	FALSE	FALSE	FALSE	ieu-b-5134	3	156795468	0.0371269	NA	0.744717	OPC_POS	HPV positive oropharyngeal cancer	HPV positive oropharyngeal cancer || ||	TRUE	igd	NA	NA	NA	NA	NA	NA	NA	3	156795468	0.00182964	1.9002e-20		WC	TRUE	reported	Go2KqK	textfile	2	1	TRUE
	rs13333747	C	T	C	T	-0.022678	0.10062	0.182682	0.173026	FALSE	FALSE	FALSE	ieu-b-5134	16	2175373	0.0479471	NA	0.035855	OPC_POS	HPV positive oropharyngeal cancer	HPV positive oropharyngeal cancer || ||	TRUE	igd	NA	NA	NA	NA	NA	NA	NA	16	2175373	0.00232636	1.9002e-22		WC	TRUE	reported	Go2KqK	textfile	2	1	TRUE
	rs1336486	G	T	G	T	0.012489	-0.0276188	0.328585	0.325504	FALSE	FALSE	FALSE	ieu-b-5134	13	40784814	0.0383913	NA	0.471894	OPC_POS	HPV positive oropharyngeal cancer	HPV positive oropharyngeal cancer || ||	TRUE	igd	NA	NA	NA	NA	NA	NA	NA	13	40784814	0.00190819	6.00067e-11		WC	TRUE	reported	Go2KqK	textfile	2	1	TRUE
	rs13410783	G	A	G	A	0.0141058	-0.0430489	0.36952	0.352123	FALSE	FALSE	FALSE	ieu-b-5134	2	36789166	0.0383043	NA	0.26107	OPC_POS	HPV positive oropharyngeal cancer	HPV positive oropharyngeal cancer || ||	TRUE	igd	NA	NA	NA	NA	NA	NA	NA	2	36789166	0.0018498	2.39994e-14		WC	TRUE	reported	Go2KqK	textfile	2	1	TRUE
	rs13420048	A	C	A	C	-0.0133504	0.00694547	0.365011	0.371584	FALSE	FALSE	FALSE	ieu-b-5134	2	50751414	0.0379487	NA	0.85478	OPC_POS	HPV positive oropharyngeal cancer	HPV positive oropharyngeal cancer || ||	TRUE	igd	NA	NA	NA	NA	NA	NA	NA	2	50751414	0.00185957	7.00003e-13		WC	TRUE	reported	Go2KqK	textfile	2	1	TRUE
	rs13427822	G	A	G	A	-0.0141495	-0.022881	0.271197	0.272944	FALSE	FALSE	FALSE	ieu-b-5134	2	213414265	0.0412347	NA	0.578966	OPC_POS	HPV positive oropharyngeal cancer	HPV positive oropharyngeal cancer || ||	TRUE	igd	NA	NA	NA	NA	NA	NA	NA	2	213414265	0.00203048	3.19963e-12		WC	TRUE	reported	Go2KqK	textfile	2	1	TRUE
	rs1346841	A	G	A	G	-0.0106038	0.0222661	0.40501	0.400536	FALSE	FALSE	FALSE	ieu-b-5134	4	65651730	0.0366324	NA	0.543304	OPC_POS	HPV positive oropharyngeal cancer	HPV positive oropharyngeal cancer || ||	TRUE	igd	NA	NA	NA	NA	NA	NA	NA	4	65651730	0.00182614	6.4e-09		WC	TRUE	reported	Go2KqK	textfile	2	1	TRUE
	rs1357079	C	T	C	T	0.011183	-0.046288	0.570076	0.57864	FALSE	FALSE	FALSE	ieu-b-5134	3	153691949	0.0367704	NA	0.208088	OPC_POS	HPV positive oropharyngeal cancer	HPV positive oropharyngeal cancer || ||	TRUE	igd	NA	NA	NA	NA	NA	NA	NA	3	153691949	0.00180784	6.19998e-10		WC	TRUE	reported	Go2KqK	textfile	2	1	TRUE
	rs1360201	T	C	T	C	0.00979421	0.0230254	0.48157	0.481849	FALSE	FALSE	FALSE	ieu-b-5134	9	73796450	0.0361553	NA	0.524224	OPC_POS	HPV positive oropharyngeal cancer	HPV positive oropharyngeal cancer || ||	TRUE	igd	NA	NA	NA	NA	NA	NA	NA	9	73796450	0.00178924	4.39997e-08		WC	TRUE	reported	Go2KqK	textfile	2	1	TRUE
	rs1405261	A	T	A	T	-0.00985187	-0.0338064	0.434383	0.440072	FALSE	TRUE	TRUE	ieu-b-5134	2	6143991	0.0369795	NA	0.360615	OPC_POS	HPV positive oropharyngeal cancer	HPV positive oropharyngeal cancer || ||	TRUE	igd	NA	NA	NA	NA	NA	NA	NA	2	6143991	0.0018049	4.79999e-08		WC	TRUE	reported	Go2KqK	textfile	2	1	FALSE
	rs1436348	G	A	G	A	0.0124929	-0.035901	0.582801	0.587596	FALSE	FALSE	FALSE	ieu-b-5134	3	104612668	0.0368823	NA	0.330357	OPC_POS	HPV positive oropharyngeal cancer	HPV positive oropharyngeal cancer || ||	TRUE	igd	NA	NA	NA	NA	NA	NA	NA	3	104612668	0.00181185	5.40008e-12		WC	TRUE	reported	Go2KqK	textfile	2	1	TRUE
	rs1441098	T	A	T	A	-0.00990642	0.0544821	0.54446	0.536724	FALSE	TRUE	TRUE	ieu-b-5134	2	104454345	0.036464	NA	0.13514	OPC_POS	HPV positive oropharyngeal cancer	HPV positive oropharyngeal cancer || ||	TRUE	igd	NA	NA	NA	NA	NA	NA	NA	2	104454345	0.00179682	3.50002e-08		WC	TRUE	reported	Go2KqK	textfile	2	1	FALSE
	rs1441264	A	G	A	G	0.0150095	-0.0423303	0.593703	0.596455	FALSE	FALSE	FALSE	ieu-b-5134	13	79580919	0.0369362	NA	0.25178	OPC_POS	HPV positive oropharyngeal cancer	HPV positive oropharyngeal cancer || ||	TRUE	igd	NA	NA	NA	NA	NA	NA	NA	13	79580919	0.00186203	7.59976e-16		WC	TRUE	reported	Go2KqK	textfile	2	1	TRUE
	rs145350287	A	T	A	T	-0.0322326	-0.090904	0.039615	0.0388556	FALSE	TRUE	FALSE	ieu-b-5134	12	120907309	0.0970416	NA	0.348886	OPC_POS	HPV positive oropharyngeal cancer	HPV positive oropharyngeal cancer || ||	TRUE	igd	NA	NA	NA	NA	NA	NA	NA	12	120907309	0.00458244	1.99986e-12		WC	TRUE	reported	Go2KqK	textfile	2	1	TRUE
	rs1454687	G	C	G	C	-0.0161615	-0.0381471	0.515372	0.51849	FALSE	TRUE	TRUE	ieu-b-5134	3	94038085	0.0366004	NA	0.297292	OPC_POS	HPV positive oropharyngeal cancer	HPV positive oropharyngeal cancer || ||	TRUE	igd	NA	NA	NA	NA	NA	NA	NA	3	94038085	0.00178705	1.50003e-19		WC	TRUE	reported	Go2KqK	textfile	2	1	FALSE
	rs1458156	T	C	T	C	0.0146036	-0.0033527	0.488413	0.486065	FALSE	FALSE	FALSE	ieu-b-5134	12	41887940	0.0361788	NA	0.926165	OPC_POS	HPV positive oropharyngeal cancer	HPV positive oropharyngeal cancer || ||	TRUE	igd	NA	NA	NA	NA	NA	NA	NA	12	41887940	0.00179105	3.50026e-16		WC	TRUE	reported	Go2KqK	textfile	2	1	TRUE
	rs1471740	C	T	C	T	0.0179179	-0.0165872	0.740495	0.745463	FALSE	FALSE	FALSE	ieu-b-5134	3	136328270	0.0417153	NA	0.690904	OPC_POS	HPV positive oropharyngeal cancer	HPV positive oropharyngeal cancer || ||	TRUE	igd	NA	NA	NA	NA	NA	NA	NA	3	136328270	0.00204033	1.59993e-18		WC	TRUE	reported	Go2KqK	textfile	2	1	TRUE
	rs1502317	T	C	T	C	-0.0173687	-0.0272226	0.276578	0.279465	FALSE	FALSE	FALSE	ieu-b-5134	11	8682018	0.0404177	NA	0.500611	OPC_POS	HPV positive oropharyngeal cancer	HPV positive oropharyngeal cancer || ||	TRUE	igd	NA	NA	NA	NA	NA	NA	NA	11	8682018	0.0020032	4.30031e-18		WC	TRUE	reported	Go2KqK	textfile	2	1	TRUE
	rs1507331	G	C	G	C	0.0159508	0.138295	0.131724	0.133529	FALSE	TRUE	FALSE	ieu-b-5134	1	209531600	0.0526364	NA	0.00860498	OPC_POS	HPV positive oropharyngeal cancer	HPV positive oropharyngeal cancer || ||	TRUE	igd	TRUE	rs1507331	rs7548184	G	C	T	C	1	209516897	0.00263908	1.5e-09		WC	TRUE	reported	Go2KqK	textfile	2	1	TRUE
	rs1554654	T	C	T	C	-0.0100803	0.0414297	0.470416	0.46842	FALSE	FALSE	FALSE	ieu-b-5134	3	44044344	0.0360031	NA	0.249845	OPC_POS	HPV positive oropharyngeal cancer	HPV positive oropharyngeal cancer || ||	TRUE	igd	NA	NA	NA	NA	NA	NA	NA	3	44044344	0.00179351	1.89998e-08		WC	TRUE	reported	Go2KqK	textfile	2	1	TRUE
	rs1559900	T	C	T	C	0.0127734	-0.0723965	0.286025	0.28952	FALSE	FALSE	FALSE	ieu-b-5134	8	14207321	0.0401636	NA	0.0714595	OPC_POS	HPV positive oropharyngeal cancer	HPV positive oropharyngeal cancer || ||	TRUE	igd	NA	NA	NA	NA	NA	NA	NA	8	14207321	0.00197882	1.09999e-10		WC	TRUE	reported	Go2KqK	textfile	2	1	TRUE
	rs156902	T	G	G	C	-0.0138228	-0.0300171	0.267387	0.886145	TRUE	FALSE	FALSE	ieu-b-5134	1	16840786	0.068837	NA	0.662793	OPC_POS	HPV positive oropharyngeal cancer	HPV positive oropharyngeal cancer || ||	TRUE	igd	NA	NA	NA	NA	NA	NA	NA	1	16840786	0.00243775	1.40001e-08		WC	TRUE	reported	Go2KqK	textfile	2	1	FALSE
	rs1570298	T	A	T	A	0.0120451	-0.0333647	0.743189	0.748358	FALSE	TRUE	FALSE	ieu-b-5134	6	70218298	0.0414491	NA	0.420846	OPC_POS	HPV positive oropharyngeal cancer	HPV positive oropharyngeal cancer || ||	TRUE	igd	NA	NA	NA	NA	NA	NA	NA	6	70218298	0.00204452	3.79997e-09		WC	TRUE	reported	Go2KqK	textfile	2	1	TRUE
	rs1582931	A	G	A	G	-0.0138548	0.0218922	0.473264	0.473867	FALSE	FALSE	FALSE	ieu-b-5134	5	122657199	0.0366911	NA	0.550733	OPC_POS	HPV positive oropharyngeal cancer	HPV positive oropharyngeal cancer || ||	TRUE	igd	NA	NA	NA	NA	NA	NA	NA	5	122657199	0.00180588	1.69981e-14		WC	TRUE	reported	Go2KqK	textfile	2	1	TRUE
	rs1609010	G	A	G	A	0.0149337	0.00646108	0.565725	0.556617	FALSE	FALSE	FALSE	ieu-b-5134	8	77227464	0.0367808	NA	0.860558	OPC_POS	HPV positive oropharyngeal cancer	HPV positive oropharyngeal cancer || ||	TRUE	igd	NA	NA	NA	NA	NA	NA	NA	8	77227464	0.00180594	1.29987e-16		WC	TRUE	reported	Go2KqK	textfile	2	1	TRUE
	rs1609303	A	T	A	T	0.0152662	0.0222294	0.631343	0.6333	FALSE	TRUE	FALSE	ieu-b-5134	2	181567556	0.037608	NA	0.554467	OPC_POS	HPV positive oropharyngeal cancer	HPV positive oropharyngeal cancer || ||	TRUE	igd	NA	NA	NA	NA	NA	NA	NA	2	181567556	0.00185779	2.09991e-16		WC	TRUE	reported	Go2KqK	textfile	2	1	TRUE
	rs1619442	C	T	C	T	-0.0162997	-0.107325	0.859489	0.842995	FALSE	FALSE	FALSE	ieu-b-5134	9	81348300	0.0515483	NA	0.0373396	OPC_POS	HPV positive oropharyngeal cancer	HPV positive oropharyngeal cancer || ||	TRUE	igd	NA	NA	NA	NA	NA	NA	NA	9	81348300	0.00257242	2.39999e-10		WC	TRUE	reported	Go2KqK	textfile	2	1	TRUE
	rs1625623	T	C	T	C	0.0107407	0.00308445	0.371988	0.369132	FALSE	FALSE	FALSE	ieu-b-5134	5	112301096	0.0380489	NA	0.93539	OPC_POS	HPV positive oropharyngeal cancer	HPV positive oropharyngeal cancer || ||	TRUE	igd	NA	NA	NA	NA	NA	NA	NA	5	112301096	0.00187307	9.80009e-09		WC	TRUE	reported	Go2KqK	textfile	2	1	TRUE
	rs165656	C	G	C	G	0.0103041	0.0220429	0.517356	0.520534	FALSE	TRUE	TRUE	ieu-b-5134	22	19948863	0.0364633	NA	0.545497	OPC_POS	HPV positive oropharyngeal cancer	HPV positive oropharyngeal cancer || ||	TRUE	igd	NA	NA	NA	NA	NA	NA	NA	22	19948863	0.00180539	1.09999e-08		WC	TRUE	reported	Go2KqK	textfile	2	1	FALSE
	rs1657930	A	G	A	G	-0.0142481	-0.0308481	0.802922	0.793019	FALSE	FALSE	FALSE	ieu-b-5134	15	57120989	0.0447941	NA	0.491034	OPC_POS	HPV positive oropharyngeal cancer	HPV positive oropharyngeal cancer || ||	TRUE	igd	NA	NA	NA	NA	NA	NA	NA	15	57120989	0.00224816	2.30001e-10		WC	TRUE	reported	Go2KqK	textfile	2	1	TRUE
	rs17296856	C	A	C	A	-0.0156228	-0.0107969	0.280671	0.277381	FALSE	FALSE	FALSE	ieu-b-5134	15	84557450	0.0405486	NA	0.790031	OPC_POS	HPV positive oropharyngeal cancer	HPV positive oropharyngeal cancer || ||	TRUE	igd	NA	NA	NA	NA	NA	NA	NA	15	84557450	0.00199629	5.00035e-15		WC	TRUE	reported	Go2KqK	textfile	2	1	TRUE
	rs1731246	T	G	T	G	-0.0118366	0.0274626	0.757325	0.75415	FALSE	FALSE	FALSE	ieu-b-5134	2	26938216	0.0431027	NA	0.524032	OPC_POS	HPV positive oropharyngeal cancer	HPV positive oropharyngeal cancer || ||	TRUE	igd	NA	NA	NA	NA	NA	NA	NA	2	26938216	0.0020818	1.29999e-08		WC	TRUE	reported	Go2KqK	textfile	2	1	TRUE
	rs17446091	C	T	C	T	0.0149141	0.095497	0.20186	0.207366	FALSE	FALSE	FALSE	ieu-b-5134	8	27167942	0.0444103	NA	0.031529	OPC_POS	HPV positive oropharyngeal cancer	HPV positive oropharyngeal cancer || ||	TRUE	igd	NA	NA	NA	NA	NA	NA	NA	8	27167942	0.00222979	2.29985e-11		WC	TRUE	reported	Go2KqK	textfile	2	1	TRUE
	rs1752169	A	C	A	C	0.0143082	0.0452891	0.250696	0.267559	FALSE	FALSE	FALSE	ieu-b-5134	9	126586563	0.0416849	NA	0.277275	OPC_POS	HPV positive oropharyngeal cancer	HPV positive oropharyngeal cancer || ||	TRUE	igd	NA	NA	NA	NA	NA	NA	NA	9	126586563	0.00206705	4.49987e-12		WC	TRUE	reported	Go2KqK	textfile	2	1	TRUE
	rs17681738	T	C	T	C	0.0105421	-0.00606918	0.328589	0.307624	FALSE	FALSE	FALSE	ieu-b-5134	17	9793240	0.0393993	NA	0.877576	OPC_POS	HPV positive oropharyngeal cancer	HPV positive oropharyngeal cancer || ||	TRUE	igd	NA	NA	NA	NA	NA	NA	NA	17	9793240	0.00190864	3.29997e-08		WC	TRUE	reported	Go2KqK	textfile	2	1	TRUE
	rs1788808	G	A	G	A	-0.0208198	0.013228	0.494766	0.483965	FALSE	FALSE	FALSE	ieu-b-5134	18	21090023	0.0365035	NA	0.717071	OPC_POS	HPV positive oropharyngeal cancer	HPV positive oropharyngeal cancer || ||	TRUE	igd	NA	NA	NA	NA	NA	NA	NA	18	21090023	0.00179299	3.59998e-31		WC	TRUE	reported	Go2KqK	textfile	2	1	TRUE
	rs1799923	G	A	G	A	0.0171188	0.0372928	0.88661	0.877885	FALSE	FALSE	FALSE	ieu-b-5134	3	42306294	0.0580029	NA	0.520258	OPC_POS	HPV positive oropharyngeal cancer	HPV positive oropharyngeal cancer || ||	TRUE	igd	NA	NA	NA	NA	NA	NA	NA	3	42306294	0.00281552	1.2e-09		WC	TRUE	reported	Go2KqK	textfile	2	1	TRUE
	rs1801282	G	C	G	C	0.0192233	0.0504687	0.119579	0.121682	FALSE	TRUE	FALSE	ieu-b-5134	3	12393125	0.0556655	NA	0.364596	OPC_POS	HPV positive oropharyngeal cancer	HPV positive oropharyngeal cancer || ||	TRUE	igd	NA	NA	NA	NA	NA	NA	NA	3	12393125	0.00274708	2.60016e-12		WC	TRUE	reported	Go2KqK	textfile	2	1	TRUE
	rs1834144	A	C	A	C	-0.0146152	0.0257753	0.373194	0.374999	FALSE	FALSE	FALSE	ieu-b-5134	18	40744790	0.0374915	NA	0.49177	OPC_POS	HPV positive oropharyngeal cancer	HPV positive oropharyngeal cancer || ||	TRUE	igd	NA	NA	NA	NA	NA	NA	NA	18	40744790	0.00185609	3.40017e-15		WC	TRUE	reported	Go2KqK	textfile	2	1	TRUE
	rs1861410	T	C	T	C	-0.016009	0.0506913	0.555467	0.556962	FALSE	FALSE	FALSE	ieu-b-5134	2	58933591	0.0368231	NA	0.168632	OPC_POS	HPV positive oropharyngeal cancer	HPV positive oropharyngeal cancer || ||	TRUE	igd	NA	NA	NA	NA	NA	NA	NA	2	58933591	0.00180199	6.4003e-19		WC	TRUE	reported	Go2KqK	textfile	2	1	TRUE
	rs1902066	C	T	C	T	0.0109526	-0.0158356	0.562316	0.562257	FALSE	FALSE	FALSE	ieu-b-5134	6	81346033	0.0361784	NA	0.661598	OPC_POS	HPV positive oropharyngeal cancer	HPV positive oropharyngeal cancer || ||	TRUE	igd	NA	NA	NA	NA	NA	NA	NA	6	81346033	0.00181038	1.40001e-09		WC	TRUE	reported	Go2KqK	textfile	2	1	TRUE
	rs1942826	A	G	A	G	0.0167972	-0.00684803	0.12597	0.137847	FALSE	FALSE	FALSE	ieu-b-5134	18	63345799	0.0532759	NA	0.897723	OPC_POS	HPV positive oropharyngeal cancer	HPV positive oropharyngeal cancer || ||	TRUE	igd	NA	NA	NA	NA	NA	NA	NA	18	63345799	0.00270011	4.90004e-10		WC	TRUE	reported	Go2KqK	textfile	2	1	TRUE
	rs2020942	T	C	T	C	0.0108469	-0.00238255	0.394892	0.396176	FALSE	FALSE	FALSE	ieu-b-5134	17	28546914	0.0371421	NA	0.948853	OPC_POS	HPV positive oropharyngeal cancer	HPV positive oropharyngeal cancer || ||	TRUE	igd	NA	NA	NA	NA	NA	NA	NA	17	28546914	0.00183573	3.40001e-09		WC	TRUE	reported	Go2KqK	textfile	2	1	TRUE
	rs2133561	T	A	T	A	-0.0122441	-0.0286895	0.611063	0.603164	FALSE	TRUE	FALSE	ieu-b-5134	5	139086651	0.0380744	NA	0.451142	OPC_POS	HPV positive oropharyngeal cancer	HPV positive oropharyngeal cancer || ||	TRUE	igd	NA	NA	NA	NA	NA	NA	NA	5	139086651	0.00185284	3.90032e-11		WC	TRUE	reported	Go2KqK	textfile	2	1	TRUE
	rs215669	A	G	A	G	-0.0125095	-0.0345055	0.611654	0.613051	FALSE	FALSE	FALSE	ieu-b-5134	7	32378979	0.0377827	NA	0.361104	OPC_POS	HPV positive oropharyngeal cancer	HPV positive oropharyngeal cancer || ||	TRUE	igd	NA	NA	NA	NA	NA	NA	NA	7	32378979	0.00184246	1.10002e-11		WC	TRUE	reported	Go2KqK	textfile	2	1	TRUE
	rs2161097	T	C	T	C	0.0142773	0.00536723	0.437804	0.441186	FALSE	FALSE	FALSE	ieu-b-5134	5	103945178	0.0366802	NA	0.883665	OPC_POS	HPV positive oropharyngeal cancer	HPV positive oropharyngeal cancer || ||	TRUE	igd	NA	NA	NA	NA	NA	NA	NA	5	103945178	0.00180004	2.19989e-15		WC	TRUE	reported	Go2KqK	textfile	2	1	TRUE
	rs2172131	C	T	C	T	-0.0121742	0.0204916	0.578709	0.566589	FALSE	FALSE	FALSE	ieu-b-5134	10	133978962	0.0373674	NA	0.58343	OPC_POS	HPV positive oropharyngeal cancer	HPV positive oropharyngeal cancer || ||	TRUE	igd	NA	NA	NA	NA	NA	NA	NA	10	133978962	0.00181299	1.9002e-11		WC	TRUE	reported	Go2KqK	textfile	2	1	TRUE
	rs217672	C	A	C	A	0.012731	0.0974977	0.271758	0.266805	FALSE	FALSE	FALSE	ieu-b-5134	14	62361021	0.0405327	NA	0.0161544	OPC_POS	HPV positive oropharyngeal cancer	HPV positive oropharyngeal cancer || ||	TRUE	igd	NA	NA	NA	NA	NA	NA	NA	14	62361021	0.0020176	2.80001e-10		WC	TRUE	reported	Go2KqK	textfile	2	1	TRUE
	rs2180454	C	T	C	T	0.0179823	-0.0264106	0.771831	0.762292	FALSE	FALSE	FALSE	ieu-b-5134	14	29690513	0.0426223	NA	0.535493	OPC_POS	HPV positive oropharyngeal cancer	HPV positive oropharyngeal cancer || ||	TRUE	igd	NA	NA	NA	NA	NA	NA	NA	14	29690513	0.00213539	3.69999e-17		WC	TRUE	reported	Go2KqK	textfile	2	1	TRUE
	rs2183947	A	G	A	G	-0.0220783	-0.0176211	0.225006	0.234129	FALSE	FALSE	FALSE	ieu-b-5134	6	26159356	0.0431754	NA	0.68318	OPC_POS	HPV positive oropharyngeal cancer	HPV positive oropharyngeal cancer || ||	TRUE	igd	NA	NA	NA	NA	NA	NA	NA	6	26159356	0.00213628	4.90004e-25		WC	TRUE	reported	Go2KqK	textfile	2	1	TRUE
	rs2225909	C	T	C	T	0.015797	-0.0383146	0.774104	0.770206	FALSE	FALSE	FALSE	ieu-b-5134	11	30329744	0.0432259	NA	0.375413	OPC_POS	HPV positive oropharyngeal cancer	HPV positive oropharyngeal cancer || ||	TRUE	igd	NA	NA	NA	NA	NA	NA	NA	11	30329744	0.00213642	1.39991e-13		WC	TRUE	reported	Go2KqK	textfile	2	1	TRUE
	rs2237403	T	C	T	C	-0.0109575	-0.0696427	0.337855	0.336284	FALSE	FALSE	FALSE	ieu-b-5134	7	39449768	0.0386771	NA	0.0717629	OPC_POS	HPV positive oropharyngeal cancer	HPV positive oropharyngeal cancer || ||	TRUE	igd	TRUE	rs2237403	rs2237402	T	C	A	G	7	39448936	0.00188895	6.59994e-09		WC	TRUE	reported	Go2KqK	textfile	2	1	TRUE
	rs2253310	G	C	G	C	0.018205	0.0192628	0.626102	0.614307	FALSE	TRUE	FALSE	ieu-b-5134	6	108888593	0.0381216	NA	0.613349	OPC_POS	HPV positive oropharyngeal cancer	HPV positive oropharyngeal cancer || ||	TRUE	igd	NA	NA	NA	NA	NA	NA	NA	6	108888593	0.00184715	6.4998e-23		WC	TRUE	reported	Go2KqK	textfile	2	1	TRUE
	rs2302209	T	C	T	C	0.0198329	0.0908094	0.288806	0.288935	FALSE	FALSE	FALSE	ieu-b-5134	19	18324329	0.0395597	NA	0.0217045	OPC_POS	HPV positive oropharyngeal cancer	HPV positive oropharyngeal cancer || ||	TRUE	igd	NA	NA	NA	NA	NA	NA	NA	19	18324329	0.00197713	1.10002e-23		WC	TRUE	reported	Go2KqK	textfile	2	1	TRUE
	rs2306593	T	C	T	C	-0.0152919	0.00354613	0.488298	0.477538	FALSE	FALSE	FALSE	ieu-b-5134	17	34866546	0.0373761	NA	0.924413	OPC_POS	HPV positive oropharyngeal cancer	HPV positive oropharyngeal cancer || ||	TRUE	igd	NA	NA	NA	NA	NA	NA	NA	17	34866546	0.00179509	1.59993e-17		WC	TRUE	reported	Go2KqK	textfile	2	1	TRUE
	rs2307111	C	T	C	T	-0.0239722	-0.0245018	0.394972	0.398359	FALSE	FALSE	FALSE	ieu-b-5134	5	75003678	0.0376157	NA	0.514806	OPC_POS	HPV positive oropharyngeal cancer	HPV positive oropharyngeal cancer || ||	TRUE	igd	NA	NA	NA	NA	NA	NA	NA	5	75003678	0.0018299	3.29989e-39		WC	TRUE	reported	Go2KqK	textfile	2	1	TRUE
	rs2373980	A	T	A	T	-0.0123105	-0.0265131	0.576411	0.573476	FALSE	TRUE	TRUE	ieu-b-5134	12	103648717	0.0374077	NA	0.478473	OPC_POS	HPV positive oropharyngeal cancer	HPV positive oropharyngeal cancer || ||	TRUE	igd	NA	NA	NA	NA	NA	NA	NA	12	103648717	0.00182011	1.29987e-11		WC	TRUE	reported	Go2KqK	textfile	2	1	FALSE
	rs2376885	A	G	A	G	-0.0106223	0.0140298	0.324117	0.309572	FALSE	FALSE	FALSE	ieu-b-5134	16	89838078	0.0390963	NA	0.719706	OPC_POS	HPV positive oropharyngeal cancer	HPV positive oropharyngeal cancer || ||	TRUE	igd	TRUE	rs2376885	rs1800340	A	G	G	A	16	89826901	0.00191252	2.80001e-08		WC	TRUE	reported	Go2KqK	textfile	2	1	TRUE
	rs2439823	G	A	G	A	0.0155254	0.036186	0.545601	0.543968	FALSE	FALSE	FALSE	ieu-b-5134	10	99778226	0.0368771	NA	0.326466	OPC_POS	HPV positive oropharyngeal cancer	HPV positive oropharyngeal cancer || ||	TRUE	igd	NA	NA	NA	NA	NA	NA	NA	10	99778226	0.00180145	6.79986e-18		WC	TRUE	reported	Go2KqK	textfile	2	1	TRUE
	rs245767	G	A	G	A	0.0145976	-0.00866134	0.730365	0.722641	FALSE	FALSE	FALSE	ieu-b-5134	5	170525393	0.0406917	NA	0.831442	OPC_POS	HPV positive oropharyngeal cancer	HPV positive oropharyngeal cancer || ||	TRUE	igd	NA	NA	NA	NA	NA	NA	NA	5	170525393	0.00201635	4.49987e-13		WC	TRUE	reported	Go2KqK	textfile	2	1	TRUE
	rs2470549	C	T	C	T	-0.0119541	0.0201838	0.598143	0.597407	FALSE	FALSE	FALSE	ieu-b-5134	3	15737698	0.0369359	NA	0.584752	OPC_POS	HPV positive oropharyngeal cancer	HPV positive oropharyngeal cancer || ||	TRUE	igd	NA	NA	NA	NA	NA	NA	NA	3	15737698	0.00182105	5.19996e-11		WC	TRUE	reported	Go2KqK	textfile	2	1	TRUE
	rs2470946	T	G	T	G	0.011687	-0.0220943	0.401445	0.392724	FALSE	FALSE	FALSE	ieu-b-5134	7	104589690	0.0369793	NA	0.550188	OPC_POS	HPV positive oropharyngeal cancer	HPV positive oropharyngeal cancer || ||	TRUE	igd	TRUE	rs2470946	rs916705	T	G	A	C	7	104587323	0.00182473	1.5e-10		WC	TRUE	reported	Go2KqK	textfile	2	1	TRUE
	rs2482704	T	G	T	G	-0.0115642	-0.0219456	0.426761	0.41447	FALSE	FALSE	FALSE	ieu-b-5134	9	94182363	0.0365119	NA	0.547805	OPC_POS	HPV positive oropharyngeal cancer	HPV positive oropharyngeal cancer || ||	TRUE	igd	NA	NA	NA	NA	NA	NA	NA	9	94182363	0.00180618	1.5e-10		WC	TRUE	reported	Go2KqK	textfile	2	1	TRUE
	rs2568958	A	G	A	G	0.0169206	0.048186	0.603683	0.611502	FALSE	FALSE	FALSE	ieu-b-5134	1	72765116	0.0372603	NA	0.195933	OPC_POS	HPV positive oropharyngeal cancer	HPV positive oropharyngeal cancer || ||	TRUE	igd	NA	NA	NA	NA	NA	NA	NA	1	72765116	0.00182184	1.59993e-20		WC	TRUE	reported	Go2KqK	textfile	2	1	TRUE
	rs2584205	A	G	A	G	0.0111592	0.00480997	0.733265	0.721113	FALSE	FALSE	FALSE	ieu-b-5134	18	2702259	0.0415547	NA	0.90785	OPC_POS	HPV positive oropharyngeal cancer	HPV positive oropharyngeal cancer || ||	TRUE	igd	NA	NA	NA	NA	NA	NA	NA	18	2702259	0.00202662	3.69999e-08		WC	TRUE	reported	Go2KqK	textfile	2	1	TRUE
	rs2618039	T	A	T	A	0.0120777	-0.006499	0.381482	0.392875	FALSE	TRUE	FALSE	ieu-b-5134	1	112324111	0.0370826	NA	0.860877	OPC_POS	HPV positive oropharyngeal cancer	HPV positive oropharyngeal cancer || ||	TRUE	igd	NA	NA	NA	NA	NA	NA	NA	1	112324111	0.00183977	5.19996e-11		WC	TRUE	reported	Go2KqK	textfile	2	1	TRUE
	rs2678204	G	T	G	T	0.0157074	0.013768	0.34017	0.337055	FALSE	FALSE	FALSE	ieu-b-5134	1	201800511	0.038113	NA	0.717918	OPC_POS	HPV positive oropharyngeal cancer	HPV positive oropharyngeal cancer || ||	TRUE	igd	NA	NA	NA	NA	NA	NA	NA	1	201800511	0.00188488	7.89951e-17		WC	TRUE	reported	Go2KqK	textfile	2	1	TRUE
	rs2696309	C	T	C	T	0.0112571	0.00805757	0.720419	0.703439	FALSE	FALSE	FALSE	ieu-b-5134	10	36227101	0.0408503	NA	0.843635	OPC_POS	HPV positive oropharyngeal cancer	HPV positive oropharyngeal cancer || ||	TRUE	igd	NA	NA	NA	NA	NA	NA	NA	10	36227101	0.00199327	1.6e-08		WC	TRUE	reported	Go2KqK	textfile	2	1	TRUE
	rs2725371	G	A	G	A	-0.0154452	-0.0152841	0.696098	0.693577	FALSE	FALSE	FALSE	ieu-b-5134	8	30854033	0.0396014	NA	0.699536	OPC_POS	HPV positive oropharyngeal cancer	HPV positive oropharyngeal cancer || ||	TRUE	igd	NA	NA	NA	NA	NA	NA	NA	8	30854033	0.00195255	2.60016e-15		WC	TRUE	reported	Go2KqK	textfile	2	1	TRUE
	rs2744938	G	A	G	A	0.0319686	0.0494308	0.147512	0.152167	FALSE	FALSE	FALSE	ieu-b-5134	6	34552110	0.050046	NA	0.323297	OPC_POS	HPV positive oropharyngeal cancer	HPV positive oropharyngeal cancer || ||	TRUE	igd	NA	NA	NA	NA	NA	NA	NA	6	34552110	0.00251588	5.40008e-37		WC	TRUE	reported	Go2KqK	textfile	2	1	TRUE
	rs28350	G	A	G	A	-0.0139376	-0.0972497	0.820658	0.199434	FALSE	FALSE	FALSE	ieu-b-5134	3	42425059	0.0480545	NA	0.0429972	OPC_POS	HPV positive oropharyngeal cancer	HPV positive oropharyngeal cancer || ||	TRUE	igd	TRUE	rs28350	rs33494	A	G	C	G	3	42418446	0.0023374	2.5e-09		WC	TRUE	reported	Go2KqK	textfile	2	1	TRUE
	rs28366156	C	T	C	T	-0.0187659	0.183298	0.130582	0.12826	FALSE	FALSE	FALSE	ieu-b-5134	6	31671498	0.0521115	NA	0.000435773	OPC_POS	HPV positive oropharyngeal cancer	HPV positive oropharyngeal cancer || ||	TRUE	igd	NA	NA	NA	NA	NA	NA	NA	6	31671498	0.00265145	1.50003e-12		WC	TRUE	reported	Go2KqK	textfile	2	1	TRUE
	rs28375268	T	G	T	G	-0.0130789	0.0147797	0.645058	0.648076	FALSE	FALSE	FALSE	ieu-b-5134	16	4949608	0.0385157	NA	0.701178	OPC_POS	HPV positive oropharyngeal cancer	HPV positive oropharyngeal cancer || ||	TRUE	igd	TRUE	rs28375268	rs7193783	G	T	A	C	16	4949528	0.00187766	3.29989e-12		WC	TRUE	reported	Go2KqK	textfile	2	1	TRUE
	rs28489620	A	G	A	G	-0.0124131	-0.013491	0.29035	0.295822	FALSE	FALSE	FALSE	ieu-b-5134	22	41804716	0.0401138	NA	0.736631	OPC_POS	HPV positive oropharyngeal cancer	HPV positive oropharyngeal cancer || ||	TRUE	igd	NA	NA	NA	NA	NA	NA	NA	22	41804716	0.00198899	4.39997e-10		WC	TRUE	reported	Go2KqK	textfile	2	1	TRUE
	rs2861692	C	T	C	T	-0.0166517	0.0236994	0.275371	0.291718	FALSE	FALSE	FALSE	ieu-b-5134	2	67848751	0.0393236	NA	0.546723	OPC_POS	HPV positive oropharyngeal cancer	HPV positive oropharyngeal cancer || ||	TRUE	igd	TRUE	rs2861692	rs2861696	C	T	C	T	2	67838719	0.00199772	7.70016e-17		WC	TRUE	reported	Go2KqK	textfile	2	1	TRUE
	rs2903738	T	A	T	A	-0.0133061	0.0194721	0.221402	0.213603	FALSE	TRUE	FALSE	ieu-b-5134	19	32946043	0.0442224	NA	0.659702	OPC_POS	HPV positive oropharyngeal cancer	HPV positive oropharyngeal cancer || ||	TRUE	igd	NA	NA	NA	NA	NA	NA	NA	19	32946043	0.00215663	6.80002e-10		WC	TRUE	reported	Go2KqK	textfile	2	1	TRUE
	rs3087523	A	G	A	G	0.016586	-0.0209046	0.124704	0.120603	FALSE	FALSE	FALSE	ieu-b-5134	2	105977776	0.0558308	NA	0.708088	OPC_POS	HPV positive oropharyngeal cancer	HPV positive oropharyngeal cancer || ||	TRUE	igd	NA	NA	NA	NA	NA	NA	NA	2	105977776	0.00271786	1e-09		WC	TRUE	reported	Go2KqK	textfile	2	1	TRUE
	rs308911	G	A	G	A	-0.0114749	0.0579319	0.714436	0.716449	FALSE	FALSE	FALSE	ieu-b-5134	2	86855977	0.0408268	NA	0.155909	OPC_POS	HPV positive oropharyngeal cancer	HPV positive oropharyngeal cancer || ||	TRUE	igd	NA	NA	NA	NA	NA	NA	NA	2	86855977	0.00198055	6.90001e-09		WC	TRUE	reported	Go2KqK	textfile	2	1	TRUE
	rs3113509	T	C	T	C	-0.0123292	-0.0162813	0.731966	0.732431	FALSE	FALSE	FALSE	ieu-b-5134	4	52932825	0.0423159	NA	0.700418	OPC_POS	HPV positive oropharyngeal cancer	HPV positive oropharyngeal cancer || ||	TRUE	igd	NA	NA	NA	NA	NA	NA	NA	4	52932825	0.00201975	1e-09		WC	TRUE	reported	Go2KqK	textfile	2	1	TRUE
	rs319775	C	T	C	T	0.0101556	-0.0396062	0.608753	0.597037	FALSE	FALSE	FALSE	ieu-b-5134	17	31495076	0.0374326	NA	0.290025	OPC_POS	HPV positive oropharyngeal cancer	HPV positive oropharyngeal cancer || ||	TRUE	igd	NA	NA	NA	NA	NA	NA	NA	17	31495076	0.0018335	2.99999e-08		WC	TRUE	reported	Go2KqK	textfile	2	1	TRUE
	rs3212038	G	A	G	A	0.0126546	-0.0126093	0.328517	0.327992	FALSE	FALSE	FALSE	ieu-b-5134	14	104178186	0.0389002	NA	0.745829	OPC_POS	HPV positive oropharyngeal cancer	HPV positive oropharyngeal cancer || ||	TRUE	igd	NA	NA	NA	NA	NA	NA	NA	14	104178186	0.00191072	3.50026e-11		WC	TRUE	reported	Go2KqK	textfile	2	1	TRUE
	rs34045288	T	C	T	C	0.0203746	-0.000591052	0.334413	0.335052	FALSE	FALSE	FALSE	ieu-b-5134	6	40369081	0.0384328	NA	0.98773	OPC_POS	HPV positive oropharyngeal cancer	HPV positive oropharyngeal cancer || ||	TRUE	igd	NA	NA	NA	NA	NA	NA	NA	6	40369081	0.00189485	5.79963e-27		WC	TRUE	reported	Go2KqK	textfile	2	1	TRUE
	rs34140906	C	T	C	T	-0.0179391	-0.0280767	0.17033	0.169835	FALSE	FALSE	FALSE	ieu-b-5134	13	58480400	0.0493091	NA	0.569084	OPC_POS	HPV positive oropharyngeal cancer	HPV positive oropharyngeal cancer || ||	TRUE	igd	NA	NA	NA	NA	NA	NA	NA	13	58480400	0.00238486	5.40008e-14		WC	TRUE	reported	Go2KqK	textfile	2	1	TRUE
	rs34234296	A	G	A	G	-0.0131214	0.0227659	0.392393	0.376021	FALSE	FALSE	FALSE	ieu-b-5134	2	175166636	0.0378486	NA	0.547507	OPC_POS	HPV positive oropharyngeal cancer	HPV positive oropharyngeal cancer || ||	TRUE	igd	NA	NA	NA	NA	NA	NA	NA	2	175166636	0.00184833	1.29987e-12		WC	TRUE	reported	Go2KqK	textfile	2	1	TRUE
	rs34483452	A	C	A	C	0.0270483	-0.0470213	0.136355	0.138952	FALSE	FALSE	FALSE	ieu-b-5134	5	87986314	0.0533092	NA	0.377751	OPC_POS	HPV positive oropharyngeal cancer	HPV positive oropharyngeal cancer || ||	TRUE	igd	NA	NA	NA	NA	NA	NA	NA	5	87986314	0.0026269	7.29962e-25		WC	TRUE	reported	Go2KqK	textfile	2	1	TRUE
	rs34517439	A	C	A	C	0.0305491	0.0279928	0.121789	0.120732	FALSE	FALSE	FALSE	ieu-b-5134	1	78450517	0.0550079	NA	0.610831	OPC_POS	HPV positive oropharyngeal cancer	HPV positive oropharyngeal cancer || ||	TRUE	igd	NA	NA	NA	NA	NA	NA	NA	1	78450517	0.00276165	1.9002e-28		WC	TRUE	reported	Go2KqK	textfile	2	1	TRUE
	rs347551	G	C	G	C	0.0126307	-0.0418383	0.472292	0.477177	FALSE	TRUE	TRUE	ieu-b-5134	5	119389031	0.0376571	NA	0.266553	OPC_POS	HPV positive oropharyngeal cancer	HPV positive oropharyngeal cancer || ||	TRUE	igd	NA	NA	NA	NA	NA	NA	NA	5	119389031	0.00181978	3.90032e-12		WC	TRUE	reported	Go2KqK	textfile	2	1	FALSE
	rs34994596	C	T	C	T	-0.014559	0.0416908	0.297289	0.288813	FALSE	FALSE	FALSE	ieu-b-5134	15	80991447	0.0398021	NA	0.294891	OPC_POS	HPV positive oropharyngeal cancer	HPV positive oropharyngeal cancer || ||	TRUE	igd	NA	NA	NA	NA	NA	NA	NA	15	80991447	0.00195866	1.10002e-13		WC	TRUE	reported	Go2KqK	textfile	2	1	TRUE
	rs35023999	C	A	C	A	-0.0113409	0.0144979	0.508297	0.503402	FALSE	FALSE	FALSE	ieu-b-5134	11	113268059	0.036251	NA	0.689208	OPC_POS	HPV positive oropharyngeal cancer	HPV positive oropharyngeal cancer || ||	TRUE	igd	TRUE	rs35023999	rs11604671	A	C	G	A	11	113266411	0.00178977	2.39999e-10		WC	TRUE	reported	Go2KqK	textfile	2	1	TRUE
	rs35216639	A	C	A	C	0.0168196	-0.0376838	0.110699	0.108558	FALSE	FALSE	FALSE	ieu-b-5134	1	174572982	0.069509	NA	0.587719	OPC_POS	HPV positive oropharyngeal cancer	HPV positive oropharyngeal cancer || ||	TRUE	igd	NA	NA	NA	NA	NA	NA	NA	1	174572982	0.00284261	3.29997e-09		WC	TRUE	reported	Go2KqK	textfile	2	1	TRUE
	rs35243581	T	C	T	C	0.0173643	-0.0284087	0.317318	0.311415	FALSE	FALSE	FALSE	ieu-b-5134	11	43707364	0.0392136	NA	0.468784	OPC_POS	HPV positive oropharyngeal cancer	HPV positive oropharyngeal cancer || ||	TRUE	igd	NA	NA	NA	NA	NA	NA	NA	11	43707364	0.00192251	1.69981e-19		WC	TRUE	reported	Go2KqK	textfile	2	1	TRUE
	rs35681682	C	T	C	T	-0.0101534	0.0113892	0.407729	0.428285	FALSE	FALSE	FALSE	ieu-b-5134	2	69678079	0.0367581	NA	0.756681	OPC_POS	HPV positive oropharyngeal cancer	HPV positive oropharyngeal cancer || ||	TRUE	igd	NA	NA	NA	NA	NA	NA	NA	2	69678079	0.00177268	1e-08		WC	TRUE	reported	Go2KqK	textfile	2	1	TRUE
	rs35882248	T	C	T	C	0.0157088	0.0587373	0.317213	0.320421	FALSE	FALSE	FALSE	ieu-b-5134	2	230627955	0.0388904	NA	0.13096	OPC_POS	HPV positive oropharyngeal cancer	HPV positive oropharyngeal cancer || ||	TRUE	igd	NA	NA	NA	NA	NA	NA	NA	2	230627955	0.00191956	2.80027e-16		WC	TRUE	reported	Go2KqK	textfile	2	1	TRUE
	rs36007635	A	G	A	G	-0.0165685	-0.098858	0.137694	0.136307	FALSE	FALSE	FALSE	ieu-b-5134	6	163009335	0.0530562	NA	0.0624238	OPC_POS	HPV positive oropharyngeal cancer	HPV positive oropharyngeal cancer || ||	TRUE	igd	NA	NA	NA	NA	NA	NA	NA	6	163009335	0.00259543	1.7e-10		WC	TRUE	reported	Go2KqK	textfile	2	1	TRUE
	rs36061954	T	C	T	C	0.0114574	-0.0664676	0.39881	0.393568	FALSE	FALSE	FALSE	ieu-b-5134	8	38329650	0.0371252	NA	0.0733956	OPC_POS	HPV positive oropharyngeal cancer	HPV positive oropharyngeal cancer || ||	TRUE	igd	NA	NA	NA	NA	NA	NA	NA	8	38329650	0.00182669	3.59998e-10		WC	TRUE	reported	Go2KqK	textfile	2	1	TRUE
	rs361222	T	A	T	A	-0.012262	-0.00976133	0.632462	0.619621	FALSE	TRUE	FALSE	ieu-b-5134	3	12922716	0.0378023	NA	0.796237	OPC_POS	HPV positive oropharyngeal cancer	HPV positive oropharyngeal cancer || ||	TRUE	igd	NA	NA	NA	NA	NA	NA	NA	3	12922716	0.00186101	4.40048e-11		WC	TRUE	reported	Go2KqK	textfile	2	1	TRUE
	rs36140	C	A	C	A	0.0111762	-0.00850989	0.635311	0.634726	FALSE	FALSE	FALSE	ieu-b-5134	5	66164160	0.037953	NA	0.822585	OPC_POS	HPV positive oropharyngeal cancer	HPV positive oropharyngeal cancer || ||	TRUE	igd	NA	NA	NA	NA	NA	NA	NA	5	66164160	0.001867	2.1e-09		WC	TRUE	reported	Go2KqK	textfile	2	1	TRUE
	rs36165342	C	T	C	T	0.0107118	0.0140833	0.478618	0.459462	FALSE	FALSE	FALSE	ieu-b-5134	12	122530256	0.0365622	NA	0.700098	OPC_POS	HPV positive oropharyngeal cancer	HPV positive oropharyngeal cancer || ||	TRUE	igd	NA	NA	NA	NA	NA	NA	NA	12	122530256	0.00178943	2.1e-09		WC	TRUE	reported	Go2KqK	textfile	2	1	TRUE
	rs3729628	T	C	T	C	0.0118827	-0.0139853	0.755598	0.758536	FALSE	FALSE	FALSE	ieu-b-5134	7	77825224	0.0426324	NA	0.742879	OPC_POS	HPV positive oropharyngeal cancer	HPV positive oropharyngeal cancer || ||	TRUE	igd	NA	NA	NA	NA	NA	NA	NA	7	77825224	0.00208233	1.2e-08		WC	TRUE	reported	Go2KqK	textfile	2	1	TRUE
	rs3764002	T	C	T	C	-0.0160772	0.0382708	0.261552	0.266416	FALSE	FALSE	FALSE	ieu-b-5134	12	108618630	0.0424267	NA	0.367032	OPC_POS	HPV positive oropharyngeal cancer	HPV positive oropharyngeal cancer || ||	TRUE	igd	NA	NA	NA	NA	NA	NA	NA	12	108618630	0.00203505	2.80027e-15		WC	TRUE	reported	Go2KqK	textfile	2	1	TRUE
	rs3768321	T	G	T	G	0.0176726	0.0652273	0.196525	0.19353	FALSE	FALSE	FALSE	ieu-b-5134	1	40035928	0.0457824	NA	0.154237	OPC_POS	HPV positive oropharyngeal cancer	HPV positive oropharyngeal cancer || ||	TRUE	igd	NA	NA	NA	NA	NA	NA	NA	1	40035928	0.00224849	3.80014e-15		WC	TRUE	reported	Go2KqK	textfile	2	1	TRUE
	rs3784692	T	C	T	C	0.0185824	-0.0361092	0.601752	0.605647	FALSE	FALSE	FALSE	ieu-b-5134	15	67993366	0.0370199	NA	0.329363	OPC_POS	HPV positive oropharyngeal cancer	HPV positive oropharyngeal cancer || ||	TRUE	igd	TRUE	rs3784692	rs938878	C	T	C	T	15	67988133	0.00182662	2.60016e-24		WC	TRUE	reported	Go2KqK	textfile	2	1	TRUE
	rs3806114	A	G	A	G	-0.0108144	-0.00693023	0.668366	0.672704	FALSE	FALSE	FALSE	ieu-b-5134	6	20482335	0.0390729	NA	0.85922	OPC_POS	HPV positive oropharyngeal cancer	HPV positive oropharyngeal cancer || ||	TRUE	igd	NA	NA	NA	NA	NA	NA	NA	6	20482335	0.00192005	1.79999e-08		WC	TRUE	reported	Go2KqK	textfile	2	1	TRUE
	rs3807566	T	G	T	G	-0.012149	-0.0170315	0.438304	0.436966	FALSE	FALSE	FALSE	ieu-b-5134	7	50564204	0.0366155	NA	0.641829	OPC_POS	HPV positive oropharyngeal cancer	HPV positive oropharyngeal cancer || ||	TRUE	igd	NA	NA	NA	NA	NA	NA	NA	7	50564204	0.00180583	1.69981e-11		WC	TRUE	reported	Go2KqK	textfile	2	1	TRUE
	rs3814883	T	C	T	C	0.0239816	0.00668978	0.482382	0.45656	FALSE	FALSE	FALSE	ieu-b-5134	16	29994922	0.0378372	NA	0.859662	OPC_POS	HPV positive oropharyngeal cancer	HPV positive oropharyngeal cancer || ||	TRUE	igd	NA	NA	NA	NA	NA	NA	NA	16	29994922	0.00179535	1.10002e-40		WC	TRUE	reported	Go2KqK	textfile	2	1	TRUE
	rs3826408	T	C	T	C	0.0112249	-0.0231501	0.456788	0.465615	FALSE	FALSE	FALSE	ieu-b-5134	17	7101292	0.0365573	NA	0.526566	OPC_POS	HPV positive oropharyngeal cancer	HPV positive oropharyngeal cancer || ||	TRUE	igd	NA	NA	NA	NA	NA	NA	NA	17	7101292	0.00179579	4.09996e-10		WC	TRUE	reported	Go2KqK	textfile	2	1	TRUE
	rs3845344	T	C	T	C	0.0107371	-0.00376015	0.391147	0.379799	FALSE	FALSE	FALSE	ieu-b-5134	1	75001480	0.0375026	NA	0.920135	OPC_POS	HPV positive oropharyngeal cancer	HPV positive oropharyngeal cancer || ||	TRUE	igd	NA	NA	NA	NA	NA	NA	NA	1	75001480	0.00182845	4.30002e-09		WC	TRUE	reported	Go2KqK	textfile	2	1	TRUE
	rs3866805	A	C	A	C	0.010421	0.00385207	0.355681	0.351773	FALSE	FALSE	FALSE	ieu-b-5134	1	6657424	0.0384063	NA	0.920108	OPC_POS	HPV positive oropharyngeal cancer	HPV positive oropharyngeal cancer || ||	TRUE	igd	NA	NA	NA	NA	NA	NA	NA	1	6657424	0.00187021	2.5e-08		WC	TRUE	reported	Go2KqK	textfile	2	1	TRUE
	rs3935190	A	G	A	G	-0.0126195	-0.0349947	0.536793	0.528426	FALSE	FALSE	FALSE	ieu-b-5134	17	79084367	0.0369491	NA	0.343586	OPC_POS	HPV positive oropharyngeal cancer	HPV positive oropharyngeal cancer || ||	TRUE	igd	NA	NA	NA	NA	NA	NA	NA	17	79084367	0.00180625	2.80027e-12		WC	TRUE	reported	Go2KqK	textfile	2	1	TRUE
	rs3936510	T	G	T	G	0.0137147	0.0741977	0.201255	0.193219	FALSE	FALSE	FALSE	ieu-b-5134	5	55860866	0.045103	NA	0.099954	OPC_POS	HPV positive oropharyngeal cancer	HPV positive oropharyngeal cancer || ||	TRUE	igd	NA	NA	NA	NA	NA	NA	NA	5	55860866	0.0022268	7.29995e-10		WC	TRUE	reported	Go2KqK	textfile	2	1	TRUE
	rs3949781	A	T	A	T	0.0115117	-0.0333494	0.538137	0.531857	FALSE	TRUE	TRUE	ieu-b-5134	9	92178472	0.0365872	NA	0.362029	OPC_POS	HPV positive oropharyngeal cancer	HPV positive oropharyngeal cancer || ||	TRUE	igd	NA	NA	NA	NA	NA	NA	NA	9	92178472	0.00180564	1.79999e-10		WC	TRUE	reported	Go2KqK	textfile	2	1	FALSE
	rs40067	A	G	A	G	-0.0156125	-0.0558515	0.170153	0.163693	FALSE	FALSE	FALSE	ieu-b-5134	5	107439012	0.0495558	NA	0.259724	OPC_POS	HPV positive oropharyngeal cancer	HPV positive oropharyngeal cancer || ||	TRUE	igd	NA	NA	NA	NA	NA	NA	NA	5	107439012	0.00238663	6.09958e-11		WC	TRUE	reported	Go2KqK	textfile	2	1	TRUE
	rs4072917	A	G	A	G	0.0117189	0.0357943	0.474253	0.460045	FALSE	FALSE	FALSE	ieu-b-5134	8	143300279	0.036394	NA	0.32535	OPC_POS	HPV positive oropharyngeal cancer	HPV positive oropharyngeal cancer || ||	TRUE	igd	NA	NA	NA	NA	NA	NA	NA	8	143300279	0.0017994	7.39946e-11		WC	TRUE	reported	Go2KqK	textfile	2	1	TRUE
	rs4075353	A	G	A	G	-0.0105885	-0.0622236	0.344101	0.349104	FALSE	FALSE	FALSE	ieu-b-5134	10	102415609	0.0382423	NA	0.103719	OPC_POS	HPV positive oropharyngeal cancer	HPV positive oropharyngeal cancer || ||	TRUE	igd	NA	NA	NA	NA	NA	NA	NA	10	102415609	0.00189213	2.19999e-08		WC	TRUE	reported	Go2KqK	textfile	2	1	TRUE
	rs41279738	G	T	G	T	0.0522591	-0.0421948	0.025998	0.0313444	FALSE	FALSE	FALSE	ieu-b-5134	1	110082551	0.112984	NA	0.708807	OPC_POS	HPV positive oropharyngeal cancer	HPV positive oropharyngeal cancer || ||	TRUE	igd	NA	NA	NA	NA	NA	NA	NA	1	110082551	0.00563338	1.69981e-20		WC	TRUE	reported	Go2KqK	textfile	2	1	TRUE
	rs4148155	G	A	G	A	-0.0189755	0.0868961	0.113256	0.110191	FALSE	FALSE	FALSE	ieu-b-5134	4	89054667	0.0557761	NA	0.119246	OPC_POS	HPV positive oropharyngeal cancer	HPV positive oropharyngeal cancer || ||	TRUE	igd	NA	NA	NA	NA	NA	NA	NA	4	89054667	0.00281242	1.50003e-11		WC	TRUE	reported	Go2KqK	textfile	2	1	TRUE
	rs4290163	T	G	T	G	0.0113777	-0.0559635	0.392697	0.406866	FALSE	FALSE	FALSE	ieu-b-5134	10	104610926	0.0368805	NA	0.129159	OPC_POS	HPV positive oropharyngeal cancer	HPV positive oropharyngeal cancer || ||	TRUE	igd	NA	NA	NA	NA	NA	NA	NA	10	104610926	0.00183305	5.39995e-10		WC	TRUE	reported	Go2KqK	textfile	2	1	TRUE
	rs429343	G	A	G	A	-0.0124509	0.033502	0.576576	0.567492	FALSE	FALSE	FALSE	ieu-b-5134	2	147903382	0.0368528	NA	0.363309	OPC_POS	HPV positive oropharyngeal cancer	HPV positive oropharyngeal cancer || ||	TRUE	igd	NA	NA	NA	NA	NA	NA	NA	2	147903382	0.00180931	5.90065e-12		WC	TRUE	reported	Go2KqK	textfile	2	1	TRUE
	rs429358	C	T	C	T	-0.0271422	0.0209726	0.154146	0.141955	FALSE	FALSE	FALSE	ieu-b-5134	19	45411941	0.0510053	NA	0.680937	OPC_POS	HPV positive oropharyngeal cancer	HPV positive oropharyngeal cancer || ||	TRUE	igd	NA	NA	NA	NA	NA	NA	NA	19	45411941	0.00248126	7.50067e-28		WC	TRUE	reported	Go2KqK	textfile	2	1	TRUE
	rs4344019	G	A	G	A	0.0200862	-0.104971	0.91694	0.911673	FALSE	FALSE	FALSE	ieu-b-5134	7	114588540	0.0662895	NA	0.113303	OPC_POS	HPV positive oropharyngeal cancer	HPV positive oropharyngeal cancer || ||	TRUE	igd	NA	NA	NA	NA	NA	NA	NA	7	114588540	0.00324046	5.69994e-10		WC	TRUE	reported	Go2KqK	textfile	2	1	TRUE
	rs4419475	T	A	T	A	0.0112635	-0.0653315	0.407376	0.405171	FALSE	TRUE	FALSE	ieu-b-5134	4	96150044	0.0375545	NA	0.0819219	OPC_POS	HPV positive oropharyngeal cancer	HPV positive oropharyngeal cancer || ||	TRUE	igd	NA	NA	NA	NA	NA	NA	NA	4	96150044	0.00181962	5.99998e-10		WC	TRUE	reported	Go2KqK	textfile	2	1	TRUE
	rs4456769	T	C	T	C	0.0134001	0.00356515	0.333423	0.332721	FALSE	FALSE	FALSE	ieu-b-5134	20	25190777	0.0386349	NA	0.926477	OPC_POS	HPV positive oropharyngeal cancer	HPV positive oropharyngeal cancer || ||	TRUE	igd	NA	NA	NA	NA	NA	NA	NA	20	25190777	0.0019003	1.80011e-12		WC	TRUE	reported	Go2KqK	textfile	2	1	TRUE
	rs4469245	T	A	T	A	-0.0115211	0.0400878	0.662728	0.654953	FALSE	TRUE	FALSE	ieu-b-5134	5	153210953	0.0384092	NA	0.296622	OPC_POS	HPV positive oropharyngeal cancer	HPV positive oropharyngeal cancer || ||	TRUE	igd	NA	NA	NA	NA	NA	NA	NA	5	153210953	0.00189126	1.09999e-09		WC	TRUE	reported	Go2KqK	textfile	2	1	TRUE
	rs4482463	A	C	A	C	-0.0258908	0.0770553	0.923005	0.911763	FALSE	FALSE	FALSE	ieu-b-5134	2	205375909	0.0695901	NA	0.268175	OPC_POS	HPV positive oropharyngeal cancer	HPV positive oropharyngeal cancer || ||	TRUE	igd	NA	NA	NA	NA	NA	NA	NA	2	205375909	0.00335821	1.29987e-14		WC	TRUE	reported	Go2KqK	textfile	2	1	TRUE
	rs4525978	T	C	T	C	-0.0113759	-0.00898393	0.734555	0.728664	FALSE	FALSE	FALSE	ieu-b-5134	4	102133144	0.0414926	NA	0.828583	OPC_POS	HPV positive oropharyngeal cancer	HPV positive oropharyngeal cancer || ||	TRUE	igd	NA	NA	NA	NA	NA	NA	NA	4	102133144	0.00203018	2.1e-08		WC	TRUE	reported	Go2KqK	textfile	2	1	TRUE
	rs4527444	G	A	G	A	0.0105243	-0.0547138	0.541317	0.529633	FALSE	FALSE	FALSE	ieu-b-5134	4	30842780	0.036334	NA	0.132104	OPC_POS	HPV positive oropharyngeal cancer	HPV positive oropharyngeal cancer || ||	TRUE	igd	NA	NA	NA	NA	NA	NA	NA	4	30842780	0.00179433	4.49997e-09		WC	TRUE	reported	Go2KqK	textfile	2	1	TRUE
	rs4552632	A	G	A	G	-0.0101695	-0.0315592	0.616568	0.620587	FALSE	FALSE	FALSE	ieu-b-5134	5	164574688	0.037601	NA	0.401291	OPC_POS	HPV positive oropharyngeal cancer	HPV positive oropharyngeal cancer || ||	TRUE	igd	NA	NA	NA	NA	NA	NA	NA	5	164574688	0.00184128	3.29997e-08		WC	TRUE	reported	Go2KqK	textfile	2	1	TRUE
	rs4562625	G	C	G	C	-0.010659	-0.0324249	0.615028	0.604714	FALSE	TRUE	FALSE	ieu-b-5134	1	209218583	0.0373919	NA	0.385852	OPC_POS	HPV positive oropharyngeal cancer	HPV positive oropharyngeal cancer || ||	TRUE	igd	NA	NA	NA	NA	NA	NA	NA	1	209218583	0.00183376	6.1e-09		WC	TRUE	reported	Go2KqK	textfile	2	1	TRUE
	rs4689465	C	T	C	T	-0.0108689	-0.00963419	0.525445	0.525068	FALSE	FALSE	FALSE	ieu-b-5134	4	6492739	0.0361336	NA	0.789756	OPC_POS	HPV positive oropharyngeal cancer	HPV positive oropharyngeal cancer || ||	TRUE	igd	TRUE	rs4689465	rs4524456	T	C	G	A	4	6490789	0.00178976	1.29999e-09		WC	TRUE	reported	Go2KqK	textfile	2	1	TRUE
	rs4706004	G	A	G	A	-0.0134593	-0.0576979	0.217047	0.21618	FALSE	FALSE	FALSE	ieu-b-5134	5	130391918	0.0443506	NA	0.193276	OPC_POS	HPV positive oropharyngeal cancer	HPV positive oropharyngeal cancer || ||	TRUE	igd	NA	NA	NA	NA	NA	NA	NA	5	130391918	0.00216831	5.39995e-10		WC	TRUE	reported	Go2KqK	textfile	2	1	TRUE
	rs4718964	T	G	T	G	0.0122483	0.0521269	0.413175	0.421013	FALSE	FALSE	FALSE	ieu-b-5134	7	70045941	0.0366463	NA	0.154901	OPC_POS	HPV positive oropharyngeal cancer	HPV positive oropharyngeal cancer || ||	TRUE	igd	TRUE	rs4718964	rs10237317	T	G	G	A	7	70038969	0.00182202	1.80011e-11		WC	TRUE	reported	Go2KqK	textfile	2	1	TRUE
	rs4722398	T	C	T	C	0.0168104	0.0150801	0.136117	0.135272	FALSE	FALSE	FALSE	ieu-b-5134	7	3125220	0.0535766	NA	0.77835	OPC_POS	HPV positive oropharyngeal cancer	HPV positive oropharyngeal cancer || ||	TRUE	igd	NA	NA	NA	NA	NA	NA	NA	7	3125220	0.00260196	1e-10		WC	TRUE	reported	Go2KqK	textfile	2	1	TRUE
