## Additional file 2 for "Reassessing the link between adiposity and head and neck cancer: a Mendelian randomization study" (part 3 of 3)

### Sheet: ST1 (continued)
Supplementary Table 1. Harmonised data for main MR analyses (BMI/WHR/WC and HNC/HPC/LA/OC/OPC_NEG/OPC_POS)
	rs4740627	C	T	C	T	-0.0147232	0.00476177	0.44248	0.434106	FALSE	FALSE	FALSE	ieu-b-5134	9	15857875	0.0367242	NA	0.896833	OPC_POS	HPV positive oropharyngeal cancer	HPV positive oropharyngeal cancer || ||	TRUE	igd	NA	NA	NA	NA	NA	NA	NA	9	15857875	0.00180496	3.40017e-16		WC	TRUE	reported	Go2KqK	textfile	2	1	TRUE
	rs4742782	G	C	G	C	0.0124912	-0.0574793	0.315942	0.322602	FALSE	TRUE	FALSE	ieu-b-5134	9	103089143	0.0394641	NA	0.145256	OPC_POS	HPV positive oropharyngeal cancer	HPV positive oropharyngeal cancer || ||	TRUE	igd	NA	NA	NA	NA	NA	NA	NA	9	103089143	0.00192172	8.00018e-11		WC	TRUE	reported	Go2KqK	textfile	2	1	TRUE
	rs4790841	T	C	T	C	-0.0212551	0.0698241	0.154472	0.152524	FALSE	FALSE	FALSE	ieu-b-5134	17	1835482	0.0510765	NA	0.17161	OPC_POS	HPV positive oropharyngeal cancer	HPV positive oropharyngeal cancer || ||	TRUE	igd	NA	NA	NA	NA	NA	NA	NA	17	1835482	0.0024876	1.29987e-17		WC	TRUE	reported	Go2KqK	textfile	2	1	TRUE
	rs484455	A	G	A	G	-0.0115336	0.0747453	0.481363	0.480754	FALSE	FALSE	FALSE	ieu-b-5134	13	109835686	0.0366033	NA	0.0411481	OPC_POS	HPV positive oropharyngeal cancer	HPV positive oropharyngeal cancer || ||	TRUE	igd	NA	NA	NA	NA	NA	NA	NA	13	109835686	0.00179638	1.40001e-10		WC	TRUE	reported	Go2KqK	textfile	2	1	TRUE
	rs4851283	G	C	G	C	-0.0173961	0.0321303	0.684805	0.674665	FALSE	TRUE	FALSE	ieu-b-5134	2	100894802	0.0390199	NA	0.410262	OPC_POS	HPV positive oropharyngeal cancer	HPV positive oropharyngeal cancer || ||	TRUE	igd	NA	NA	NA	NA	NA	NA	NA	2	100894802	0.00193525	2.49977e-19		WC	TRUE	reported	Go2KqK	textfile	2	1	TRUE
	rs4856717	C	G	C	G	0.0113622	-0.00646363	0.540751	0.537072	FALSE	TRUE	TRUE	ieu-b-5134	3	161441672	0.0365376	NA	0.859584	OPC_POS	HPV positive oropharyngeal cancer	HPV positive oropharyngeal cancer || ||	TRUE	igd	NA	NA	NA	NA	NA	NA	NA	3	161441672	0.00178653	2e-10		WC	TRUE	reported	Go2KqK	textfile	2	1	FALSE
	rs4876611	G	A	G	A	0.0150085	0.0601553	0.720239	0.719851	FALSE	FALSE	FALSE	ieu-b-5134	8	116671848	0.041015	NA	0.142467	OPC_POS	HPV positive oropharyngeal cancer	HPV positive oropharyngeal cancer || ||	TRUE	igd	NA	NA	NA	NA	NA	NA	NA	8	116671848	0.0019947	5.30029e-14		WC	TRUE	reported	Go2KqK	textfile	2	1	TRUE
	rs4900715	A	G	A	G	-0.0114279	0.0466416	0.507101	0.488133	FALSE	FALSE	FALSE	ieu-b-5134	14	47306418	0.0365619	NA	0.202065	OPC_POS	HPV positive oropharyngeal cancer	HPV positive oropharyngeal cancer || ||	TRUE	igd	NA	NA	NA	NA	NA	NA	NA	14	47306418	0.00179331	1.89998e-10		WC	TRUE	reported	Go2KqK	textfile	2	1	TRUE
	rs4908672	T	C	T	C	0.0113966	-0.046472	0.393063	0.390409	FALSE	FALSE	FALSE	ieu-b-5134	1	7725414	0.037886	NA	0.219962	OPC_POS	HPV positive oropharyngeal cancer	HPV positive oropharyngeal cancer || ||	TRUE	igd	NA	NA	NA	NA	NA	NA	NA	1	7725414	0.00183009	4.70002e-10		WC	TRUE	reported	Go2KqK	textfile	2	1	TRUE
	rs520478	T	G	T	G	-0.0125051	-0.0396971	0.701359	0.693323	FALSE	FALSE	FALSE	ieu-b-5134	6	124897878	0.0396065	NA	0.316205	OPC_POS	HPV positive oropharyngeal cancer	HPV positive oropharyngeal cancer || ||	TRUE	igd	NA	NA	NA	NA	NA	NA	NA	6	124897878	0.00197262	2.30001e-10		WC	TRUE	reported	Go2KqK	textfile	2	1	TRUE
	rs539515	C	A	C	A	0.0378223	0.0304965	0.204929	0.195625	FALSE	FALSE	FALSE	ieu-b-5134	1	177889025	0.0450826	NA	0.498749	OPC_POS	HPV positive oropharyngeal cancer	HPV positive oropharyngeal cancer || ||	TRUE	igd	NA	NA	NA	NA	NA	NA	NA	1	177889025	0.00221181	1.50003e-65		WC	TRUE	reported	Go2KqK	textfile	2	1	TRUE
	rs55726687	A	G	A	G	0.0199369	0.143458	0.209735	0.212378	FALSE	FALSE	FALSE	ieu-b-5134	12	991306	0.0438132	NA	0.00105923	OPC_POS	HPV positive oropharyngeal cancer	HPV positive oropharyngeal cancer || ||	TRUE	igd	NA	NA	NA	NA	NA	NA	NA	12	991306	0.00219529	1.10002e-19		WC	TRUE	reported	Go2KqK	textfile	2	1	TRUE
	rs55794894	A	G	A	G	-0.014525	0.0970722	0.135429	0.132844	FALSE	FALSE	FALSE	ieu-b-5134	7	133516821	0.0519702	NA	0.0617831	OPC_POS	HPV positive oropharyngeal cancer	HPV positive oropharyngeal cancer || ||	TRUE	igd	NA	NA	NA	NA	NA	NA	NA	7	133516821	0.00261481	2.80001e-08		WC	TRUE	reported	Go2KqK	textfile	2	1	TRUE
	rs557951	G	T	G	T	0.0120789	0.00233934	0.312953	0.317582	FALSE	FALSE	FALSE	ieu-b-5134	3	62713263	0.039253	NA	0.952477	OPC_POS	HPV positive oropharyngeal cancer	HPV positive oropharyngeal cancer || ||	TRUE	igd	NA	NA	NA	NA	NA	NA	NA	3	62713263	0.00193163	4e-10		WC	TRUE	reported	Go2KqK	textfile	2	1	TRUE
	rs559231	T	G	T	G	0.0107518	-0.00238889	0.393054	0.400283	FALSE	FALSE	FALSE	ieu-b-5134	18	39644247	0.0370127	NA	0.948538	OPC_POS	HPV positive oropharyngeal cancer	HPV positive oropharyngeal cancer || ||	TRUE	igd	NA	NA	NA	NA	NA	NA	NA	18	39644247	0.00184107	5.19996e-09		WC	TRUE	reported	Go2KqK	textfile	2	1	TRUE
	rs56803094	G	A	G	A	-0.0127745	-0.0317901	0.226708	0.22358	FALSE	FALSE	FALSE	ieu-b-5134	15	99222509	0.0438354	NA	0.468319	OPC_POS	HPV positive oropharyngeal cancer	HPV positive oropharyngeal cancer || ||	TRUE	igd	NA	NA	NA	NA	NA	NA	NA	15	99222509	0.00214599	2.59998e-09		WC	TRUE	reported	Go2KqK	textfile	2	1	TRUE
	rs57636386	C	T	C	T	-0.0309067	0.0521499	0.083822	0.082955	FALSE	FALSE	FALSE	ieu-b-5134	18	58048295	0.0645468	NA	0.419125	OPC_POS	HPV positive oropharyngeal cancer	HPV positive oropharyngeal cancer || ||	TRUE	igd	NA	NA	NA	NA	NA	NA	NA	18	58048295	0.00324088	1.50003e-21		WC	TRUE	reported	Go2KqK	textfile	2	1	TRUE
	rs577721086	C	T	C	T	0.0306437	-0.00124286	0.049503	0.0480854	FALSE	FALSE	FALSE	ieu-b-5134	6	127440047	0.0846208	NA	0.988282	OPC_POS	HPV positive oropharyngeal cancer	HPV positive oropharyngeal cancer || ||	TRUE	igd	NA	NA	NA	NA	NA	NA	NA	6	127440047	0.0041713	1.99986e-13		WC	TRUE	reported	Go2KqK	textfile	2	1	TRUE
	rs587271	T	C	T	C	0.0118054	-0.0328247	0.686869	0.670268	FALSE	FALSE	FALSE	ieu-b-5134	1	54743111	0.040432	NA	0.416878	OPC_POS	HPV positive oropharyngeal cancer	HPV positive oropharyngeal cancer || ||	TRUE	igd	NA	NA	NA	NA	NA	NA	NA	1	54743111	0.0020079	4.09996e-09		WC	TRUE	reported	Go2KqK	textfile	2	1	TRUE
	rs58862095	T	C	T	C	-0.0165812	-0.047955	0.419271	0.386779	FALSE	FALSE	FALSE	ieu-b-5134	7	75081418	0.0389415	NA	0.21815	OPC_POS	HPV positive oropharyngeal cancer	HPV positive oropharyngeal cancer || ||	TRUE	igd	NA	NA	NA	NA	NA	NA	NA	7	75081418	0.00181678	7.10068e-20		WC	TRUE	reported	Go2KqK	textfile	2	1	TRUE
	rs588660	A	G	A	G	0.0155276	-0.011422	0.584119	0.58092	FALSE	FALSE	FALSE	ieu-b-5134	1	96886604	0.0370384	NA	0.75779	OPC_POS	HPV positive oropharyngeal cancer	HPV positive oropharyngeal cancer || ||	TRUE	igd	NA	NA	NA	NA	NA	NA	NA	1	96886604	0.00181174	1e-17		WC	TRUE	reported	Go2KqK	textfile	2	1	TRUE
	rs59068084	T	G	T	G	0.0101403	-0.0553319	0.410212	0.397373	FALSE	FALSE	FALSE	ieu-b-5134	4	113256737	0.037125	NA	0.136113	OPC_POS	HPV positive oropharyngeal cancer	HPV positive oropharyngeal cancer || ||	TRUE	igd	NA	NA	NA	NA	NA	NA	NA	4	113256737	0.00181938	2.5e-08		WC	TRUE	reported	Go2KqK	textfile	2	1	TRUE
	rs59104534	T	C	T	C	0.0107189	-0.0411915	0.298501	0.300191	FALSE	FALSE	FALSE	ieu-b-5134	8	25666169	0.0403587	NA	0.307427	OPC_POS	HPV positive oropharyngeal cancer	HPV positive oropharyngeal cancer || ||	TRUE	igd	NA	NA	NA	NA	NA	NA	NA	8	25666169	0.00196197	4.70002e-08		WC	TRUE	reported	Go2KqK	textfile	2	1	TRUE
	rs6001877	A	G	A	G	-0.010579	0.00146142	0.339906	0.347709	FALSE	FALSE	FALSE	ieu-b-5134	22	40720704	0.0384203	NA	0.969658	OPC_POS	HPV positive oropharyngeal cancer	HPV positive oropharyngeal cancer || ||	TRUE	igd	TRUE	rs6001877	rs41281265	A	G	G	A	22	40712637	0.00189657	2.39999e-08		WC	TRUE	reported	Go2KqK	textfile	2	1	TRUE
	rs6030803	C	T	C	T	-0.0176808	-0.0686426	0.126588	0.118608	FALSE	FALSE	FALSE	ieu-b-5134	20	41986507	0.0575148	NA	0.232682	OPC_POS	HPV positive oropharyngeal cancer	HPV positive oropharyngeal cancer || ||	TRUE	igd	NA	NA	NA	NA	NA	NA	NA	20	41986507	0.00270327	6.09958e-11		WC	TRUE	reported	Go2KqK	textfile	2	1	TRUE
	rs6069037	A	C	A	C	-0.011125	-0.0418925	0.731389	0.722325	FALSE	FALSE	FALSE	ieu-b-5134	20	53503198	0.0402338	NA	0.297771	OPC_POS	HPV positive oropharyngeal cancer	HPV positive oropharyngeal cancer || ||	TRUE	igd	NA	NA	NA	NA	NA	NA	NA	20	53503198	0.00202001	3.59998e-08		WC	TRUE	reported	Go2KqK	textfile	2	1	TRUE
	rs61813324	T	C	T	C	0.0219762	0.0289544	0.135713	0.137829	FALSE	FALSE	FALSE	ieu-b-5134	1	156049877	0.0543715	NA	0.594359	OPC_POS	HPV positive oropharyngeal cancer	HPV positive oropharyngeal cancer || ||	TRUE	igd	NA	NA	NA	NA	NA	NA	NA	1	156049877	0.00264443	9.49948e-17		WC	TRUE	reported	Go2KqK	textfile	2	1	TRUE
	rs61903695	G	A	G	A	0.0134514	0.0146596	0.254942	0.247084	FALSE	FALSE	FALSE	ieu-b-5134	11	89922417	0.0416963	NA	0.725154	OPC_POS	HPV positive oropharyngeal cancer	HPV positive oropharyngeal cancer || ||	TRUE	igd	NA	NA	NA	NA	NA	NA	NA	11	89922417	0.00205497	5.90065e-11		WC	TRUE	reported	Go2KqK	textfile	2	1	TRUE
	rs61969511	A	G	A	G	0.011857	0.0342348	0.278938	0.274726	FALSE	FALSE	FALSE	ieu-b-5134	13	86484042	0.0403101	NA	0.395722	OPC_POS	HPV positive oropharyngeal cancer	HPV positive oropharyngeal cancer || ||	TRUE	igd	NA	NA	NA	NA	NA	NA	NA	13	86484042	0.0020127	3.79997e-09		WC	TRUE	reported	Go2KqK	textfile	2	1	TRUE
	rs62072003	T	C	T	C	0.0144325	0.042444	0.143328	0.146539	FALSE	FALSE	FALSE	ieu-b-5134	17	52936314	0.0510197	NA	0.405458	OPC_POS	HPV positive oropharyngeal cancer	HPV positive oropharyngeal cancer || ||	TRUE	igd	NA	NA	NA	NA	NA	NA	NA	17	52936314	0.00256295	1.79999e-08		WC	TRUE	reported	Go2KqK	textfile	2	1	TRUE
	rs62174721	G	A	G	A	-0.0114262	0.0391243	0.239776	0.241842	FALSE	FALSE	FALSE	ieu-b-5134	2	166278584	0.0420179	NA	0.351784	OPC_POS	HPV positive oropharyngeal cancer	HPV positive oropharyngeal cancer || ||	TRUE	igd	NA	NA	NA	NA	NA	NA	NA	2	166278584	0.0020945	4.90004e-08		WC	TRUE	reported	Go2KqK	textfile	2	1	TRUE
	rs62243489	G	T	G	T	-0.0155648	0.0497889	0.259239	0.262699	FALSE	FALSE	FALSE	ieu-b-5134	3	62482927	0.0411411	NA	0.226203	OPC_POS	HPV positive oropharyngeal cancer	HPV positive oropharyngeal cancer || ||	TRUE	igd	NA	NA	NA	NA	NA	NA	NA	3	62482927	0.00204876	2.99985e-14		WC	TRUE	reported	Go2KqK	textfile	2	1	TRUE
	rs62246311	A	G	A	G	0.0204929	0.04302	0.102338	0.107427	FALSE	FALSE	FALSE	ieu-b-5134	3	9507257	0.0590454	NA	0.466252	OPC_POS	HPV positive oropharyngeal cancer	HPV positive oropharyngeal cancer || ||	TRUE	igd	TRUE	rs62246311	rs60771966	A	G	T	C	3	9498143	0.00294652	3.50026e-12		WC	TRUE	reported	Go2KqK	textfile	2	1	TRUE
	rs62261725	G	A	G	A	-0.0148698	-0.0253243	0.326101	0.321648	FALSE	FALSE	FALSE	ieu-b-5134	3	85898626	0.0389336	NA	0.515403	OPC_POS	HPV positive oropharyngeal cancer	HPV positive oropharyngeal cancer || ||	TRUE	igd	NA	NA	NA	NA	NA	NA	NA	3	85898626	0.00190872	6.70039e-15		WC	TRUE	reported	Go2KqK	textfile	2	1	TRUE
	rs6493498	C	T	C	T	-0.013082	0.0855217	0.54539	0.554721	FALSE	FALSE	FALSE	ieu-b-5134	15	51754451	0.0367537	NA	0.0199715	OPC_POS	HPV positive oropharyngeal cancer	HPV positive oropharyngeal cancer || ||	TRUE	igd	NA	NA	NA	NA	NA	NA	NA	15	51754451	0.001805	4.19952e-13		WC	TRUE	reported	Go2KqK	textfile	2	1	TRUE
	rs649458	A	T	A	T	-0.018179	-0.0213028	0.860102	0.846948	FALSE	TRUE	FALSE	ieu-b-5134	1	23712528	0.0524371	NA	0.684556	OPC_POS	HPV positive oropharyngeal cancer	HPV positive oropharyngeal cancer || ||	TRUE	igd	NA	NA	NA	NA	NA	NA	NA	1	23712528	0.00256951	1.50003e-12		WC	TRUE	reported	Go2KqK	textfile	2	1	TRUE
	rs6536575	C	T	C	T	0.0108432	0.0660534	0.51907	0.527906	FALSE	FALSE	FALSE	ieu-b-5134	4	162091639	0.0364445	NA	0.0699182	OPC_POS	HPV positive oropharyngeal cancer	HPV positive oropharyngeal cancer || ||	TRUE	igd	NA	NA	NA	NA	NA	NA	NA	4	162091639	0.00178995	1.40001e-09		WC	TRUE	reported	Go2KqK	textfile	2	1	TRUE
	rs654060	A	T	A	T	0.0101092	-0.0647934	0.463095	0.463238	FALSE	TRUE	TRUE	ieu-b-5134	3	107340438	0.0361072	NA	0.0727378	OPC_POS	HPV positive oropharyngeal cancer	HPV positive oropharyngeal cancer || ||	TRUE	igd	NA	NA	NA	NA	NA	NA	NA	3	107340438	0.00179292	1.7e-08		WC	TRUE	reported	Go2KqK	textfile	2	1	FALSE
	rs6551304	G	A	G	A	0.016827	-0.0482416	0.831916	0.832332	FALSE	FALSE	FALSE	ieu-b-5134	3	88306596	0.0488617	NA	0.323491	OPC_POS	HPV positive oropharyngeal cancer	HPV positive oropharyngeal cancer || ||	TRUE	igd	NA	NA	NA	NA	NA	NA	NA	3	88306596	0.00239416	2.09991e-12		WC	TRUE	reported	Go2KqK	textfile	2	1	TRUE
	rs6567160	C	T	C	T	0.0451644	-0.0673668	0.232725	0.233306	FALSE	FALSE	FALSE	ieu-b-5134	18	57829135	0.0434925	NA	0.121399	OPC_POS	HPV positive oropharyngeal cancer	HPV positive oropharyngeal cancer || ||	TRUE	igd	NA	NA	NA	NA	NA	NA	NA	18	57829135	0.00211824	7.19449e-101		WC	TRUE	reported	Go2KqK	textfile	2	1	TRUE
	rs6575340	A	G	A	G	0.0161584	0.0190561	0.636022	0.630925	FALSE	FALSE	FALSE	ieu-b-5134	14	94023972	0.0377686	NA	0.613876	OPC_POS	HPV positive oropharyngeal cancer	HPV positive oropharyngeal cancer || ||	TRUE	igd	NA	NA	NA	NA	NA	NA	NA	14	94023972	0.00186502	4.60045e-18		WC	TRUE	reported	Go2KqK	textfile	2	1	TRUE
	rs6669341	G	A	G	A	-0.0125214	-0.00132258	0.58271	0.584433	FALSE	FALSE	FALSE	ieu-b-5134	1	47678458	0.0369332	NA	0.971434	OPC_POS	HPV positive oropharyngeal cancer	HPV positive oropharyngeal cancer || ||	TRUE	igd	NA	NA	NA	NA	NA	NA	NA	1	47678458	0.0018097	4.49987e-12		WC	TRUE	reported	Go2KqK	textfile	2	1	TRUE
	rs6682438	C	T	C	T	0.0124771	-0.0414445	0.673097	0.665739	FALSE	FALSE	FALSE	ieu-b-5134	1	33784146	0.0383508	NA	0.279844	OPC_POS	HPV positive oropharyngeal cancer	HPV positive oropharyngeal cancer || ||	TRUE	igd	NA	NA	NA	NA	NA	NA	NA	1	33784146	0.00190203	5.40008e-11		WC	TRUE	reported	Go2KqK	textfile	2	1	TRUE
	rs6693294	G	A	G	A	-0.0170126	0.00709643	0.688535	0.679154	FALSE	FALSE	FALSE	ieu-b-5134	1	49908644	0.0393261	NA	0.856798	OPC_POS	HPV positive oropharyngeal cancer	HPV positive oropharyngeal cancer || ||	TRUE	igd	TRUE	rs6693294	rs1179484	A	G	G	T	1	49879122	0.00192843	1.10002e-18		WC	TRUE	reported	Go2KqK	textfile	2	1	TRUE
	rs67002381	G	A	G	A	-0.0105989	0.0198577	0.327165	0.309767	FALSE	FALSE	FALSE	ieu-b-5134	5	80907870	0.0390092	NA	0.610716	OPC_POS	HPV positive oropharyngeal cancer	HPV positive oropharyngeal cancer || ||	TRUE	igd	TRUE	rs67002381	rs35862056	G	A	C	T	5	80881374	0.00191107	2.90001e-08		WC	TRUE	reported	Go2KqK	textfile	2	1	TRUE
	rs6739755	G	A	G	A	-0.0159241	0.040591	0.603358	0.603478	FALSE	FALSE	FALSE	ieu-b-5134	2	59330227	0.0373782	NA	0.2775	OPC_POS	HPV positive oropharyngeal cancer	HPV positive oropharyngeal cancer || ||	TRUE	igd	NA	NA	NA	NA	NA	NA	NA	2	59330227	0.00182885	3.10027e-18		WC	TRUE	reported	Go2KqK	textfile	2	1	TRUE
	rs67609008	C	T	C	T	0.011102	0.0167481	0.283612	0.277193	FALSE	FALSE	FALSE	ieu-b-5134	10	126640936	0.0402395	NA	0.677256	OPC_POS	HPV positive oropharyngeal cancer	HPV positive oropharyngeal cancer || ||	TRUE	igd	NA	NA	NA	NA	NA	NA	NA	10	126640936	0.00199233	2.5e-08		WC	TRUE	reported	Go2KqK	textfile	2	1	TRUE
	rs67632512	A	C	A	C	0.0165927	0.0435687	0.117046	0.114197	FALSE	FALSE	FALSE	ieu-b-5134	5	92251840	0.0561508	NA	0.437794	OPC_POS	HPV positive oropharyngeal cancer	HPV positive oropharyngeal cancer || ||	TRUE	igd	NA	NA	NA	NA	NA	NA	NA	5	92251840	0.00281561	3.79997e-09		WC	TRUE	reported	Go2KqK	textfile	2	1	TRUE
	rs6791983	A	C	A	C	0.0123148	0.0171407	0.750006	0.756112	FALSE	FALSE	FALSE	ieu-b-5134	3	25111890	0.0423239	NA	0.685487	OPC_POS	HPV positive oropharyngeal cancer	HPV positive oropharyngeal cancer || ||	TRUE	igd	NA	NA	NA	NA	NA	NA	NA	3	25111890	0.00205988	2.30001e-09		WC	TRUE	reported	Go2KqK	textfile	2	1	TRUE
	rs6846041	G	C	G	C	0.0123073	0.00705827	0.320508	0.321937	FALSE	TRUE	FALSE	ieu-b-5134	4	18477030	0.0391623	NA	0.856971	OPC_POS	HPV positive oropharyngeal cancer	HPV positive oropharyngeal cancer || ||	TRUE	igd	NA	NA	NA	NA	NA	NA	NA	4	18477030	0.00191467	1.29999e-10		WC	TRUE	reported	Go2KqK	textfile	2	1	TRUE
	rs6849518	T	C	T	C	0.0218636	-0.0422866	0.12428	0.124799	FALSE	FALSE	FALSE	ieu-b-5134	4	20120274	0.0552757	NA	0.444265	OPC_POS	HPV positive oropharyngeal cancer	HPV positive oropharyngeal cancer || ||	TRUE	igd	NA	NA	NA	NA	NA	NA	NA	4	20120274	0.00270973	7.10068e-16		WC	TRUE	reported	Go2KqK	textfile	2	1	TRUE
	rs6938973	C	T	C	T	0.0120106	0.0487499	0.601488	0.60892	FALSE	FALSE	FALSE	ieu-b-5134	6	98421721	0.0370316	NA	0.188026	OPC_POS	HPV positive oropharyngeal cancer	HPV positive oropharyngeal cancer || ||	TRUE	igd	NA	NA	NA	NA	NA	NA	NA	6	98421721	0.001827	4.90004e-11		WC	TRUE	reported	Go2KqK	textfile	2	1	TRUE
	rs7034554	G	A	G	A	-0.0112644	0.0345552	0.373813	0.359959	FALSE	FALSE	FALSE	ieu-b-5134	9	37081301	0.0377063	NA	0.359441	OPC_POS	HPV positive oropharyngeal cancer	HPV positive oropharyngeal cancer || ||	TRUE	igd	NA	NA	NA	NA	NA	NA	NA	9	37081301	0.00184813	1.09999e-09		WC	TRUE	reported	Go2KqK	textfile	2	1	TRUE
	rs703983	G	A	G	A	-0.0114394	0.0062604	0.415045	0.4081	FALSE	FALSE	FALSE	ieu-b-5134	10	80941885	0.0370115	NA	0.865681	OPC_POS	HPV positive oropharyngeal cancer	HPV positive oropharyngeal cancer || ||	TRUE	igd	NA	NA	NA	NA	NA	NA	NA	10	80941885	0.00181827	3.09999e-10		WC	TRUE	reported	Go2KqK	textfile	2	1	TRUE
	rs704061	C	T	C	T	0.0146223	0.0423491	0.455057	0.451777	FALSE	FALSE	FALSE	ieu-b-5134	12	89771903	0.0365535	NA	0.246639	OPC_POS	HPV positive oropharyngeal cancer	HPV positive oropharyngeal cancer || ||	TRUE	igd	NA	NA	NA	NA	NA	NA	NA	12	89771903	0.00179659	4.00037e-16		WC	TRUE	reported	Go2KqK	textfile	2	1	TRUE
	rs7070670	T	C	T	C	-0.0120318	0.0182995	0.327941	0.31771	FALSE	FALSE	FALSE	ieu-b-5134	10	61842645	0.0391433	NA	0.640142	OPC_POS	HPV positive oropharyngeal cancer	HPV positive oropharyngeal cancer || ||	TRUE	igd	NA	NA	NA	NA	NA	NA	NA	10	61842645	0.00191737	3.50002e-10		WC	TRUE	reported	Go2KqK	textfile	2	1	TRUE
	rs7094644	A	G	A	G	0.0129878	0.0203892	0.677994	0.669447	FALSE	FALSE	FALSE	ieu-b-5134	10	16773864	0.0393446	NA	0.604305	OPC_POS	HPV positive oropharyngeal cancer	HPV positive oropharyngeal cancer || ||	TRUE	igd	NA	NA	NA	NA	NA	NA	NA	10	16773864	0.00194957	2.70023e-11		WC	TRUE	reported	Go2KqK	textfile	2	1	TRUE
	rs7115013	T	C	T	C	-0.0106394	0.0746937	0.442738	0.428774	FALSE	FALSE	FALSE	ieu-b-5134	11	43934592	0.0371178	NA	0.0441835	OPC_POS	HPV positive oropharyngeal cancer	HPV positive oropharyngeal cancer || ||	TRUE	igd	NA	NA	NA	NA	NA	NA	NA	11	43934592	0.00180461	3.69999e-09		WC	TRUE	reported	Go2KqK	textfile	2	1	TRUE
	rs7132908	A	G	A	G	0.0215129	-0.00935937	0.384454	0.385142	FALSE	FALSE	FALSE	ieu-b-5134	12	50263148	0.0376899	NA	0.803882	OPC_POS	HPV positive oropharyngeal cancer	HPV positive oropharyngeal cancer || ||	TRUE	igd	NA	NA	NA	NA	NA	NA	NA	12	50263148	0.00183998	1.39991e-31		WC	TRUE	reported	Go2KqK	textfile	2	1	TRUE
	rs71495038	A	G	A	G	0.0223778	0.0401028	0.076924	0.0802763	FALSE	FALSE	FALSE	ieu-b-5134	10	33971383	0.0663906	NA	0.545814	OPC_POS	HPV positive oropharyngeal cancer	HPV positive oropharyngeal cancer || ||	TRUE	igd	NA	NA	NA	NA	NA	NA	NA	10	33971383	0.00335663	2.60016e-11		WC	TRUE	reported	Go2KqK	textfile	2	1	TRUE
	rs7154982	A	G	A	G	-0.0166203	0.0555478	0.269555	0.279602	FALSE	FALSE	FALSE	ieu-b-5134	14	25937161	0.0404351	NA	0.169518	OPC_POS	HPV positive oropharyngeal cancer	HPV positive oropharyngeal cancer || ||	TRUE	igd	TRUE	rs7154982	rs28678024	A	G	G	A	14	25935161	0.00201799	1.80011e-16		WC	TRUE	reported	Go2KqK	textfile	2	1	TRUE
	rs7169847	T	G	T	G	-0.0102703	-0.0369767	0.635678	0.615363	FALSE	FALSE	FALSE	ieu-b-5134	15	95272920	0.03757	NA	0.325013	OPC_POS	HPV positive oropharyngeal cancer	HPV positive oropharyngeal cancer || ||	TRUE	igd	NA	NA	NA	NA	NA	NA	NA	15	95272920	0.00186771	3.79997e-08		WC	TRUE	reported	Go2KqK	textfile	2	1	TRUE
	rs7171864	A	G	A	G	0.0128894	-0.01867	0.660202	0.662459	FALSE	FALSE	FALSE	ieu-b-5134	15	73227249	0.0389002	NA	0.631265	OPC_POS	HPV positive oropharyngeal cancer	HPV positive oropharyngeal cancer || ||	TRUE	igd	NA	NA	NA	NA	NA	NA	NA	15	73227249	0.00189898	1.10002e-11		WC	TRUE	reported	Go2KqK	textfile	2	1	TRUE
	rs7206608	G	C	G	C	0.0120004	-0.00222315	0.321623	0.317091	FALSE	TRUE	FALSE	ieu-b-5134	16	82872628	0.0390601	NA	0.954612	OPC_POS	HPV positive oropharyngeal cancer	HPV positive oropharyngeal cancer || ||	TRUE	igd	NA	NA	NA	NA	NA	NA	NA	16	82872628	0.00191641	3.79997e-10		WC	TRUE	reported	Go2KqK	textfile	2	1	TRUE
	rs7218014	C	T	C	T	0.0224089	-0.0182845	0.197315	0.199419	FALSE	FALSE	FALSE	ieu-b-5134	17	65832016	0.045778	NA	0.689587	OPC_POS	HPV positive oropharyngeal cancer	HPV positive oropharyngeal cancer || ||	TRUE	igd	NA	NA	NA	NA	NA	NA	NA	17	65832016	0.00225393	2.70023e-23		WC	TRUE	reported	Go2KqK	textfile	2	1	TRUE
	rs7259070	C	T	C	T	0.0153811	0.0105645	0.596078	0.557125	FALSE	FALSE	FALSE	ieu-b-5134	19	47562509	0.0395964	NA	0.78962	OPC_POS	HPV positive oropharyngeal cancer	HPV positive oropharyngeal cancer || ||	TRUE	igd	NA	NA	NA	NA	NA	NA	NA	19	47562509	0.00184133	6.59933e-17		WC	TRUE	reported	Go2KqK	textfile	2	1	TRUE
	rs72617140	C	A	C	A	0.0152073	0.0331222	0.213903	0.216749	FALSE	FALSE	FALSE	ieu-b-5134	2	229019109	0.0437616	NA	0.449123	OPC_POS	HPV positive oropharyngeal cancer	HPV positive oropharyngeal cancer || ||	TRUE	igd	NA	NA	NA	NA	NA	NA	NA	2	229019109	0.00217889	2.99985e-12		WC	TRUE	reported	Go2KqK	textfile	2	1	TRUE
	rs72618637	A	T	A	T	-0.0129811	0.0465511	0.189431	0.185996	FALSE	TRUE	FALSE	ieu-b-5134	2	48953979	0.0468582	NA	0.320493	OPC_POS	HPV positive oropharyngeal cancer	HPV positive oropharyngeal cancer || ||	TRUE	igd	NA	NA	NA	NA	NA	NA	NA	2	48953979	0.00231667	2.1e-08		WC	TRUE	reported	Go2KqK	textfile	2	1	TRUE
	rs72892910	T	G	T	G	0.0301404	-0.00910589	0.172259	0.180332	FALSE	FALSE	FALSE	ieu-b-5134	6	50816887	0.0476964	NA	0.848593	OPC_POS	HPV positive oropharyngeal cancer	HPV positive oropharyngeal cancer || ||	TRUE	igd	NA	NA	NA	NA	NA	NA	NA	6	50816887	0.00237148	5.19996e-37		WC	TRUE	reported	Go2KqK	textfile	2	1	TRUE
	rs72976986	A	G	A	G	-0.0157587	-0.0998154	0.190131	0.182946	FALSE	FALSE	FALSE	ieu-b-5134	19	4050424	0.0493283	NA	0.0430229	OPC_POS	HPV positive oropharyngeal cancer	HPV positive oropharyngeal cancer || ||	TRUE	igd	NA	NA	NA	NA	NA	NA	NA	19	4050424	0.00230334	7.8001e-12		WC	TRUE	reported	Go2KqK	textfile	2	1	TRUE
	rs73052033	C	T	C	T	-0.0210096	0.0635672	0.184916	0.178681	FALSE	FALSE	FALSE	ieu-b-5134	3	185828465	0.0468445	NA	0.174787	OPC_POS	HPV positive oropharyngeal cancer	HPV positive oropharyngeal cancer || ||	TRUE	igd	NA	NA	NA	NA	NA	NA	NA	3	185828465	0.00230513	7.89951e-20		WC	TRUE	reported	Go2KqK	textfile	2	1	TRUE
	rs73068448	T	C	T	C	-0.0153436	-0.0428705	0.170691	0.170969	FALSE	FALSE	FALSE	ieu-b-5134	7	26385763	0.0486042	NA	0.37776	OPC_POS	HPV positive oropharyngeal cancer	HPV positive oropharyngeal cancer || ||	TRUE	igd	NA	NA	NA	NA	NA	NA	NA	7	26385763	0.00241309	2e-10		WC	TRUE	reported	Go2KqK	textfile	2	1	TRUE
	rs73142879	T	C	T	C	-0.0241942	-0.0543597	0.192309	0.18853	FALSE	FALSE	FALSE	ieu-b-5134	20	51195932	0.0467353	NA	0.244773	OPC_POS	HPV positive oropharyngeal cancer	HPV positive oropharyngeal cancer || ||	TRUE	igd	NA	NA	NA	NA	NA	NA	NA	20	51195932	0.00228107	2.80027e-26		WC	TRUE	reported	Go2KqK	textfile	2	1	TRUE
	rs7324067	C	T	C	T	0.0121297	-0.0224688	0.761254	0.762489	FALSE	FALSE	FALSE	ieu-b-5134	13	65484906	0.0425843	NA	0.597755	OPC_POS	HPV positive oropharyngeal cancer	HPV positive oropharyngeal cancer || ||	TRUE	igd	NA	NA	NA	NA	NA	NA	NA	13	65484906	0.00210064	7.69999e-09		WC	TRUE	reported	Go2KqK	textfile	2	1	TRUE
	rs735033	G	A	G	A	-0.0102658	0.011831	0.605139	0.633364	FALSE	FALSE	FALSE	ieu-b-5134	12	97563086	0.03758	NA	0.752896	OPC_POS	HPV positive oropharyngeal cancer	HPV positive oropharyngeal cancer || ||	TRUE	igd	TRUE	rs735033	rs2193015	A	G	T	C	12	97550852	0.00184312	2.5e-08		WC	TRUE	reported	Go2KqK	textfile	2	1	TRUE
	rs7372674	A	C	A	C	0.0118947	0.0829105	0.357239	0.353176	FALSE	FALSE	FALSE	ieu-b-5134	3	196149165	0.0378513	NA	0.0284931	OPC_POS	HPV positive oropharyngeal cancer	HPV positive oropharyngeal cancer || ||	TRUE	igd	NA	NA	NA	NA	NA	NA	NA	3	196149165	0.00186339	1.7e-10		WC	TRUE	reported	Go2KqK	textfile	2	1	TRUE
	rs7377083	A	C	A	C	0.0143396	0.00088771	0.431061	0.430199	FALSE	FALSE	FALSE	ieu-b-5134	4	102708997	0.0366828	NA	0.980693	OPC_POS	HPV positive oropharyngeal cancer	HPV positive oropharyngeal cancer || ||	TRUE	igd	NA	NA	NA	NA	NA	NA	NA	4	102708997	0.00181913	3.19963e-15		WC	TRUE	reported	Go2KqK	textfile	2	1	TRUE
	rs73985439	C	A	C	A	0.0124046	0.00398676	0.307294	0.308039	FALSE	FALSE	FALSE	ieu-b-5134	2	212299249	0.0396005	NA	0.919809	OPC_POS	HPV positive oropharyngeal cancer	HPV positive oropharyngeal cancer || ||	TRUE	igd	NA	NA	NA	NA	NA	NA	NA	2	212299249	0.00193905	1.6e-10		WC	TRUE	reported	Go2KqK	textfile	2	1	TRUE
	rs74395133	C	T	C	T	-0.0162995	-0.0697925	0.133535	0.16356	FALSE	FALSE	FALSE	ieu-b-5134	3	61168196	0.0496729	NA	0.160009	OPC_POS	HPV positive oropharyngeal cancer	HPV positive oropharyngeal cancer || ||	TRUE	igd	TRUE	rs74395133	rs59406667	C	T	T	G	3	61163455	0.00263949	6.59994e-10		WC	TRUE	reported	Go2KqK	textfile	2	1	TRUE
	rs7442885	G	C	G	C	-0.0204724	0.0498332	0.214033	0.213561	FALSE	TRUE	FALSE	ieu-b-5134	5	87682877	0.0438213	NA	0.255458	OPC_POS	HPV positive oropharyngeal cancer	HPV positive oropharyngeal cancer || ||	TRUE	igd	NA	NA	NA	NA	NA	NA	NA	5	87682877	0.00218339	6.79986e-21		WC	TRUE	reported	Go2KqK	textfile	2	1	TRUE
	rs746839	G	C	G	C	0.0118941	-0.0346249	0.375059	0.368862	FALSE	TRUE	FALSE	ieu-b-5134	8	142617261	0.0385944	NA	0.369639	OPC_POS	HPV positive oropharyngeal cancer	HPV positive oropharyngeal cancer || ||	TRUE	igd	NA	NA	NA	NA	NA	NA	NA	8	142617261	0.00187751	2.39999e-10		WC	TRUE	reported	Go2KqK	textfile	2	1	TRUE
	rs7498044	A	G	A	G	-0.0151498	0.0423135	0.217312	0.216544	FALSE	FALSE	FALSE	ieu-b-5134	15	92573639	0.0445263	NA	0.341958	OPC_POS	HPV positive oropharyngeal cancer	HPV positive oropharyngeal cancer || ||	TRUE	igd	NA	NA	NA	NA	NA	NA	NA	15	92573639	0.00219298	4.90004e-12		WC	TRUE	reported	Go2KqK	textfile	2	1	TRUE
	rs7498665	G	A	G	A	0.026616	-0.0427657	0.399688	0.400948	FALSE	FALSE	FALSE	ieu-b-5134	16	28883241	0.0373424	NA	0.252112	OPC_POS	HPV positive oropharyngeal cancer	HPV positive oropharyngeal cancer || ||	TRUE	igd	NA	NA	NA	NA	NA	NA	NA	16	28883241	0.00182769	4.90004e-48		WC	TRUE	reported	Go2KqK	textfile	2	1	TRUE
	rs75035127	G	A	G	A	-0.0333436	0.0502395	0.030399	0.0294821	FALSE	FALSE	FALSE	ieu-b-5134	1	174973726	0.104307	NA	0.630054	OPC_POS	HPV positive oropharyngeal cancer	HPV positive oropharyngeal cancer || ||	TRUE	igd	NA	NA	NA	NA	NA	NA	NA	1	174973726	0.0052036	1.5e-10		WC	TRUE	reported	Go2KqK	textfile	2	1	TRUE
	rs7519259	A	G	A	G	0.0126703	0.0709601	0.528392	0.526294	FALSE	FALSE	FALSE	ieu-b-5134	1	66434743	0.0365054	NA	0.0519159	OPC_POS	HPV positive oropharyngeal cancer	HPV positive oropharyngeal cancer || ||	TRUE	igd	NA	NA	NA	NA	NA	NA	NA	1	66434743	0.00179634	1.69981e-12		WC	TRUE	reported	Go2KqK	textfile	2	1	TRUE
	rs7537581	A	C	A	C	0.0107362	0.0316548	0.531758	0.525688	FALSE	FALSE	FALSE	ieu-b-5134	1	2725475	0.0367071	NA	0.388489	OPC_POS	HPV positive oropharyngeal cancer	HPV positive oropharyngeal cancer || ||	TRUE	igd	NA	NA	NA	NA	NA	NA	NA	1	2725475	0.00180248	2.59998e-09		WC	TRUE	reported	Go2KqK	textfile	2	1	TRUE
	rs756717	A	G	A	G	-0.0107152	-0.0781059	0.399071	0.396675	FALSE	FALSE	FALSE	ieu-b-5134	16	72996162	0.0381876	NA	0.0408225	OPC_POS	HPV positive oropharyngeal cancer	HPV positive oropharyngeal cancer || ||	TRUE	igd	NA	NA	NA	NA	NA	NA	NA	16	72996162	0.00184896	6.80002e-09		WC	TRUE	reported	Go2KqK	textfile	2	1	TRUE
	rs76040172	A	G	A	G	-0.0294934	-0.0799504	0.053933	0.0526018	FALSE	FALSE	FALSE	ieu-b-5134	21	46488959	0.0847474	NA	0.345478	OPC_POS	HPV positive oropharyngeal cancer	HPV positive oropharyngeal cancer || ||	TRUE	igd	NA	NA	NA	NA	NA	NA	NA	21	46488959	0.00399143	1.50003e-13		WC	TRUE	reported	Go2KqK	textfile	2	1	TRUE
	rs76286777	C	T	C	T	0.0234759	0.0123291	0.217783	0.212193	FALSE	FALSE	FALSE	ieu-b-5134	2	25195577	0.0442442	NA	0.780506	OPC_POS	HPV positive oropharyngeal cancer	HPV positive oropharyngeal cancer || ||	TRUE	igd	NA	NA	NA	NA	NA	NA	NA	2	25195577	0.0021623	1.80011e-27		WC	TRUE	reported	Go2KqK	textfile	2	1	TRUE
	rs7630382	T	C	T	C	0.013362	-0.0333839	0.531552	0.526829	FALSE	FALSE	FALSE	ieu-b-5134	3	85111108	0.036007	NA	0.353848	OPC_POS	HPV positive oropharyngeal cancer	HPV positive oropharyngeal cancer || ||	TRUE	igd	NA	NA	NA	NA	NA	NA	NA	3	85111108	0.00179336	9.30037e-14		WC	TRUE	reported	Go2KqK	textfile	2	1	TRUE
	rs765876	G	A	G	A	-0.00980862	-0.0685623	0.489495	0.480934	FALSE	FALSE	FALSE	ieu-b-5134	6	143185891	0.0364526	NA	0.0599902	OPC_POS	HPV positive oropharyngeal cancer	HPV positive oropharyngeal cancer || ||	TRUE	igd	NA	NA	NA	NA	NA	NA	NA	6	143185891	0.00178785	4.09996e-08		WC	TRUE	reported	Go2KqK	textfile	2	1	TRUE
	rs76653871	C	T	C	T	-0.0208268	-0.181081	0.062969	0.056989	FALSE	FALSE	FALSE	ieu-b-5134	12	114539979	0.080898	NA	0.0251959	OPC_POS	HPV positive oropharyngeal cancer	HPV positive oropharyngeal cancer || ||	TRUE	igd	NA	NA	NA	NA	NA	NA	NA	12	114539979	0.00370775	1.89998e-08		WC	TRUE	reported	Go2KqK	textfile	2	1	TRUE
	rs7708584	G	A	G	A	-0.0121976	0.0366974	0.572375	0.576827	FALSE	FALSE	FALSE	ieu-b-5134	5	153543466	0.036735	NA	0.317807	OPC_POS	HPV positive oropharyngeal cancer	HPV positive oropharyngeal cancer || ||	TRUE	igd	NA	NA	NA	NA	NA	NA	NA	5	153543466	0.00180534	1.39991e-11		WC	TRUE	reported	Go2KqK	textfile	2	1	TRUE
	rs77165542	T	C	T	C	-0.0700663	-0.00965038	0.035495	0.0341787	FALSE	FALSE	FALSE	ieu-b-5134	2	430975	0.103153	NA	0.925464	OPC_POS	HPV positive oropharyngeal cancer	HPV positive oropharyngeal cancer || ||	TRUE	igd	NA	NA	NA	NA	NA	NA	NA	2	430975	0.00488088	9.8992e-47		WC	TRUE	reported	Go2KqK	textfile	2	1	TRUE
	rs7752202	T	C	T	C	0.0177008	-0.0217992	0.145139	0.139434	FALSE	FALSE	FALSE	ieu-b-5134	6	33396096	0.0525901	NA	0.678499	OPC_POS	HPV positive oropharyngeal cancer	HPV positive oropharyngeal cancer || ||	TRUE	igd	TRUE	rs7752202	rs1106606	T	C	T	C	6	33389603	0.00253183	2.70023e-12		WC	TRUE	reported	Go2KqK	textfile	2	1	TRUE
	rs7755574	T	G	T	G	0.010917	0.0452786	0.282559	0.289912	FALSE	FALSE	FALSE	ieu-b-5134	6	153365348	0.0398035	NA	0.255307	OPC_POS	HPV positive oropharyngeal cancer	HPV positive oropharyngeal cancer || ||	TRUE	igd	TRUE	rs7755574	rs2295231	T	G	A	G	6	153364643	0.00198683	3.89996e-08		WC	TRUE	reported	Go2KqK	textfile	2	1	TRUE
	rs7792176	C	T	C	T	-0.015593	0.0104031	0.84158	0.823116	FALSE	FALSE	FALSE	ieu-b-5134	7	76568600	0.0511083	NA	0.838705	OPC_POS	HPV positive oropharyngeal cancer	HPV positive oropharyngeal cancer || ||	TRUE	igd	NA	NA	NA	NA	NA	NA	NA	7	76568600	0.00245777	2.19999e-10		WC	TRUE	reported	Go2KqK	textfile	2	1	TRUE
	rs784257	C	T	C	T	0.0161785	-0.0419006	0.812569	0.812967	FALSE	FALSE	FALSE	ieu-b-5134	18	53397199	0.0462343	NA	0.364795	OPC_POS	HPV positive oropharyngeal cancer	HPV positive oropharyngeal cancer || ||	TRUE	igd	NA	NA	NA	NA	NA	NA	NA	18	53397199	0.00230615	2.29985e-12		WC	TRUE	reported	Go2KqK	textfile	2	1	TRUE
	rs7845090	A	G	A	G	-0.0195133	0.0533761	0.709022	0.705781	FALSE	FALSE	FALSE	ieu-b-5134	8	73449940	0.0406934	NA	0.189634	OPC_POS	HPV positive oropharyngeal cancer	HPV positive oropharyngeal cancer || ||	TRUE	igd	NA	NA	NA	NA	NA	NA	NA	8	73449940	0.00197942	6.29941e-23		WC	TRUE	reported	Go2KqK	textfile	2	1	TRUE
	rs7925100	A	G	A	G	0.0140407	-0.00343741	0.396115	0.385682	FALSE	FALSE	FALSE	ieu-b-5134	11	118941596	0.0376054	NA	0.927169	OPC_POS	HPV positive oropharyngeal cancer	HPV positive oropharyngeal cancer || ||	TRUE	igd	NA	NA	NA	NA	NA	NA	NA	11	118941596	0.00182953	1.69981e-14		WC	TRUE	reported	Go2KqK	textfile	2	1	TRUE
	rs7933085	G	A	G	A	0.0108889	0.0222857	0.507544	0.502427	FALSE	FALSE	FALSE	ieu-b-5134	11	130796248	0.0367854	NA	0.544629	OPC_POS	HPV positive oropharyngeal cancer	HPV positive oropharyngeal cancer || ||	TRUE	igd	NA	NA	NA	NA	NA	NA	NA	11	130796248	0.00179888	1.40001e-09		WC	TRUE	reported	Go2KqK	textfile	2	1	TRUE
	rs7952436	T	C	T	C	-0.0289945	0.00759473	0.081988	0.0760145	FALSE	FALSE	FALSE	ieu-b-5134	11	67024534	0.071334	NA	0.915212	OPC_POS	HPV positive oropharyngeal cancer	HPV positive oropharyngeal cancer || ||	TRUE	igd	NA	NA	NA	NA	NA	NA	NA	11	67024534	0.00326001	5.90065e-19		WC	TRUE	reported	Go2KqK	textfile	2	1	TRUE
	rs8024137	T	A	T	A	0.0136852	0.0314193	0.848193	0.845688	FALSE	TRUE	FALSE	ieu-b-5134	15	35837297	0.0522323	NA	0.547487	OPC_POS	HPV positive oropharyngeal cancer	HPV positive oropharyngeal cancer || ||	TRUE	igd	NA	NA	NA	NA	NA	NA	NA	15	35837297	0.00250296	4.60002e-08		WC	TRUE	reported	Go2KqK	textfile	2	1	TRUE
	rs80243702	A	G	A	G	0.0151663	-0.0340591	0.160621	0.152793	FALSE	FALSE	FALSE	ieu-b-5134	15	53163603	0.050866	NA	0.503122	OPC_POS	HPV positive oropharyngeal cancer	HPV positive oropharyngeal cancer || ||	TRUE	igd	NA	NA	NA	NA	NA	NA	NA	15	53163603	0.00245648	6.69993e-10		WC	TRUE	reported	Go2KqK	textfile	2	1	TRUE
	rs8078135	T	C	T	C	-0.0101458	-0.0410102	0.489933	0.48033	FALSE	FALSE	FALSE	ieu-b-5134	17	21268583	0.0369741	NA	0.267361	OPC_POS	HPV positive oropharyngeal cancer	HPV positive oropharyngeal cancer || ||	TRUE	igd	NA	NA	NA	NA	NA	NA	NA	17	21268583	0.00179655	1.6e-08		WC	TRUE	reported	Go2KqK	textfile	2	1	TRUE
	rs8097672	T	A	T	A	0.0167802	0.043911	0.145231	0.148756	FALSE	TRUE	FALSE	ieu-b-5134	18	1839601	0.0505512	NA	0.385042	OPC_POS	HPV positive oropharyngeal cancer	HPV positive oropharyngeal cancer || ||	TRUE	igd	NA	NA	NA	NA	NA	NA	NA	18	1839601	0.00255407	5.00035e-11		WC	TRUE	reported	Go2KqK	textfile	2	1	TRUE
	rs8112818	G	A	G	A	-0.0159195	-0.102142	0.400336	0.401958	FALSE	FALSE	FALSE	ieu-b-5134	19	18812785	0.0373601	NA	0.00625734	OPC_POS	HPV positive oropharyngeal cancer	HPV positive oropharyngeal cancer || ||	TRUE	igd	NA	NA	NA	NA	NA	NA	NA	19	18812785	0.00183308	3.80014e-18		WC	TRUE	reported	Go2KqK	textfile	2	1	TRUE
	rs815163	C	T	C	T	-0.0131383	-0.0064492	0.563195	0.570012	FALSE	FALSE	FALSE	ieu-b-5134	1	190294726	0.0367296	NA	0.860619	OPC_POS	HPV positive oropharyngeal cancer	HPV positive oropharyngeal cancer || ||	TRUE	igd	NA	NA	NA	NA	NA	NA	NA	1	190294726	0.00179812	2.70023e-13		WC	TRUE	reported	Go2KqK	textfile	2	1	TRUE
	rs8192675	C	T	C	T	0.0159923	-0.0399142	0.288645	0.28698	FALSE	FALSE	FALSE	ieu-b-5134	3	170724883	0.0398621	NA	0.316678	OPC_POS	HPV positive oropharyngeal cancer	HPV positive oropharyngeal cancer || ||	TRUE	igd	NA	NA	NA	NA	NA	NA	NA	3	170724883	0.00196858	4.49987e-16		WC	TRUE	reported	Go2KqK	textfile	2	1	TRUE
	rs852042	G	A	G	A	-0.0115951	-0.059467	0.758579	0.755747	FALSE	FALSE	FALSE	ieu-b-5134	20	17091233	0.042021	NA	0.157018	OPC_POS	HPV positive oropharyngeal cancer	HPV positive oropharyngeal cancer || ||	TRUE	igd	NA	NA	NA	NA	NA	NA	NA	20	17091233	0.00209164	2.99999e-08		WC	TRUE	reported	Go2KqK	textfile	2	1	TRUE
	rs852983	A	G	A	G	-0.00983151	-0.0308902	0.459562	0.459759	FALSE	FALSE	FALSE	ieu-b-5134	5	142712064	0.0368055	NA	0.401311	OPC_POS	HPV positive oropharyngeal cancer	HPV positive oropharyngeal cancer || ||	TRUE	igd	NA	NA	NA	NA	NA	NA	NA	5	142712064	0.00179325	4.20001e-08		WC	TRUE	reported	Go2KqK	textfile	2	1	TRUE
	rs862227	G	A	G	A	-0.0109798	-0.0322211	0.457951	0.455205	FALSE	FALSE	FALSE	ieu-b-5134	16	73602926	0.0371555	NA	0.385834	OPC_POS	HPV positive oropharyngeal cancer	HPV positive oropharyngeal cancer || ||	TRUE	igd	NA	NA	NA	NA	NA	NA	NA	16	73602926	0.00179141	8.79995e-10		WC	TRUE	reported	Go2KqK	textfile	2	1	TRUE
	rs862320	T	C	T	C	-0.0180264	-0.00724555	0.409625	0.410948	FALSE	FALSE	FALSE	ieu-b-5134	16	69651866	0.0370593	NA	0.844992	OPC_POS	HPV positive oropharyngeal cancer	HPV positive oropharyngeal cancer || ||	TRUE	igd	NA	NA	NA	NA	NA	NA	NA	16	69651866	0.0018218	4.40048e-23		WC	TRUE	reported	Go2KqK	textfile	2	1	TRUE
	rs876605	G	A	G	A	-0.0111634	0.04608	0.739809	0.730905	FALSE	FALSE	FALSE	ieu-b-5134	5	77801359	0.0413531	NA	0.265148	OPC_POS	HPV positive oropharyngeal cancer	HPV positive oropharyngeal cancer || ||	TRUE	igd	NA	NA	NA	NA	NA	NA	NA	5	77801359	0.00203598	4.20001e-08		WC	TRUE	reported	Go2KqK	textfile	2	1	TRUE
	rs879620	T	C	T	C	0.0194431	0.0489703	0.613194	0.610893	FALSE	FALSE	FALSE	ieu-b-5134	16	4015729	0.0376994	NA	0.193955	OPC_POS	HPV positive oropharyngeal cancer	HPV positive oropharyngeal cancer || ||	TRUE	igd	NA	NA	NA	NA	NA	NA	NA	16	4015729	0.00184223	4.90004e-26		WC	TRUE	reported	Go2KqK	textfile	2	1	TRUE
	rs883403	C	T	C	T	-0.0176676	-0.095387	0.154427	0.156317	FALSE	FALSE	FALSE	ieu-b-5134	7	99047978	0.0513315	NA	0.0631335	OPC_POS	HPV positive oropharyngeal cancer	HPV positive oropharyngeal cancer || ||	TRUE	igd	NA	NA	NA	NA	NA	NA	NA	7	99047978	0.00247511	9.49948e-13		WC	TRUE	reported	Go2KqK	textfile	2	1	TRUE
	rs894736	G	A	G	A	0.0157371	0.0412713	0.362765	0.351474	FALSE	FALSE	FALSE	ieu-b-5134	12	54419910	0.0380623	NA	0.278228	OPC_POS	HPV positive oropharyngeal cancer	HPV positive oropharyngeal cancer || ||	TRUE	igd	TRUE	rs894736	rs12426399	G	A	T	G	12	54418166	0.00186806	3.59998e-17		WC	TRUE	reported	Go2KqK	textfile	2	1	TRUE
	rs900448	G	C	G	C	0.0133551	0.0736458	0.30747	0.308847	FALSE	TRUE	FALSE	ieu-b-5134	12	133404805	0.0390552	NA	0.0593376	OPC_POS	HPV positive oropharyngeal cancer	HPV positive oropharyngeal cancer || ||	TRUE	igd	NA	NA	NA	NA	NA	NA	NA	12	133404805	0.0019396	5.79963e-12		WC	TRUE	reported	Go2KqK	textfile	2	1	TRUE
	rs923994	G	A	G	A	-0.0130094	-0.0422871	0.783206	0.772301	FALSE	FALSE	FALSE	ieu-b-5134	4	67802992	0.0430682	NA	0.326167	OPC_POS	HPV positive oropharyngeal cancer	HPV positive oropharyngeal cancer || ||	TRUE	igd	NA	NA	NA	NA	NA	NA	NA	4	67802992	0.0021745	2.19999e-09		WC	TRUE	reported	Go2KqK	textfile	2	1	TRUE
	rs9289630	C	G	C	G	0.0144758	-0.011499	0.389039	0.373411	FALSE	TRUE	FALSE	ieu-b-5134	3	141178670	0.0373577	NA	0.758228	OPC_POS	HPV positive oropharyngeal cancer	HPV positive oropharyngeal cancer || ||	TRUE	igd	NA	NA	NA	NA	NA	NA	NA	3	141178670	0.00183898	3.50026e-15		WC	TRUE	reported	Go2KqK	textfile	2	1	TRUE
	rs9294260	A	G	A	G	0.0131781	0.0568645	0.476584	0.475434	FALSE	FALSE	FALSE	ieu-b-5134	6	83433228	0.0366443	NA	0.120711	OPC_POS	HPV positive oropharyngeal cancer	HPV positive oropharyngeal cancer || ||	TRUE	igd	NA	NA	NA	NA	NA	NA	NA	6	83433228	0.00179925	2.39994e-13		WC	TRUE	reported	Go2KqK	textfile	2	1	TRUE
	rs9308964	T	C	T	C	-0.0099592	0.0135472	0.565114	0.564077	FALSE	FALSE	FALSE	ieu-b-5134	2	35436262	0.036717	NA	0.712156	OPC_POS	HPV positive oropharyngeal cancer	HPV positive oropharyngeal cancer || ||	TRUE	igd	NA	NA	NA	NA	NA	NA	NA	2	35436262	0.00180578	3.50002e-08		WC	TRUE	reported	Go2KqK	textfile	2	1	TRUE
	rs9316661	C	T	C	T	-0.0156101	-0.0128121	0.801292	0.795697	FALSE	FALSE	FALSE	ieu-b-5134	13	54354615	0.0446131	NA	0.773972	OPC_POS	HPV positive oropharyngeal cancer	HPV positive oropharyngeal cancer || ||	TRUE	igd	NA	NA	NA	NA	NA	NA	NA	13	54354615	0.00224739	3.80014e-12		WC	TRUE	reported	Go2KqK	textfile	2	1	TRUE
	rs9370243	T	G	T	G	0.0195525	0.0706342	0.082226	0.0859145	FALSE	FALSE	FALSE	ieu-b-5134	6	53789830	0.0648964	NA	0.276412	OPC_POS	HPV positive oropharyngeal cancer	HPV positive oropharyngeal cancer || ||	TRUE	igd	NA	NA	NA	NA	NA	NA	NA	6	53789830	0.00325673	1.89998e-09		WC	TRUE	reported	Go2KqK	textfile	2	1	TRUE
	rs9378676	C	A	C	A	0.0130316	-0.042323	0.234005	0.237999	FALSE	FALSE	FALSE	ieu-b-5134	6	2064264	0.042928	NA	0.324178	OPC_POS	HPV positive oropharyngeal cancer	HPV positive oropharyngeal cancer || ||	TRUE	igd	NA	NA	NA	NA	NA	NA	NA	6	2064264	0.00211353	7.00003e-10		WC	TRUE	reported	Go2KqK	textfile	2	1	TRUE
	rs945211	C	G	C	G	0.0100787	-0.0288716	0.615598	0.615556	FALSE	TRUE	FALSE	ieu-b-5134	1	32191798	0.0382175	NA	0.449975	OPC_POS	HPV positive oropharyngeal cancer	HPV positive oropharyngeal cancer || ||	TRUE	igd	NA	NA	NA	NA	NA	NA	NA	1	32191798	0.0018363	4.09996e-08		WC	TRUE	reported	Go2KqK	textfile	2	1	TRUE
	rs9478496	C	T	C	T	0.0145491	0.0237246	0.164212	0.166492	FALSE	FALSE	FALSE	ieu-b-5134	6	154333183	0.0480041	NA	0.621151	OPC_POS	HPV positive oropharyngeal cancer	HPV positive oropharyngeal cancer || ||	TRUE	igd	NA	NA	NA	NA	NA	NA	NA	6	154333183	0.00242098	1.89998e-09		WC	TRUE	reported	Go2KqK	textfile	2	1	TRUE
	rs9568867	A	G	A	G	0.022614	0.0221674	0.129253	0.124477	FALSE	FALSE	FALSE	ieu-b-5134	13	54107352	0.0542147	NA	0.682626	OPC_POS	HPV positive oropharyngeal cancer	HPV positive oropharyngeal cancer || ||	TRUE	igd	NA	NA	NA	NA	NA	NA	NA	13	54107352	0.00268971	4.19952e-17		WC	TRUE	reported	Go2KqK	textfile	2	1	TRUE
	rs9584870	C	T	C	T	-0.0108139	-0.0142428	0.366117	0.369674	FALSE	FALSE	FALSE	ieu-b-5134	13	99245866	0.0388789	NA	0.714111	OPC_POS	HPV positive oropharyngeal cancer	HPV positive oropharyngeal cancer || ||	TRUE	igd	NA	NA	NA	NA	NA	NA	NA	13	99245866	0.00189234	1.09999e-08		WC	TRUE	reported	Go2KqK	textfile	2	1	TRUE
	rs9654453	C	T	C	T	0.0170405	-0.045816	0.129259	0.123968	FALSE	FALSE	FALSE	ieu-b-5134	5	299621	0.0548593	NA	0.403631	OPC_POS	HPV positive oropharyngeal cancer	HPV positive oropharyngeal cancer || ||	TRUE	igd	NA	NA	NA	NA	NA	NA	NA	5	299621	0.00266903	1.7e-10		WC	TRUE	reported	Go2KqK	textfile	2	1	TRUE
	rs9814758	G	T	G	T	-0.0111552	0.0117908	0.355886	0.356409	FALSE	FALSE	FALSE	ieu-b-5134	3	123062657	0.0380435	NA	0.756615	OPC_POS	HPV positive oropharyngeal cancer	HPV positive oropharyngeal cancer || ||	TRUE	igd	NA	NA	NA	NA	NA	NA	NA	3	123062657	0.00187521	2.69998e-09		WC	TRUE	reported	Go2KqK	textfile	2	1	TRUE
	rs9843653	C	T	C	T	0.0195793	0.0742996	0.511657	0.511566	FALSE	FALSE	FALSE	ieu-b-5134	3	49920571	0.0367075	NA	0.0429606	OPC_POS	HPV positive oropharyngeal cancer	HPV positive oropharyngeal cancer || ||	TRUE	igd	NA	NA	NA	NA	NA	NA	NA	3	49920571	0.00178819	6.70039e-28		WC	TRUE	reported	Go2KqK	textfile	2	1	TRUE
	rs9888533	T	C	T	C	0.0108325	-0.00826915	0.538081	0.536463	FALSE	FALSE	FALSE	ieu-b-5134	13	107854612	0.0374522	NA	0.825254	OPC_POS	HPV positive oropharyngeal cancer	HPV positive oropharyngeal cancer || ||	TRUE	igd	NA	NA	NA	NA	NA	NA	NA	13	107854612	0.00182556	2.99999e-09		WC	TRUE	reported	Go2KqK	textfile	2	1	TRUE
	rs9902846	T	C	T	C	0.0133756	-0.0169913	0.316036	0.313175	FALSE	FALSE	FALSE	ieu-b-5134	17	4040774	0.0390647	NA	0.663596	OPC_POS	HPV positive oropharyngeal cancer	HPV positive oropharyngeal cancer || ||	TRUE	igd	NA	NA	NA	NA	NA	NA	NA	17	4040774	0.00192994	4.19952e-12		WC	TRUE	reported	Go2KqK	textfile	2	1	TRUE
	rs9916444	G	C	G	C	0.0114738	-0.044357	0.34174	0.339269	FALSE	TRUE	FALSE	ieu-b-5134	17	42313512	0.0388839	NA	0.253972	OPC_POS	HPV positive oropharyngeal cancer	HPV positive oropharyngeal cancer || ||	TRUE	igd	NA	NA	NA	NA	NA	NA	NA	17	42313512	0.0018902	1.29999e-09		WC	TRUE	reported	Go2KqK	textfile	2	1	TRUE
	rs9926784	C	T	C	T	-0.0132587	0.0269227	0.184548	0.181984	FALSE	FALSE	FALSE	ieu-b-5134	16	19941968	0.0467633	NA	0.564802	OPC_POS	HPV positive oropharyngeal cancer	HPV positive oropharyngeal cancer || ||	TRUE	igd	NA	NA	NA	NA	NA	NA	NA	16	19941968	0.00230452	8.70001e-09		WC	TRUE	reported	Go2KqK	textfile	2	1	TRUE
	rs9937053	A	G	A	G	0.0554856	0.00821484	0.424278	0.427293	FALSE	FALSE	FALSE	ieu-b-5134	16	53799507	0.0366932	NA	0.822851	OPC_POS	HPV positive oropharyngeal cancer	HPV positive oropharyngeal cancer || ||	TRUE	igd	NA	NA	NA	NA	NA	NA	NA	16	53799507	0.00180966	1e-200		WC	TRUE	reported	Go2KqK	textfile	2	1	TRUE

### Sheet: ST2
Supplementary Table 2. Harmonised data for secondary MR analyses (four body shape principal components and HNC/HPC/LA/OC/OPC_NEG/OPC_POS)
	SNP	effect_allele.exposure	other_allele.exposure	effect_allele.outcome	other_allele.outcome	beta.exposure	beta.outcome	eaf.exposure	eaf.outcome	remove	palindromic	ambiguous	id.outcome	chr	pos	se.outcome	samplesize.outcome	pval.outcome	outcome	originalname.outcome	outcome.deprecated	mr_keep.outcome	data_source.outcome	proxy.outcome	target_snp.outcome	proxy_snp.outcome	target_a1.outcome	target_a2.outcome	proxy_a1.outcome	proxy_a2.outcome	se.exposure	pval.exposure	samplesize.exposure	chr.exposure	pos.exposure	exposure	mr_keep.exposure	pval_origin.exposure	id.exposure	data_source.exposure	action	SNP_index	mr_keep
PC1-HNC	rs10847678	A	C	A	C	-0.46	0.128113	0.023	0.029479	FALSE	FALSE	FALSE	ieu-b-5123	12	129230536	0.0665773	NA	0.05432	HNC_noukb	Head and neck cancer (excl. UKB)	Head and neck cancer (excl. UKB) || ||	TRUE	igd	NA	NA	NA	NA	NA	NA	NA	0.065	1.2e-12	30346	12	129230536	PC1	TRUE	reported	C59hW2	textfile	2	1	TRUE
	rs10938397	A	G	A	G	0.066	0.00785962	0.55	0.569181	FALSE	FALSE	FALSE	ieu-b-5123	4	45182527	0.0186736	NA	0.673833	HNC_noukb	Head and neck cancer (excl. UKB)	Head and neck cancer (excl. UKB) || ||	TRUE	igd	NA	NA	NA	NA	NA	NA	NA	0.0094	2.7e-12	126953	4	45182527	PC1	TRUE	reported	C59hW2	textfile	2	1	TRUE
	rs11075985	A	C	A	C	-0.16	-0.0223452	0.5	0.404156	FALSE	FALSE	FALSE	ieu-b-5123	16	53809123	0.0188548	NA	0.23597	HNC_noukb	Head and neck cancer (excl. UKB)	Head and neck cancer (excl. UKB) || ||	TRUE	igd	TRUE	rs11075985	rs55872725	A	C	T	C	0.0092	4.5e-64	111887	16	53805207	PC1	TRUE	reported	C59hW2	textfile	2	1	TRUE
	rs11127483	A	G	A	G	-0.11	0.0237812	0.86	0.826389	FALSE	FALSE	FALSE	ieu-b-5123	2	623691	0.0245106	NA	0.331927	HNC_noukb	Head and neck cancer (excl. UKB)	Head and neck cancer (excl. UKB) || ||	TRUE	igd	NA	NA	NA	NA	NA	NA	NA	0.012	3.4e-21	132289	2	623691	PC1	TRUE	reported	C59hW2	textfile	2	1	TRUE
	rs11165643	T	C	T	C	-0.052	-0.016758	0.58	0.585489	FALSE	FALSE	FALSE	ieu-b-5123	1	96924097	0.0186521	NA	0.368946	HNC_noukb	Head and neck cancer (excl. UKB)	Head and neck cancer (excl. UKB) || ||	TRUE	igd	NA	NA	NA	NA	NA	NA	NA	0.0092	2e-08	130910	1	96924097	PC1	TRUE	reported	C59hW2	textfile	2	1	TRUE
	rs12401738	A	G	A	G	-0.06	0.000333803	0.35	0.368562	FALSE	FALSE	FALSE	ieu-b-5123	1	78446761	0.0190821	NA	0.986043	HNC_noukb	Head and neck cancer (excl. UKB)	Head and neck cancer (excl. UKB) || ||	TRUE	igd	NA	NA	NA	NA	NA	NA	NA	0.0094	1.8e-10	132486	1	78446761	PC1	TRUE	reported	C59hW2	textfile	2	1	TRUE
	rs12648647	T	C	T	C	0.75	-0.0104004	0.97	0.990296	FALSE	FALSE	FALSE	ieu-b-5123	4	143893598	0.109636	NA	0.924423	HNC_noukb	Head and neck cancer (excl. UKB)	Head and neck cancer (excl. UKB) || ||	TRUE	igd	NA	NA	NA	NA	NA	NA	NA	0.13	5.9e-09	20801	4	143893598	PC1	TRUE	reported	C59hW2	textfile	2	1	TRUE
	rs1375131	T	C	T	C	-0.063	0.00214571	0.7	0.651739	FALSE	FALSE	FALSE	ieu-b-5123	2	135954797	0.0215849	NA	0.920814	HNC_noukb	Head and neck cancer (excl. UKB)	Head and neck cancer (excl. UKB) || ||	TRUE	igd	NA	NA	NA	NA	NA	NA	NA	0.012	4.4e-08	103194	2	135954797	PC1	TRUE	reported	C59hW2	textfile	2	1	TRUE
	rs1582874	T	C	T	C	0.056	0.077647	0.53	0.571488	FALSE	FALSE	FALSE	ieu-b-5123	3	141115219	0.0186998	NA	3.29162e-05	HNC_noukb	Head and neck cancer (excl. UKB)	Head and neck cancer (excl. UKB) || ||	TRUE	igd	NA	NA	NA	NA	NA	NA	NA	0.009	3e-10	132284	3	141115219	PC1	TRUE	reported	C59hW2	textfile	2	1	TRUE
	rs17061592	A	G	A	G	0.56	-0.102848	0.99	0.987868	FALSE	FALSE	FALSE	ieu-b-5123	13	74433778	0.0953399	NA	0.280698	HNC_noukb	Head and neck cancer (excl. UKB)	Head and neck cancer (excl. UKB) || ||	TRUE	igd	NA	NA	NA	NA	NA	NA	NA	0.097	6.4e-09	27753	13	74433778	PC1	TRUE	reported	C59hW2	textfile	2	1	TRUE
	rs17458157	A	G	A	G	2.2	-0.0522463	0.98	0.976556	FALSE	FALSE	FALSE	ieu-b-5123	5	160715499	0.0623766	NA	0.402259	HNC_noukb	Head and neck cancer (excl. UKB)	Head and neck cancer (excl. UKB) || ||	TRUE	igd	NA	NA	NA	NA	NA	NA	NA	0.32	1.5e-12	9519	5	160715499	PC1	TRUE	reported	C59hW2	textfile	2	1	TRUE
	rs1833439	T	C	T	C	-5.2	0.00368848	0.008	0.152109	FALSE	FALSE	FALSE	ieu-b-5123	18	26736018	0.0263865	NA	0.888829	HNC_noukb	Head and neck cancer (excl. UKB)	Head and neck cancer (excl. UKB) || ||	TRUE	igd	NA	NA	NA	NA	NA	NA	NA	0.7	9.9e-14	2244	18	26736018	PC1	TRUE	reported	C59hW2	textfile	2	1	TRUE
	rs1841499	A	T	A	T	0.055	0.0046898	0.32	0.395679	FALSE	TRUE	FALSE	ieu-b-5123	1	72836456	0.0189975	NA	0.805013	HNC_noukb	Head and neck cancer (excl. UKB)	Head and neck cancer (excl. UKB) || ||	TRUE	igd	NA	NA	NA	NA	NA	NA	NA	0.0093	2.7e-09	132467	1	72836456	PC1	TRUE	reported	C59hW2	textfile	2	1	TRUE
	rs2307111	T	C	T	C	-0.064	-0.00465389	0.65	0.601647	FALSE	FALSE	FALSE	ieu-b-5123	5	75003678	0.0189155	NA	0.805654	HNC_noukb	Head and neck cancer (excl. UKB)	Head and neck cancer (excl. UKB) || ||	TRUE	igd	NA	NA	NA	NA	NA	NA	NA	0.0092	4e-12	128296	5	75003678	PC1	TRUE	reported	C59hW2	textfile	2	1	TRUE
	rs297924	T	C	T	C	0.054	0.044512	0.63	0.616068	FALSE	FALSE	FALSE	ieu-b-5123	12	50285061	0.0190105	NA	0.0192092	HNC_noukb	Head and neck cancer (excl. UKB)	Head and neck cancer (excl. UKB) || ||	TRUE	igd	NA	NA	NA	NA	NA	NA	NA	0.0094	8.4e-09	132551	12	50285061	PC1	TRUE	reported	C59hW2	textfile	2	1	TRUE
	rs3743143	A	G	A	G	12	-0.0415128	0.97	0.981369	FALSE	FALSE	FALSE	ieu-b-5123	15	40750740	0.0707274	NA	0.557243	HNC_noukb	Head and neck cancer (excl. UKB)	Head and neck cancer (excl. UKB) || ||	TRUE	igd	NA	NA	NA	NA	NA	NA	NA	1.9	5e-10	335	15	40750740	PC1	TRUE	reported	C59hW2	textfile	2	1	TRUE
	rs633715	T	C	T	C	0.093	-0.026433	0.76	0.797211	FALSE	FALSE	FALSE	ieu-b-5123	1	177852580	0.0229256	NA	0.248914	HNC_noukb	Head and neck cancer (excl. UKB)	Head and neck cancer (excl. UKB) || ||	TRUE	igd	NA	NA	NA	NA	NA	NA	NA	0.011	1.9e-16	132398	1	177852580	PC1	TRUE	reported	C59hW2	textfile	2	1	TRUE
	rs6567160	T	C	T	C	0.11	0.0137161	0.72	0.766367	FALSE	FALSE	FALSE	ieu-b-5123	18	57829135	0.0217781	NA	0.528817	HNC_noukb	Head and neck cancer (excl. UKB)	Head and neck cancer (excl. UKB) || ||	TRUE	igd	NA	NA	NA	NA	NA	NA	NA	0.011	9.6e-26	132376	18	57829135	PC1	TRUE	reported	C59hW2	textfile	2	1	TRUE
	rs6980187	T	C	T	C	4	-0.0169986	0.99	0.986205	FALSE	FALSE	FALSE	ieu-b-5123	7	14936819	0.0815441	NA	0.834871	HNC_noukb	Head and neck cancer (excl. UKB)	Head and neck cancer (excl. UKB) || ||	TRUE	igd	NA	NA	NA	NA	NA	NA	NA	0.57	2.6e-12	7651	7	14936819	PC1	TRUE	reported	C59hW2	textfile	2	1	TRUE
	rs7081304	T	C	T	C	0.12	-0.0406485	0.95	0.953915	FALSE	FALSE	FALSE	ieu-b-5123	10	87447052	0.0436479	NA	0.351708	HNC_noukb	Head and neck cancer (excl. UKB)	Head and neck cancer (excl. UKB) || ||	TRUE	igd	NA	NA	NA	NA	NA	NA	NA	0.021	3.8e-08	124712	10	87447052	PC1	TRUE	reported	C59hW2	textfile	2	1	TRUE
	rs7103411	T	C	T	C	-0.069	0.00882365	0.76	0.788735	FALSE	FALSE	FALSE	ieu-b-5123	11	27700125	0.0225872	NA	0.696057	HNC_noukb	Head and neck cancer (excl. UKB)	Head and neck cancer (excl. UKB) || ||	TRUE	igd	NA	NA	NA	NA	NA	NA	NA	0.011	1.8e-10	132496	11	27700125	PC1	TRUE	reported	C59hW2	textfile	2	1	TRUE
	rs7141420	T	C	T	C	-0.053	-0.0296276	0.55	0.520968	FALSE	FALSE	FALSE	ieu-b-5123	14	79899454	0.0183931	NA	0.107222	HNC_noukb	Head and neck cancer (excl. UKB)	Head and neck cancer (excl. UKB) || ||	TRUE	igd	NA	NA	NA	NA	NA	NA	NA	0.0091	6.2e-09	128231	14	79899454	PC1	TRUE	reported	C59hW2	textfile	2	1	TRUE
	rs7203831	A	C	A	C	-2.4	-0.0316933	0.008	0.110345	FALSE	FALSE	FALSE	ieu-b-5123	16	7548354	0.0295757	NA	0.283901	HNC_noukb	Head and neck cancer (excl. UKB)	Head and neck cancer (excl. UKB) || ||	TRUE	igd	NA	NA	NA	NA	NA	NA	NA	0.3	3.1e-15	22460	16	7548354	PC1	TRUE	reported	C59hW2	textfile	2	1	TRUE
	rs7603433	A	G	A	G	-1.1	-0.0603262	0.023	0.019969	FALSE	FALSE	FALSE	ieu-b-5123	2	240461977	0.0690183	NA	0.382084	HNC_noukb	Head and neck cancer (excl. UKB)	Head and neck cancer (excl. UKB) || ||	TRUE	igd	NA	NA	NA	NA	NA	NA	NA	0.19	1.8e-09	24943	2	240461977	PC1	TRUE	reported	C59hW2	textfile	2	1	TRUE
	rs7970350	T	C	T	C	0.058	0.0462108	0.48	0.488772	FALSE	FALSE	FALSE	ieu-b-5123	12	66360164	0.0186319	NA	0.0131308	HNC_noukb	Head and neck cancer (excl. UKB)	Head and neck cancer (excl. UKB) || ||	TRUE	igd	NA	NA	NA	NA	NA	NA	NA	0.0091	1.4e-10	132437	12	66360164	PC1	TRUE	reported	C59hW2	textfile	2	1	TRUE
	rs8049439	T	C	T	C	0.06	0.0276575	0.62	0.599884	FALSE	FALSE	FALSE	ieu-b-5123	16	28844365	0.0190652	NA	0.14687	HNC_noukb	Head and neck cancer (excl. UKB)	Head and neck cancer (excl. UKB) || ||	TRUE	igd	TRUE	rs8049439	rs62036657	C	T	A	G	0.0091	3.2e-11	132558	16	28837515	PC1	TRUE	reported	C59hW2	textfile	2	1	TRUE
	rs969438	A	G	A	G	-0.053	0.0207119	0.27	0.320583	FALSE	FALSE	FALSE	ieu-b-5123	18	39940403	0.0197911	NA	0.295318	HNC_noukb	Head and neck cancer (excl. UKB)	Head and neck cancer (excl. UKB) || ||	TRUE	igd	NA	NA	NA	NA	NA	NA	NA	0.0098	4.9e-08	132459	18	39940403	PC1	TRUE	reported	C59hW2	textfile	2	1	TRUE
	rs987237	A	G	A	G	0.074	0.0289367	0.84	0.813011	FALSE	FALSE	FALSE	ieu-b-5123	6	50803050	0.0235667	NA	0.219498	HNC_noukb	Head and neck cancer (excl. UKB)	Head and neck cancer (excl. UKB) || ||	TRUE	igd	NA	NA	NA	NA	NA	NA	NA	0.012	6.3e-10	132416	6	50803050	PC1	TRUE	reported	C59hW2	textfile	2	1	TRUE
PC1-HPC	rs10847678	A	C	A	C	-0.46	0.257982	0.023	0.0293922	FALSE	FALSE	FALSE	ieu-b-5124	12	129230536	0.228178	NA	0.258215	HPC_noukb	Hypopharyngeal cancer (excl. UKB)	Hypopharyngeal cancer (excl. UKB) || ||	TRUE	igd	NA	NA	NA	NA	NA	NA	NA	0.065	1.2e-12	30346	12	129230536	PC1	TRUE	reported	C59hW2	textfile	2	1	TRUE
	rs10938397	A	G	A	G	0.066	0.0828803	0.55	0.569549	FALSE	FALSE	FALSE	ieu-b-5124	4	45182527	0.0688037	NA	0.228361	HPC_noukb	Hypopharyngeal cancer (excl. UKB)	Hypopharyngeal cancer (excl. UKB) || ||	TRUE	igd	NA	NA	NA	NA	NA	NA	NA	0.0094	2.7e-12	126953	4	45182527	PC1	TRUE	reported	C59hW2	textfile	2	1	TRUE
	rs11075985	A	C	A	C	-0.16	-0.109787	0.5	0.40946	FALSE	FALSE	FALSE	ieu-b-5124	16	53809123	0.0693732	NA	0.113523	HPC_noukb	Hypopharyngeal cancer (excl. UKB)	Hypopharyngeal cancer (excl. UKB) || ||	TRUE	igd	TRUE	rs11075985	rs55872725	A	C	T	C	0.0092	4.5e-64	111887	16	53805207	PC1	TRUE	reported	C59hW2	textfile	2	1	TRUE
	rs11127483	A	G	A	G	-0.11	0.120385	0.86	0.826776	FALSE	FALSE	FALSE	ieu-b-5124	2	623691	0.0931888	NA	0.196414	HPC_noukb	Hypopharyngeal cancer (excl. UKB)	Hypopharyngeal cancer (excl. UKB) || ||	TRUE	igd	NA	NA	NA	NA	NA	NA	NA	0.012	3.4e-21	132289	2	623691	PC1	TRUE	reported	C59hW2	textfile	2	1	TRUE
	rs11165643	T	C	T	C	-0.052	-0.0581099	0.58	0.586008	FALSE	FALSE	FALSE	ieu-b-5124	1	96924097	0.0685748	NA	0.396776	HPC_noukb	Hypopharyngeal cancer (excl. UKB)	Hypopharyngeal cancer (excl. UKB) || ||	TRUE	igd	NA	NA	NA	NA	NA	NA	NA	0.0092	2e-08	130910	1	96924097	PC1	TRUE	reported	C59hW2	textfile	2	1	TRUE
	rs12401738	A	G	A	G	-0.06	0.0442267	0.35	0.368874	FALSE	FALSE	FALSE	ieu-b-5124	1	78446761	0.069737	NA	0.525955	HPC_noukb	Hypopharyngeal cancer (excl. UKB)	Hypopharyngeal cancer (excl. UKB) || ||	TRUE	igd	NA	NA	NA	NA	NA	NA	NA	0.0094	1.8e-10	132486	1	78446761	PC1	TRUE	reported	C59hW2	textfile	2	1	TRUE
	rs12648647	T	C	T	C	0.75	-0.327668	0.97	0.990059	FALSE	FALSE	FALSE	ieu-b-5124	4	143893598	0.351803	NA	0.351648	HPC_noukb	Hypopharyngeal cancer (excl. UKB)	Hypopharyngeal cancer (excl. UKB) || ||	TRUE	igd	NA	NA	NA	NA	NA	NA	NA	0.13	5.9e-09	20801	4	143893598	PC1	TRUE	reported	C59hW2	textfile	2	1	TRUE
	rs1375131	T	C	T	C	-0.063	-0.0175592	0.7	0.649802	FALSE	FALSE	FALSE	ieu-b-5124	2	135954797	0.0804611	NA	0.827248	HPC_noukb	Hypopharyngeal cancer (excl. UKB)	Hypopharyngeal cancer (excl. UKB) || ||	TRUE	igd	NA	NA	NA	NA	NA	NA	NA	0.012	4.4e-08	103194	2	135954797	PC1	TRUE	reported	C59hW2	textfile	2	1	TRUE
	rs1582874	T	C	T	C	0.056	0.264601	0.53	0.565782	FALSE	FALSE	FALSE	ieu-b-5124	3	141115219	0.0705452	NA	0.000176267	HPC_noukb	Hypopharyngeal cancer (excl. UKB)	Hypopharyngeal cancer (excl. UKB) || ||	TRUE	igd	NA	NA	NA	NA	NA	NA	NA	0.009	3e-10	132284	3	141115219	PC1	TRUE	reported	C59hW2	textfile	2	1	TRUE
	rs17061592	A	G	A	G	0.56	-0.288143	0.99	0.987679	FALSE	FALSE	FALSE	ieu-b-5124	13	74433778	0.314157	NA	0.359041	HPC_noukb	Hypopharyngeal cancer (excl. UKB)	Hypopharyngeal cancer (excl. UKB) || ||	TRUE	igd	NA	NA	NA	NA	NA	NA	NA	0.097	6.4e-09	27753	13	74433778	PC1	TRUE	reported	C59hW2	textfile	2	1	TRUE
	rs17458157	A	G	A	G	2.2	-0.198791	0.98	0.976599	FALSE	FALSE	FALSE	ieu-b-5124	5	160715499	0.218241	NA	0.362358	HPC_noukb	Hypopharyngeal cancer (excl. UKB)	Hypopharyngeal cancer (excl. UKB) || ||	TRUE	igd	NA	NA	NA	NA	NA	NA	NA	0.32	1.5e-12	9519	5	160715499	PC1	TRUE	reported	C59hW2	textfile	2	1	TRUE
	rs1833439	T	C	T	C	-5.2	0.157396	0.008	0.152402	FALSE	FALSE	FALSE	ieu-b-5124	18	26736018	0.0919375	NA	0.086898	HPC_noukb	Hypopharyngeal cancer (excl. UKB)	Hypopharyngeal cancer (excl. UKB) || ||	TRUE	igd	NA	NA	NA	NA	NA	NA	NA	0.7	9.9e-14	2244	18	26736018	PC1	TRUE	reported	C59hW2	textfile	2	1	TRUE
	rs1841499	A	T	A	T	0.055	0.10199	0.32	0.398061	FALSE	TRUE	FALSE	ieu-b-5124	1	72836456	0.0683827	NA	0.135841	HPC_noukb	Hypopharyngeal cancer (excl. UKB)	Hypopharyngeal cancer (excl. UKB) || ||	TRUE	igd	NA	NA	NA	NA	NA	NA	NA	0.0093	2.7e-09	132467	1	72836456	PC1	TRUE	reported	C59hW2	textfile	2	1	TRUE
	rs2307111	T	C	T	C	-0.064	0.00333394	0.65	0.599984	FALSE	FALSE	FALSE	ieu-b-5124	5	75003678	0.0696818	NA	0.96184	HPC_noukb	Hypopharyngeal cancer (excl. UKB)	Hypopharyngeal cancer (excl. UKB) || ||	TRUE	igd	NA	NA	NA	NA	NA	NA	NA	0.0092	4e-12	128296	5	75003678	PC1	TRUE	reported	C59hW2	textfile	2	1	TRUE
	rs297924	T	C	T	C	0.054	0.044856	0.63	0.612622	FALSE	FALSE	FALSE	ieu-b-5124	12	50285061	0.0698498	NA	0.520758	HPC_noukb	Hypopharyngeal cancer (excl. UKB)	Hypopharyngeal cancer (excl. UKB) || ||	TRUE	igd	NA	NA	NA	NA	NA	NA	NA	0.0094	8.4e-09	132551	12	50285061	PC1	TRUE	reported	C59hW2	textfile	2	1	TRUE
	rs3743143	A	G	A	G	12	-0.0408233	0.97	0.981257	FALSE	FALSE	FALSE	ieu-b-5124	15	40750740	0.25363	NA	0.872128	HPC_noukb	Hypopharyngeal cancer (excl. UKB)	Hypopharyngeal cancer (excl. UKB) || ||	TRUE	igd	NA	NA	NA	NA	NA	NA	NA	1.9	5e-10	335	15	40750740	PC1	TRUE	reported	C59hW2	textfile	2	1	TRUE
	rs633715	T	C	T	C	0.093	-0.0600214	0.76	0.798646	FALSE	FALSE	FALSE	ieu-b-5124	1	177852580	0.0833292	NA	0.471345	HPC_noukb	Hypopharyngeal cancer (excl. UKB)	Hypopharyngeal cancer (excl. UKB) || ||	TRUE	igd	NA	NA	NA	NA	NA	NA	NA	0.011	1.9e-16	132398	1	177852580	PC1	TRUE	reported	C59hW2	textfile	2	1	TRUE
	rs6567160	T	C	T	C	0.11	-0.165939	0.72	0.764622	FALSE	FALSE	FALSE	ieu-b-5124	18	57829135	0.0767403	NA	0.0305914	HPC_noukb	Hypopharyngeal cancer (excl. UKB)	Hypopharyngeal cancer (excl. UKB) || ||	TRUE	igd	NA	NA	NA	NA	NA	NA	NA	0.011	9.6e-26	132376	18	57829135	PC1	TRUE	reported	C59hW2	textfile	2	1	TRUE
	rs6980187	T	C	T	C	4	0.159982	0.99	0.986657	FALSE	FALSE	FALSE	ieu-b-5124	7	14936819	0.330439	NA	0.62828	HPC_noukb	Hypopharyngeal cancer (excl. UKB)	Hypopharyngeal cancer (excl. UKB) || ||	TRUE	igd	NA	NA	NA	NA	NA	NA	NA	0.57	2.6e-12	7651	7	14936819	PC1	TRUE	reported	C59hW2	textfile	2	1	TRUE
	rs7081304	T	C	T	C	0.12	-0.0446483	0.95	0.954019	FALSE	FALSE	FALSE	ieu-b-5124	10	87447052	0.15763	NA	0.776987	HPC_noukb	Hypopharyngeal cancer (excl. UKB)	Hypopharyngeal cancer (excl. UKB) || ||	TRUE	igd	NA	NA	NA	NA	NA	NA	NA	0.021	3.8e-08	124712	10	87447052	PC1	TRUE	reported	C59hW2	textfile	2	1	TRUE
	rs7103411	T	C	T	C	-0.069	-0.144895	0.76	0.788478	FALSE	FALSE	FALSE	ieu-b-5124	11	27700125	0.0796397	NA	0.0688541	HPC_noukb	Hypopharyngeal cancer (excl. UKB)	Hypopharyngeal cancer (excl. UKB) || ||	TRUE	igd	NA	NA	NA	NA	NA	NA	NA	0.011	1.8e-10	132496	11	27700125	PC1	TRUE	reported	C59hW2	textfile	2	1	TRUE
	rs7141420	T	C	T	C	-0.053	-0.00537371	0.55	0.522074	FALSE	FALSE	FALSE	ieu-b-5124	14	79899454	0.0675664	NA	0.936609	HPC_noukb	Hypopharyngeal cancer (excl. UKB)	Hypopharyngeal cancer (excl. UKB) || ||	TRUE	igd	NA	NA	NA	NA	NA	NA	NA	0.0091	6.2e-09	128231	14	79899454	PC1	TRUE	reported	C59hW2	textfile	2	1	TRUE
	rs7203831	A	C	A	C	-2.4	0.0452203	0.008	0.112791	FALSE	FALSE	FALSE	ieu-b-5124	16	7548354	0.104533	NA	0.665308	HPC_noukb	Hypopharyngeal cancer (excl. UKB)	Hypopharyngeal cancer (excl. UKB) || ||	TRUE	igd	NA	NA	NA	NA	NA	NA	NA	0.3	3.1e-15	22460	16	7548354	PC1	TRUE	reported	C59hW2	textfile	2	1	TRUE
	rs7603433	A	G	A	G	-1.1	0.00676652	0.023	0.0203313	FALSE	FALSE	FALSE	ieu-b-5124	2	240461977	0.248376	NA	0.978266	HPC_noukb	Hypopharyngeal cancer (excl. UKB)	Hypopharyngeal cancer (excl. UKB) || ||	TRUE	igd	NA	NA	NA	NA	NA	NA	NA	0.19	1.8e-09	24943	2	240461977	PC1	TRUE	reported	C59hW2	textfile	2	1	TRUE
	rs7970350	T	C	T	C	0.058	0.1751	0.48	0.487517	FALSE	FALSE	FALSE	ieu-b-5124	12	66360164	0.0684829	NA	0.0105626	HPC_noukb	Hypopharyngeal cancer (excl. UKB)	Hypopharyngeal cancer (excl. UKB) || ||	TRUE	igd	NA	NA	NA	NA	NA	NA	NA	0.0091	1.4e-10	132437	12	66360164	PC1	TRUE	reported	C59hW2	textfile	2	1	TRUE
	rs8049439	T	C	T	C	0.06	-0.0386615	0.62	0.598424	FALSE	FALSE	FALSE	ieu-b-5124	16	28844365	0.0693357	NA	0.577119	HPC_noukb	Hypopharyngeal cancer (excl. UKB)	Hypopharyngeal cancer (excl. UKB) || ||	TRUE	igd	TRUE	rs8049439	rs62036657	C	T	A	G	0.0091	3.2e-11	132558	16	28837515	PC1	TRUE	reported	C59hW2	textfile	2	1	TRUE
	rs969438	A	G	A	G	-0.053	0.0354319	0.27	0.319756	FALSE	FALSE	FALSE	ieu-b-5124	18	39940403	0.0719591	NA	0.622444	HPC_noukb	Hypopharyngeal cancer (excl. UKB)	Hypopharyngeal cancer (excl. UKB) || ||	TRUE	igd	NA	NA	NA	NA	NA	NA	NA	0.0098	4.9e-08	132459	18	39940403	PC1	TRUE	reported	C59hW2	textfile	2	1	TRUE
	rs987237	A	G	A	G	0.074	-0.0929231	0.84	0.811565	FALSE	FALSE	FALSE	ieu-b-5124	6	50803050	0.0839569	NA	0.268382	HPC_noukb	Hypopharyngeal cancer (excl. UKB)	Hypopharyngeal cancer (excl. UKB) || ||	TRUE	igd	NA	NA	NA	NA	NA	NA	NA	0.012	6.3e-10	132416	6	50803050	PC1	TRUE	reported	C59hW2	textfile	2	1	TRUE
PC1-LA	rs10847678	A	C	A	C	-0.46	0.288095	0.023	0.0300305	FALSE	FALSE	FALSE	ieu-b-5125	12	129230536	0.112787	NA	0.0106392	LA_noukb	Laryngeal cancer (excl. UKB)	Laryngeal cancer (excl. UKB) || ||	TRUE	igd	NA	NA	NA	NA	NA	NA	NA	0.065	1.2e-12	30346	12	129230536	PC1	TRUE	reported	C59hW2	textfile	2	1	TRUE
	rs10938397	A	G	A	G	0.066	-0.0271073	0.55	0.568085	FALSE	FALSE	FALSE	ieu-b-5125	4	45182527	0.0345775	NA	0.433066	LA_noukb	Laryngeal cancer (excl. UKB)	Laryngeal cancer (excl. UKB) || ||	TRUE	igd	NA	NA	NA	NA	NA	NA	NA	0.0094	2.7e-12	126953	4	45182527	PC1	TRUE	reported	C59hW2	textfile	2	1	TRUE
	rs11075985	A	C	A	C	-0.16	-0.0260826	0.5	0.409391	FALSE	FALSE	FALSE	ieu-b-5125	16	53809123	0.0348288	NA	0.453929	LA_noukb	Laryngeal cancer (excl. UKB)	Laryngeal cancer (excl. UKB) || ||	TRUE	igd	TRUE	rs11075985	rs55872725	A	C	T	C	0.0092	4.5e-64	111887	16	53805207	PC1	TRUE	reported	C59hW2	textfile	2	1	TRUE
	rs11127483	A	G	A	G	-0.11	-0.00320089	0.86	0.82636	FALSE	FALSE	FALSE	ieu-b-5125	2	623691	0.0450076	NA	0.943303	LA_noukb	Laryngeal cancer (excl. UKB)	Laryngeal cancer (excl. UKB) || ||	TRUE	igd	NA	NA	NA	NA	NA	NA	NA	0.012	3.4e-21	132289	2	623691	PC1	TRUE	reported	C59hW2	textfile	2	1	TRUE
	rs11165643	T	C	T	C	-0.052	-0.0508454	0.58	0.58532	FALSE	FALSE	FALSE	ieu-b-5125	1	96924097	0.0346176	NA	0.141894	LA_noukb	Laryngeal cancer (excl. UKB)	Laryngeal cancer (excl. UKB) || ||	TRUE	igd	NA	NA	NA	NA	NA	NA	NA	0.0092	2e-08	130910	1	96924097	PC1	TRUE	reported	C59hW2	textfile	2	1	TRUE
	rs12401738	A	G	A	G	-0.06	0.00512617	0.35	0.369101	FALSE	FALSE	FALSE	ieu-b-5125	1	78446761	0.0352508	NA	0.884379	LA_noukb	Laryngeal cancer (excl. UKB)	Laryngeal cancer (excl. UKB) || ||	TRUE	igd	NA	NA	NA	NA	NA	NA	NA	0.0094	1.8e-10	132486	1	78446761	PC1	TRUE	reported	C59hW2	textfile	2	1	TRUE
	rs12648647	T	C	T	C	0.75	0.103666	0.97	0.99026	FALSE	FALSE	FALSE	ieu-b-5125	4	143893598	0.204283	NA	0.611829	LA_noukb	Laryngeal cancer (excl. UKB)	Laryngeal cancer (excl. UKB) || ||	TRUE	igd	NA	NA	NA	NA	NA	NA	NA	0.13	5.9e-09	20801	4	143893598	PC1	TRUE	reported	C59hW2	textfile	2	1	TRUE
	rs1375131	T	C	T	C	-0.063	0.0798973	0.7	0.650375	FALSE	FALSE	FALSE	ieu-b-5125	2	135954797	0.0393117	NA	0.0421124	LA_noukb	Laryngeal cancer (excl. UKB)	Laryngeal cancer (excl. UKB) || ||	TRUE	igd	NA	NA	NA	NA	NA	NA	NA	0.012	4.4e-08	103194	2	135954797	PC1	TRUE	reported	C59hW2	textfile	2	1	TRUE
	rs1582874	T	C	T	C	0.056	0.0943046	0.53	0.567182	FALSE	FALSE	FALSE	ieu-b-5125	3	141115219	0.0348867	NA	0.00686815	LA_noukb	Laryngeal cancer (excl. UKB)	Laryngeal cancer (excl. UKB) || ||	TRUE	igd	NA	NA	NA	NA	NA	NA	NA	0.009	3e-10	132284	3	141115219	PC1	TRUE	reported	C59hW2	textfile	2	1	TRUE
	rs17061592	A	G	A	G	0.56	-0.202174	0.99	0.987549	FALSE	FALSE	FALSE	ieu-b-5125	13	74433778	0.167522	NA	0.227489	LA_noukb	Laryngeal cancer (excl. UKB)	Laryngeal cancer (excl. UKB) || ||	TRUE	igd	NA	NA	NA	NA	NA	NA	NA	0.097	6.4e-09	27753	13	74433778	PC1	TRUE	reported	C59hW2	textfile	2	1	TRUE
	rs17458157	A	G	A	G	2.2	-0.0310788	0.98	0.976618	FALSE	FALSE	FALSE	ieu-b-5125	5	160715499	0.112835	NA	0.782982	LA_noukb	Laryngeal cancer (excl. UKB)	Laryngeal cancer (excl. UKB) || ||	TRUE	igd	NA	NA	NA	NA	NA	NA	NA	0.32	1.5e-12	9519	5	160715499	PC1	TRUE	reported	C59hW2	textfile	2	1	TRUE
	rs1833439	T	C	T	C	-5.2	0.0111948	0.008	0.151667	FALSE	FALSE	FALSE	ieu-b-5125	18	26736018	0.0485235	NA	0.817541	LA_noukb	Laryngeal cancer (excl. UKB)	Laryngeal cancer (excl. UKB) || ||	TRUE	igd	NA	NA	NA	NA	NA	NA	NA	0.7	9.9e-14	2244	18	26736018	PC1	TRUE	reported	C59hW2	textfile	2	1	TRUE
	rs1841499	A	T	A	T	0.055	0.00915686	0.32	0.397228	FALSE	TRUE	FALSE	ieu-b-5125	1	72836456	0.0349679	NA	0.793425	LA_noukb	Laryngeal cancer (excl. UKB)	Laryngeal cancer (excl. UKB) || ||	TRUE	igd	NA	NA	NA	NA	NA	NA	NA	0.0093	2.7e-09	132467	1	72836456	PC1	TRUE	reported	C59hW2	textfile	2	1	TRUE
	rs2307111	T	C	T	C	-0.064	0.014948	0.65	0.60062	FALSE	FALSE	FALSE	ieu-b-5125	5	75003678	0.035211	NA	0.671182	LA_noukb	Laryngeal cancer (excl. UKB)	Laryngeal cancer (excl. UKB) || ||	TRUE	igd	NA	NA	NA	NA	NA	NA	NA	0.0092	4e-12	128296	5	75003678	PC1	TRUE	reported	C59hW2	textfile	2	1	TRUE
	rs297924	T	C	T	C	0.054	0.0492048	0.63	0.613076	FALSE	FALSE	FALSE	ieu-b-5125	12	50285061	0.0349715	NA	0.159428	LA_noukb	Laryngeal cancer (excl. UKB)	Laryngeal cancer (excl. UKB) || ||	TRUE	igd	NA	NA	NA	NA	NA	NA	NA	0.0094	8.4e-09	132551	12	50285061	PC1	TRUE	reported	C59hW2	textfile	2	1	TRUE
	rs3743143	A	G	A	G	12	0.133806	0.97	0.981584	FALSE	FALSE	FALSE	ieu-b-5125	15	40750740	0.136118	NA	0.325599	LA_noukb	Laryngeal cancer (excl. UKB)	Laryngeal cancer (excl. UKB) || ||	TRUE	igd	NA	NA	NA	NA	NA	NA	NA	1.9	5e-10	335	15	40750740	PC1	TRUE	reported	C59hW2	textfile	2	1	TRUE
	rs633715	T	C	T	C	0.093	0.05681	0.76	0.800197	FALSE	FALSE	FALSE	ieu-b-5125	1	177852580	0.0434734	NA	0.19129	LA_noukb	Laryngeal cancer (excl. UKB)	Laryngeal cancer (excl. UKB) || ||	TRUE	igd	NA	NA	NA	NA	NA	NA	NA	0.011	1.9e-16	132398	1	177852580	PC1	TRUE	reported	C59hW2	textfile	2	1	TRUE
	rs6567160	T	C	T	C	0.11	-0.0146398	0.72	0.765791	FALSE	FALSE	FALSE	ieu-b-5125	18	57829135	0.0402886	NA	0.716326	LA_noukb	Laryngeal cancer (excl. UKB)	Laryngeal cancer (excl. UKB) || ||	TRUE	igd	NA	NA	NA	NA	NA	NA	NA	0.011	9.6e-26	132376	18	57829135	PC1	TRUE	reported	C59hW2	textfile	2	1	TRUE
	rs6980187	T	C	T	C	4	-0.0202849	0.99	0.986489	FALSE	FALSE	FALSE	ieu-b-5125	7	14936819	0.149114	NA	0.891793	LA_noukb	Laryngeal cancer (excl. UKB)	Laryngeal cancer (excl. UKB) || ||	TRUE	igd	NA	NA	NA	NA	NA	NA	NA	0.57	2.6e-12	7651	7	14936819	PC1	TRUE	reported	C59hW2	textfile	2	1	TRUE
	rs7081304	T	C	T	C	0.12	-0.0255738	0.95	0.954103	FALSE	FALSE	FALSE	ieu-b-5125	10	87447052	0.0807102	NA	0.751349	LA_noukb	Laryngeal cancer (excl. UKB)	Laryngeal cancer (excl. UKB) || ||	TRUE	igd	NA	NA	NA	NA	NA	NA	NA	0.021	3.8e-08	124712	10	87447052	PC1	TRUE	reported	C59hW2	textfile	2	1	TRUE
	rs7103411	T	C	T	C	-0.069	0.0425566	0.76	0.790285	FALSE	FALSE	FALSE	ieu-b-5125	11	27700125	0.0420302	NA	0.311287	LA_noukb	Laryngeal cancer (excl. UKB)	Laryngeal cancer (excl. UKB) || ||	TRUE	igd	NA	NA	NA	NA	NA	NA	NA	0.011	1.8e-10	132496	11	27700125	PC1	TRUE	reported	C59hW2	textfile	2	1	TRUE
	rs7141420	T	C	T	C	-0.053	-0.047276	0.55	0.521479	FALSE	FALSE	FALSE	ieu-b-5125	14	79899454	0.0341174	NA	0.165843	LA_noukb	Laryngeal cancer (excl. UKB)	Laryngeal cancer (excl. UKB) || ||	TRUE	igd	NA	NA	NA	NA	NA	NA	NA	0.0091	6.2e-09	128231	14	79899454	PC1	TRUE	reported	C59hW2	textfile	2	1	TRUE
	rs7203831	A	C	A	C	-2.4	-0.010363	0.008	0.112534	FALSE	FALSE	FALSE	ieu-b-5125	16	7548354	0.0542956	NA	0.848634	LA_noukb	Laryngeal cancer (excl. UKB)	Laryngeal cancer (excl. UKB) || ||	TRUE	igd	NA	NA	NA	NA	NA	NA	NA	0.3	3.1e-15	22460	16	7548354	PC1	TRUE	reported	C59hW2	textfile	2	1	TRUE
	rs7603433	A	G	A	G	-1.1	0.0359764	0.023	0.0205067	FALSE	FALSE	FALSE	ieu-b-5125	2	240461977	0.123771	NA	0.771305	LA_noukb	Laryngeal cancer (excl. UKB)	Laryngeal cancer (excl. UKB) || ||	TRUE	igd	NA	NA	NA	NA	NA	NA	NA	0.19	1.8e-09	24943	2	240461977	PC1	TRUE	reported	C59hW2	textfile	2	1	TRUE
	rs7970350	T	C	T	C	0.058	0.00719012	0.48	0.486673	FALSE	FALSE	FALSE	ieu-b-5125	12	66360164	0.0344172	NA	0.834518	LA_noukb	Laryngeal cancer (excl. UKB)	Laryngeal cancer (excl. UKB) || ||	TRUE	igd	NA	NA	NA	NA	NA	NA	NA	0.0091	1.4e-10	132437	12	66360164	PC1	TRUE	reported	C59hW2	textfile	2	1	TRUE
	rs8049439	T	C	T	C	0.06	-0.053308	0.62	0.597378	FALSE	FALSE	FALSE	ieu-b-5125	16	28844365	0.0351148	NA	0.128988	LA_noukb	Laryngeal cancer (excl. UKB)	Laryngeal cancer (excl. UKB) || ||	TRUE	igd	TRUE	rs8049439	rs62036657	C	T	A	G	0.0091	3.2e-11	132558	16	28837515	PC1	TRUE	reported	C59hW2	textfile	2	1	TRUE
	rs969438	A	G	A	G	-0.053	0.0270258	0.27	0.320648	FALSE	FALSE	FALSE	ieu-b-5125	18	39940403	0.0363243	NA	0.456868	LA_noukb	Laryngeal cancer (excl. UKB)	Laryngeal cancer (excl. UKB) || ||	TRUE	igd	NA	NA	NA	NA	NA	NA	NA	0.0098	4.9e-08	132459	18	39940403	PC1	TRUE	reported	C59hW2	textfile	2	1	TRUE
	rs987237	A	G	A	G	0.074	0.0295674	0.84	0.811752	FALSE	FALSE	FALSE	ieu-b-5125	6	50803050	0.0431136	NA	0.492838	LA_noukb	Laryngeal cancer (excl. UKB)	Laryngeal cancer (excl. UKB) || ||	TRUE	igd	NA	NA	NA	NA	NA	NA	NA	0.012	6.3e-10	132416	6	50803050	PC1	TRUE	reported	C59hW2	textfile	2	1	TRUE
PC1-OC	rs10847678	A	C	A	C	-0.46	0.059698	0.023	0.0293055	FALSE	FALSE	FALSE	ieu-b-5126	12	129230536	0.11184	NA	0.593492	OC_noukb	Oral cavity cancer (excl. UKB)	Oral cavity cancer (excl. UKB) || ||	TRUE	igd	NA	NA	NA	NA	NA	NA	NA	0.065	1.2e-12	30346	12	129230536	PC1	TRUE	reported	C59hW2	textfile	2	1	TRUE
	rs10938397	A	G	A	G	0.066	0.0370424	0.55	0.570116	FALSE	FALSE	FALSE	ieu-b-5126	4	45182527	0.0306005	NA	0.226082	OC_noukb	Oral cavity cancer (excl. UKB)	Oral cavity cancer (excl. UKB) || ||	TRUE	igd	NA	NA	NA	NA	NA	NA	NA	0.0094	2.7e-12	126953	4	45182527	PC1	TRUE	reported	C59hW2	textfile	2	1	TRUE
	rs11075985	A	C	A	C	-0.16	-0.0441401	0.5	0.408342	FALSE	FALSE	FALSE	ieu-b-5126	16	53809123	0.0305879	NA	0.149004	OC_noukb	Oral cavity cancer (excl. UKB)	Oral cavity cancer (excl. UKB) || ||	TRUE	igd	TRUE	rs11075985	rs55872725	A	C	T	C	0.0092	4.5e-64	111887	16	53805207	PC1	TRUE	reported	C59hW2	textfile	2	1	TRUE
	rs11127483	A	G	A	G	-0.11	0.0654193	0.86	0.827203	FALSE	FALSE	FALSE	ieu-b-5126	2	623691	0.0406401	NA	0.107458	OC_noukb	Oral cavity cancer (excl. UKB)	Oral cavity cancer (excl. UKB) || ||	TRUE	igd	NA	NA	NA	NA	NA	NA	NA	0.012	3.4e-21	132289	2	623691	PC1	TRUE	reported	C59hW2	textfile	2	1	TRUE
	rs11165643	T	C	T	C	-0.052	0.018454	0.58	0.587173	FALSE	FALSE	FALSE	ieu-b-5126	1	96924097	0.0305316	NA	0.545563	OC_noukb	Oral cavity cancer (excl. UKB)	Oral cavity cancer (excl. UKB) || ||	TRUE	igd	NA	NA	NA	NA	NA	NA	NA	0.0092	2e-08	130910	1	96924097	PC1	TRUE	reported	C59hW2	textfile	2	1	TRUE
	rs12401738	A	G	A	G	-0.06	-0.0147697	0.35	0.367045	FALSE	FALSE	FALSE	ieu-b-5126	1	78446761	0.0313773	NA	0.637846	OC_noukb	Oral cavity cancer (excl. UKB)	Oral cavity cancer (excl. UKB) || ||	TRUE	igd	NA	NA	NA	NA	NA	NA	NA	0.0094	1.8e-10	132486	1	78446761	PC1	TRUE	reported	C59hW2	textfile	2	1	TRUE
	rs12648647	T	C	T	C	0.75	-0.0255069	0.97	0.990118	FALSE	FALSE	FALSE	ieu-b-5126	4	143893598	0.177708	NA	0.885869	OC_noukb	Oral cavity cancer (excl. UKB)	Oral cavity cancer (excl. UKB) || ||	TRUE	igd	NA	NA	NA	NA	NA	NA	NA	0.13	5.9e-09	20801	4	143893598	PC1	TRUE	reported	C59hW2	textfile	2	1	TRUE
	rs1375131	T	C	T	C	-0.063	-0.0603809	0.7	0.647856	FALSE	FALSE	FALSE	ieu-b-5126	2	135954797	0.0355623	NA	0.0895282	OC_noukb	Oral cavity cancer (excl. UKB)	Oral cavity cancer (excl. UKB) || ||	TRUE	igd	NA	NA	NA	NA	NA	NA	NA	0.012	4.4e-08	103194	2	135954797	PC1	TRUE	reported	C59hW2	textfile	2	1	TRUE
	rs1582874	T	C	T	C	0.056	0.0967057	0.53	0.567715	FALSE	FALSE	FALSE	ieu-b-5126	3	141115219	0.030746	NA	0.00165909	OC_noukb	Oral cavity cancer (excl. UKB)	Oral cavity cancer (excl. UKB) || ||	TRUE	igd	NA	NA	NA	NA	NA	NA	NA	0.009	3e-10	132284	3	141115219	PC1	TRUE	reported	C59hW2	textfile	2	1	TRUE
	rs17061592	A	G	A	G	0.56	0.112825	0.99	0.987999	FALSE	FALSE	FALSE	ieu-b-5126	13	74433778	0.165047	NA	0.494234	OC_noukb	Oral cavity cancer (excl. UKB)	Oral cavity cancer (excl. UKB) || ||	TRUE	igd	NA	NA	NA	NA	NA	NA	NA	0.097	6.4e-09	27753	13	74433778	PC1	TRUE	reported	C59hW2	textfile	2	1	TRUE
	rs17458157	A	G	A	G	2.2	-0.119819	0.98	0.976379	FALSE	FALSE	FALSE	ieu-b-5126	5	160715499	0.0993546	NA	0.227828	OC_noukb	Oral cavity cancer (excl. UKB)	Oral cavity cancer (excl. UKB) || ||	TRUE	igd	NA	NA	NA	NA	NA	NA	NA	0.32	1.5e-12	9519	5	160715499	PC1	TRUE	reported	C59hW2	textfile	2	1	TRUE
	rs1833439	T	C	T	C	-5.2	0.0101288	0.008	0.151877	FALSE	FALSE	FALSE	ieu-b-5126	18	26736018	0.0432885	NA	0.814998	OC_noukb	Oral cavity cancer (excl. UKB)	Oral cavity cancer (excl. UKB) || ||	TRUE	igd	NA	NA	NA	NA	NA	NA	NA	0.7	9.9e-14	2244	18	26736018	PC1	TRUE	reported	C59hW2	textfile	2	1	TRUE
	rs1841499	A	T	A	T	0.055	0.0143115	0.32	0.397008	FALSE	TRUE	FALSE	ieu-b-5126	1	72836456	0.0310938	NA	0.645323	OC_noukb	Oral cavity cancer (excl. UKB)	Oral cavity cancer (excl. UKB) || ||	TRUE	igd	NA	NA	NA	NA	NA	NA	NA	0.0093	2.7e-09	132467	1	72836456	PC1	TRUE	reported	C59hW2	textfile	2	1	TRUE
	rs2307111	T	C	T	C	-0.064	-0.0100342	0.65	0.600068	FALSE	FALSE	FALSE	ieu-b-5126	5	75003678	0.0308852	NA	0.745265	OC_noukb	Oral cavity cancer (excl. UKB)	Oral cavity cancer (excl. UKB) || ||	TRUE	igd	NA	NA	NA	NA	NA	NA	NA	0.0092	4e-12	128296	5	75003678	PC1	TRUE	reported	C59hW2	textfile	2	1	TRUE
	rs297924	T	C	T	C	0.054	0.0721627	0.63	0.614219	FALSE	FALSE	FALSE	ieu-b-5126	12	50285061	0.0312808	NA	0.0210586	OC_noukb	Oral cavity cancer (excl. UKB)	Oral cavity cancer (excl. UKB) || ||	TRUE	igd	NA	NA	NA	NA	NA	NA	NA	0.0094	8.4e-09	132551	12	50285061	PC1	TRUE	reported	C59hW2	textfile	2	1	TRUE
	rs3743143	A	G	A	G	12	-0.0805358	0.97	0.981191	FALSE	FALSE	FALSE	ieu-b-5126	15	40750740	0.115302	NA	0.484879	OC_noukb	Oral cavity cancer (excl. UKB)	Oral cavity cancer (excl. UKB) || ||	TRUE	igd	NA	NA	NA	NA	NA	NA	NA	1.9	5e-10	335	15	40750740	PC1	TRUE	reported	C59hW2	textfile	2	1	TRUE
	rs633715	T	C	T	C	0.093	-0.111828	0.76	0.79664	FALSE	FALSE	FALSE	ieu-b-5126	1	177852580	0.0368246	NA	0.00239117	OC_noukb	Oral cavity cancer (excl. UKB)	Oral cavity cancer (excl. UKB) || ||	TRUE	igd	NA	NA	NA	NA	NA	NA	NA	0.011	1.9e-16	132398	1	177852580	PC1	TRUE	reported	C59hW2	textfile	2	1	TRUE
	rs6567160	T	C	T	C	0.11	-0.0249242	0.72	0.764935	FALSE	FALSE	FALSE	ieu-b-5126	18	57829135	0.035385	NA	0.481202	OC_noukb	Oral cavity cancer (excl. UKB)	Oral cavity cancer (excl. UKB) || ||	TRUE	igd	NA	NA	NA	NA	NA	NA	NA	0.011	9.6e-26	132376	18	57829135	PC1	TRUE	reported	C59hW2	textfile	2	1	TRUE
	rs6980187	T	C	T	C	4	-0.0771182	0.99	0.986402	FALSE	FALSE	FALSE	ieu-b-5126	7	14936819	0.132546	NA	0.560686	OC_noukb	Oral cavity cancer (excl. UKB)	Oral cavity cancer (excl. UKB) || ||	TRUE	igd	NA	NA	NA	NA	NA	NA	NA	0.57	2.6e-12	7651	7	14936819	PC1	TRUE	reported	C59hW2	textfile	2	1	TRUE
	rs7081304	T	C	T	C	0.12	-0.00730186	0.95	0.954134	FALSE	FALSE	FALSE	ieu-b-5126	10	87447052	0.0719784	NA	0.919197	OC_noukb	Oral cavity cancer (excl. UKB)	Oral cavity cancer (excl. UKB) || ||	TRUE	igd	NA	NA	NA	NA	NA	NA	NA	0.021	3.8e-08	124712	10	87447052	PC1	TRUE	reported	C59hW2	textfile	2	1	TRUE
	rs7103411	T	C	T	C	-0.069	0.022852	0.76	0.788856	FALSE	FALSE	FALSE	ieu-b-5126	11	27700125	0.0370512	NA	0.537388	OC_noukb	Oral cavity cancer (excl. UKB)	Oral cavity cancer (excl. UKB) || ||	TRUE	igd	NA	NA	NA	NA	NA	NA	NA	0.011	1.8e-10	132496	11	27700125	PC1	TRUE	reported	C59hW2	textfile	2	1	TRUE
	rs7141420	T	C	T	C	-0.053	-0.0382917	0.55	0.521372	FALSE	FALSE	FALSE	ieu-b-5126	14	79899454	0.0300494	NA	0.20256	OC_noukb	Oral cavity cancer (excl. UKB)	Oral cavity cancer (excl. UKB) || ||	TRUE	igd	NA	NA	NA	NA	NA	NA	NA	0.0091	6.2e-09	128231	14	79899454	PC1	TRUE	reported	C59hW2	textfile	2	1	TRUE
	rs7203831	A	C	A	C	-2.4	-0.125841	0.008	0.11091	FALSE	FALSE	FALSE	ieu-b-5126	16	7548354	0.0495151	NA	0.0110388	OC_noukb	Oral cavity cancer (excl. UKB)	Oral cavity cancer (excl. UKB) || ||	TRUE	igd	NA	NA	NA	NA	NA	NA	NA	0.3	3.1e-15	22460	16	7548354	PC1	TRUE	reported	C59hW2	textfile	2	1	TRUE
	rs7603433	A	G	A	G	-1.1	-0.0536463	0.023	0.0201844	FALSE	FALSE	FALSE	ieu-b-5126	2	240461977	0.113351	NA	0.636016	OC_noukb	Oral cavity cancer (excl. UKB)	Oral cavity cancer (excl. UKB) || ||	TRUE	igd	NA	NA	NA	NA	NA	NA	NA	0.19	1.8e-09	24943	2	240461977	PC1	TRUE	reported	C59hW2	textfile	2	1	TRUE
	rs7970350	T	C	T	C	0.058	0.0512683	0.48	0.487475	FALSE	FALSE	FALSE	ieu-b-5126	12	66360164	0.0305517	NA	0.0933319	OC_noukb	Oral cavity cancer (excl. UKB)	Oral cavity cancer (excl. UKB) || ||	TRUE	igd	NA	NA	NA	NA	NA	NA	NA	0.0091	1.4e-10	132437	12	66360164	PC1	TRUE	reported	C59hW2	textfile	2	1	TRUE
	rs8049439	T	C	T	C	0.06	0.0703567	0.62	0.601364	FALSE	FALSE	FALSE	ieu-b-5126	16	28844365	0.0312948	NA	0.0245641	OC_noukb	Oral cavity cancer (excl. UKB)	Oral cavity cancer (excl. UKB) || ||	TRUE	igd	TRUE	rs8049439	rs62036657	C	T	A	G	0.0091	3.2e-11	132558	16	28837515	PC1	TRUE	reported	C59hW2	textfile	2	1	TRUE
	rs969438	A	G	A	G	-0.053	0.0131305	0.27	0.320346	FALSE	FALSE	FALSE	ieu-b-5126	18	39940403	0.0321403	NA	0.682879	OC_noukb	Oral cavity cancer (excl. UKB)	Oral cavity cancer (excl. UKB) || ||	TRUE	igd	NA	NA	NA	NA	NA	NA	NA	0.0098	4.9e-08	132459	18	39940403	PC1	TRUE	reported	C59hW2	textfile	2	1	TRUE
	rs987237	A	G	A	G	0.074	0.0866189	0.84	0.813449	FALSE	FALSE	FALSE	ieu-b-5126	6	50803050	0.039335	NA	0.0276592	OC_noukb	Oral cavity cancer (excl. UKB)	Oral cavity cancer (excl. UKB) || ||	TRUE	igd	NA	NA	NA	NA	NA	NA	NA	0.012	6.3e-10	132416	6	50803050	PC1	TRUE	reported	C59hW2	textfile	2	1	TRUE
PC1-OPC_NEG	rs10847678	A	C	A	C	-0.46	0.227637	0.023	0.0294843	FALSE	FALSE	FALSE	ieu-b-5127	12	129230536	0.16878	NA	0.177428	OPC_NEG_noukb	HPV negative oropharyngeal cancer (excl. UKB)	HPV negative oropharyngeal cancer (excl. UKB) || ||	TRUE	igd	NA	NA	NA	NA	NA	NA	NA	0.065	1.2e-12	30346	12	129230536	PC1	TRUE	reported	C59hW2	textfile	2	1	TRUE
	rs10938397	A	G	A	G	0.066	0.0163421	0.55	0.568918	FALSE	FALSE	FALSE	ieu-b-5127	4	45182527	0.0497807	NA	0.742698	OPC_NEG_noukb	HPV negative oropharyngeal cancer (excl. UKB)	HPV negative oropharyngeal cancer (excl. UKB) || ||	TRUE	igd	NA	NA	NA	NA	NA	NA	NA	0.0094	2.7e-12	126953	4	45182527	PC1	TRUE	reported	C59hW2	textfile	2	1	TRUE
	rs11075985	A	C	A	C	-0.16	-0.0444687	0.5	0.409606	FALSE	FALSE	FALSE	ieu-b-5127	16	53809123	0.0501754	NA	0.375475	OPC_NEG_noukb	HPV negative oropharyngeal cancer (excl. UKB)	HPV negative oropharyngeal cancer (excl. UKB) || ||	TRUE	igd	TRUE	rs11075985	rs55872725	A	C	T	C	0.0092	4.5e-64	111887	16	53805207	PC1	TRUE	reported	C59hW2	textfile	2	1	TRUE
	rs11127483	A	G	A	G	-0.11	-0.0320008	0.86	0.8261	FALSE	FALSE	FALSE	ieu-b-5127	2	623691	0.0650727	NA	0.622882	OPC_NEG_noukb	HPV negative oropharyngeal cancer (excl. UKB)	HPV negative oropharyngeal cancer (excl. UKB) || ||	TRUE	igd	NA	NA	NA	NA	NA	NA	NA	0.012	3.4e-21	132289	2	623691	PC1	TRUE	reported	C59hW2	textfile	2	1	TRUE
	rs11165643	T	C	T	C	-0.052	-0.0801617	0.58	0.585287	FALSE	FALSE	FALSE	ieu-b-5127	1	96924097	0.0496892	NA	0.106687	OPC_NEG_noukb	HPV negative oropharyngeal cancer (excl. UKB)	HPV negative oropharyngeal cancer (excl. UKB) || ||	TRUE	igd	NA	NA	NA	NA	NA	NA	NA	0.0092	2e-08	130910	1	96924097	PC1	TRUE	reported	C59hW2	textfile	2	1	TRUE
	rs12401738	A	G	A	G	-0.06	0.0497275	0.35	0.369197	FALSE	FALSE	FALSE	ieu-b-5127	1	78446761	0.050876	NA	0.328358	OPC_NEG_noukb	HPV negative oropharyngeal cancer (excl. UKB)	HPV negative oropharyngeal cancer (excl. UKB) || ||	TRUE	igd	NA	NA	NA	NA	NA	NA	NA	0.0094	1.8e-10	132486	1	78446761	PC1	TRUE	reported	C59hW2	textfile	2	1	TRUE
	rs12648647	T	C	T	C	0.75	-0.0759712	0.97	0.990104	FALSE	FALSE	FALSE	ieu-b-5127	4	143893598	0.282179	NA	0.787753	OPC_NEG_noukb	HPV negative oropharyngeal cancer (excl. UKB)	HPV negative oropharyngeal cancer (excl. UKB) || ||	TRUE	igd	NA	NA	NA	NA	NA	NA	NA	0.13	5.9e-09	20801	4	143893598	PC1	TRUE	reported	C59hW2	textfile	2	1	TRUE
	rs1375131	T	C	T	C	-0.063	0.0831515	0.7	0.651128	FALSE	FALSE	FALSE	ieu-b-5127	2	135954797	0.0602394	NA	0.167479	OPC_NEG_noukb	HPV negative oropharyngeal cancer (excl. UKB)	HPV negative oropharyngeal cancer (excl. UKB) || ||	TRUE	igd	NA	NA	NA	NA	NA	NA	NA	0.012	4.4e-08	103194	2	135954797	PC1	TRUE	reported	C59hW2	textfile	2	1	TRUE
	rs1582874	T	C	T	C	0.056	0.0638284	0.53	0.564821	FALSE	FALSE	FALSE	ieu-b-5127	3	141115219	0.05024	NA	0.203918	OPC_NEG_noukb	HPV negative oropharyngeal cancer (excl. UKB)	HPV negative oropharyngeal cancer (excl. UKB) || ||	TRUE	igd	NA	NA	NA	NA	NA	NA	NA	0.009	3e-10	132284	3	141115219	PC1	TRUE	reported	C59hW2	textfile	2	1	TRUE
	rs17061592	A	G	A	G	0.56	-0.284969	0.99	0.987654	FALSE	FALSE	FALSE	ieu-b-5127	13	74433778	0.234005	NA	0.223305	OPC_NEG_noukb	HPV negative oropharyngeal cancer (excl. UKB)	HPV negative oropharyngeal cancer (excl. UKB) || ||	TRUE	igd	NA	NA	NA	NA	NA	NA	NA	0.097	6.4e-09	27753	13	74433778	PC1	TRUE	reported	C59hW2	textfile	2	1	TRUE
	rs17458157	A	G	A	G	2.2	0.0519588	0.98	0.976757	FALSE	FALSE	FALSE	ieu-b-5127	5	160715499	0.174793	NA	0.766269	OPC_NEG_noukb	HPV negative oropharyngeal cancer (excl. UKB)	HPV negative oropharyngeal cancer (excl. UKB) || ||	TRUE	igd	NA	NA	NA	NA	NA	NA	NA	0.32	1.5e-12	9519	5	160715499	PC1	TRUE	reported	C59hW2	textfile	2	1	TRUE
	rs1833439	T	C	T	C	-5.2	-0.0196907	0.008	0.152001	FALSE	FALSE	FALSE	ieu-b-5127	18	26736018	0.0707281	NA	0.780705	OPC_NEG_noukb	HPV negative oropharyngeal cancer (excl. UKB)	HPV negative oropharyngeal cancer (excl. UKB) || ||	TRUE	igd	NA	NA	NA	NA	NA	NA	NA	0.7	9.9e-14	2244	18	26736018	PC1	TRUE	reported	C59hW2	textfile	2	1	TRUE
	rs1841499	A	T	A	T	0.055	-0.083796	0.32	0.396431	FALSE	TRUE	FALSE	ieu-b-5127	1	72836456	0.0510906	NA	0.100975	OPC_NEG_noukb	HPV negative oropharyngeal cancer (excl. UKB)	HPV negative oropharyngeal cancer (excl. UKB) || ||	TRUE	igd	NA	NA	NA	NA	NA	NA	NA	0.0093	2.7e-09	132467	1	72836456	PC1	TRUE	reported	C59hW2	textfile	2	1	TRUE
	rs2307111	T	C	T	C	-0.064	-0.0758591	0.65	0.599361	FALSE	FALSE	FALSE	ieu-b-5127	5	75003678	0.0504332	NA	0.132543	OPC_NEG_noukb	HPV negative oropharyngeal cancer (excl. UKB)	HPV negative oropharyngeal cancer (excl. UKB) || ||	TRUE	igd	NA	NA	NA	NA	NA	NA	NA	0.0092	4e-12	128296	5	75003678	PC1	TRUE	reported	C59hW2	textfile	2	1	TRUE
	rs297924	T	C	T	C	0.054	0.0359883	0.63	0.612632	FALSE	FALSE	FALSE	ieu-b-5127	12	50285061	0.0508448	NA	0.479065	OPC_NEG_noukb	HPV negative oropharyngeal cancer (excl. UKB)	HPV negative oropharyngeal cancer (excl. UKB) || ||	TRUE	igd	NA	NA	NA	NA	NA	NA	NA	0.0094	8.4e-09	132551	12	50285061	PC1	TRUE	reported	C59hW2	textfile	2	1	TRUE
	rs3743143	A	G	A	G	12	-0.279179	0.97	0.980994	FALSE	FALSE	FALSE	ieu-b-5127	15	40750740	0.169559	NA	0.0996598	OPC_NEG_noukb	HPV negative oropharyngeal cancer (excl. UKB)	HPV negative oropharyngeal cancer (excl. UKB) || ||	TRUE	igd	NA	NA	NA	NA	NA	NA	NA	1.9	5e-10	335	15	40750740	PC1	TRUE	reported	C59hW2	textfile	2	1	TRUE
	rs633715	T	C	T	C	0.093	-0.111629	0.76	0.798031	FALSE	FALSE	FALSE	ieu-b-5127	1	177852580	0.0595528	NA	0.0608667	OPC_NEG_noukb	HPV negative oropharyngeal cancer (excl. UKB)	HPV negative oropharyngeal cancer (excl. UKB) || ||	TRUE	igd	NA	NA	NA	NA	NA	NA	NA	0.011	1.9e-16	132398	1	177852580	PC1	TRUE	reported	C59hW2	textfile	2	1	TRUE
	rs6567160	T	C	T	C	0.11	0.0638788	0.72	0.7659	FALSE	FALSE	FALSE	ieu-b-5127	18	57829135	0.0585731	NA	0.275457	OPC_NEG_noukb	HPV negative oropharyngeal cancer (excl. UKB)	HPV negative oropharyngeal cancer (excl. UKB) || ||	TRUE	igd	NA	NA	NA	NA	NA	NA	NA	0.011	9.6e-26	132376	18	57829135	PC1	TRUE	reported	C59hW2	textfile	2	1	TRUE
	rs6980187	T	C	T	C	4	-0.204487	0.99	0.986459	FALSE	FALSE	FALSE	ieu-b-5127	7	14936819	0.204903	NA	0.318294	OPC_NEG_noukb	HPV negative oropharyngeal cancer (excl. UKB)	HPV negative oropharyngeal cancer (excl. UKB) || ||	TRUE	igd	NA	NA	NA	NA	NA	NA	NA	0.57	2.6e-12	7651	7	14936819	PC1	TRUE	reported	C59hW2	textfile	2	1	TRUE
	rs7081304	T	C	T	C	0.12	0.0627034	0.95	0.954266	FALSE	FALSE	FALSE	ieu-b-5127	10	87447052	0.1208	NA	0.603715	OPC_NEG_noukb	HPV negative oropharyngeal cancer (excl. UKB)	HPV negative oropharyngeal cancer (excl. UKB) || ||	TRUE	igd	NA	NA	NA	NA	NA	NA	NA	0.021	3.8e-08	124712	10	87447052	PC1	TRUE	reported	C59hW2	textfile	2	1	TRUE
	rs7103411	T	C	T	C	-0.069	0.183805	0.76	0.790421	FALSE	FALSE	FALSE	ieu-b-5127	11	27700125	0.0636812	NA	0.00389753	OPC_NEG_noukb	HPV negative oropharyngeal cancer (excl. UKB)	HPV negative oropharyngeal cancer (excl. UKB) || ||	TRUE	igd	NA	NA	NA	NA	NA	NA	NA	0.011	1.8e-10	132496	11	27700125	PC1	TRUE	reported	C59hW2	textfile	2	1	TRUE
	rs7141420	T	C	T	C	-0.053	-0.014899	0.55	0.521935	FALSE	FALSE	FALSE	ieu-b-5127	14	79899454	0.0491812	NA	0.761933	OPC_NEG_noukb	HPV negative oropharyngeal cancer (excl. UKB)	HPV negative oropharyngeal cancer (excl. UKB) || ||	TRUE	igd	NA	NA	NA	NA	NA	NA	NA	0.0091	6.2e-09	128231	14	79899454	PC1	TRUE	reported	C59hW2	textfile	2	1	TRUE
	rs7203831	A	C	A	C	-2.4	-0.0792499	0.008	0.112251	FALSE	FALSE	FALSE	ieu-b-5127	16	7548354	0.0791345	NA	0.316606	OPC_NEG_noukb	HPV negative oropharyngeal cancer (excl. UKB)	HPV negative oropharyngeal cancer (excl. UKB) || ||	TRUE	igd	NA	NA	NA	NA	NA	NA	NA	0.3	3.1e-15	22460	16	7548354	PC1	TRUE	reported	C59hW2	textfile	2	1	TRUE
	rs7603433	A	G	A	G	-1.1	0.023448	0.023	0.0203256	FALSE	FALSE	FALSE	ieu-b-5127	2	240461977	0.180222	NA	0.896482	OPC_NEG_noukb	HPV negative oropharyngeal cancer (excl. UKB)	HPV negative oropharyngeal cancer (excl. UKB) || ||	TRUE	igd	NA	NA	NA	NA	NA	NA	NA	0.19	1.8e-09	24943	2	240461977	PC1	TRUE	reported	C59hW2	textfile	2	1	TRUE
	rs7970350	T	C	T	C	0.058	0.0581668	0.48	0.486729	FALSE	FALSE	FALSE	ieu-b-5127	12	66360164	0.050074	NA	0.245392	OPC_NEG_noukb	HPV negative oropharyngeal cancer (excl. UKB)	HPV negative oropharyngeal cancer (excl. UKB) || ||	TRUE	igd	NA	NA	NA	NA	NA	NA	NA	0.0091	1.4e-10	132437	12	66360164	PC1	TRUE	reported	C59hW2	textfile	2	1	TRUE
	rs8049439	T	C	T	C	0.06	0.0990941	0.62	0.599815	FALSE	FALSE	FALSE	ieu-b-5127	16	28844365	0.0510653	NA	0.0523142	OPC_NEG_noukb	HPV negative oropharyngeal cancer (excl. UKB)	HPV negative oropharyngeal cancer (excl. UKB) || ||	TRUE	igd	TRUE	rs8049439	rs62036657	C	T	A	G	0.0091	3.2e-11	132558	16	28837515	PC1	TRUE	reported	C59hW2	textfile	2	1	TRUE
	rs969438	A	G	A	G	-0.053	0.0237598	0.27	0.319702	FALSE	FALSE	FALSE	ieu-b-5127	18	39940403	0.0524253	NA	0.650396	OPC_NEG_noukb	HPV negative oropharyngeal cancer (excl. UKB)	HPV negative oropharyngeal cancer (excl. UKB) || ||	TRUE	igd	NA	NA	NA	NA	NA	NA	NA	0.0098	4.9e-08	132459	18	39940403	PC1	TRUE	reported	C59hW2	textfile	2	1	TRUE
	rs987237	A	G	A	G	0.074	0.0809376	0.84	0.8125	FALSE	FALSE	FALSE	ieu-b-5127	6	50803050	0.0641503	NA	0.207061	OPC_NEG_noukb	HPV negative oropharyngeal cancer (excl. UKB)	HPV negative oropharyngeal cancer (excl. UKB) || ||	TRUE	igd	NA	NA	NA	NA	NA	NA	NA	0.012	6.3e-10	132416	6	50803050	PC1	TRUE	reported	C59hW2	textfile	2	1	TRUE
PC1-OPC_POS	rs10847678	A	C	A	C	-0.46	-0.0947213	0.023	0.0290754	FALSE	FALSE	FALSE	ieu-b-5128	12	129230536	0.138829	NA	0.495056	OPC_POS_noukb	HPV positive oropharyngeal cancer (excl. UKB)	HPV positive oropharyngeal cancer (excl. UKB) || ||	TRUE	igd	NA	NA	NA	NA	NA	NA	NA	0.065	1.2e-12	30346	12	129230536	PC1	TRUE	reported	C59hW2	textfile	2	1	TRUE
	rs10938397	A	G	A	G	0.066	0.0665219	0.55	0.570213	FALSE	FALSE	FALSE	ieu-b-5128	4	45182527	0.0368532	NA	0.0710673	OPC_POS_noukb	HPV positive oropharyngeal cancer (excl. UKB)	HPV positive oropharyngeal cancer (excl. UKB) || ||	TRUE	igd	NA	NA	NA	NA	NA	NA	NA	0.0094	2.7e-12	126953	4	45182527	PC1	TRUE	reported	C59hW2	textfile	2	1	TRUE
	rs11075985	A	C	A	C	-0.16	-0.00336459	0.5	0.409188	FALSE	FALSE	FALSE	ieu-b-5128	16	53809123	0.0369015	NA	0.927352	OPC_POS_noukb	HPV positive oropharyngeal cancer (excl. UKB)	HPV positive oropharyngeal cancer (excl. UKB) || ||	TRUE	igd	TRUE	rs11075985	rs55872725	A	C	T	C	0.0092	4.5e-64	111887	16	53805207	PC1	TRUE	reported	C59hW2	textfile	2	1	TRUE
	rs11127483	A	G	A	G	-0.11	-0.0440911	0.86	0.825802	FALSE	FALSE	FALSE	ieu-b-5128	2	623691	0.0481397	NA	0.35972	OPC_POS_noukb	HPV positive oropharyngeal cancer (excl. UKB)	HPV positive oropharyngeal cancer (excl. UKB) || ||	TRUE	igd	NA	NA	NA	NA	NA	NA	NA	0.012	3.4e-21	132289	2	623691	PC1	TRUE	reported	C59hW2	textfile	2	1	TRUE
	rs11165643	T	C	T	C	-0.052	-0.0136259	0.58	0.586764	FALSE	FALSE	FALSE	ieu-b-5128	1	96924097	0.0369317	NA	0.712166	OPC_POS_noukb	HPV positive oropharyngeal cancer (excl. UKB)	HPV positive oropharyngeal cancer (excl. UKB) || ||	TRUE	igd	NA	NA	NA	NA	NA	NA	NA	0.0092	2e-08	130910	1	96924097	PC1	TRUE	reported	C59hW2	textfile	2	1	TRUE
	rs12401738	A	G	A	G	-0.06	-0.00339845	0.35	0.368983	FALSE	FALSE	FALSE	ieu-b-5128	1	78446761	0.0373935	NA	0.927585	OPC_POS_noukb	HPV positive oropharyngeal cancer (excl. UKB)	HPV positive oropharyngeal cancer (excl. UKB) || ||	TRUE	igd	NA	NA	NA	NA	NA	NA	NA	0.0094	1.8e-10	132486	1	78446761	PC1	TRUE	reported	C59hW2	textfile	2	1	TRUE
	rs12648647	T	C	T	C	0.75	-0.0714848	0.97	0.990119	FALSE	FALSE	FALSE	ieu-b-5128	4	143893598	0.20787	NA	0.730927	OPC_POS_noukb	HPV positive oropharyngeal cancer (excl. UKB)	HPV positive oropharyngeal cancer (excl. UKB) || ||	TRUE	igd	NA	NA	NA	NA	NA	NA	NA	0.13	5.9e-09	20801	4	143893598	PC1	TRUE	reported	C59hW2	textfile	2	1	TRUE
	rs1375131	T	C	T	C	-0.063	-0.00987453	0.7	0.653838	FALSE	FALSE	FALSE	ieu-b-5128	2	135954797	0.0440534	NA	0.822641	OPC_POS_noukb	HPV positive oropharyngeal cancer (excl. UKB)	HPV positive oropharyngeal cancer (excl. UKB) || ||	TRUE	igd	NA	NA	NA	NA	NA	NA	NA	0.012	4.4e-08	103194	2	135954797	PC1	TRUE	reported	C59hW2	textfile	2	1	TRUE
	rs1582874	T	C	T	C	0.056	0.0673115	0.53	0.56455	FALSE	FALSE	FALSE	ieu-b-5128	3	141115219	0.0366677	NA	0.0663988	OPC_POS_noukb	HPV positive oropharyngeal cancer (excl. UKB)	HPV positive oropharyngeal cancer (excl. UKB) || ||	TRUE	igd	NA	NA	NA	NA	NA	NA	NA	0.009	3e-10	132284	3	141115219	PC1	TRUE	reported	C59hW2	textfile	2	1	TRUE
	rs17061592	A	G	A	G	0.56	-0.274213	0.99	0.987485	FALSE	FALSE	FALSE	ieu-b-5128	13	74433778	0.166143	NA	0.0988462	OPC_POS_noukb	HPV positive oropharyngeal cancer (excl. UKB)	HPV positive oropharyngeal cancer (excl. UKB) || ||	TRUE	igd	NA	NA	NA	NA	NA	NA	NA	0.097	6.4e-09	27753	13	74433778	PC1	TRUE	reported	C59hW2	textfile	2	1	TRUE
	rs17458157	A	G	A	G	2.2	-0.186301	0.98	0.976491	FALSE	FALSE	FALSE	ieu-b-5128	5	160715499	0.120739	NA	0.122829	OPC_POS_noukb	HPV positive oropharyngeal cancer (excl. UKB)	HPV positive oropharyngeal cancer (excl. UKB) || ||	TRUE	igd	NA	NA	NA	NA	NA	NA	NA	0.32	1.5e-12	9519	5	160715499	PC1	TRUE	reported	C59hW2	textfile	2	1	TRUE
	rs1833439	T	C	T	C	-5.2	0.0355945	0.008	0.152445	FALSE	FALSE	FALSE	ieu-b-5128	18	26736018	0.0513267	NA	0.488004	OPC_POS_noukb	HPV positive oropharyngeal cancer (excl. UKB)	HPV positive oropharyngeal cancer (excl. UKB) || ||	TRUE	igd	NA	NA	NA	NA	NA	NA	NA	0.7	9.9e-14	2244	18	26736018	PC1	TRUE	reported	C59hW2	textfile	2	1	TRUE
	rs1841499	A	T	A	T	0.055	-0.0555982	0.32	0.396612	FALSE	TRUE	FALSE	ieu-b-5128	1	72836456	0.0372074	NA	0.135104	OPC_POS_noukb	HPV positive oropharyngeal cancer (excl. UKB)	HPV positive oropharyngeal cancer (excl. UKB) || ||	TRUE	igd	NA	NA	NA	NA	NA	NA	NA	0.0093	2.7e-09	132467	1	72836456	PC1	TRUE	reported	C59hW2	textfile	2	1	TRUE
	rs2307111	T	C	T	C	-0.064	0.0245018	0.65	0.601641	FALSE	FALSE	FALSE	ieu-b-5128	5	75003678	0.0376157	NA	0.514806	OPC_POS_noukb	HPV positive oropharyngeal cancer (excl. UKB)	HPV positive oropharyngeal cancer (excl. UKB) || ||	TRUE	igd	NA	NA	NA	NA	NA	NA	NA	0.0092	4e-12	128296	5	75003678	PC1	TRUE	reported	C59hW2	textfile	2	1	TRUE
	rs297924	T	C	T	C	0.054	0.0324292	0.63	0.613306	FALSE	FALSE	FALSE	ieu-b-5128	12	50285061	0.0377377	NA	0.390157	OPC_POS_noukb	HPV positive oropharyngeal cancer (excl. UKB)	HPV positive oropharyngeal cancer (excl. UKB) || ||	TRUE	igd	NA	NA	NA	NA	NA	NA	NA	0.0094	8.4e-09	132551	12	50285061	PC1	TRUE	reported	C59hW2	textfile	2	1	TRUE
	rs3743143	A	G	A	G	12	0.230597	0.97	0.981604	FALSE	FALSE	FALSE	ieu-b-5128	15	40750740	0.151057	NA	0.126871	OPC_POS_noukb	HPV positive oropharyngeal cancer (excl. UKB)	HPV positive oropharyngeal cancer (excl. UKB) || ||	TRUE	igd	NA	NA	NA	NA	NA	NA	NA	1.9	5e-10	335	15	40750740	PC1	TRUE	reported	C59hW2	textfile	2	1	TRUE
	rs633715	T	C	T	C	0.093	-0.0289378	0.76	0.798024	FALSE	FALSE	FALSE	ieu-b-5128	1	177852580	0.0446654	NA	0.517062	OPC_POS_noukb	HPV positive oropharyngeal cancer (excl. UKB)	HPV positive oropharyngeal cancer (excl. UKB) || ||	TRUE	igd	NA	NA	NA	NA	NA	NA	NA	0.011	1.9e-16	132398	1	177852580	PC1	TRUE	reported	C59hW2	textfile	2	1	TRUE
	rs6567160	T	C	T	C	0.11	0.0673668	0.72	0.766694	FALSE	FALSE	FALSE	ieu-b-5128	18	57829135	0.0434925	NA	0.121399	OPC_POS_noukb	HPV positive oropharyngeal cancer (excl. UKB)	HPV positive oropharyngeal cancer (excl. UKB) || ||	TRUE	igd	NA	NA	NA	NA	NA	NA	NA	0.011	9.6e-26	132376	18	57829135	PC1	TRUE	reported	C59hW2	textfile	2	1	TRUE
	rs6980187	T	C	T	C	4	0.0904344	0.99	0.98669	FALSE	FALSE	FALSE	ieu-b-5128	7	14936819	0.170933	NA	0.59676	OPC_POS_noukb	HPV positive oropharyngeal cancer (excl. UKB)	HPV positive oropharyngeal cancer (excl. UKB) || ||	TRUE	igd	NA	NA	NA	NA	NA	NA	NA	0.57	2.6e-12	7651	7	14936819	PC1	TRUE	reported	C59hW2	textfile	2	1	TRUE
	rs7081304	T	C	T	C	0.12	-0.0227356	0.95	0.953978	FALSE	FALSE	FALSE	ieu-b-5128	10	87447052	0.0851847	NA	0.789549	OPC_POS_noukb	HPV positive oropharyngeal cancer (excl. UKB)	HPV positive oropharyngeal cancer (excl. UKB) || ||	TRUE	igd	NA	NA	NA	NA	NA	NA	NA	0.021	3.8e-08	124712	10	87447052	PC1	TRUE	reported	C59hW2	textfile	2	1	TRUE
	rs7103411	T	C	T	C	-0.069	-0.0754104	0.76	0.787977	FALSE	FALSE	FALSE	ieu-b-5128	11	27700125	0.0437192	NA	0.0845493	OPC_POS_noukb	HPV positive oropharyngeal cancer (excl. UKB)	HPV positive oropharyngeal cancer (excl. UKB) || ||	TRUE	igd	NA	NA	NA	NA	NA	NA	NA	0.011	1.8e-10	132496	11	27700125	PC1	TRUE	reported	C59hW2	textfile	2	1	TRUE
	rs7141420	T	C	T	C	-0.053	0.0102394	0.55	0.522345	FALSE	FALSE	FALSE	ieu-b-5128	14	79899454	0.0362465	NA	0.777566	OPC_POS_noukb	HPV positive oropharyngeal cancer (excl. UKB)	HPV positive oropharyngeal cancer (excl. UKB) || ||	TRUE	igd	NA	NA	NA	NA	NA	NA	NA	0.0091	6.2e-09	128231	14	79899454	PC1	TRUE	reported	C59hW2	textfile	2	1	TRUE
	rs7203831	A	C	A	C	-2.4	-0.0106658	0.008	0.112601	FALSE	FALSE	FALSE	ieu-b-5128	16	7548354	0.0574629	NA	0.852749	OPC_POS_noukb	HPV positive oropharyngeal cancer (excl. UKB)	HPV positive oropharyngeal cancer (excl. UKB) || ||	TRUE	igd	NA	NA	NA	NA	NA	NA	NA	0.3	3.1e-15	22460	16	7548354	PC1	TRUE	reported	C59hW2	textfile	2	1	TRUE
	rs7603433	A	G	A	G	-1.1	-0.0954814	0.023	0.0201192	FALSE	FALSE	FALSE	ieu-b-5128	2	240461977	0.138955	NA	0.491996	OPC_POS_noukb	HPV positive oropharyngeal cancer (excl. UKB)	HPV positive oropharyngeal cancer (excl. UKB) || ||	TRUE	igd	NA	NA	NA	NA	NA	NA	NA	0.19	1.8e-09	24943	2	240461977	PC1	TRUE	reported	C59hW2	textfile	2	1	TRUE
	rs7970350	T	C	T	C	0.058	0.0305794	0.48	0.486873	FALSE	FALSE	FALSE	ieu-b-5128	12	66360164	0.036943	NA	0.407815	OPC_POS_noukb	HPV positive oropharyngeal cancer (excl. UKB)	HPV positive oropharyngeal cancer (excl. UKB) || ||	TRUE	igd	NA	NA	NA	NA	NA	NA	NA	0.0091	1.4e-10	132437	12	66360164	PC1	TRUE	reported	C59hW2	textfile	2	1	TRUE
	rs8049439	T	C	T	C	0.06	0.0437582	0.62	0.599244	FALSE	FALSE	FALSE	ieu-b-5128	16	28844365	0.037351	NA	0.241381	OPC_POS_noukb	HPV positive oropharyngeal cancer (excl. UKB)	HPV positive oropharyngeal cancer (excl. UKB) || ||	TRUE	igd	TRUE	rs8049439	rs62036657	C	T	A	G	0.0091	3.2e-11	132558	16	28837515	PC1	TRUE	reported	C59hW2	textfile	2	1	TRUE
	rs969438	A	G	A	G	-0.053	-0.00681532	0.27	0.319036	FALSE	FALSE	FALSE	ieu-b-5128	18	39940403	0.0391782	NA	0.861899	OPC_POS_noukb	HPV positive oropharyngeal cancer (excl. UKB)	HPV positive oropharyngeal cancer (excl. UKB) || ||	TRUE	igd	NA	NA	NA	NA	NA	NA	NA	0.0098	4.9e-08	132459	18	39940403	PC1	TRUE	reported	C59hW2	textfile	2	1	TRUE
	rs987237	A	G	A	G	0.074	0.0199468	0.84	0.81253	FALSE	FALSE	FALSE	ieu-b-5128	6	50803050	0.0469736	NA	0.6711	OPC_POS_noukb	HPV positive oropharyngeal cancer (excl. UKB)	HPV positive oropharyngeal cancer (excl. UKB) || ||	TRUE	igd	NA	NA	NA	NA	NA	NA	NA	0.012	6.3e-10	132416	6	50803050	PC1	TRUE	reported	C59hW2	textfile	2	1	TRUE
PC2-HNC	rs1046934	A	C	A	C	-0.034	-0.0149858	0.65	0.656218	FALSE	FALSE	FALSE	ieu-b-5123	1	184023529	0.0193378	NA	0.43837	HNC_noukb	Head and neck cancer (excl. UKB)	Head and neck cancer (excl. UKB) || ||	TRUE	igd	NA	NA	NA	NA	NA	NA	NA	0.0055	8.2e-10	128638	1	184023529	PC2	TRUE	reported	7KrXnl	textfile	2	1	TRUE
	rs10748128	T	G	T	G	0.042	-0.000553513	0.34	0.34251	FALSE	FALSE	FALSE	ieu-b-5123	12	69827658	0.0194103	NA	0.97725	HNC_noukb	Head and neck cancer (excl. UKB)	Head and neck cancer (excl. UKB) || ||	TRUE	igd	NA	NA	NA	NA	NA	NA	NA	0.0062	7.8e-12	113101	12	69827658	PC2	TRUE	reported	7KrXnl	textfile	2	1	TRUE
	rs10798483	A	G	A	G	0.029	-0.00712267	0.52	0.555139	FALSE	FALSE	FALSE	ieu-b-5123	1	176799143	0.018579	NA	0.701442	HNC_noukb	Head and neck cancer (excl. UKB)	Head and neck cancer (excl. UKB) || ||	TRUE	igd	NA	NA	NA	NA	NA	NA	NA	0.0051	2.1e-08	132726	1	176799143	PC2	TRUE	reported	7KrXnl	textfile	2	1	TRUE
	rs11049611	T	C	T	C	-0.035	-0.00367865	0.35	0.29818	FALSE	FALSE	FALSE	ieu-b-5123	12	28600244	0.0200698	NA	0.854568	HNC_noukb	Head and neck cancer (excl. UKB)	Head and neck cancer (excl. UKB) || ||	TRUE	igd	NA	NA	NA	NA	NA	NA	NA	0.0056	4.3e-10	128244	12	28600244	PC2	TRUE	reported	7KrXnl	textfile	2	1	TRUE
	rs11107154	T	C	T	C	0.035	-0.0238391	0.76	0.708806	FALSE	FALSE	FALSE	ieu-b-5123	12	94084418	0.0203701	NA	0.241883	HNC_noukb	Head and neck cancer (excl. UKB)	Head and neck cancer (excl. UKB) || ||	TRUE	igd	NA	NA	NA	NA	NA	NA	NA	0.0056	3.8e-10	128169	12	94084418	PC2	TRUE	reported	7KrXnl	textfile	2	1	TRUE
	rs11205303	T	C	T	C	-0.053	0.0310963	0.59	0.629161	FALSE	FALSE	FALSE	ieu-b-5123	1	149995265	0.021451	NA	0.147158	HNC_noukb	Head and neck cancer (excl. UKB)	Head and neck cancer (excl. UKB) || ||	TRUE	igd	TRUE	rs11205303	rs67807996	C	T	A	G	0.0063	5.1e-17	114710	1	149906413	PC2	TRUE	reported	7KrXnl	textfile	2	1	TRUE
	rs11584955	A	C	A	C	0.037	0.00426764	0.22	0.323044	FALSE	FALSE	FALSE	ieu-b-5123	1	172138105	0.0197402	NA	0.828839	HNC_noukb	Head and neck cancer (excl. UKB)	Head and neck cancer (excl. UKB) || ||	TRUE	igd	NA	NA	NA	NA	NA	NA	NA	0.0055	2e-11	128604	1	172138105	PC2	TRUE	reported	7KrXnl	textfile	2	1	TRUE
	rs1182199	A	C	A	C	-0.052	-0.032264	0.32	0.303245	FALSE	FALSE	FALSE	ieu-b-5123	7	2862542	0.0201725	NA	0.109731	HNC_noukb	Head and neck cancer (excl. UKB)	Head and neck cancer (excl. UKB) || ||	TRUE	igd	NA	NA	NA	NA	NA	NA	NA	0.0056	1.1e-20	128040	7	2862542	PC2	TRUE	reported	7KrXnl	textfile	2	1	TRUE
	rs11866219	A	C	A	C	-0.032	0.0249905	0.39	0.425464	FALSE	FALSE	FALSE	ieu-b-5123	16	69549749	0.0192997	NA	0.195368	HNC_noukb	Head and neck cancer (excl. UKB)	Head and neck cancer (excl. UKB) || ||	TRUE	igd	NA	NA	NA	NA	NA	NA	NA	0.0053	1.4e-09	127713	16	69549749	PC2	TRUE	reported	7KrXnl	textfile	2	1	TRUE
	rs12209223	A	C	A	C	0.049	-0.0242816	0.14	0.101231	FALSE	FALSE	FALSE	ieu-b-5123	6	76164589	0.0307107	NA	0.429144	HNC_noukb	Head and neck cancer (excl. UKB)	Head and neck cancer (excl. UKB) || ||	TRUE	igd	NA	NA	NA	NA	NA	NA	NA	0.0085	1.1e-08	127924	6	76164589	PC2	TRUE	reported	7KrXnl	textfile	2	1	TRUE
	rs12980348	T	G	T	G	-0.042	-0.0301618	0.61	0.599725	FALSE	FALSE	FALSE	ieu-b-5123	19	2181607	0.0188456	NA	0.109495	HNC_noukb	Head and neck cancer (excl. UKB)	Head and neck cancer (excl. UKB) || ||	TRUE	igd	NA	NA	NA	NA	NA	NA	NA	0.0052	9.8e-16	128094	19	2181607	PC2	TRUE	reported	7KrXnl	textfile	2	1	TRUE
	rs1351394	T	C	T	C	0.052	-0.0457432	0.48	0.496582	FALSE	FALSE	FALSE	ieu-b-5123	12	66351826	0.0185974	NA	0.0139069	HNC_noukb	Head and neck cancer (excl. UKB)	Head and neck cancer (excl. UKB) || ||	TRUE	igd	NA	NA	NA	NA	NA	NA	NA	0.0051	5.7e-24	127877	12	66351826	PC2	TRUE	reported	7KrXnl	textfile	2	1	TRUE
	rs1415288	A	C	A	C	-0.046	-0.0145486	0.71	0.714194	FALSE	FALSE	FALSE	ieu-b-5123	1	219742545	0.0203846	NA	0.475407	HNC_noukb	Head and neck cancer (excl. UKB)	Head and neck cancer (excl. UKB) || ||	TRUE	igd	NA	NA	NA	NA	NA	NA	NA	0.0057	1e-15	132704	1	219742545	PC2	TRUE	reported	7KrXnl	textfile	2	1	TRUE
	rs143384	A	G	A	G	-0.079	-0.0127766	0.64	0.583868	FALSE	FALSE	FALSE	ieu-b-5123	20	34025756	0.0187438	NA	0.495466	HNC_noukb	Head and neck cancer (excl. UKB)	Head and neck cancer (excl. UKB) || ||	TRUE	igd	NA	NA	NA	NA	NA	NA	NA	0.0056	6.4e-46	126813	20	34025756	PC2	TRUE	reported	7KrXnl	textfile	2	1	TRUE
	rs1478576	T	C	T	C	0.032	-0.025028	0.7	0.681692	FALSE	FALSE	FALSE	ieu-b-5123	2	218284524	0.0197537	NA	0.205154	HNC_noukb	Head and neck cancer (excl. UKB)	Head and neck cancer (excl. UKB) || ||	TRUE	igd	NA	NA	NA	NA	NA	NA	NA	0.0055	3.2e-09	132840	2	218284524	PC2	TRUE	reported	7KrXnl	textfile	2	1	TRUE
	rs153753	A	G	A	G	-0.034	0.0149772	0.33	0.344835	FALSE	FALSE	FALSE	ieu-b-5123	5	171184971	0.0193903	NA	0.439872	HNC_noukb	Head and neck cancer (excl. UKB)	Head and neck cancer (excl. UKB) || ||	TRUE	igd	NA	NA	NA	NA	NA	NA	NA	0.0053	1.5e-10	128258	5	171184971	PC2	TRUE	reported	7KrXnl	textfile	2	1	TRUE
	rs17450430	A	T	A	T	-0.034	0.00875713	0.72	0.761932	FALSE	TRUE	FALSE	ieu-b-5123	20	47772601	0.0215247	NA	0.684124	HNC_noukb	Head and neck cancer (excl. UKB)	Head and neck cancer (excl. UKB) || ||	TRUE	igd	TRUE	rs17450430	rs17378391	T	A	C	T	0.006	2.8e-08	128045	20	47772264	PC2	TRUE	reported	7KrXnl	textfile	2	1	TRUE
	rs1879671	T	G	T	G	-0.039	-0.000290452	0.23	0.263312	FALSE	FALSE	FALSE	ieu-b-5123	11	30354707	0.0210167	NA	0.988974	HNC_noukb	Head and neck cancer (excl. UKB)	Head and neck cancer (excl. UKB) || ||	TRUE	igd	NA	NA	NA	NA	NA	NA	NA	0.0066	3.3e-09	95535	11	30354707	PC2	TRUE	reported	7KrXnl	textfile	2	1	TRUE
	rs1913671	T	C	T	C	-0.033	0.0154648	0.66	0.671094	FALSE	FALSE	FALSE	ieu-b-5123	2	88899883	0.0197179	NA	0.432862	HNC_noukb	Head and neck cancer (excl. UKB)	Head and neck cancer (excl. UKB) || ||	TRUE	igd	NA	NA	NA	NA	NA	NA	NA	0.0052	4.2e-10	132881	2	88899883	PC2	TRUE	reported	7KrXnl	textfile	2	1	TRUE
	rs1975474	T	G	T	G	-0.047	-0.00284081	0.69	0.689948	FALSE	FALSE	FALSE	ieu-b-5123	4	82178937	0.0200428	NA	0.887288	HNC_noukb	Head and neck cancer (excl. UKB)	Head and neck cancer (excl. UKB) || ||	TRUE	igd	NA	NA	NA	NA	NA	NA	NA	0.0056	2.5e-17	123933	4	82178937	PC2	TRUE	reported	7KrXnl	textfile	2	1	TRUE
	rs2025151	C	G	C	G	-0.044	-0.0246767	0.81	0.806333	FALSE	TRUE	FALSE	ieu-b-5123	9	99161512	0.0233215	NA	0.290004	HNC_noukb	Head and neck cancer (excl. UKB)	Head and neck cancer (excl. UKB) || ||	TRUE	igd	NA	NA	NA	NA	NA	NA	NA	0.007	2.7e-10	127442	9	99161512	PC2	TRUE	reported	7KrXnl	textfile	2	1	TRUE
	rs2028556	T	C	T	C	0.031	-0.0132474	0.52	0.506816	FALSE	FALSE	FALSE	ieu-b-5123	8	135648040	0.0184341	NA	0.472366	HNC_noukb	Head and neck cancer (excl. UKB)	Head and neck cancer (excl. UKB) || ||	TRUE	igd	NA	NA	NA	NA	NA	NA	NA	0.0051	1.6e-09	128054	8	135648040	PC2	TRUE	reported	7KrXnl	textfile	2	1	TRUE
	rs2035901	A	G	A	G	-0.034	0.0179066	0.58	0.520584	FALSE	FALSE	FALSE	ieu-b-5123	4	145521867	0.018484	NA	0.332664	HNC_noukb	Head and neck cancer (excl. UKB)	Head and neck cancer (excl. UKB) || ||	TRUE	igd	NA	NA	NA	NA	NA	NA	NA	0.0053	3.5e-10	123950	4	145521867	PC2	TRUE	reported	7KrXnl	textfile	2	1	TRUE
	rs2093210	T	C	T	C	-0.04	0.0126151	0.6	0.603711	FALSE	FALSE	FALSE	ieu-b-5123	14	60957279	0.0189603	NA	0.505834	HNC_noukb	Head and neck cancer (excl. UKB)	Head and neck cancer (excl. UKB) || ||	TRUE	igd	NA	NA	NA	NA	NA	NA	NA	0.0055	2.6e-13	127298	14	60957279	PC2	TRUE	reported	7KrXnl	textfile	2	1	TRUE
	rs2237886	T	C	T	C	0.05	0.0299628	0.11	0.103761	FALSE	FALSE	FALSE	ieu-b-5123	11	2810731	0.0301667	NA	0.320592	HNC_noukb	Head and neck cancer (excl. UKB)	Head and neck cancer (excl. UKB) || ||	TRUE	igd	NA	NA	NA	NA	NA	NA	NA	0.0089	2e-08	124092	11	2810731	PC2	TRUE	reported	7KrXnl	textfile	2	1	TRUE
	rs2256183	A	G	A	G	0.048	0.0494676	0.57	0.476508	FALSE	FALSE	FALSE	ieu-b-5123	6	31380529	0.0186564	NA	0.00801327	HNC_noukb	Head and neck cancer (excl. UKB)	Head and neck cancer (excl. UKB) || ||	TRUE	igd	NA	NA	NA	NA	NA	NA	NA	0.0053	2.4e-19	124622	6	31380529	PC2	TRUE	reported	7KrXnl	textfile	2	1	TRUE
	rs2278483	T	C	T	C	0.039	0.0111466	0.21	0.230015	FALSE	FALSE	FALSE	ieu-b-5123	2	25040082	0.0218584	NA	0.61009	HNC_noukb	Head and neck cancer (excl. UKB)	Head and neck cancer (excl. UKB) || ||	TRUE	igd	NA	NA	NA	NA	NA	NA	NA	0.0059	6.8e-11	132890	2	25040082	PC2	TRUE	reported	7KrXnl	textfile	2	1	TRUE
	rs2282978	T	C	T	C	-0.055	0.0153574	0.59	0.666179	FALSE	FALSE	FALSE	ieu-b-5123	7	92264410	0.0195399	NA	0.431897	HNC_noukb	Head and neck cancer (excl. UKB)	Head and neck cancer (excl. UKB) || ||	TRUE	igd	NA	NA	NA	NA	NA	NA	NA	0.0053	9.9e-25	128236	7	92264410	PC2	TRUE	reported	7KrXnl	textfile	2	1	TRUE
	rs2284746	C	G	C	G	-0.04	-0.064779	0.43	0.478557	FALSE	TRUE	TRUE	ieu-b-5123	1	17306675	0.0186379	NA	0.000509589	HNC_noukb	Head and neck cancer (excl. UKB)	Head and neck cancer (excl. UKB) || ||	TRUE	igd	NA	NA	NA	NA	NA	NA	NA	0.0052	1.5e-14	132340	1	17306675	PC2	TRUE	reported	7KrXnl	textfile	2	1	FALSE
	rs2581830	T	C	T	C	0.032	-0.0160634	0.37	0.40104	FALSE	FALSE	FALSE	ieu-b-5123	3	53134098	0.0188243	NA	0.393473	HNC_noukb	Head and neck cancer (excl. UKB)	Head and neck cancer (excl. UKB) || ||	TRUE	igd	NA	NA	NA	NA	NA	NA	NA	0.0051	5.8e-10	132841	3	53134098	PC2	TRUE	reported	7KrXnl	textfile	2	1	TRUE
	rs2814982	T	C	T	C	0.058	-0.0169485	0.12	0.109032	FALSE	FALSE	FALSE	ieu-b-5123	6	34546560	0.0294103	NA	0.564429	HNC_noukb	Head and neck cancer (excl. UKB)	Head and neck cancer (excl. UKB) || ||	TRUE	igd	NA	NA	NA	NA	NA	NA	NA	0.009	1.8e-10	119964	6	34546560	PC2	TRUE	reported	7KrXnl	textfile	2	1	TRUE
	rs2854207	C	G	C	G	-0.051	0.00211564	0.68	0.720808	FALSE	TRUE	FALSE	ieu-b-5123	17	61947107	0.0205242	NA	0.917899	HNC_noukb	Head and neck cancer (excl. UKB)	Head and neck cancer (excl. UKB) || ||	TRUE	igd	NA	NA	NA	NA	NA	NA	NA	0.0058	1.1e-18	127876	17	61947107	PC2	TRUE	reported	7KrXnl	textfile	2	1	TRUE
	rs2871865	C	G	C	G	0.063	-0.0120357	0.86	0.888644	FALSE	TRUE	FALSE	ieu-b-5123	15	99194896	0.0294617	NA	0.68289	HNC_noukb	Head and neck cancer (excl. UKB)	Head and neck cancer (excl. UKB) || ||	TRUE	igd	NA	NA	NA	NA	NA	NA	NA	0.0089	1.3e-12	120288	15	99194896	PC2	TRUE	reported	7KrXnl	textfile	2	1	TRUE
	rs2903545	T	C	T	C	0.03	-0.03567	0.59	0.586979	FALSE	FALSE	FALSE	ieu-b-5123	1	23541108	0.0186915	NA	0.0563456	HNC_noukb	Head and neck cancer (excl. UKB)	Head and neck cancer (excl. UKB) || ||	TRUE	igd	NA	NA	NA	NA	NA	NA	NA	0.0051	6.5e-09	132855	1	23541108	PC2	TRUE	reported	7KrXnl	textfile	2	1	TRUE
	rs2974438	A	G	A	G	-0.035	-0.0232554	0.2	0.203238	FALSE	FALSE	FALSE	ieu-b-5123	5	168250903	0.0229111	NA	0.310093	HNC_noukb	Head and neck cancer (excl. UKB)	Head and neck cancer (excl. UKB) || ||	TRUE	igd	NA	NA	NA	NA	NA	NA	NA	0.0064	3.9e-08	127916	5	168250903	PC2	TRUE	reported	7KrXnl	textfile	2	1	TRUE
	rs3103267	A	C	A	C	-0.034	0.0310728	0.38	0.28895	FALSE	FALSE	FALSE	ieu-b-5123	2	232988582	0.0202431	NA	0.124789	HNC_noukb	Head and neck cancer (excl. UKB)	Head and neck cancer (excl. UKB) || ||	TRUE	igd	NA	NA	NA	NA	NA	NA	NA	0.0057	2.3e-09	132863	2	232988582	PC2	TRUE	reported	7KrXnl	textfile	2	1	TRUE
	rs3118905	A	G	A	G	-0.058	-0.00588861	0.24	0.275727	FALSE	FALSE	FALSE	ieu-b-5123	13	51105334	0.0204987	NA	0.773907	HNC_noukb	Head and neck cancer (excl. UKB)	Head and neck cancer (excl. UKB) || ||	TRUE	igd	NA	NA	NA	NA	NA	NA	NA	0.0057	9.1e-25	128196	13	51105334	PC2	TRUE	reported	7KrXnl	textfile	2	1	TRUE
	rs31198	T	C	T	C	0.036	-0.00160722	0.73	0.742868	FALSE	FALSE	FALSE	ieu-b-5123	5	134372685	0.0209881	NA	0.93896	HNC_noukb	Head and neck cancer (excl. UKB)	Head and neck cancer (excl. UKB) || ||	TRUE	igd	NA	NA	NA	NA	NA	NA	NA	0.0058	4.2e-10	128216	5	134372685	PC2	TRUE	reported	7KrXnl	textfile	2	1	TRUE
	rs3129317	A	G	A	G	0.031	0.00881283	0.67	0.650636	FALSE	FALSE	FALSE	ieu-b-5123	4	3287655	0.0193286	NA	0.648428	HNC_noukb	Head and neck cancer (excl. UKB)	Head and neck cancer (excl. UKB) || ||	TRUE	igd	NA	NA	NA	NA	NA	NA	NA	0.0056	2.7e-08	127952	4	3287655	PC2	TRUE	reported	7KrXnl	textfile	2	1	TRUE
	rs314263	T	C	T	C	-0.04	0.049582	0.64	0.679642	FALSE	FALSE	FALSE	ieu-b-5123	6	105392745	0.0198461	NA	0.0124781	HNC_noukb	Head and neck cancer (excl. UKB)	Head and neck cancer (excl. UKB) || ||	TRUE	igd	NA	NA	NA	NA	NA	NA	NA	0.0055	2.3e-13	126353	6	105392745	PC2	TRUE	reported	7KrXnl	textfile	2	1	TRUE
	rs3740689	A	G	A	G	-0.03	-0.0276336	0.62	0.589151	FALSE	FALSE	FALSE	ieu-b-5123	11	47380593	0.0191685	NA	0.149412	HNC_noukb	Head and neck cancer (excl. UKB)	Head and neck cancer (excl. UKB) || ||	TRUE	igd	NA	NA	NA	NA	NA	NA	NA	0.0055	2.5e-08	122893	11	47380593	PC2	TRUE	reported	7KrXnl	textfile	2	1	TRUE
	rs3764419	A	C	A	C	-0.037	0.0196433	0.37	0.386217	FALSE	FALSE	FALSE	ieu-b-5123	17	29164023	0.0189058	NA	0.2988	HNC_noukb	Head and neck cancer (excl. UKB)	Head and neck cancer (excl. UKB) || ||	TRUE	igd	NA	NA	NA	NA	NA	NA	NA	0.0052	1.5e-12	128082	17	29164023	PC2	TRUE	reported	7KrXnl	textfile	2	1	TRUE
	rs3791675	T	C	T	C	-0.051	-0.0281341	0.25	0.24575	FALSE	FALSE	FALSE	ieu-b-5123	2	56111309	0.0212534	NA	0.185587	HNC_noukb	Head and neck cancer (excl. UKB)	Head and neck cancer (excl. UKB) || ||	TRUE	igd	NA	NA	NA	NA	NA	NA	NA	0.0058	2.7e-18	132729	2	56111309	PC2	TRUE	reported	7KrXnl	textfile	2	1	TRUE
	rs3812163	A	T	A	T	-0.03	-0.06879	0.5	0.537529	FALSE	TRUE	TRUE	ieu-b-5123	6	7725760	0.0187137	NA	0.00023699	HNC_noukb	Head and neck cancer (excl. UKB)	Head and neck cancer (excl. UKB) || ||	TRUE	igd	NA	NA	NA	NA	NA	NA	NA	0.0052	1.4e-08	128017	6	7725760	PC2	TRUE	reported	7KrXnl	textfile	2	1	FALSE
	rs3825199	A	G	A	G	-0.056	0.0274624	0.79	0.774858	FALSE	FALSE	FALSE	ieu-b-5123	12	93976954	0.0219867	NA	0.211647	HNC_noukb	Head and neck cancer (excl. UKB)	Head and neck cancer (excl. UKB) || ||	TRUE	igd	NA	NA	NA	NA	NA	NA	NA	0.006	2.1e-20	128247	12	93976954	PC2	TRUE	reported	7KrXnl	textfile	2	1	TRUE
	rs4130415	T	C	T	C	0.056	0.032882	0.82	0.766721	FALSE	FALSE	FALSE	ieu-b-5123	8	130718712	0.0219737	NA	0.134543	HNC_noukb	Head and neck cancer (excl. UKB)	Head and neck cancer (excl. UKB) || ||	TRUE	igd	NA	NA	NA	NA	NA	NA	NA	0.0066	5.7e-17	127928	8	130718712	PC2	TRUE	reported	7KrXnl	textfile	2	1	TRUE
	rs4243400	A	G	A	G	-0.036	0.0202576	0.51	0.518915	FALSE	FALSE	FALSE	ieu-b-5123	3	171970859	0.0185079	NA	0.273719	HNC_noukb	Head and neck cancer (excl. UKB)	Head and neck cancer (excl. UKB) || ||	TRUE	igd	NA	NA	NA	NA	NA	NA	NA	0.0052	6.9e-12	128102	3	171970859	PC2	TRUE	reported	7KrXnl	textfile	2	1	TRUE
	rs4333673	A	G	A	G	0.039	-0.000180543	0.23	0.223929	FALSE	FALSE	FALSE	ieu-b-5123	9	109610456	0.0221368	NA	0.993493	HNC_noukb	Head and neck cancer (excl. UKB)	Head and neck cancer (excl. UKB) || ||	TRUE	igd	NA	NA	NA	NA	NA	NA	NA	0.006	1.6e-10	128253	9	109610456	PC2	TRUE	reported	7KrXnl	textfile	2	1	TRUE
	rs4483821	A	G	A	G	-0.039	-0.000627481	0.54	0.55467	FALSE	FALSE	FALSE	ieu-b-5123	15	84493651	0.018505	NA	0.97295	HNC_noukb	Head and neck cancer (excl. UKB)	Head and neck cancer (excl. UKB) || ||	TRUE	igd	TRUE	rs4483821	rs5015595	G	A	C	T	0.0052	5.9e-14	128252	15	84488636	PC2	TRUE	reported	7KrXnl	textfile	2	1	TRUE
	rs4694504	A	G	A	G	-0.03	-0.00941139	0.51	0.526589	FALSE	FALSE	FALSE	ieu-b-5123	4	73496691	0.0185324	NA	0.61157	HNC_noukb	Head and neck cancer (excl. UKB)	Head and neck cancer (excl. UKB) || ||	TRUE	igd	NA	NA	NA	NA	NA	NA	NA	0.0051	7.3e-09	127938	4	73496691	PC2	TRUE	reported	7KrXnl	textfile	2	1	TRUE
	rs4800452	T	C	T	C	0.049	0.000617917	0.76	0.780225	FALSE	FALSE	FALSE	ieu-b-5123	18	20727611	0.0224826	NA	0.978074	HNC_noukb	Head and neck cancer (excl. UKB)	Head and neck cancer (excl. UKB) || ||	TRUE	igd	NA	NA	NA	NA	NA	NA	NA	0.0064	1.4e-14	124607	18	20727611	PC2	TRUE	reported	7KrXnl	textfile	2	1	TRUE
	rs4868293	A	G	A	G	0.036	0.00581185	0.47	0.472167	FALSE	FALSE	FALSE	ieu-b-5123	5	173002891	0.0187819	NA	0.756988	HNC_noukb	Head and neck cancer (excl. UKB)	Head and neck cancer (excl. UKB) || ||	TRUE	igd	NA	NA	NA	NA	NA	NA	NA	0.0059	8.4e-10	125264	5	173002891	PC2	TRUE	reported	7KrXnl	textfile	2	1	TRUE
	rs4980067	A	C	A	C	-0.03	-0.0112064	0.53	0.516801	FALSE	FALSE	FALSE	ieu-b-5123	10	81136129	0.0186113	NA	0.547089	HNC_noukb	Head and neck cancer (excl. UKB)	Head and neck cancer (excl. UKB) || ||	TRUE	igd	NA	NA	NA	NA	NA	NA	NA	0.0053	2.4e-08	127946	10	81136129	PC2	TRUE	reported	7KrXnl	textfile	2	1	TRUE
	rs506154	T	C	T	C	0.041	0.0143714	0.28	0.292913	FALSE	FALSE	FALSE	ieu-b-5123	7	28202079	0.020261	NA	0.478129	HNC_noukb	Head and neck cancer (excl. UKB)	Head and neck cancer (excl. UKB) || ||	TRUE	igd	NA	NA	NA	NA	NA	NA	NA	0.0056	3.3e-13	128168	7	28202079	PC2	TRUE	reported	7KrXnl	textfile	2	1	TRUE
	rs519384	A	T	A	T	0.039	0.0110312	0.26	0.278255	FALSE	TRUE	FALSE	ieu-b-5123	3	172168507	0.0205694	NA	0.591756	HNC_noukb	Head and neck cancer (excl. UKB)	Head and neck cancer (excl. UKB) || ||	TRUE	igd	NA	NA	NA	NA	NA	NA	NA	0.0057	6.5e-12	127706	3	172168507	PC2	TRUE	reported	7KrXnl	textfile	2	1	TRUE
	rs5742915	T	C	T	C	-0.036	0.0178932	0.5	0.545003	FALSE	FALSE	FALSE	ieu-b-5123	15	74336633	0.0185606	NA	0.335023	HNC_noukb	Head and neck cancer (excl. UKB)	Head and neck cancer (excl. UKB) || ||	TRUE	igd	NA	NA	NA	NA	NA	NA	NA	0.0057	3.2e-10	118632	15	74336633	PC2	TRUE	reported	7KrXnl	textfile	2	1	TRUE
	rs584828	T	C	T	C	-0.03	0.00696691	0.45	0.391456	FALSE	FALSE	FALSE	ieu-b-5123	17	38599230	0.0190376	NA	0.714398	HNC_noukb	Head and neck cancer (excl. UKB)	Head and neck cancer (excl. UKB) || ||	TRUE	igd	NA	NA	NA	NA	NA	NA	NA	0.0053	2.6e-08	127772	17	38599230	PC2	TRUE	reported	7KrXnl	textfile	2	1	TRUE
	rs6038566	A	G	A	G	0.034	-0.0411713	0.57	0.559664	FALSE	FALSE	FALSE	ieu-b-5123	20	6615197	0.0186454	NA	0.0272358	HNC_noukb	Head and neck cancer (excl. UKB)	Head and neck cancer (excl. UKB) || ||	TRUE	igd	NA	NA	NA	NA	NA	NA	NA	0.0052	5.6e-11	127928	20	6615197	PC2	TRUE	reported	7KrXnl	textfile	2	1	TRUE
	rs606452	A	C	A	C	0.046	-0.00409288	0.16	0.135844	FALSE	FALSE	FALSE	ieu-b-5123	11	75276178	0.0269933	NA	0.879482	HNC_noukb	Head and neck cancer (excl. UKB)	Head and neck cancer (excl. UKB) || ||	TRUE	igd	NA	NA	NA	NA	NA	NA	NA	0.0077	2.1e-09	120223	11	75276178	PC2	TRUE	reported	7KrXnl	textfile	2	1	TRUE
	rs616599	T	G	T	G	0.044	-0.0254026	0.91	0.874254	FALSE	FALSE	FALSE	ieu-b-5123	11	65254025	0.0277798	NA	0.360492	HNC_noukb	Head and neck cancer (excl. UKB)	Head and neck cancer (excl. UKB) || ||	TRUE	igd	NA	NA	NA	NA	NA	NA	NA	0.0079	2.5e-08	121074	11	65254025	PC2	TRUE	reported	7KrXnl	textfile	2	1	TRUE
	rs6439168	A	G	A	G	-0.041	0.00520556	0.21	0.224182	FALSE	FALSE	FALSE	ieu-b-5123	3	129050943	0.0221876	NA	0.814507	HNC_noukb	Head and neck cancer (excl. UKB)	Head and neck cancer (excl. UKB) || ||	TRUE	igd	NA	NA	NA	NA	NA	NA	NA	0.0062	3.7e-11	132794	3	129050943	PC2	TRUE	reported	7KrXnl	textfile	2	1	TRUE
	rs6487133	A	G	A	G	0.032	-0.000965623	0.37	0.341125	FALSE	FALSE	FALSE	ieu-b-5123	12	20845152	0.0199525	NA	0.961401	HNC_noukb	Head and neck cancer (excl. UKB)	Head and neck cancer (excl. UKB) || ||	TRUE	igd	NA	NA	NA	NA	NA	NA	NA	0.0055	6.2e-09	127932	12	20845152	PC2	TRUE	reported	7KrXnl	textfile	2	1	TRUE
	rs6853216	T	C	T	C	-0.079	0.0492659	0.12	0.155716	FALSE	FALSE	FALSE	ieu-b-5123	4	17970655	0.0252407	NA	0.0509577	HNC_noukb	Head and neck cancer (excl. UKB)	Head and neck cancer (excl. UKB) || ||	TRUE	igd	NA	NA	NA	NA	NA	NA	NA	0.0071	1.5e-28	128240	4	17970655	PC2	TRUE	reported	7KrXnl	textfile	2	1	TRUE
	rs720390	A	G	A	G	0.032	0.00261294	0.4	0.373881	FALSE	FALSE	FALSE	ieu-b-5123	3	185548683	0.0189883	NA	0.890551	HNC_noukb	Head and neck cancer (excl. UKB)	Head and neck cancer (excl. UKB) || ||	TRUE	igd	NA	NA	NA	NA	NA	NA	NA	0.0055	5.6e-09	127428	3	185548683	PC2	TRUE	reported	7KrXnl	textfile	2	1	TRUE
	rs724016	A	G	A	G	-0.074	0.0781351	0.58	0.57012	FALSE	FALSE	FALSE	ieu-b-5123	3	141105570	0.0186481	NA	2.78991e-05	HNC_noukb	Head and neck cancer (excl. UKB)	Head and neck cancer (excl. UKB) || ||	TRUE	igd	NA	NA	NA	NA	NA	NA	NA	0.0051	2.5e-48	128093	3	141105570	PC2	TRUE	reported	7KrXnl	textfile	2	1	TRUE
	rs7274811	T	G	T	G	-0.041	0.0241023	0.22	0.25248	FALSE	FALSE	FALSE	ieu-b-5123	20	32333181	0.0211798	NA	0.255127	HNC_noukb	Head and neck cancer (excl. UKB)	Head and neck cancer (excl. UKB) || ||	TRUE	igd	NA	NA	NA	NA	NA	NA	NA	0.006	1.9e-11	128256	20	32333181	PC2	TRUE	reported	7KrXnl	textfile	2	1	TRUE
	rs738288	A	G	A	G	-0.029	-0.0309336	0.51	0.550533	FALSE	FALSE	FALSE	ieu-b-5123	22	39907661	0.0184784	NA	0.0941239	HNC_noukb	Head and neck cancer (excl. UKB)	Head and neck cancer (excl. UKB) || ||	TRUE	igd	NA	NA	NA	NA	NA	NA	NA	0.0052	1.8e-08	128217	22	39907661	PC2	TRUE	reported	7KrXnl	textfile	2	1	TRUE
	rs7536458	T	G	T	G	0.035	-0.0158289	0.71	0.749282	FALSE	FALSE	FALSE	ieu-b-5123	1	118870373	0.0213434	NA	0.458311	HNC_noukb	Head and neck cancer (excl. UKB)	Head and neck cancer (excl. UKB) || ||	TRUE	igd	TRUE	rs7536458	rs60804050	G	T	A	G	0.0058	2.1e-09	132894	1	118864602	PC2	TRUE	reported	7KrXnl	textfile	2	1	TRUE
	rs7689420	T	C	T	C	-0.072	0.0123799	0.16	0.165303	FALSE	FALSE	FALSE	ieu-b-5123	4	145568352	0.0249209	NA	0.619353	HNC_noukb	Head and neck cancer (excl. UKB)	Head and neck cancer (excl. UKB) || ||	TRUE	igd	NA	NA	NA	NA	NA	NA	NA	0.007	5.9e-25	128237	4	145568352	PC2	TRUE	reported	7KrXnl	textfile	2	1	TRUE
	rs7980687	A	G	A	G	0.039	-0.0377029	0.21	0.197303	FALSE	FALSE	FALSE	ieu-b-5123	12	123822711	0.0230812	NA	0.102366	HNC_noukb	Head and neck cancer (excl. UKB)	Head and neck cancer (excl. UKB) || ||	TRUE	igd	NA	NA	NA	NA	NA	NA	NA	0.0065	2.7e-09	128066	12	123822711	PC2	TRUE	reported	7KrXnl	textfile	2	1	TRUE
	rs7986486	A	G	A	G	-0.038	0.0151441	0.2	0.198783	FALSE	FALSE	FALSE	ieu-b-5123	13	50438236	0.0230283	NA	0.510777	HNC_noukb	Head and neck cancer (excl. UKB)	Head and neck cancer (excl. UKB) || ||	TRUE	igd	NA	NA	NA	NA	NA	NA	NA	0.0068	1.6e-08	128142	13	50438236	PC2	TRUE	reported	7KrXnl	textfile	2	1	TRUE
	rs8057808	A	G	A	G	0.033	-0.0389786	0.31	0.30382	FALSE	FALSE	FALSE	ieu-b-5123	16	53520613	0.0201261	NA	0.0527801	HNC_noukb	Head and neck cancer (excl. UKB)	Head and neck cancer (excl. UKB) || ||	TRUE	igd	NA	NA	NA	NA	NA	NA	NA	0.0057	5.5e-09	127888	16	53520613	PC2	TRUE	reported	7KrXnl	textfile	2	1	TRUE
	rs806794	A	G	A	G	0.056	0.0776882	0.72	0.718189	FALSE	FALSE	FALSE	ieu-b-5123	6	26200677	0.0205627	NA	0.000158019	HNC_noukb	Head and neck cancer (excl. UKB)	Head and neck cancer (excl. UKB) || ||	TRUE	igd	NA	NA	NA	NA	NA	NA	NA	0.0058	2.9e-22	123675	6	26200677	PC2	TRUE	reported	7KrXnl	textfile	2	1	TRUE
	rs827423	A	G	A	G	-0.037	-0.0286011	0.55	0.504202	FALSE	FALSE	FALSE	ieu-b-5123	6	152156197	0.0184531	NA	0.121158	HNC_noukb	Head and neck cancer (excl. UKB)	Head and neck cancer (excl. UKB) || ||	TRUE	igd	NA	NA	NA	NA	NA	NA	NA	0.0053	4.1e-12	125993	6	152156197	PC2	TRUE	reported	7KrXnl	textfile	2	1	TRUE
	rs920842	A	G	A	G	-0.031	0.0259681	0.52	0.455978	FALSE	FALSE	FALSE	ieu-b-5123	6	81848671	0.0185671	NA	0.16193	HNC_noukb	Head and neck cancer (excl. UKB)	Head and neck cancer (excl. UKB) || ||	TRUE	igd	NA	NA	NA	NA	NA	NA	NA	0.0051	1.4e-09	127899	6	81848671	PC2	TRUE	reported	7KrXnl	textfile	2	1	TRUE
	rs9292468	T	C	T	C	0.031	-0.00412455	0.49	0.403795	FALSE	FALSE	FALSE	ieu-b-5123	5	32819073	0.0187704	NA	0.826076	HNC_noukb	Head and neck cancer (excl. UKB)	Head and neck cancer (excl. UKB) || ||	TRUE	igd	NA	NA	NA	NA	NA	NA	NA	0.0052	2.3e-09	127992	5	32819073	PC2	TRUE	reported	7KrXnl	textfile	2	1	TRUE
	rs9357470	T	C	T	C	0.031	-0.0132015	0.43	0.398019	FALSE	FALSE	FALSE	ieu-b-5123	6	45065613	0.0188005	NA	0.482563	HNC_noukb	Head and neck cancer (excl. UKB)	Head and neck cancer (excl. UKB) || ||	TRUE	igd	NA	NA	NA	NA	NA	NA	NA	0.0053	9.9e-09	127396	6	45065613	PC2	TRUE	reported	7KrXnl	textfile	2	1	TRUE
	rs9388490	T	C	T	C	0.044	-0.0574694	0.36	0.43504	FALSE	FALSE	FALSE	ieu-b-5123	6	126704795	0.0185951	NA	0.0019977	HNC_noukb	Head and neck cancer (excl. UKB)	Head and neck cancer (excl. UKB) || ||	TRUE	igd	NA	NA	NA	NA	NA	NA	NA	0.0052	1.5e-17	128029	6	126704795	PC2	TRUE	reported	7KrXnl	textfile	2	1	TRUE
	rs9389986	A	T	A	T	-0.052	0.0395171	0.24	0.28834	FALSE	TRUE	FALSE	ieu-b-5123	6	142661114	0.0203258	NA	0.0518728	HNC_noukb	Head and neck cancer (excl. UKB)	Head and neck cancer (excl. UKB) || ||	TRUE	igd	NA	NA	NA	NA	NA	NA	NA	0.0057	3.4e-20	127859	6	142661114	PC2	TRUE	reported	7KrXnl	textfile	2	1	TRUE
	rs9407763	A	T	A	T	-0.033	0.0481134	0.66	0.680909	FALSE	TRUE	FALSE	ieu-b-5123	9	16370680	0.0199773	NA	0.0160225	HNC_noukb	Head and neck cancer (excl. UKB)	Head and neck cancer (excl. UKB) || ||	TRUE	igd	NA	NA	NA	NA	NA	NA	NA	0.0057	5.5e-09	123465	9	16370680	PC2	TRUE	reported	7KrXnl	textfile	2	1	TRUE
	rs963292	T	C	T	C	-0.03	0.0249642	0.43	0.483915	FALSE	FALSE	FALSE	ieu-b-5123	17	54842555	0.0186482	NA	0.18067	HNC_noukb	Head and neck cancer (excl. UKB)	Head and neck cancer (excl. UKB) || ||	TRUE	igd	NA	NA	NA	NA	NA	NA	NA	0.0051	5.1e-09	128256	17	54842555	PC2	TRUE	reported	7KrXnl	textfile	2	1	TRUE
	rs9650315	T	G	T	G	-0.063	-0.0778106	0.12	0.134961	FALSE	FALSE	FALSE	ieu-b-5123	8	57155598	0.0270794	NA	0.0040605	HNC_noukb	Head and neck cancer (excl. UKB)	Head and neck cancer (excl. UKB) || ||	TRUE	igd	NA	NA	NA	NA	NA	NA	NA	0.0078	8.4e-16	127684	8	57155598	PC2	TRUE	reported	7KrXnl	textfile	2	1	TRUE
	rs9833926	A	G	A	G	0.028	-0.0289575	0.58	0.541913	FALSE	FALSE	FALSE	ieu-b-5123	3	56650178	0.0185164	NA	0.117846	HNC_noukb	Head and neck cancer (excl. UKB)	Head and neck cancer (excl. UKB) || ||	TRUE	igd	NA	NA	NA	NA	NA	NA	NA	0.005	1.1e-08	132870	3	56650178	PC2	TRUE	reported	7KrXnl	textfile	2	1	TRUE
	rs9967417	C	G	C	G	-0.041	-0.0120443	0.58	0.568067	FALSE	TRUE	TRUE	ieu-b-5123	18	46959500	0.0186225	NA	0.517788	HNC_noukb	Head and neck cancer (excl. UKB)	Head and neck cancer (excl. UKB) || ||	TRUE	igd	NA	NA	NA	NA	NA	NA	NA	0.0053	1.8e-14	128031	18	46959500	PC2	TRUE	reported	7KrXnl	textfile	2	1	FALSE
PC2-HPC	rs1046934	A	C	A	C	-0.034	0.0971307	0.65	0.657223	FALSE	FALSE	FALSE	ieu-b-5124	1	184023529	0.0715595	NA	0.174672	HPC_noukb	Hypopharyngeal cancer (excl. UKB)	Hypopharyngeal cancer (excl. UKB) || ||	TRUE	igd	NA	NA	NA	NA	NA	NA	NA	0.0055	8.2e-10	128638	1	184023529	PC2	TRUE	reported	7KrXnl	textfile	2	1	TRUE
	rs10748128	T	G	T	G	0.042	-0.0400103	0.34	0.340785	FALSE	FALSE	FALSE	ieu-b-5124	12	69827658	0.0717774	NA	0.577239	HPC_noukb	Hypopharyngeal cancer (excl. UKB)	Hypopharyngeal cancer (excl. UKB) || ||	TRUE	igd	NA	NA	NA	NA	NA	NA	NA	0.0062	7.8e-12	113101	12	69827658	PC2	TRUE	reported	7KrXnl	textfile	2	1	TRUE
	rs10798483	A	G	A	G	0.029	0.0713614	0.52	0.556999	FALSE	FALSE	FALSE	ieu-b-5124	1	176799143	0.0679042	NA	0.293299	HPC_noukb	Hypopharyngeal cancer (excl. UKB)	Hypopharyngeal cancer (excl. UKB) || ||	TRUE	igd	NA	NA	NA	NA	NA	NA	NA	0.0051	2.1e-08	132726	1	176799143	PC2	TRUE	reported	7KrXnl	textfile	2	1	TRUE
	rs11049611	T	C	T	C	-0.035	0.0705326	0.35	0.299622	FALSE	FALSE	FALSE	ieu-b-5124	12	28600244	0.0735823	NA	0.337784	HPC_noukb	Hypopharyngeal cancer (excl. UKB)	Hypopharyngeal cancer (excl. UKB) || ||	TRUE	igd	NA	NA	NA	NA	NA	NA	NA	0.0056	4.3e-10	128244	12	28600244	PC2	TRUE	reported	7KrXnl	textfile	2	1	TRUE
	rs11107154	T	C	T	C	0.035	-0.0178073	0.76	0.707794	FALSE	FALSE	FALSE	ieu-b-5124	12	94084418	0.0739982	NA	0.80983	HPC_noukb	Hypopharyngeal cancer (excl. UKB)	Hypopharyngeal cancer (excl. UKB) || ||	TRUE	igd	NA	NA	NA	NA	NA	NA	NA	0.0056	3.8e-10	128169	12	94084418	PC2	TRUE	reported	7KrXnl	textfile	2	1	TRUE
	rs11205303	T	C	T	C	-0.053	0.0154327	0.59	0.635412	FALSE	FALSE	FALSE	ieu-b-5124	1	149995265	0.0775924	NA	0.842345	HPC_noukb	Hypopharyngeal cancer (excl. UKB)	Hypopharyngeal cancer (excl. UKB) || ||	TRUE	igd	TRUE	rs11205303	rs67807996	C	T	A	G	0.0063	5.1e-17	114710	1	149906413	PC2	TRUE	reported	7KrXnl	textfile	2	1	TRUE
	rs11584955	A	C	A	C	0.037	0.000166305	0.22	0.32513	FALSE	FALSE	FALSE	ieu-b-5124	1	172138105	0.0725905	NA	0.998172	HPC_noukb	Hypopharyngeal cancer (excl. UKB)	Hypopharyngeal cancer (excl. UKB) || ||	TRUE	igd	NA	NA	NA	NA	NA	NA	NA	0.0055	2e-11	128604	1	172138105	PC2	TRUE	reported	7KrXnl	textfile	2	1	TRUE
	rs1182199	A	C	A	C	-0.052	-0.0753588	0.32	0.305383	FALSE	FALSE	FALSE	ieu-b-5124	7	2862542	0.0741003	NA	0.309161	HPC_noukb	Hypopharyngeal cancer (excl. UKB)	Hypopharyngeal cancer (excl. UKB) || ||	TRUE	igd	NA	NA	NA	NA	NA	NA	NA	0.0056	1.1e-20	128040	7	2862542	PC2	TRUE	reported	7KrXnl	textfile	2	1	TRUE
	rs11866219	A	C	A	C	-0.032	-0.038345	0.39	0.422395	FALSE	FALSE	FALSE	ieu-b-5124	16	69549749	0.0704418	NA	0.5862	HPC_noukb	Hypopharyngeal cancer (excl. UKB)	Hypopharyngeal cancer (excl. UKB) || ||	TRUE	igd	NA	NA	NA	NA	NA	NA	NA	0.0053	1.4e-09	127713	16	69549749	PC2	TRUE	reported	7KrXnl	textfile	2	1	TRUE
	rs12209223	A	C	A	C	0.049	-0.104118	0.14	0.103714	FALSE	FALSE	FALSE	ieu-b-5124	6	76164589	0.115553	NA	0.367562	HPC_noukb	Hypopharyngeal cancer (excl. UKB)	Hypopharyngeal cancer (excl. UKB) || ||	TRUE	igd	NA	NA	NA	NA	NA	NA	NA	0.0085	1.1e-08	127924	6	76164589	PC2	TRUE	reported	7KrXnl	textfile	2	1	TRUE
	rs12980348	T	G	T	G	-0.042	-0.00657607	0.61	0.60263	FALSE	FALSE	FALSE	ieu-b-5124	19	2181607	0.0693018	NA	0.924402	HPC_noukb	Hypopharyngeal cancer (excl. UKB)	Hypopharyngeal cancer (excl. UKB) || ||	TRUE	igd	NA	NA	NA	NA	NA	NA	NA	0.0052	9.8e-16	128094	19	2181607	PC2	TRUE	reported	7KrXnl	textfile	2	1	TRUE
	rs1351394	T	C	T	C	0.052	-0.128957	0.48	0.498103	FALSE	FALSE	FALSE	ieu-b-5124	12	66351826	0.0682708	NA	0.0589047	HPC_noukb	Hypopharyngeal cancer (excl. UKB)	Hypopharyngeal cancer (excl. UKB) || ||	TRUE	igd	NA	NA	NA	NA	NA	NA	NA	0.0051	5.7e-24	127877	12	66351826	PC2	TRUE	reported	7KrXnl	textfile	2	1	TRUE
	rs1415288	A	C	A	C	-0.046	0.0125076	0.71	0.714088	FALSE	FALSE	FALSE	ieu-b-5124	1	219742545	0.0749985	NA	0.86755	HPC_noukb	Hypopharyngeal cancer (excl. UKB)	Hypopharyngeal cancer (excl. UKB) || ||	TRUE	igd	NA	NA	NA	NA	NA	NA	NA	0.0057	1e-15	132704	1	219742545	PC2	TRUE	reported	7KrXnl	textfile	2	1	TRUE
	rs143384	A	G	A	G	-0.079	-0.0624244	0.64	0.584056	FALSE	FALSE	FALSE	ieu-b-5124	20	34025756	0.0684334	NA	0.361668	HPC_noukb	Hypopharyngeal cancer (excl. UKB)	Hypopharyngeal cancer (excl. UKB) || ||	TRUE	igd	NA	NA	NA	NA	NA	NA	NA	0.0056	6.4e-46	126813	20	34025756	PC2	TRUE	reported	7KrXnl	textfile	2	1	TRUE
	rs1478576	T	C	T	C	0.032	-0.0260347	0.7	0.682594	FALSE	FALSE	FALSE	ieu-b-5124	2	218284524	0.0718947	NA	0.717261	HPC_noukb	Hypopharyngeal cancer (excl. UKB)	Hypopharyngeal cancer (excl. UKB) || ||	TRUE	igd	NA	NA	NA	NA	NA	NA	NA	0.0055	3.2e-09	132840	2	218284524	PC2	TRUE	reported	7KrXnl	textfile	2	1	TRUE
	rs153753	A	G	A	G	-0.034	0.0672131	0.33	0.343186	FALSE	FALSE	FALSE	ieu-b-5124	5	171184971	0.0706647	NA	0.341526	HPC_noukb	Hypopharyngeal cancer (excl. UKB)	Hypopharyngeal cancer (excl. UKB) || ||	TRUE	igd	NA	NA	NA	NA	NA	NA	NA	0.0053	1.5e-10	128258	5	171184971	PC2	TRUE	reported	7KrXnl	textfile	2	1	TRUE
	rs17450430	A	T	A	T	-0.034	-0.0289077	0.72	0.761117	FALSE	TRUE	FALSE	ieu-b-5124	20	47772601	0.0777076	NA	0.709888	HPC_noukb	Hypopharyngeal cancer (excl. UKB)	Hypopharyngeal cancer (excl. UKB) || ||	TRUE	igd	TRUE	rs17450430	rs17378391	T	A	C	T	0.006	2.8e-08	128045	20	47772264	PC2	TRUE	reported	7KrXnl	textfile	2	1	TRUE
	rs1879671	T	G	T	G	-0.039	0.0107759	0.23	0.262365	FALSE	FALSE	FALSE	ieu-b-5124	11	30354707	0.0766099	NA	0.888139	HPC_noukb	Hypopharyngeal cancer (excl. UKB)	Hypopharyngeal cancer (excl. UKB) || ||	TRUE	igd	NA	NA	NA	NA	NA	NA	NA	0.0066	3.3e-09	95535	11	30354707	PC2	TRUE	reported	7KrXnl	textfile	2	1	TRUE
	rs1913671	T	C	T	C	-0.033	-0.0386644	0.66	0.668413	FALSE	FALSE	FALSE	ieu-b-5124	2	88899883	0.0712761	NA	0.587502	HPC_noukb	Hypopharyngeal cancer (excl. UKB)	Hypopharyngeal cancer (excl. UKB) || ||	TRUE	igd	NA	NA	NA	NA	NA	NA	NA	0.0052	4.2e-10	132881	2	88899883	PC2	TRUE	reported	7KrXnl	textfile	2	1	TRUE
	rs1975474	T	G	T	G	-0.047	0.0903181	0.69	0.691476	FALSE	FALSE	FALSE	ieu-b-5124	4	82178937	0.0750804	NA	0.228995	HPC_noukb	Hypopharyngeal cancer (excl. UKB)	Hypopharyngeal cancer (excl. UKB) || ||	TRUE	igd	NA	NA	NA	NA	NA	NA	NA	0.0056	2.5e-17	123933	4	82178937	PC2	TRUE	reported	7KrXnl	textfile	2	1	TRUE
	rs2025151	C	G	C	G	-0.044	0.00165608	0.81	0.807163	FALSE	TRUE	FALSE	ieu-b-5124	9	99161512	0.086143	NA	0.984662	HPC_noukb	Hypopharyngeal cancer (excl. UKB)	Hypopharyngeal cancer (excl. UKB) || ||	TRUE	igd	NA	NA	NA	NA	NA	NA	NA	0.007	2.7e-10	127442	9	99161512	PC2	TRUE	reported	7KrXnl	textfile	2	1	TRUE
	rs2028556	T	C	T	C	0.031	-0.0532538	0.52	0.507166	FALSE	FALSE	FALSE	ieu-b-5124	8	135648040	0.0674965	NA	0.43012	HPC_noukb	Hypopharyngeal cancer (excl. UKB)	Hypopharyngeal cancer (excl. UKB) || ||	TRUE	igd	NA	NA	NA	NA	NA	NA	NA	0.0051	1.6e-09	128054	8	135648040	PC2	TRUE	reported	7KrXnl	textfile	2	1	TRUE
	rs2035901	A	G	A	G	-0.034	-0.00650359	0.58	0.517914	FALSE	FALSE	FALSE	ieu-b-5124	4	145521867	0.0677208	NA	0.923493	HPC_noukb	Hypopharyngeal cancer (excl. UKB)	Hypopharyngeal cancer (excl. UKB) || ||	TRUE	igd	NA	NA	NA	NA	NA	NA	NA	0.0053	3.5e-10	123950	4	145521867	PC2	TRUE	reported	7KrXnl	textfile	2	1	TRUE
	rs2093210	T	C	T	C	-0.04	0.0456751	0.6	0.605766	FALSE	FALSE	FALSE	ieu-b-5124	14	60957279	0.0693781	NA	0.510313	HPC_noukb	Hypopharyngeal cancer (excl. UKB)	Hypopharyngeal cancer (excl. UKB) || ||	TRUE	igd	NA	NA	NA	NA	NA	NA	NA	0.0055	2.6e-13	127298	14	60957279	PC2	TRUE	reported	7KrXnl	textfile	2	1	TRUE
	rs2237886	T	C	T	C	0.05	0.109746	0.11	0.103897	FALSE	FALSE	FALSE	ieu-b-5124	11	2810731	0.106304	NA	0.301897	HPC_noukb	Hypopharyngeal cancer (excl. UKB)	Hypopharyngeal cancer (excl. UKB) || ||	TRUE	igd	NA	NA	NA	NA	NA	NA	NA	0.0089	2e-08	124092	11	2810731	PC2	TRUE	reported	7KrXnl	textfile	2	1	TRUE
	rs2256183	A	G	A	G	0.048	-0.000639682	0.57	0.475195	FALSE	FALSE	FALSE	ieu-b-5124	6	31380529	0.0684097	NA	0.992539	HPC_noukb	Hypopharyngeal cancer (excl. UKB)	Hypopharyngeal cancer (excl. UKB) || ||	TRUE	igd	NA	NA	NA	NA	NA	NA	NA	0.0053	2.4e-19	124622	6	31380529	PC2	TRUE	reported	7KrXnl	textfile	2	1	TRUE
	rs2278483	T	C	T	C	0.039	5.62547e-05	0.21	0.232505	FALSE	FALSE	FALSE	ieu-b-5124	2	25040082	0.0803888	NA	0.999442	HPC_noukb	Hypopharyngeal cancer (excl. UKB)	Hypopharyngeal cancer (excl. UKB) || ||	TRUE	igd	NA	NA	NA	NA	NA	NA	NA	0.0059	6.8e-11	132890	2	25040082	PC2	TRUE	reported	7KrXnl	textfile	2	1	TRUE
	rs2282978	T	C	T	C	-0.055	-0.000229529	0.59	0.665979	FALSE	FALSE	FALSE	ieu-b-5124	7	92264410	0.0718522	NA	0.997451	HPC_noukb	Hypopharyngeal cancer (excl. UKB)	Hypopharyngeal cancer (excl. UKB) || ||	TRUE	igd	NA	NA	NA	NA	NA	NA	NA	0.0053	9.9e-25	128236	7	92264410	PC2	TRUE	reported	7KrXnl	textfile	2	1	TRUE
	rs2284746	C	G	C	G	-0.04	-0.118792	0.43	0.481316	FALSE	TRUE	TRUE	ieu-b-5124	1	17306675	0.0677812	NA	0.0796746	HPC_noukb	Hypopharyngeal cancer (excl. UKB)	Hypopharyngeal cancer (excl. UKB) || ||	TRUE	igd	NA	NA	NA	NA	NA	NA	NA	0.0052	1.5e-14	132340	1	17306675	PC2	TRUE	reported	7KrXnl	textfile	2	1	FALSE
	rs2581830	T	C	T	C	0.032	-0.0235296	0.37	0.40111	FALSE	FALSE	FALSE	ieu-b-5124	3	53134098	0.0689382	NA	0.732867	HPC_noukb	Hypopharyngeal cancer (excl. UKB)	Hypopharyngeal cancer (excl. UKB) || ||	TRUE	igd	NA	NA	NA	NA	NA	NA	NA	0.0051	5.8e-10	132841	3	53134098	PC2	TRUE	reported	7KrXnl	textfile	2	1	TRUE
	rs2814982	T	C	T	C	0.058	0.0135146	0.12	0.110056	FALSE	FALSE	FALSE	ieu-b-5124	6	34546560	0.108257	NA	0.900652	HPC_noukb	Hypopharyngeal cancer (excl. UKB)	Hypopharyngeal cancer (excl. UKB) || ||	TRUE	igd	NA	NA	NA	NA	NA	NA	NA	0.009	1.8e-10	119964	6	34546560	PC2	TRUE	reported	7KrXnl	textfile	2	1	TRUE
	rs2854207	C	G	C	G	-0.051	-0.0373087	0.68	0.718661	FALSE	TRUE	FALSE	ieu-b-5124	17	61947107	0.0754483	NA	0.620958	HPC_noukb	Hypopharyngeal cancer (excl. UKB)	Hypopharyngeal cancer (excl. UKB) || ||	TRUE	igd	NA	NA	NA	NA	NA	NA	NA	0.0058	1.1e-18	127876	17	61947107	PC2	TRUE	reported	7KrXnl	textfile	2	1	TRUE
	rs2871865	C	G	C	G	0.063	0.162132	0.86	0.890063	FALSE	TRUE	FALSE	ieu-b-5124	15	99194896	0.114193	NA	0.155663	HPC_noukb	Hypopharyngeal cancer (excl. UKB)	Hypopharyngeal cancer (excl. UKB) || ||	TRUE	igd	NA	NA	NA	NA	NA	NA	NA	0.0089	1.3e-12	120288	15	99194896	PC2	TRUE	reported	7KrXnl	textfile	2	1	TRUE
	rs2903545	T	C	T	C	0.03	-0.110836	0.59	0.591528	FALSE	FALSE	FALSE	ieu-b-5124	1	23541108	0.0683418	NA	0.104848	HPC_noukb	Hypopharyngeal cancer (excl. UKB)	Hypopharyngeal cancer (excl. UKB) || ||	TRUE	igd	NA	NA	NA	NA	NA	NA	NA	0.0051	6.5e-09	132855	1	23541108	PC2	TRUE	reported	7KrXnl	textfile	2	1	TRUE
	rs2974438	A	G	A	G	-0.035	-0.0472009	0.2	0.203793	FALSE	FALSE	FALSE	ieu-b-5124	5	168250903	0.0839148	NA	0.573785	HPC_noukb	Hypopharyngeal cancer (excl. UKB)	Hypopharyngeal cancer (excl. UKB) || ||	TRUE	igd	NA	NA	NA	NA	NA	NA	NA	0.0064	3.9e-08	127916	5	168250903	PC2	TRUE	reported	7KrXnl	textfile	2	1	TRUE
	rs3103267	A	C	A	C	-0.034	0.107622	0.38	0.287047	FALSE	FALSE	FALSE	ieu-b-5124	2	232988582	0.0723384	NA	0.136815	HPC_noukb	Hypopharyngeal cancer (excl. UKB)	Hypopharyngeal cancer (excl. UKB) || ||	TRUE	igd	NA	NA	NA	NA	NA	NA	NA	0.0057	2.3e-09	132863	2	232988582	PC2	TRUE	reported	7KrXnl	textfile	2	1	TRUE
	rs3118905	A	G	A	G	-0.058	0.0306953	0.24	0.274871	FALSE	FALSE	FALSE	ieu-b-5124	13	51105334	0.0742975	NA	0.679504	HPC_noukb	Hypopharyngeal cancer (excl. UKB)	Hypopharyngeal cancer (excl. UKB) || ||	TRUE	igd	NA	NA	NA	NA	NA	NA	NA	0.0057	9.1e-25	128196	13	51105334	PC2	TRUE	reported	7KrXnl	textfile	2	1	TRUE
	rs31198	T	C	T	C	0.036	-0.0589324	0.73	0.741646	FALSE	FALSE	FALSE	ieu-b-5124	5	134372685	0.0757243	NA	0.436422	HPC_noukb	Hypopharyngeal cancer (excl. UKB)	Hypopharyngeal cancer (excl. UKB) || ||	TRUE	igd	NA	NA	NA	NA	NA	NA	NA	0.0058	4.2e-10	128216	5	134372685	PC2	TRUE	reported	7KrXnl	textfile	2	1	TRUE
	rs3129317	A	G	A	G	0.031	-0.0295365	0.67	0.650947	FALSE	FALSE	FALSE	ieu-b-5124	4	3287655	0.070758	NA	0.676363	HPC_noukb	Hypopharyngeal cancer (excl. UKB)	Hypopharyngeal cancer (excl. UKB) || ||	TRUE	igd	NA	NA	NA	NA	NA	NA	NA	0.0056	2.7e-08	127952	4	3287655	PC2	TRUE	reported	7KrXnl	textfile	2	1	TRUE
	rs314263	T	C	T	C	-0.04	0.067221	0.64	0.67728	FALSE	FALSE	FALSE	ieu-b-5124	6	105392745	0.0727431	NA	0.355441	HPC_noukb	Hypopharyngeal cancer (excl. UKB)	Hypopharyngeal cancer (excl. UKB) || ||	TRUE	igd	NA	NA	NA	NA	NA	NA	NA	0.0055	2.3e-13	126353	6	105392745	PC2	TRUE	reported	7KrXnl	textfile	2	1	TRUE
	rs3740689	A	G	A	G	-0.03	-0.0832553	0.62	0.589004	FALSE	FALSE	FALSE	ieu-b-5124	11	47380593	0.0698036	NA	0.232984	HPC_noukb	Hypopharyngeal cancer (excl. UKB)	Hypopharyngeal cancer (excl. UKB) || ||	TRUE	igd	NA	NA	NA	NA	NA	NA	NA	0.0055	2.5e-08	122893	11	47380593	PC2	TRUE	reported	7KrXnl	textfile	2	1	TRUE
	rs3764419	A	C	A	C	-0.037	0.113729	0.37	0.3831	FALSE	FALSE	FALSE	ieu-b-5124	17	29164023	0.0686717	NA	0.097699	HPC_noukb	Hypopharyngeal cancer (excl. UKB)	Hypopharyngeal cancer (excl. UKB) || ||	TRUE	igd	NA	NA	NA	NA	NA	NA	NA	0.0052	1.5e-12	128082	17	29164023	PC2	TRUE	reported	7KrXnl	textfile	2	1	TRUE
	rs3791675	T	C	T	C	-0.051	0.0667459	0.25	0.247555	FALSE	FALSE	FALSE	ieu-b-5124	2	56111309	0.0762583	NA	0.381432	HPC_noukb	Hypopharyngeal cancer (excl. UKB)	Hypopharyngeal cancer (excl. UKB) || ||	TRUE	igd	NA	NA	NA	NA	NA	NA	NA	0.0058	2.7e-18	132729	2	56111309	PC2	TRUE	reported	7KrXnl	textfile	2	1	TRUE
	rs3812163	A	T	A	T	-0.03	-0.0380288	0.5	0.540797	FALSE	TRUE	TRUE	ieu-b-5124	6	7725760	0.0678536	NA	0.575168	HPC_noukb	Hypopharyngeal cancer (excl. UKB)	Hypopharyngeal cancer (excl. UKB) || ||	TRUE	igd	NA	NA	NA	NA	NA	NA	NA	0.0052	1.4e-08	128017	6	7725760	PC2	TRUE	reported	7KrXnl	textfile	2	1	FALSE
	rs3825199	A	G	A	G	-0.056	-0.0090415	0.79	0.773554	FALSE	FALSE	FALSE	ieu-b-5124	12	93976954	0.081132	NA	0.911266	HPC_noukb	Hypopharyngeal cancer (excl. UKB)	Hypopharyngeal cancer (excl. UKB) || ||	TRUE	igd	NA	NA	NA	NA	NA	NA	NA	0.006	2.1e-20	128247	12	93976954	PC2	TRUE	reported	7KrXnl	textfile	2	1	TRUE
	rs4130415	T	C	T	C	0.056	-0.0861663	0.82	0.765011	FALSE	FALSE	FALSE	ieu-b-5124	8	130718712	0.0784038	NA	0.271765	HPC_noukb	Hypopharyngeal cancer (excl. UKB)	Hypopharyngeal cancer (excl. UKB) || ||	TRUE	igd	NA	NA	NA	NA	NA	NA	NA	0.0066	5.7e-17	127928	8	130718712	PC2	TRUE	reported	7KrXnl	textfile	2	1	TRUE
	rs4243400	A	G	A	G	-0.036	0.0920828	0.51	0.519657	FALSE	FALSE	FALSE	ieu-b-5124	3	171970859	0.068266	NA	0.177375	HPC_noukb	Hypopharyngeal cancer (excl. UKB)	Hypopharyngeal cancer (excl. UKB) || ||	TRUE	igd	NA	NA	NA	NA	NA	NA	NA	0.0052	6.9e-12	128102	3	171970859	PC2	TRUE	reported	7KrXnl	textfile	2	1	TRUE
	rs4333673	A	G	A	G	0.039	-0.00951309	0.23	0.224102	FALSE	FALSE	FALSE	ieu-b-5124	9	109610456	0.0812765	NA	0.906824	HPC_noukb	Hypopharyngeal cancer (excl. UKB)	Hypopharyngeal cancer (excl. UKB) || ||	TRUE	igd	NA	NA	NA	NA	NA	NA	NA	0.006	1.6e-10	128253	9	109610456	PC2	TRUE	reported	7KrXnl	textfile	2	1	TRUE
	rs4483821	A	G	A	G	-0.039	-0.0671786	0.54	0.553947	FALSE	FALSE	FALSE	ieu-b-5124	15	84493651	0.067829	NA	0.321973	HPC_noukb	Hypopharyngeal cancer (excl. UKB)	Hypopharyngeal cancer (excl. UKB) || ||	TRUE	igd	TRUE	rs4483821	rs5015595	G	A	C	T	0.0052	5.9e-14	128252	15	84488636	PC2	TRUE	reported	7KrXnl	textfile	2	1	TRUE
	rs4694504	A	G	A	G	-0.03	0.00665365	0.51	0.528599	FALSE	FALSE	FALSE	ieu-b-5124	4	73496691	0.0677899	NA	0.921812	HPC_noukb	Hypopharyngeal cancer (excl. UKB)	Hypopharyngeal cancer (excl. UKB) || ||	TRUE	igd	NA	NA	NA	NA	NA	NA	NA	0.0051	7.3e-09	127938	4	73496691	PC2	TRUE	reported	7KrXnl	textfile	2	1	TRUE
	rs4800452	T	C	T	C	0.049	-0.0167424	0.76	0.781976	FALSE	FALSE	FALSE	ieu-b-5124	18	20727611	0.0824366	NA	0.839061	HPC_noukb	Hypopharyngeal cancer (excl. UKB)	Hypopharyngeal cancer (excl. UKB) || ||	TRUE	igd	NA	NA	NA	NA	NA	NA	NA	0.0064	1.4e-14	124607	18	20727611	PC2	TRUE	reported	7KrXnl	textfile	2	1	TRUE
	rs4868293	A	G	A	G	0.036	0.0794435	0.47	0.473588	FALSE	FALSE	FALSE	ieu-b-5124	5	173002891	0.0687657	NA	0.247977	HPC_noukb	Hypopharyngeal cancer (excl. UKB)	Hypopharyngeal cancer (excl. UKB) || ||	TRUE	igd	NA	NA	NA	NA	NA	NA	NA	0.0059	8.4e-10	125264	5	173002891	PC2	TRUE	reported	7KrXnl	textfile	2	1	TRUE
	rs4980067	A	C	A	C	-0.03	-0.0476609	0.53	0.518308	FALSE	FALSE	FALSE	ieu-b-5124	10	81136129	0.0678123	NA	0.482159	HPC_noukb	Hypopharyngeal cancer (excl. UKB)	Hypopharyngeal cancer (excl. UKB) || ||	TRUE	igd	NA	NA	NA	NA	NA	NA	NA	0.0053	2.4e-08	127946	10	81136129	PC2	TRUE	reported	7KrXnl	textfile	2	1	TRUE
	rs506154	T	C	T	C	0.041	-0.083522	0.28	0.292492	FALSE	FALSE	FALSE	ieu-b-5124	7	28202079	0.0755953	NA	0.269221	HPC_noukb	Hypopharyngeal cancer (excl. UKB)	Hypopharyngeal cancer (excl. UKB) || ||	TRUE	igd	NA	NA	NA	NA	NA	NA	NA	0.0056	3.3e-13	128168	7	28202079	PC2	TRUE	reported	7KrXnl	textfile	2	1	TRUE
	rs519384	A	T	A	T	0.039	-0.00353913	0.26	0.276952	FALSE	TRUE	FALSE	ieu-b-5124	3	172168507	0.0751628	NA	0.962445	HPC_noukb	Hypopharyngeal cancer (excl. UKB)	Hypopharyngeal cancer (excl. UKB) || ||	TRUE	igd	NA	NA	NA	NA	NA	NA	NA	0.0057	6.5e-12	127706	3	172168507	PC2	TRUE	reported	7KrXnl	textfile	2	1	TRUE
	rs5742915	T	C	T	C	-0.036	-0.0335853	0.5	0.54629	FALSE	FALSE	FALSE	ieu-b-5124	15	74336633	0.067978	NA	0.621262	HPC_noukb	Hypopharyngeal cancer (excl. UKB)	Hypopharyngeal cancer (excl. UKB) || ||	TRUE	igd	NA	NA	NA	NA	NA	NA	NA	0.0057	3.2e-10	118632	15	74336633	PC2	TRUE	reported	7KrXnl	textfile	2	1	TRUE
	rs584828	T	C	T	C	-0.03	-0.0311929	0.45	0.391678	FALSE	FALSE	FALSE	ieu-b-5124	17	38599230	0.0701645	NA	0.656632	HPC_noukb	Hypopharyngeal cancer (excl. UKB)	Hypopharyngeal cancer (excl. UKB) || ||	TRUE	igd	NA	NA	NA	NA	NA	NA	NA	0.0053	2.6e-08	127772	17	38599230	PC2	TRUE	reported	7KrXnl	textfile	2	1	TRUE
	rs6038566	A	G	A	G	0.034	0.0899642	0.57	0.563524	FALSE	FALSE	FALSE	ieu-b-5124	20	6615197	0.0690269	NA	0.192465	HPC_noukb	Hypopharyngeal cancer (excl. UKB)	Hypopharyngeal cancer (excl. UKB) || ||	TRUE	igd	NA	NA	NA	NA	NA	NA	NA	0.0052	5.6e-11	127928	20	6615197	PC2	TRUE	reported	7KrXnl	textfile	2	1	TRUE
	rs606452	A	C	A	C	0.046	-0.0177365	0.16	0.136356	FALSE	FALSE	FALSE	ieu-b-5124	11	75276178	0.0987829	NA	0.857505	HPC_noukb	Hypopharyngeal cancer (excl. UKB)	Hypopharyngeal cancer (excl. UKB) || ||	TRUE	igd	NA	NA	NA	NA	NA	NA	NA	0.0077	2.1e-09	120223	11	75276178	PC2	TRUE	reported	7KrXnl	textfile	2	1	TRUE
	rs616599	T	G	T	G	0.044	-0.162708	0.91	0.874541	FALSE	FALSE	FALSE	ieu-b-5124	11	65254025	0.0957724	NA	0.0893367	HPC_noukb	Hypopharyngeal cancer (excl. UKB)	Hypopharyngeal cancer (excl. UKB) || ||	TRUE	igd	NA	NA	NA	NA	NA	NA	NA	0.0079	2.5e-08	121074	11	65254025	PC2	TRUE	reported	7KrXnl	textfile	2	1	TRUE
	rs6439168	A	G	A	G	-0.041	0.0715098	0.21	0.226117	FALSE	FALSE	FALSE	ieu-b-5124	3	129050943	0.0789981	NA	0.365355	HPC_noukb	Hypopharyngeal cancer (excl. UKB)	Hypopharyngeal cancer (excl. UKB) || ||	TRUE	igd	NA	NA	NA	NA	NA	NA	NA	0.0062	3.7e-11	132794	3	129050943	PC2	TRUE	reported	7KrXnl	textfile	2	1	TRUE
	rs6487133	A	G	A	G	0.032	-0.00566884	0.37	0.342731	FALSE	FALSE	FALSE	ieu-b-5124	12	20845152	0.0733156	NA	0.938368	HPC_noukb	Hypopharyngeal cancer (excl. UKB)	Hypopharyngeal cancer (excl. UKB) || ||	TRUE	igd	NA	NA	NA	NA	NA	NA	NA	0.0055	6.2e-09	127932	12	20845152	PC2	TRUE	reported	7KrXnl	textfile	2	1	TRUE
	rs6853216	T	C	T	C	-0.079	0.144714	0.12	0.151832	FALSE	FALSE	FALSE	ieu-b-5124	4	17970655	0.088434	NA	0.101754	HPC_noukb	Hypopharyngeal cancer (excl. UKB)	Hypopharyngeal cancer (excl. UKB) || ||	TRUE	igd	NA	NA	NA	NA	NA	NA	NA	0.0071	1.5e-28	128240	4	17970655	PC2	TRUE	reported	7KrXnl	textfile	2	1	TRUE
	rs720390	A	G	A	G	0.032	0.0150297	0.4	0.372541	FALSE	FALSE	FALSE	ieu-b-5124	3	185548683	0.0698054	NA	0.829527	HPC_noukb	Hypopharyngeal cancer (excl. UKB)	Hypopharyngeal cancer (excl. UKB) || ||	TRUE	igd	NA	NA	NA	NA	NA	NA	NA	0.0055	5.6e-09	127428	3	185548683	PC2	TRUE	reported	7KrXnl	textfile	2	1	TRUE
	rs724016	A	G	A	G	-0.074	0.266755	0.58	0.563962	FALSE	FALSE	FALSE	ieu-b-5124	3	141105570	0.0704074	NA	0.000151419	HPC_noukb	Hypopharyngeal cancer (excl. UKB)	Hypopharyngeal cancer (excl. UKB) || ||	TRUE	igd	NA	NA	NA	NA	NA	NA	NA	0.0051	2.5e-48	128093	3	141105570	PC2	TRUE	reported	7KrXnl	textfile	2	1	TRUE
	rs7274811	T	G	T	G	-0.041	0.040936	0.22	0.251007	FALSE	FALSE	FALSE	ieu-b-5124	20	32333181	0.0767314	NA	0.593689	HPC_noukb	Hypopharyngeal cancer (excl. UKB)	Hypopharyngeal cancer (excl. UKB) || ||	TRUE	igd	NA	NA	NA	NA	NA	NA	NA	0.006	1.9e-11	128256	20	32333181	PC2	TRUE	reported	7KrXnl	textfile	2	1	TRUE
	rs738288	A	G	A	G	-0.029	-0.0397381	0.51	0.55496	FALSE	FALSE	FALSE	ieu-b-5124	22	39907661	0.0676153	NA	0.556728	HPC_noukb	Hypopharyngeal cancer (excl. UKB)	Hypopharyngeal cancer (excl. UKB) || ||	TRUE	igd	NA	NA	NA	NA	NA	NA	NA	0.0052	1.8e-08	128217	22	39907661	PC2	TRUE	reported	7KrXnl	textfile	2	1	TRUE
	rs7536458	T	G	T	G	0.035	-0.0200341	0.71	0.750245	FALSE	FALSE	FALSE	ieu-b-5124	1	118870373	0.0781909	NA	0.797781	HPC_noukb	Hypopharyngeal cancer (excl. UKB)	Hypopharyngeal cancer (excl. UKB) || ||	TRUE	igd	TRUE	rs7536458	rs60804050	G	T	A	G	0.0058	2.1e-09	132894	1	118864602	PC2	TRUE	reported	7KrXnl	textfile	2	1	TRUE
	rs7689420	T	C	T	C	-0.072	0.0304428	0.16	0.165918	FALSE	FALSE	FALSE	ieu-b-5124	4	145568352	0.0904106	NA	0.736329	HPC_noukb	Hypopharyngeal cancer (excl. UKB)	Hypopharyngeal cancer (excl. UKB) || ||	TRUE	igd	NA	NA	NA	NA	NA	NA	NA	0.007	5.9e-25	128237	4	145568352	PC2	TRUE	reported	7KrXnl	textfile	2	1	TRUE
	rs7980687	A	G	A	G	0.039	-0.0228859	0.21	0.199533	FALSE	FALSE	FALSE	ieu-b-5124	12	123822711	0.0850356	NA	0.787827	HPC_noukb	Hypopharyngeal cancer (excl. UKB)	Hypopharyngeal cancer (excl. UKB) || ||	TRUE	igd	NA	NA	NA	NA	NA	NA	NA	0.0065	2.7e-09	128066	12	123822711	PC2	TRUE	reported	7KrXnl	textfile	2	1	TRUE
	rs7986486	A	G	A	G	-0.038	0.0127219	0.2	0.197824	FALSE	FALSE	FALSE	ieu-b-5124	13	50438236	0.0832176	NA	0.878496	HPC_noukb	Hypopharyngeal cancer (excl. UKB)	Hypopharyngeal cancer (excl. UKB) || ||	TRUE	igd	NA	NA	NA	NA	NA	NA	NA	0.0068	1.6e-08	128142	13	50438236	PC2	TRUE	reported	7KrXnl	textfile	2	1	TRUE
	rs8057808	A	G	A	G	0.033	-0.176639	0.31	0.303307	FALSE	FALSE	FALSE	ieu-b-5124	16	53520613	0.0759514	NA	0.0200355	HPC_noukb	Hypopharyngeal cancer (excl. UKB)	Hypopharyngeal cancer (excl. UKB) || ||	TRUE	igd	NA	NA	NA	NA	NA	NA	NA	0.0057	5.5e-09	127888	16	53520613	PC2	TRUE	reported	7KrXnl	textfile	2	1	TRUE
	rs806794	A	G	A	G	0.056	0.30511	0.72	0.713222	FALSE	FALSE	FALSE	ieu-b-5124	6	26200677	0.0796312	NA	0.000127347	HPC_noukb	Hypopharyngeal cancer (excl. UKB)	Hypopharyngeal cancer (excl. UKB) || ||	TRUE	igd	NA	NA	NA	NA	NA	NA	NA	0.0058	2.9e-22	123675	6	26200677	PC2	TRUE	reported	7KrXnl	textfile	2	1	TRUE
	rs827423	A	G	A	G	-0.037	-0.111964	0.55	0.503782	FALSE	FALSE	FALSE	ieu-b-5124	6	152156197	0.0677095	NA	0.0982087	HPC_noukb	Hypopharyngeal cancer (excl. UKB)	Hypopharyngeal cancer (excl. UKB) || ||	TRUE	igd	NA	NA	NA	NA	NA	NA	NA	0.0053	4.1e-12	125993	6	152156197	PC2	TRUE	reported	7KrXnl	textfile	2	1	TRUE
	rs920842	A	G	A	G	-0.031	0.0799328	0.52	0.454436	FALSE	FALSE	FALSE	ieu-b-5124	6	81848671	0.0673819	NA	0.235518	HPC_noukb	Hypopharyngeal cancer (excl. UKB)	Hypopharyngeal cancer (excl. UKB) || ||	TRUE	igd	NA	NA	NA	NA	NA	NA	NA	0.0051	1.4e-09	127899	6	81848671	PC2	TRUE	reported	7KrXnl	textfile	2	1	TRUE
	rs9292468	T	C	T	C	0.031	-0.037373	0.49	0.404036	FALSE	FALSE	FALSE	ieu-b-5124	5	32819073	0.0691686	NA	0.588978	HPC_noukb	Hypopharyngeal cancer (excl. UKB)	Hypopharyngeal cancer (excl. UKB) || ||	TRUE	igd	NA	NA	NA	NA	NA	NA	NA	0.0052	2.3e-09	127992	5	32819073	PC2	TRUE	reported	7KrXnl	textfile	2	1	TRUE
	rs9357470	T	C	T	C	0.031	-0.0222328	0.43	0.399747	FALSE	FALSE	FALSE	ieu-b-5124	6	45065613	0.0692891	NA	0.748309	HPC_noukb	Hypopharyngeal cancer (excl. UKB)	Hypopharyngeal cancer (excl. UKB) || ||	TRUE	igd	NA	NA	NA	NA	NA	NA	NA	0.0053	9.9e-09	127396	6	45065613	PC2	TRUE	reported	7KrXnl	textfile	2	1	TRUE
	rs9388490	T	C	T	C	0.044	0.05955	0.36	0.438603	FALSE	FALSE	FALSE	ieu-b-5124	6	126704795	0.0670945	NA	0.374781	HPC_noukb	Hypopharyngeal cancer (excl. UKB)	Hypopharyngeal cancer (excl. UKB) || ||	TRUE	igd	NA	NA	NA	NA	NA	NA	NA	0.0052	1.5e-17	128029	6	126704795	PC2	TRUE	reported	7KrXnl	textfile	2	1	TRUE
	rs9389986	A	T	A	T	-0.052	0.0536046	0.24	0.285148	FALSE	TRUE	FALSE	ieu-b-5124	6	142661114	0.0747069	NA	0.473046	HPC_noukb	Hypopharyngeal cancer (excl. UKB)	Hypopharyngeal cancer (excl. UKB) || ||	TRUE	igd	NA	NA	NA	NA	NA	NA	NA	0.0057	3.4e-20	127859	6	142661114	PC2	TRUE	reported	7KrXnl	textfile	2	1	TRUE
	rs9407763	A	T	A	T	-0.033	0.0166567	0.66	0.67709	FALSE	TRUE	FALSE	ieu-b-5124	9	16370680	0.0733199	NA	0.820285	HPC_noukb	Hypopharyngeal cancer (excl. UKB)	Hypopharyngeal cancer (excl. UKB) || ||	TRUE	igd	NA	NA	NA	NA	NA	NA	NA	0.0057	5.5e-09	123465	9	16370680	PC2	TRUE	reported	7KrXnl	textfile	2	1	TRUE
	rs963292	T	C	T	C	-0.03	-0.007957	0.43	0.484387	FALSE	FALSE	FALSE	ieu-b-5124	17	54842555	0.0692038	NA	0.908462	HPC_noukb	Hypopharyngeal cancer (excl. UKB)	Hypopharyngeal cancer (excl. UKB) || ||	TRUE	igd	NA	NA	NA	NA	NA	NA	NA	0.0051	5.1e-09	128256	17	54842555	PC2	TRUE	reported	7KrXnl	textfile	2	1	TRUE
	rs9650315	T	G	T	G	-0.063	-0.0840497	0.12	0.137856	FALSE	FALSE	FALSE	ieu-b-5124	8	57155598	0.100008	NA	0.400665	HPC_noukb	Hypopharyngeal cancer (excl. UKB)	Hypopharyngeal cancer (excl. UKB) || ||	TRUE	igd	NA	NA	NA	NA	NA	NA	NA	0.0078	8.4e-16	127684	8	57155598	PC2	TRUE	reported	7KrXnl	textfile	2	1	TRUE
	rs9833926	A	G	A	G	0.028	-0.00414227	0.58	0.54561	FALSE	FALSE	FALSE	ieu-b-5124	3	56650178	0.0679676	NA	0.951403	HPC_noukb	Hypopharyngeal cancer (excl. UKB)	Hypopharyngeal cancer (excl. UKB) || ||	TRUE	igd	NA	NA	NA	NA	NA	NA	NA	0.005	1.1e-08	132870	3	56650178	PC2	TRUE	reported	7KrXnl	textfile	2	1	TRUE
	rs9967417	C	G	C	G	-0.041	-0.101518	0.58	0.568329	FALSE	TRUE	TRUE	ieu-b-5124	18	46959500	0.0683934	NA	0.137723	HPC_noukb	Hypopharyngeal cancer (excl. UKB)	Hypopharyngeal cancer (excl. UKB) || ||	TRUE	igd	NA	NA	NA	NA	NA	NA	NA	0.0053	1.8e-14	128031	18	46959500	PC2	TRUE	reported	7KrXnl	textfile	2	1	FALSE
PC2-LA	rs1046934	A	C	A	C	-0.034	-0.0599649	0.65	0.655626	FALSE	FALSE	FALSE	ieu-b-5125	1	184023529	0.0355182	NA	0.0913566	LA_noukb	Laryngeal cancer (excl. UKB)	Laryngeal cancer (excl. UKB) || ||	TRUE	igd	NA	NA	NA	NA	NA	NA	NA	0.0055	8.2e-10	128638	1	184023529	PC2	TRUE	reported	7KrXnl	textfile	2	1	TRUE
	rs10748128	T	G	T	G	0.042	-0.014725	0.34	0.340885	FALSE	FALSE	FALSE	ieu-b-5125	12	69827658	0.0360407	NA	0.682859	LA_noukb	Laryngeal cancer (excl. UKB)	Laryngeal cancer (excl. UKB) || ||	TRUE	igd	NA	NA	NA	NA	NA	NA	NA	0.0062	7.8e-12	113101	12	69827658	PC2	TRUE	reported	7KrXnl	textfile	2	1	TRUE
	rs10798483	A	G	A	G	0.029	-0.00720727	0.52	0.557192	FALSE	FALSE	FALSE	ieu-b-5125	1	176799143	0.0338256	NA	0.831271	LA_noukb	Laryngeal cancer (excl. UKB)	Laryngeal cancer (excl. UKB) || ||	TRUE	igd	NA	NA	NA	NA	NA	NA	NA	0.0051	2.1e-08	132726	1	176799143	PC2	TRUE	reported	7KrXnl	textfile	2	1	TRUE
	rs11049611	T	C	T	C	-0.035	-0.0474083	0.35	0.297945	FALSE	FALSE	FALSE	ieu-b-5125	12	28600244	0.037482	NA	0.205934	LA_noukb	Laryngeal cancer (excl. UKB)	Laryngeal cancer (excl. UKB) || ||	TRUE	igd	NA	NA	NA	NA	NA	NA	NA	0.0056	4.3e-10	128244	12	28600244	PC2	TRUE	reported	7KrXnl	textfile	2	1	TRUE
	rs11107154	T	C	T	C	0.035	-0.040772	0.76	0.707	FALSE	FALSE	FALSE	ieu-b-5125	12	94084418	0.037457	NA	0.276374	LA_noukb	Laryngeal cancer (excl. UKB)	Laryngeal cancer (excl. UKB) || ||	TRUE	igd	NA	NA	NA	NA	NA	NA	NA	0.0056	3.8e-10	128169	12	94084418	PC2	TRUE	reported	7KrXnl	textfile	2	1	TRUE
	rs11205303	T	C	T	C	-0.053	0.0621832	0.59	0.635552	FALSE	FALSE	FALSE	ieu-b-5125	1	149995265	0.0413437	NA	0.132567	LA_noukb	Laryngeal cancer (excl. UKB)	Laryngeal cancer (excl. UKB) || ||	TRUE	igd	TRUE	rs11205303	rs67807996	C	T	A	G	0.0063	5.1e-17	114710	1	149906413	PC2	TRUE	reported	7KrXnl	textfile	2	1	TRUE
	rs11584955	A	C	A	C	0.037	-0.0568363	0.22	0.323776	FALSE	FALSE	FALSE	ieu-b-5125	1	172138105	0.0366802	NA	0.12126	LA_noukb	Laryngeal cancer (excl. UKB)	Laryngeal cancer (excl. UKB) || ||	TRUE	igd	NA	NA	NA	NA	NA	NA	NA	0.0055	2e-11	128604	1	172138105	PC2	TRUE	reported	7KrXnl	textfile	2	1	TRUE
	rs1182199	A	C	A	C	-0.052	-0.0449084	0.32	0.305237	FALSE	FALSE	FALSE	ieu-b-5125	7	2862542	0.0372296	NA	0.227719	LA_noukb	Laryngeal cancer (excl. UKB)	Laryngeal cancer (excl. UKB) || ||	TRUE	igd	NA	NA	NA	NA	NA	NA	NA	0.0056	1.1e-20	128040	7	2862542	PC2	TRUE	reported	7KrXnl	textfile	2	1	TRUE
	rs11866219	A	C	A	C	-0.032	0.043664	0.39	0.423583	FALSE	FALSE	FALSE	ieu-b-5125	16	69549749	0.0354458	NA	0.218004	LA_noukb	Laryngeal cancer (excl. UKB)	Laryngeal cancer (excl. UKB) || ||	TRUE	igd	NA	NA	NA	NA	NA	NA	NA	0.0053	1.4e-09	127713	16	69549749	PC2	TRUE	reported	7KrXnl	textfile	2	1	TRUE
	rs12209223	A	C	A	C	0.049	0.006141	0.14	0.103691	FALSE	FALSE	FALSE	ieu-b-5125	6	76164589	0.056366	NA	0.913243	LA_noukb	Laryngeal cancer (excl. UKB)	Laryngeal cancer (excl. UKB) || ||	TRUE	igd	NA	NA	NA	NA	NA	NA	NA	0.0085	1.1e-08	127924	6	76164589	PC2	TRUE	reported	7KrXnl	textfile	2	1	TRUE
	rs12980348	T	G	T	G	-0.042	-0.0650334	0.61	0.601167	FALSE	FALSE	FALSE	ieu-b-5125	19	2181607	0.0347709	NA	0.061437	LA_noukb	Laryngeal cancer (excl. UKB)	Laryngeal cancer (excl. UKB) || ||	TRUE	igd	NA	NA	NA	NA	NA	NA	NA	0.0052	9.8e-16	128094	19	2181607	PC2	TRUE	reported	7KrXnl	textfile	2	1	TRUE
	rs1351394	T	C	T	C	0.052	-0.00766333	0.48	0.498779	FALSE	FALSE	FALSE	ieu-b-5125	12	66351826	0.0343757	NA	0.823591	LA_noukb	Laryngeal cancer (excl. UKB)	Laryngeal cancer (excl. UKB) || ||	TRUE	igd	NA	NA	NA	NA	NA	NA	NA	0.0051	5.7e-24	127877	12	66351826	PC2	TRUE	reported	7KrXnl	textfile	2	1	TRUE
	rs1415288	A	C	A	C	-0.046	0.0127058	0.71	0.714712	FALSE	FALSE	FALSE	ieu-b-5125	1	219742545	0.0381142	NA	0.738861	LA_noukb	Laryngeal cancer (excl. UKB)	Laryngeal cancer (excl. UKB) || ||	TRUE	igd	NA	NA	NA	NA	NA	NA	NA	0.0057	1e-15	132704	1	219742545	PC2	TRUE	reported	7KrXnl	textfile	2	1	TRUE
	rs143384	A	G	A	G	-0.079	-0.0117151	0.64	0.584003	FALSE	FALSE	FALSE	ieu-b-5125	20	34025756	0.0347577	NA	0.736078	LA_noukb	Laryngeal cancer (excl. UKB)	Laryngeal cancer (excl. UKB) || ||	TRUE	igd	NA	NA	NA	NA	NA	NA	NA	0.0056	6.4e-46	126813	20	34025756	PC2	TRUE	reported	7KrXnl	textfile	2	1	TRUE
	rs1478576	T	C	T	C	0.032	-0.0364619	0.7	0.681143	FALSE	FALSE	FALSE	ieu-b-5125	2	218284524	0.0364272	NA	0.31685	LA_noukb	Laryngeal cancer (excl. UKB)	Laryngeal cancer (excl. UKB) || ||	TRUE	igd	NA	NA	NA	NA	NA	NA	NA	0.0055	3.2e-09	132840	2	218284524	PC2	TRUE	reported	7KrXnl	textfile	2	1	TRUE
	rs153753	A	G	A	G	-0.034	0.00300711	0.33	0.342257	FALSE	FALSE	FALSE	ieu-b-5125	5	171184971	0.0357864	NA	0.933033	LA_noukb	Laryngeal cancer (excl. UKB)	Laryngeal cancer (excl. UKB) || ||	TRUE	igd	NA	NA	NA	NA	NA	NA	NA	0.0053	1.5e-10	128258	5	171184971	PC2	TRUE	reported	7KrXnl	textfile	2	1	TRUE
	rs17450430	A	T	A	T	-0.034	-0.0544412	0.72	0.760306	FALSE	TRUE	FALSE	ieu-b-5125	20	47772601	0.0394374	NA	0.16745	LA_noukb	Laryngeal cancer (excl. UKB)	Laryngeal cancer (excl. UKB) || ||	TRUE	igd	TRUE	rs17450430	rs17378391	T	A	C	T	0.006	2.8e-08	128045	20	47772264	PC2	TRUE	reported	7KrXnl	textfile	2	1	TRUE
	rs1879671	T	G	T	G	-0.039	-0.00231892	0.23	0.262558	FALSE	FALSE	FALSE	ieu-b-5125	11	30354707	0.0389807	NA	0.952563	LA_noukb	Laryngeal cancer (excl. UKB)	Laryngeal cancer (excl. UKB) || ||	TRUE	igd	NA	NA	NA	NA	NA	NA	NA	0.0066	3.3e-09	95535	11	30354707	PC2	TRUE	reported	7KrXnl	textfile	2	1	TRUE
	rs1913671	T	C	T	C	-0.033	0.057355	0.66	0.669728	FALSE	FALSE	FALSE	ieu-b-5125	2	88899883	0.0364482	NA	0.11558	LA_noukb	Laryngeal cancer (excl. UKB)	Laryngeal cancer (excl. UKB) || ||	TRUE	igd	NA	NA	NA	NA	NA	NA	NA	0.0052	4.2e-10	132881	2	88899883	PC2	TRUE	reported	7KrXnl	textfile	2	1	TRUE
	rs1975474	T	G	T	G	-0.047	-0.0155072	0.69	0.690716	FALSE	FALSE	FALSE	ieu-b-5125	4	82178937	0.0371292	NA	0.6762	LA_noukb	Laryngeal cancer (excl. UKB)	Laryngeal cancer (excl. UKB) || ||	TRUE	igd	NA	NA	NA	NA	NA	NA	NA	0.0056	2.5e-17	123933	4	82178937	PC2	TRUE	reported	7KrXnl	textfile	2	1	TRUE
	rs2025151	C	G	C	G	-0.044	-0.00249569	0.81	0.807196	FALSE	TRUE	FALSE	ieu-b-5125	9	99161512	0.043342	NA	0.954082	LA_noukb	Laryngeal cancer (excl. UKB)	Laryngeal cancer (excl. UKB) || ||	TRUE	igd	NA	NA	NA	NA	NA	NA	NA	0.007	2.7e-10	127442	9	99161512	PC2	TRUE	reported	7KrXnl	textfile	2	1	TRUE
	rs2028556	T	C	T	C	0.031	-0.0908702	0.52	0.505607	FALSE	FALSE	FALSE	ieu-b-5125	8	135648040	0.0341274	NA	0.00775229	LA_noukb	Laryngeal cancer (excl. UKB)	Laryngeal cancer (excl. UKB) || ||	TRUE	igd	NA	NA	NA	NA	NA	NA	NA	0.0051	1.6e-09	128054	8	135648040	PC2	TRUE	reported	7KrXnl	textfile	2	1	TRUE
	rs2035901	A	G	A	G	-0.034	0.00950119	0.58	0.518355	FALSE	FALSE	FALSE	ieu-b-5125	4	145521867	0.0339765	NA	0.779755	LA_noukb	Laryngeal cancer (excl. UKB)	Laryngeal cancer (excl. UKB) || ||	TRUE	igd	NA	NA	NA	NA	NA	NA	NA	0.0053	3.5e-10	123950	4	145521867	PC2	TRUE	reported	7KrXnl	textfile	2	1	TRUE
	rs2093210	T	C	T	C	-0.04	0.0475685	0.6	0.606108	FALSE	FALSE	FALSE	ieu-b-5125	14	60957279	0.0352427	NA	0.1771	LA_noukb	Laryngeal cancer (excl. UKB)	Laryngeal cancer (excl. UKB) || ||	TRUE	igd	NA	NA	NA	NA	NA	NA	NA	0.0055	2.6e-13	127298	14	60957279	PC2	TRUE	reported	7KrXnl	textfile	2	1	TRUE
	rs2237886	T	C	T	C	0.05	0.129163	0.11	0.104534	FALSE	FALSE	FALSE	ieu-b-5125	11	2810731	0.0544575	NA	0.0177011	LA_noukb	Laryngeal cancer (excl. UKB)	Laryngeal cancer (excl. UKB) || ||	TRUE	igd	NA	NA	NA	NA	NA	NA	NA	0.0089	2e-08	124092	11	2810731	PC2	TRUE	reported	7KrXnl	textfile	2	1	TRUE
	rs2256183	A	G	A	G	0.048	0.0593638	0.57	0.475192	FALSE	FALSE	FALSE	ieu-b-5125	6	31380529	0.034619	NA	0.0863853	LA_noukb	Laryngeal cancer (excl. UKB)	Laryngeal cancer (excl. UKB) || ||	TRUE	igd	NA	NA	NA	NA	NA	NA	NA	0.0053	2.4e-19	124622	6	31380529	PC2	TRUE	reported	7KrXnl	textfile	2	1	TRUE
	rs2278483	T	C	T	C	0.039	-0.00340196	0.21	0.232043	FALSE	FALSE	FALSE	ieu-b-5125	2	25040082	0.0403402	NA	0.932793	LA_noukb	Laryngeal cancer (excl. UKB)	Laryngeal cancer (excl. UKB) || ||	TRUE	igd	NA	NA	NA	NA	NA	NA	NA	0.0059	6.8e-11	132890	2	25040082	PC2	TRUE	reported	7KrXnl	textfile	2	1	TRUE
	rs2282978	T	C	T	C	-0.055	0.00521659	0.59	0.665777	FALSE	FALSE	FALSE	ieu-b-5125	7	92264410	0.0360302	NA	0.884882	LA_noukb	Laryngeal cancer (excl. UKB)	Laryngeal cancer (excl. UKB) || ||	TRUE	igd	NA	NA	NA	NA	NA	NA	NA	0.0053	9.9e-25	128236	7	92264410	PC2	TRUE	reported	7KrXnl	textfile	2	1	TRUE
	rs2284746	C	G	C	G	-0.04	-0.0769104	0.43	0.480378	FALSE	TRUE	TRUE	ieu-b-5125	1	17306675	0.0341993	NA	0.0245194	LA_noukb	Laryngeal cancer (excl. UKB)	Laryngeal cancer (excl. UKB) || ||	TRUE	igd	NA	NA	NA	NA	NA	NA	NA	0.0052	1.5e-14	132340	1	17306675	PC2	TRUE	reported	7KrXnl	textfile	2	1	FALSE
	rs2581830	T	C	T	C	0.032	-0.00898055	0.37	0.401299	FALSE	FALSE	FALSE	ieu-b-5125	3	53134098	0.0348846	NA	0.796842	LA_noukb	Laryngeal cancer (excl. UKB)	Laryngeal cancer (excl. UKB) || ||	TRUE	igd	NA	NA	NA	NA	NA	NA	NA	0.0051	5.8e-10	132841	3	53134098	PC2	TRUE	reported	7KrXnl	textfile	2	1	TRUE
	rs2814982	T	C	T	C	0.058	-0.0252083	0.12	0.109303	FALSE	FALSE	FALSE	ieu-b-5125	6	34546560	0.0549239	NA	0.646258	LA_noukb	Laryngeal cancer (excl. UKB)	Laryngeal cancer (excl. UKB) || ||	TRUE	igd	NA	NA	NA	NA	NA	NA	NA	0.009	1.8e-10	119964	6	34546560	PC2	TRUE	reported	7KrXnl	textfile	2	1	TRUE
	rs2854207	C	G	C	G	-0.051	0.0205512	0.68	0.719174	FALSE	TRUE	FALSE	ieu-b-5125	17	61947107	0.0381351	NA	0.589952	LA_noukb	Laryngeal cancer (excl. UKB)	Laryngeal cancer (excl. UKB) || ||	TRUE	igd	NA	NA	NA	NA	NA	NA	NA	0.0058	1.1e-18	127876	17	61947107	PC2	TRUE	reported	7KrXnl	textfile	2	1	TRUE
	rs2871865	C	G	C	G	0.063	-0.00990582	0.86	0.889427	FALSE	TRUE	FALSE	ieu-b-5125	15	99194896	0.0546323	NA	0.856118	LA_noukb	Laryngeal cancer (excl. UKB)	Laryngeal cancer (excl. UKB) || ||	TRUE	igd	NA	NA	NA	NA	NA	NA	NA	0.0089	1.3e-12	120288	15	99194896	PC2	TRUE	reported	7KrXnl	textfile	2	1	TRUE
	rs2903545	T	C	T	C	0.03	-0.0550257	0.59	0.590631	FALSE	FALSE	FALSE	ieu-b-5125	1	23541108	0.0346168	NA	0.111932	LA_noukb	Laryngeal cancer (excl. UKB)	Laryngeal cancer (excl. UKB) || ||	TRUE	igd	NA	NA	NA	NA	NA	NA	NA	0.0051	6.5e-09	132855	1	23541108	PC2	TRUE	reported	7KrXnl	textfile	2	1	TRUE
	rs2974438	A	G	A	G	-0.035	-0.0525977	0.2	0.203645	FALSE	FALSE	FALSE	ieu-b-5125	5	168250903	0.0425961	NA	0.216905	LA_noukb	Laryngeal cancer (excl. UKB)	Laryngeal cancer (excl. UKB) || ||	TRUE	igd	NA	NA	NA	NA	NA	NA	NA	0.0064	3.9e-08	127916	5	168250903	PC2	TRUE	reported	7KrXnl	textfile	2	1	TRUE
	rs3103267	A	C	A	C	-0.034	-0.00162587	0.38	0.287068	FALSE	FALSE	FALSE	ieu-b-5125	2	232988582	0.0373444	NA	0.965273	LA_noukb	Laryngeal cancer (excl. UKB)	Laryngeal cancer (excl. UKB) || ||	TRUE	igd	NA	NA	NA	NA	NA	NA	NA	0.0057	2.3e-09	132863	2	232988582	PC2	TRUE	reported	7KrXnl	textfile	2	1	TRUE
	rs3118905	A	G	A	G	-0.058	-0.0130536	0.24	0.274048	FALSE	FALSE	FALSE	ieu-b-5125	13	51105334	0.0378433	NA	0.730141	LA_noukb	Laryngeal cancer (excl. UKB)	Laryngeal cancer (excl. UKB) || ||	TRUE	igd	NA	NA	NA	NA	NA	NA	NA	0.0057	9.1e-25	128196	13	51105334	PC2	TRUE	reported	7KrXnl	textfile	2	1	TRUE
	rs31198	T	C	T	C	0.036	0.0274516	0.73	0.742757	FALSE	FALSE	FALSE	ieu-b-5125	5	134372685	0.0389372	NA	0.480795	LA_noukb	Laryngeal cancer (excl. UKB)	Laryngeal cancer (excl. UKB) || ||	TRUE	igd	NA	NA	NA	NA	NA	NA	NA	0.0058	4.2e-10	128216	5	134372685	PC2	TRUE	reported	7KrXnl	textfile	2	1	TRUE
	rs3129317	A	G	A	G	0.031	0.0345638	0.67	0.651349	FALSE	FALSE	FALSE	ieu-b-5125	4	3287655	0.0359326	NA	0.336096	LA_noukb	Laryngeal cancer (excl. UKB)	Laryngeal cancer (excl. UKB) || ||	TRUE	igd	NA	NA	NA	NA	NA	NA	NA	0.0056	2.7e-08	127952	4	3287655	PC2	TRUE	reported	7KrXnl	textfile	2	1	TRUE
	rs314263	T	C	T	C	-0.04	0.0487963	0.64	0.678242	FALSE	FALSE	FALSE	ieu-b-5125	6	105392745	0.036999	NA	0.187218	LA_noukb	Laryngeal cancer (excl. UKB)	Laryngeal cancer (excl. UKB) || ||	TRUE	igd	NA	NA	NA	NA	NA	NA	NA	0.0055	2.3e-13	126353	6	105392745	PC2	TRUE	reported	7KrXnl	textfile	2	1	TRUE
	rs3740689	A	G	A	G	-0.03	-0.0126655	0.62	0.590159	FALSE	FALSE	FALSE	ieu-b-5125	11	47380593	0.0353961	NA	0.720477	LA_noukb	Laryngeal cancer (excl. UKB)	Laryngeal cancer (excl. UKB) || ||	TRUE	igd	NA	NA	NA	NA	NA	NA	NA	0.0055	2.5e-08	122893	11	47380593	PC2	TRUE	reported	7KrXnl	textfile	2	1	TRUE
	rs3764419	A	C	A	C	-0.037	0.0386972	0.37	0.383579	FALSE	FALSE	FALSE	ieu-b-5125	17	29164023	0.0351915	NA	0.271499	LA_noukb	Laryngeal cancer (excl. UKB)	Laryngeal cancer (excl. UKB) || ||	TRUE	igd	NA	NA	NA	NA	NA	NA	NA	0.0052	1.5e-12	128082	17	29164023	PC2	TRUE	reported	7KrXnl	textfile	2	1	TRUE
	rs3791675	T	C	T	C	-0.051	-0.0785	0.25	0.246515	FALSE	FALSE	FALSE	ieu-b-5125	2	56111309	0.039376	NA	0.0461955	LA_noukb	Laryngeal cancer (excl. UKB)	Laryngeal cancer (excl. UKB) || ||	TRUE	igd	NA	NA	NA	NA	NA	NA	NA	0.0058	2.7e-18	132729	2	56111309	PC2	TRUE	reported	7KrXnl	textfile	2	1	TRUE
	rs3812163	A	T	A	T	-0.03	-0.086091	0.5	0.539414	FALSE	TRUE	TRUE	ieu-b-5125	6	7725760	0.0342421	NA	0.0119308	LA_noukb	Laryngeal cancer (excl. UKB)	Laryngeal cancer (excl. UKB) || ||	TRUE	igd	NA	NA	NA	NA	NA	NA	NA	0.0052	1.4e-08	128017	6	7725760	PC2	TRUE	reported	7KrXnl	textfile	2	1	FALSE
	rs3825199	A	G	A	G	-0.056	0.0401998	0.79	0.774106	FALSE	FALSE	FALSE	ieu-b-5125	12	93976954	0.0407482	NA	0.323868	LA_noukb	Laryngeal cancer (excl. UKB)	Laryngeal cancer (excl. UKB) || ||	TRUE	igd	NA	NA	NA	NA	NA	NA	NA	0.006	2.1e-20	128247	12	93976954	PC2	TRUE	reported	7KrXnl	textfile	2	1	TRUE
	rs4130415	T	C	T	C	0.056	0.0969565	0.82	0.766363	FALSE	FALSE	FALSE	ieu-b-5125	8	130718712	0.0406596	NA	0.0170982	LA_noukb	Laryngeal cancer (excl. UKB)	Laryngeal cancer (excl. UKB) || ||	TRUE	igd	NA	NA	NA	NA	NA	NA	NA	0.0066	5.7e-17	127928	8	130718712	PC2	TRUE	reported	7KrXnl	textfile	2	1	TRUE
	rs4243400	A	G	A	G	-0.036	-0.00341275	0.51	0.519121	FALSE	FALSE	FALSE	ieu-b-5125	3	171970859	0.0341989	NA	0.92051	LA_noukb	Laryngeal cancer (excl. UKB)	Laryngeal cancer (excl. UKB) || ||	TRUE	igd	NA	NA	NA	NA	NA	NA	NA	0.0052	6.9e-12	128102	3	171970859	PC2	TRUE	reported	7KrXnl	textfile	2	1	TRUE
	rs4333673	A	G	A	G	0.039	-0.0583014	0.23	0.223016	FALSE	FALSE	FALSE	ieu-b-5125	9	109610456	0.0411749	NA	0.156792	LA_noukb	Laryngeal cancer (excl. UKB)	Laryngeal cancer (excl. UKB) || ||	TRUE	igd	NA	NA	NA	NA	NA	NA	NA	0.006	1.6e-10	128253	9	109610456	PC2	TRUE	reported	7KrXnl	textfile	2	1	TRUE
	rs4483821	A	G	A	G	-0.039	-0.0424632	0.54	0.553815	FALSE	FALSE	FALSE	ieu-b-5125	15	84493651	0.0341743	NA	0.214035	LA_noukb	Laryngeal cancer (excl. UKB)	Laryngeal cancer (excl. UKB) || ||	TRUE	igd	TRUE	rs4483821	rs5015595	G	A	C	T	0.0052	5.9e-14	128252	15	84488636	PC2	TRUE	reported	7KrXnl	textfile	2	1	TRUE
	rs4694504	A	G	A	G	-0.03	0.0393137	0.51	0.529346	FALSE	FALSE	FALSE	ieu-b-5125	4	73496691	0.0341462	NA	0.249594	LA_noukb	Laryngeal cancer (excl. UKB)	Laryngeal cancer (excl. UKB) || ||	TRUE	igd	NA	NA	NA	NA	NA	NA	NA	0.0051	7.3e-09	127938	4	73496691	PC2	TRUE	reported	7KrXnl	textfile	2	1	TRUE
	rs4800452	T	C	T	C	0.049	0.0340367	0.76	0.782181	FALSE	FALSE	FALSE	ieu-b-5125	18	20727611	0.0413509	NA	0.41044	LA_noukb	Laryngeal cancer (excl. UKB)	Laryngeal cancer (excl. UKB) || ||	TRUE	igd	NA	NA	NA	NA	NA	NA	NA	0.0064	1.4e-14	124607	18	20727611	PC2	TRUE	reported	7KrXnl	textfile	2	1	TRUE
	rs4868293	A	G	A	G	0.036	0.00250607	0.47	0.47254	FALSE	FALSE	FALSE	ieu-b-5125	5	173002891	0.0348742	NA	0.942713	LA_noukb	Laryngeal cancer (excl. UKB)	Laryngeal cancer (excl. UKB) || ||	TRUE	igd	NA	NA	NA	NA	NA	NA	NA	0.0059	8.4e-10	125264	5	173002891	PC2	TRUE	reported	7KrXnl	textfile	2	1	TRUE
	rs4980067	A	C	A	C	-0.03	0.0083266	0.53	0.518407	FALSE	FALSE	FALSE	ieu-b-5125	10	81136129	0.0345913	NA	0.809777	LA_noukb	Laryngeal cancer (excl. UKB)	Laryngeal cancer (excl. UKB) || ||	TRUE	igd	NA	NA	NA	NA	NA	NA	NA	0.0053	2.4e-08	127946	10	81136129	PC2	TRUE	reported	7KrXnl	textfile	2	1	TRUE
	rs506154	T	C	T	C	0.041	-0.0246796	0.28	0.292653	FALSE	FALSE	FALSE	ieu-b-5125	7	28202079	0.0378339	NA	0.514199	LA_noukb	Laryngeal cancer (excl. UKB)	Laryngeal cancer (excl. UKB) || ||	TRUE	igd	NA	NA	NA	NA	NA	NA	NA	0.0056	3.3e-13	128168	7	28202079	PC2	TRUE	reported	7KrXnl	textfile	2	1	TRUE
	rs519384	A	T	A	T	0.039	0.0365368	0.26	0.277556	FALSE	TRUE	FALSE	ieu-b-5125	3	172168507	0.037982	NA	0.336074	LA_noukb	Laryngeal cancer (excl. UKB)	Laryngeal cancer (excl. UKB) || ||	TRUE	igd	NA	NA	NA	NA	NA	NA	NA	0.0057	6.5e-12	127706	3	172168507	PC2	TRUE	reported	7KrXnl	textfile	2	1	TRUE
	rs5742915	T	C	T	C	-0.036	-0.0229609	0.5	0.545324	FALSE	FALSE	FALSE	ieu-b-5125	15	74336633	0.0342759	NA	0.502931	LA_noukb	Laryngeal cancer (excl. UKB)	Laryngeal cancer (excl. UKB) || ||	TRUE	igd	NA	NA	NA	NA	NA	NA	NA	0.0057	3.2e-10	118632	15	74336633	PC2	TRUE	reported	7KrXnl	textfile	2	1	TRUE
	rs584828	T	C	T	C	-0.03	0.0245242	0.45	0.391943	FALSE	FALSE	FALSE	ieu-b-5125	17	38599230	0.0350753	NA	0.484436	LA_noukb	Laryngeal cancer (excl. UKB)	Laryngeal cancer (excl. UKB) || ||	TRUE	igd	NA	NA	NA	NA	NA	NA	NA	0.0053	2.6e-08	127772	17	38599230	PC2	TRUE	reported	7KrXnl	textfile	2	1	TRUE
	rs6038566	A	G	A	G	0.034	0.0119121	0.57	0.563574	FALSE	FALSE	FALSE	ieu-b-5125	20	6615197	0.0345085	NA	0.72995	LA_noukb	Laryngeal cancer (excl. UKB)	Laryngeal cancer (excl. UKB) || ||	TRUE	igd	NA	NA	NA	NA	NA	NA	NA	0.0052	5.6e-11	127928	20	6615197	PC2	TRUE	reported	7KrXnl	textfile	2	1	TRUE
	rs606452	A	C	A	C	0.046	-0.0629193	0.16	0.135298	FALSE	FALSE	FALSE	ieu-b-5125	11	75276178	0.0517533	NA	0.224078	LA_noukb	Laryngeal cancer (excl. UKB)	Laryngeal cancer (excl. UKB) || ||	TRUE	igd	NA	NA	NA	NA	NA	NA	NA	0.0077	2.1e-09	120223	11	75276178	PC2	TRUE	reported	7KrXnl	textfile	2	1	TRUE
	rs616599	T	G	T	G	0.044	0.0960554	0.91	0.876303	FALSE	FALSE	FALSE	ieu-b-5125	11	65254025	0.0533062	NA	0.0715517	LA_noukb	Laryngeal cancer (excl. UKB)	Laryngeal cancer (excl. UKB) || ||	TRUE	igd	NA	NA	NA	NA	NA	NA	NA	0.0079	2.5e-08	121074	11	65254025	PC2	TRUE	reported	7KrXnl	textfile	2	1	TRUE
	rs6439168	A	G	A	G	-0.041	0.0718056	0.21	0.22666	FALSE	FALSE	FALSE	ieu-b-5125	3	129050943	0.0410092	NA	0.0799521	LA_noukb	Laryngeal cancer (excl. UKB)	Laryngeal cancer (excl. UKB) || ||	TRUE	igd	NA	NA	NA	NA	NA	NA	NA	0.0062	3.7e-11	132794	3	129050943	PC2	TRUE	reported	7KrXnl	textfile	2	1	TRUE
	rs6487133	A	G	A	G	0.032	0.00322036	0.37	0.342468	FALSE	FALSE	FALSE	ieu-b-5125	12	20845152	0.0367035	NA	0.930084	LA_noukb	Laryngeal cancer (excl. UKB)	Laryngeal cancer (excl. UKB) || ||	TRUE	igd	NA	NA	NA	NA	NA	NA	NA	0.0055	6.2e-09	127932	12	20845152	PC2	TRUE	reported	7KrXnl	textfile	2	1	TRUE
	rs6853216	T	C	T	C	-0.079	0.0546873	0.12	0.152486	FALSE	FALSE	FALSE	ieu-b-5125	4	17970655	0.0467697	NA	0.242287	LA_noukb	Laryngeal cancer (excl. UKB)	Laryngeal cancer (excl. UKB) || ||	TRUE	igd	NA	NA	NA	NA	NA	NA	NA	0.0071	1.5e-28	128240	4	17970655	PC2	TRUE	reported	7KrXnl	textfile	2	1	TRUE
	rs720390	A	G	A	G	0.032	0.0820917	0.4	0.373747	FALSE	FALSE	FALSE	ieu-b-5125	3	185548683	0.0350754	NA	0.0192611	LA_noukb	Laryngeal cancer (excl. UKB)	Laryngeal cancer (excl. UKB) || ||	TRUE	igd	NA	NA	NA	NA	NA	NA	NA	0.0055	5.6e-09	127428	3	185548683	PC2	TRUE	reported	7KrXnl	textfile	2	1	TRUE
	rs724016	A	G	A	G	-0.074	0.0948918	0.58	0.565467	FALSE	FALSE	FALSE	ieu-b-5125	3	141105570	0.034784	NA	0.00637148	LA_noukb	Laryngeal cancer (excl. UKB)	Laryngeal cancer (excl. UKB) || ||	TRUE	igd	NA	NA	NA	NA	NA	NA	NA	0.0051	2.5e-48	128093	3	141105570	PC2	TRUE	reported	7KrXnl	textfile	2	1	TRUE
	rs7274811	T	G	T	G	-0.041	0.0955165	0.22	0.252435	FALSE	FALSE	FALSE	ieu-b-5125	20	32333181	0.038616	NA	0.0133798	LA_noukb	Laryngeal cancer (excl. UKB)	Laryngeal cancer (excl. UKB) || ||	TRUE	igd	NA	NA	NA	NA	NA	NA	NA	0.006	1.9e-11	128256	20	32333181	PC2	TRUE	reported	7KrXnl	textfile	2	1	TRUE
	rs738288	A	G	A	G	-0.029	-0.0801156	0.51	0.553031	FALSE	FALSE	FALSE	ieu-b-5125	22	39907661	0.0342947	NA	0.0194863	LA_noukb	Laryngeal cancer (excl. UKB)	Laryngeal cancer (excl. UKB) || ||	TRUE	igd	NA	NA	NA	NA	NA	NA	NA	0.0052	1.8e-08	128217	22	39907661	PC2	TRUE	reported	7KrXnl	textfile	2	1	TRUE
	rs7536458	T	G	T	G	0.035	0.0309301	0.71	0.750516	FALSE	FALSE	FALSE	ieu-b-5125	1	118870373	0.0397465	NA	0.43646	LA_noukb	Laryngeal cancer (excl. UKB)	Laryngeal cancer (excl. UKB) || ||	TRUE	igd	TRUE	rs7536458	rs60804050	G	T	A	G	0.0058	2.1e-09	132894	1	118864602	PC2	TRUE	reported	7KrXnl	textfile	2	1	TRUE
	rs7689420	T	C	T	C	-0.072	-0.0367684	0.16	0.165397	FALSE	FALSE	FALSE	ieu-b-5125	4	145568352	0.0465825	NA	0.429926	LA_noukb	Laryngeal cancer (excl. UKB)	Laryngeal cancer (excl. UKB) || ||	TRUE	igd	NA	NA	NA	NA	NA	NA	NA	0.007	5.9e-25	128237	4	145568352	PC2	TRUE	reported	7KrXnl	textfile	2	1	TRUE
	rs7980687	A	G	A	G	0.039	-0.0664612	0.21	0.198431	FALSE	FALSE	FALSE	ieu-b-5125	12	123822711	0.0429644	NA	0.12189	LA_noukb	Laryngeal cancer (excl. UKB)	Laryngeal cancer (excl. UKB) || ||	TRUE	igd	NA	NA	NA	NA	NA	NA	NA	0.0065	2.7e-09	128066	12	123822711	PC2	TRUE	reported	7KrXnl	textfile	2	1	TRUE
	rs7986486	A	G	A	G	-0.038	-0.00870184	0.2	0.197484	FALSE	FALSE	FALSE	ieu-b-5125	13	50438236	0.0426028	NA	0.838154	LA_noukb	Laryngeal cancer (excl. UKB)	Laryngeal cancer (excl. UKB) || ||	TRUE	igd	NA	NA	NA	NA	NA	NA	NA	0.0068	1.6e-08	128142	13	50438236	PC2	TRUE	reported	7KrXnl	textfile	2	1	TRUE
	rs8057808	A	G	A	G	0.033	-0.0537488	0.31	0.303319	FALSE	FALSE	FALSE	ieu-b-5125	16	53520613	0.037494	NA	0.151706	LA_noukb	Laryngeal cancer (excl. UKB)	Laryngeal cancer (excl. UKB) || ||	TRUE	igd	NA	NA	NA	NA	NA	NA	NA	0.0057	5.5e-09	127888	16	53520613	PC2	TRUE	reported	7KrXnl	textfile	2	1	TRUE
	rs806794	A	G	A	G	0.056	0.125057	0.72	0.71445	FALSE	FALSE	FALSE	ieu-b-5125	6	26200677	0.0383994	NA	0.00112694	LA_noukb	Laryngeal cancer (excl. UKB)	Laryngeal cancer (excl. UKB) || ||	TRUE	igd	NA	NA	NA	NA	NA	NA	NA	0.0058	2.9e-22	123675	6	26200677	PC2	TRUE	reported	7KrXnl	textfile	2	1	TRUE
	rs827423	A	G	A	G	-0.037	0.0197964	0.55	0.504031	FALSE	FALSE	FALSE	ieu-b-5125	6	152156197	0.0343777	NA	0.564717	LA_noukb	Laryngeal cancer (excl. UKB)	Laryngeal cancer (excl. UKB) || ||	TRUE	igd	NA	NA	NA	NA	NA	NA	NA	0.0053	4.1e-12	125993	6	152156197	PC2	TRUE	reported	7KrXnl	textfile	2	1	TRUE
	rs920842	A	G	A	G	-0.031	0.0335698	0.52	0.454895	FALSE	FALSE	FALSE	ieu-b-5125	6	81848671	0.0343334	NA	0.328193	LA_noukb	Laryngeal cancer (excl. UKB)	Laryngeal cancer (excl. UKB) || ||	TRUE	igd	NA	NA	NA	NA	NA	NA	NA	0.0051	1.4e-09	127899	6	81848671	PC2	TRUE	reported	7KrXnl	textfile	2	1	TRUE
	rs9292468	T	C	T	C	0.031	0.0125035	0.49	0.404337	FALSE	FALSE	FALSE	ieu-b-5125	5	32819073	0.0349029	NA	0.720167	LA_noukb	Laryngeal cancer (excl. UKB)	Laryngeal cancer (excl. UKB) || ||	TRUE	igd	NA	NA	NA	NA	NA	NA	NA	0.0052	2.3e-09	127992	5	32819073	PC2	TRUE	reported	7KrXnl	textfile	2	1	TRUE
	rs9357470	T	C	T	C	0.031	-0.01674	0.43	0.399441	FALSE	FALSE	FALSE	ieu-b-5125	6	45065613	0.0346808	NA	0.629318	LA_noukb	Laryngeal cancer (excl. UKB)	Laryngeal cancer (excl. UKB) || ||	TRUE	igd	NA	NA	NA	NA	NA	NA	NA	0.0053	9.9e-09	127396	6	45065613	PC2	TRUE	reported	7KrXnl	textfile	2	1	TRUE
	rs9388490	T	C	T	C	0.044	-0.028781	0.36	0.436701	FALSE	FALSE	FALSE	ieu-b-5125	6	126704795	0.034232	NA	0.40048	LA_noukb	Laryngeal cancer (excl. UKB)	Laryngeal cancer (excl. UKB) || ||	TRUE	igd	NA	NA	NA	NA	NA	NA	NA	0.0052	1.5e-17	128029	6	126704795	PC2	TRUE	reported	7KrXnl	textfile	2	1	TRUE
	rs9389986	A	T	A	T	-0.052	0.046116	0.24	0.286086	FALSE	TRUE	FALSE	ieu-b-5125	6	142661114	0.0376234	NA	0.220302	LA_noukb	Laryngeal cancer (excl. UKB)	Laryngeal cancer (excl. UKB) || ||	TRUE	igd	NA	NA	NA	NA	NA	NA	NA	0.0057	3.4e-20	127859	6	142661114	PC2	TRUE	reported	7KrXnl	textfile	2	1	TRUE
	rs9407763	A	T	A	T	-0.033	0.00354254	0.66	0.677881	FALSE	TRUE	FALSE	ieu-b-5125	9	16370680	0.0372428	NA	0.924219	LA_noukb	Laryngeal cancer (excl. UKB)	Laryngeal cancer (excl. UKB) || ||	TRUE	igd	NA	NA	NA	NA	NA	NA	NA	0.0057	5.5e-09	123465	9	16370680	PC2	TRUE	reported	7KrXnl	textfile	2	1	TRUE
	rs963292	T	C	T	C	-0.03	0.0303716	0.43	0.485447	FALSE	FALSE	FALSE	ieu-b-5125	17	54842555	0.0338986	NA	0.370277	LA_noukb	Laryngeal cancer (excl. UKB)	Laryngeal cancer (excl. UKB) || ||	TRUE	igd	NA	NA	NA	NA	NA	NA	NA	0.0051	5.1e-09	128256	17	54842555	PC2	TRUE	reported	7KrXnl	textfile	2	1	TRUE
	rs9650315	T	G	T	G	-0.063	-0.119417	0.12	0.136688	FALSE	FALSE	FALSE	ieu-b-5125	8	57155598	0.0508917	NA	0.0189509	LA_noukb	Laryngeal cancer (excl. UKB)	Laryngeal cancer (excl. UKB) || ||	TRUE	igd	NA	NA	NA	NA	NA	NA	NA	0.0078	8.4e-16	127684	8	57155598	PC2	TRUE	reported	7KrXnl	textfile	2	1	TRUE
	rs9833926	A	G	A	G	0.028	-0.0165835	0.58	0.545502	FALSE	FALSE	FALSE	ieu-b-5125	3	56650178	0.0342577	NA	0.628329	LA_noukb	Laryngeal cancer (excl. UKB)	Laryngeal cancer (excl. UKB) || ||	TRUE	igd	NA	NA	NA	NA	NA	NA	NA	0.005	1.1e-08	132870	3	56650178	PC2	TRUE	reported	7KrXnl	textfile	2	1	TRUE
	rs9967417	C	G	C	G	-0.041	-0.0397766	0.58	0.568221	FALSE	TRUE	TRUE	ieu-b-5125	18	46959500	0.0345309	NA	0.249357	LA_noukb	Laryngeal cancer (excl. UKB)	Laryngeal cancer (excl. UKB) || ||	TRUE	igd	NA	NA	NA	NA	NA	NA	NA	0.0053	1.8e-14	128031	18	46959500	PC2	TRUE	reported	7KrXnl	textfile	2	1	FALSE
PC2-OC	rs1046934	A	C	A	C	-0.034	-0.0288227	0.65	0.655745	FALSE	FALSE	FALSE	ieu-b-5126	1	184023529	0.0315305	NA	0.360652	OC_noukb	Oral cavity cancer (excl. UKB)	Oral cavity cancer (excl. UKB) || ||	TRUE	igd	NA	NA	NA	NA	NA	NA	NA	0.0055	8.2e-10	128638	1	184023529	PC2	TRUE	reported	7KrXnl	textfile	2	1	TRUE
	rs10748128	T	G	T	G	0.042	0.0109016	0.34	0.341519	FALSE	FALSE	FALSE	ieu-b-5126	12	69827658	0.0317321	NA	0.731185	OC_noukb	Oral cavity cancer (excl. UKB)	Oral cavity cancer (excl. UKB) || ||	TRUE	igd	NA	NA	NA	NA	NA	NA	NA	0.0062	7.8e-12	113101	12	69827658	PC2	TRUE	reported	7KrXnl	textfile	2	1	TRUE
	rs10798483	A	G	A	G	0.029	-0.0369425	0.52	0.555041	FALSE	FALSE	FALSE	ieu-b-5126	1	176799143	0.0305558	NA	0.226656	OC_noukb	Oral cavity cancer (excl. UKB)	Oral cavity cancer (excl. UKB) || ||	TRUE	igd	NA	NA	NA	NA	NA	NA	NA	0.0051	2.1e-08	132726	1	176799143	PC2	TRUE	reported	7KrXnl	textfile	2	1	TRUE
	rs11049611	T	C	T	C	-0.035	0.0087049	0.35	0.298961	FALSE	FALSE	FALSE	ieu-b-5126	12	28600244	0.0330395	NA	0.792189	OC_noukb	Oral cavity cancer (excl. UKB)	Oral cavity cancer (excl. UKB) || ||	TRUE	igd	NA	NA	NA	NA	NA	NA	NA	0.0056	4.3e-10	128244	12	28600244	PC2	TRUE	reported	7KrXnl	textfile	2	1	TRUE
	rs11107154	T	C	T	C	0.035	0.0111009	0.76	0.708068	FALSE	FALSE	FALSE	ieu-b-5126	12	94084418	0.0333256	NA	0.739055	OC_noukb	Oral cavity cancer (excl. UKB)	Oral cavity cancer (excl. UKB) || ||	TRUE	igd	NA	NA	NA	NA	NA	NA	NA	0.0056	3.8e-10	128169	12	94084418	PC2	TRUE	reported	7KrXnl	textfile	2	1	TRUE
	rs11205303	T	C	T	C	-0.053	0.0589287	0.59	0.634654	FALSE	FALSE	FALSE	ieu-b-5126	1	149995265	0.0340195	NA	0.0832377	OC_noukb	Oral cavity cancer (excl. UKB)	Oral cavity cancer (excl. UKB) || ||	TRUE	igd	TRUE	rs11205303	rs67807996	C	T	A	G	0.0063	5.1e-17	114710	1	149906413	PC2	TRUE	reported	7KrXnl	textfile	2	1	TRUE
	rs11584955	A	C	A	C	0.037	-0.040911	0.22	0.324258	FALSE	FALSE	FALSE	ieu-b-5126	1	172138105	0.0323711	NA	0.206297	OC_noukb	Oral cavity cancer (excl. UKB)	Oral cavity cancer (excl. UKB) || ||	TRUE	igd	NA	NA	NA	NA	NA	NA	NA	0.0055	2e-11	128604	1	172138105	PC2	TRUE	reported	7KrXnl	textfile	2	1	TRUE
	rs1182199	A	C	A	C	-0.052	-0.0563167	0.32	0.304749	FALSE	FALSE	FALSE	ieu-b-5126	7	2862542	0.0331437	NA	0.0892874	OC_noukb	Oral cavity cancer (excl. UKB)	Oral cavity cancer (excl. UKB) || ||	TRUE	igd	NA	NA	NA	NA	NA	NA	NA	0.0056	1.1e-20	128040	7	2862542	PC2	TRUE	reported	7KrXnl	textfile	2	1	TRUE
	rs11866219	A	C	A	C	-0.032	0.0143185	0.39	0.422857	FALSE	FALSE	FALSE	ieu-b-5126	16	69549749	0.0315249	NA	0.649687	OC_noukb	Oral cavity cancer (excl. UKB)	Oral cavity cancer (excl. UKB) || ||	TRUE	igd	NA	NA	NA	NA	NA	NA	NA	0.0053	1.4e-09	127713	16	69549749	PC2	TRUE	reported	7KrXnl	textfile	2	1	TRUE
	rs12209223	A	C	A	C	0.049	-0.0556462	0.14	0.102913	FALSE	FALSE	FALSE	ieu-b-5126	6	76164589	0.0504607	NA	0.27013	OC_noukb	Oral cavity cancer (excl. UKB)	Oral cavity cancer (excl. UKB) || ||	TRUE	igd	NA	NA	NA	NA	NA	NA	NA	0.0085	1.1e-08	127924	6	76164589	PC2	TRUE	reported	7KrXnl	textfile	2	1	TRUE
	rs12980348	T	G	T	G	-0.042	-0.024166	0.61	0.60125	FALSE	FALSE	FALSE	ieu-b-5126	19	2181607	0.0307525	NA	0.431971	OC_noukb	Oral cavity cancer (excl. UKB)	Oral cavity cancer (excl. UKB) || ||	TRUE	igd	NA	NA	NA	NA	NA	NA	NA	0.0052	9.8e-16	128094	19	2181607	PC2	TRUE	reported	7KrXnl	textfile	2	1	TRUE
	rs1351394	T	C	T	C	0.052	-0.0504236	0.48	0.497731	FALSE	FALSE	FALSE	ieu-b-5126	12	66351826	0.0305264	NA	0.0985757	OC_noukb	Oral cavity cancer (excl. UKB)	Oral cavity cancer (excl. UKB) || ||	TRUE	igd	NA	NA	NA	NA	NA	NA	NA	0.0051	5.7e-24	127877	12	66351826	PC2	TRUE	reported	7KrXnl	textfile	2	1	TRUE
	rs1415288	A	C	A	C	-0.046	-0.0248034	0.71	0.713521	FALSE	FALSE	FALSE	ieu-b-5126	1	219742545	0.0333056	NA	0.45644	OC_noukb	Oral cavity cancer (excl. UKB)	Oral cavity cancer (excl. UKB) || ||	TRUE	igd	NA	NA	NA	NA	NA	NA	NA	0.0057	1e-15	132704	1	219742545	PC2	TRUE	reported	7KrXnl	textfile	2	1	TRUE
	rs143384	A	G	A	G	-0.079	0.00445577	0.64	0.584094	FALSE	FALSE	FALSE	ieu-b-5126	20	34025756	0.0306415	NA	0.884382	OC_noukb	Oral cavity cancer (excl. UKB)	Oral cavity cancer (excl. UKB) || ||	TRUE	igd	NA	NA	NA	NA	NA	NA	NA	0.0056	6.4e-46	126813	20	34025756	PC2	TRUE	reported	7KrXnl	textfile	2	1	TRUE
	rs1478576	T	C	T	C	0.032	-0.0693033	0.7	0.681225	FALSE	FALSE	FALSE	ieu-b-5126	2	218284524	0.0321327	NA	0.031022	OC_noukb	Oral cavity cancer (excl. UKB)	Oral cavity cancer (excl. UKB) || ||	TRUE	igd	NA	NA	NA	NA	NA	NA	NA	0.0055	3.2e-09	132840	2	218284524	PC2	TRUE	reported	7KrXnl	textfile	2	1	TRUE
	rs153753	A	G	A	G	-0.034	0.0467586	0.33	0.344657	FALSE	FALSE	FALSE	ieu-b-5126	5	171184971	0.0316486	NA	0.13956	OC_noukb	Oral cavity cancer (excl. UKB)	Oral cavity cancer (excl. UKB) || ||	TRUE	igd	NA	NA	NA	NA	NA	NA	NA	0.0053	1.5e-10	128258	5	171184971	PC2	TRUE	reported	7KrXnl	textfile	2	1	TRUE
	rs17450430	A	T	A	T	-0.034	0.10013	0.72	0.763153	FALSE	TRUE	FALSE	ieu-b-5126	20	47772601	0.0357681	NA	0.00511918	OC_noukb	Oral cavity cancer (excl. UKB)	Oral cavity cancer (excl. UKB) || ||	TRUE	igd	TRUE	rs17450430	rs17378391	T	A	C	T	0.006	2.8e-08	128045	20	47772264	PC2	TRUE	reported	7KrXnl	textfile	2	1	TRUE
	rs1879671	T	G	T	G	-0.039	0.040944	0.23	0.26323	FALSE	FALSE	FALSE	ieu-b-5126	11	30354707	0.0341588	NA	0.230668	OC_noukb	Oral cavity cancer (excl. UKB)	Oral cavity cancer (excl. UKB) || ||	TRUE	igd	NA	NA	NA	NA	NA	NA	NA	0.0066	3.3e-09	95535	11	30354707	PC2	TRUE	reported	7KrXnl	textfile	2	1	TRUE
	rs1913671	T	C	T	C	-0.033	0.0314395	0.66	0.669934	FALSE	FALSE	FALSE	ieu-b-5126	2	88899883	0.0325244	NA	0.333722	OC_noukb	Oral cavity cancer (excl. UKB)	Oral cavity cancer (excl. UKB) || ||	TRUE	igd	NA	NA	NA	NA	NA	NA	NA	0.0052	4.2e-10	132881	2	88899883	PC2	TRUE	reported	7KrXnl	textfile	2	1	TRUE
	rs1975474	T	G	T	G	-0.047	-0.0305294	0.69	0.690143	FALSE	FALSE	FALSE	ieu-b-5126	4	82178937	0.0326073	NA	0.349131	OC_noukb	Oral cavity cancer (excl. UKB)	Oral cavity cancer (excl. UKB) || ||	TRUE	igd	NA	NA	NA	NA	NA	NA	NA	0.0056	2.5e-17	123933	4	82178937	PC2	TRUE	reported	7KrXnl	textfile	2	1	TRUE
	rs2025151	C	G	C	G	-0.044	0.0206988	0.81	0.807935	FALSE	TRUE	FALSE	ieu-b-5126	9	99161512	0.0386107	NA	0.591897	OC_noukb	Oral cavity cancer (excl. UKB)	Oral cavity cancer (excl. UKB) || ||	TRUE	igd	NA	NA	NA	NA	NA	NA	NA	0.007	2.7e-10	127442	9	99161512	PC2	TRUE	reported	7KrXnl	textfile	2	1	TRUE
	rs2028556	T	C	T	C	0.031	-0.0119017	0.52	0.507108	FALSE	FALSE	FALSE	ieu-b-5126	8	135648040	0.0301558	NA	0.693084	OC_noukb	Oral cavity cancer (excl. UKB)	Oral cavity cancer (excl. UKB) || ||	TRUE	igd	NA	NA	NA	NA	NA	NA	NA	0.0051	1.6e-09	128054	8	135648040	PC2	TRUE	reported	7KrXnl	textfile	2	1	TRUE
	rs2035901	A	G	A	G	-0.034	0.0656444	0.58	0.519963	FALSE	FALSE	FALSE	ieu-b-5126	4	145521867	0.0304484	NA	0.0310899	OC_noukb	Oral cavity cancer (excl. UKB)	Oral cavity cancer (excl. UKB) || ||	TRUE	igd	NA	NA	NA	NA	NA	NA	NA	0.0053	3.5e-10	123950	4	145521867	PC2	TRUE	reported	7KrXnl	textfile	2	1	TRUE
	rs2093210	T	C	T	C	-0.04	0.0160744	0.6	0.605182	FALSE	FALSE	FALSE	ieu-b-5126	14	60957279	0.030903	NA	0.602954	OC_noukb	Oral cavity cancer (excl. UKB)	Oral cavity cancer (excl. UKB) || ||	TRUE	igd	NA	NA	NA	NA	NA	NA	NA	0.0055	2.6e-13	127298	14	60957279	PC2	TRUE	reported	7KrXnl	textfile	2	1	TRUE
	rs2237886	T	C	T	C	0.05	-0.0399496	0.11	0.103133	FALSE	FALSE	FALSE	ieu-b-5126	11	2810731	0.04998	NA	0.424109	OC_noukb	Oral cavity cancer (excl. UKB)	Oral cavity cancer (excl. UKB) || ||	TRUE	igd	NA	NA	NA	NA	NA	NA	NA	0.0089	2e-08	124092	11	2810731	PC2	TRUE	reported	7KrXnl	textfile	2	1	TRUE
	rs2256183	A	G	A	G	0.048	0.013944	0.57	0.474079	FALSE	FALSE	FALSE	ieu-b-5126	6	31380529	0.0305721	NA	0.648316	OC_noukb	Oral cavity cancer (excl. UKB)	Oral cavity cancer (excl. UKB) || ||	TRUE	igd	NA	NA	NA	NA	NA	NA	NA	0.0053	2.4e-19	124622	6	31380529	PC2	TRUE	reported	7KrXnl	textfile	2	1	TRUE
	rs2278483	T	C	T	C	0.039	-0.0271492	0.21	0.231215	FALSE	FALSE	FALSE	ieu-b-5126	2	25040082	0.0360857	NA	0.451839	OC_noukb	Oral cavity cancer (excl. UKB)	Oral cavity cancer (excl. UKB) || ||	TRUE	igd	NA	NA	NA	NA	NA	NA	NA	0.0059	6.8e-11	132890	2	25040082	PC2	TRUE	reported	7KrXnl	textfile	2	1	TRUE
	rs2282978	T	C	T	C	-0.055	0.00126925	0.59	0.665629	FALSE	FALSE	FALSE	ieu-b-5126	7	92264410	0.0320148	NA	0.968376	OC_noukb	Oral cavity cancer (excl. UKB)	Oral cavity cancer (excl. UKB) || ||	TRUE	igd	NA	NA	NA	NA	NA	NA	NA	0.0053	9.9e-25	128236	7	92264410	PC2	TRUE	reported	7KrXnl	textfile	2	1	TRUE
	rs2284746	C	G	C	G	-0.04	-0.036841	0.43	0.480961	FALSE	TRUE	TRUE	ieu-b-5126	1	17306675	0.0300552	NA	0.220282	OC_noukb	Oral cavity cancer (excl. UKB)	Oral cavity cancer (excl. UKB) || ||	TRUE	igd	NA	NA	NA	NA	NA	NA	NA	0.0052	1.5e-14	132340	1	17306675	PC2	TRUE	reported	7KrXnl	textfile	2	1	FALSE
	rs2581830	T	C	T	C	0.032	-0.0360658	0.37	0.401007	FALSE	FALSE	FALSE	ieu-b-5126	3	53134098	0.0307697	NA	0.241149	OC_noukb	Oral cavity cancer (excl. UKB)	Oral cavity cancer (excl. UKB) || ||	TRUE	igd	NA	NA	NA	NA	NA	NA	NA	0.0051	5.8e-10	132841	3	53134098	PC2	TRUE	reported	7KrXnl	textfile	2	1	TRUE
	rs2814982	T	C	T	C	0.058	-0.0273631	0.12	0.109397	FALSE	FALSE	FALSE	ieu-b-5126	6	34546560	0.0486431	NA	0.573756	OC_noukb	Oral cavity cancer (excl. UKB)	Oral cavity cancer (excl. UKB) || ||	TRUE	igd	NA	NA	NA	NA	NA	NA	NA	0.009	1.8e-10	119964	6	34546560	PC2	TRUE	reported	7KrXnl	textfile	2	1	TRUE
	rs2854207	C	G	C	G	-0.051	0.0327644	0.68	0.720143	FALSE	TRUE	FALSE	ieu-b-5126	17	61947107	0.03372	NA	0.331219	OC_noukb	Oral cavity cancer (excl. UKB)	Oral cavity cancer (excl. UKB) || ||	TRUE	igd	NA	NA	NA	NA	NA	NA	NA	0.0058	1.1e-18	127876	17	61947107	PC2	TRUE	reported	7KrXnl	textfile	2	1	TRUE
	rs2871865	C	G	C	G	0.063	0.0471794	0.86	0.890397	FALSE	TRUE	FALSE	ieu-b-5126	15	99194896	0.0489394	NA	0.335027	OC_noukb	Oral cavity cancer (excl. UKB)	Oral cavity cancer (excl. UKB) || ||	TRUE	igd	NA	NA	NA	NA	NA	NA	NA	0.0089	1.3e-12	120288	15	99194896	PC2	TRUE	reported	7KrXnl	textfile	2	1	TRUE
	rs2903545	T	C	T	C	0.03	-0.000605012	0.59	0.591193	FALSE	FALSE	FALSE	ieu-b-5126	1	23541108	0.0305755	NA	0.984213	OC_noukb	Oral cavity cancer (excl. UKB)	Oral cavity cancer (excl. UKB) || ||	TRUE	igd	NA	NA	NA	NA	NA	NA	NA	0.0051	6.5e-09	132855	1	23541108	PC2	TRUE	reported	7KrXnl	textfile	2	1	TRUE
	rs2974438	A	G	A	G	-0.035	-0.0229015	0.2	0.20399	FALSE	FALSE	FALSE	ieu-b-5126	5	168250903	0.0371025	NA	0.537071	OC_noukb	Oral cavity cancer (excl. UKB)	Oral cavity cancer (excl. UKB) || ||	TRUE	igd	NA	NA	NA	NA	NA	NA	NA	0.0064	3.9e-08	127916	5	168250903	PC2	TRUE	reported	7KrXnl	textfile	2	1	TRUE
	rs3103267	A	C	A	C	-0.034	0.0319254	0.38	0.287071	FALSE	FALSE	FALSE	ieu-b-5126	2	232988582	0.0329966	NA	0.333277	OC_noukb	Oral cavity cancer (excl. UKB)	Oral cavity cancer (excl. UKB) || ||	TRUE	igd	NA	NA	NA	NA	NA	NA	NA	0.0057	2.3e-09	132863	2	232988582	PC2	TRUE	reported	7KrXnl	textfile	2	1	TRUE
	rs3118905	A	G	A	G	-0.058	0.0300696	0.24	0.275687	FALSE	FALSE	FALSE	ieu-b-5126	13	51105334	0.0333161	NA	0.366763	OC_noukb	Oral cavity cancer (excl. UKB)	Oral cavity cancer (excl. UKB) || ||	TRUE	igd	NA	NA	NA	NA	NA	NA	NA	0.0057	9.1e-25	128196	13	51105334	PC2	TRUE	reported	7KrXnl	textfile	2	1	TRUE
	rs31198	T	C	T	C	0.036	-0.0554257	0.73	0.74052	FALSE	FALSE	FALSE	ieu-b-5126	5	134372685	0.0337863	NA	0.100905	OC_noukb	Oral cavity cancer (excl. UKB)	Oral cavity cancer (excl. UKB) || ||	TRUE	igd	NA	NA	NA	NA	NA	NA	NA	0.0058	4.2e-10	128216	5	134372685	PC2	TRUE	reported	7KrXnl	textfile	2	1	TRUE
	rs3129317	A	G	A	G	0.031	0.0217265	0.67	0.651213	FALSE	FALSE	FALSE	ieu-b-5126	4	3287655	0.0315618	NA	0.491215	OC_noukb	Oral cavity cancer (excl. UKB)	Oral cavity cancer (excl. UKB) || ||	TRUE	igd	NA	NA	NA	NA	NA	NA	NA	0.0056	2.7e-08	127952	4	3287655	PC2	TRUE	reported	7KrXnl	textfile	2	1	TRUE
	rs314263	T	C	T	C	-0.04	0.0370255	0.64	0.677945	FALSE	FALSE	FALSE	ieu-b-5126	6	105392745	0.0321623	NA	0.249647	OC_noukb	Oral cavity cancer (excl. UKB)	Oral cavity cancer (excl. UKB) || ||	TRUE	igd	NA	NA	NA	NA	NA	NA	NA	0.0055	2.3e-13	126353	6	105392745	PC2	TRUE	reported	7KrXnl	textfile	2	1	TRUE
	rs3740689	A	G	A	G	-0.03	-0.0319959	0.62	0.588893	FALSE	FALSE	FALSE	ieu-b-5126	11	47380593	0.0316124	NA	0.311475	OC_noukb	Oral cavity cancer (excl. UKB)	Oral cavity cancer (excl. UKB) || ||	TRUE	igd	NA	NA	NA	NA	NA	NA	NA	0.0055	2.5e-08	122893	11	47380593	PC2	TRUE	reported	7KrXnl	textfile	2	1	TRUE
	rs3764419	A	C	A	C	-0.037	0.00330117	0.37	0.382222	FALSE	FALSE	FALSE	ieu-b-5126	17	29164023	0.0308219	NA	0.914706	OC_noukb	Oral cavity cancer (excl. UKB)	Oral cavity cancer (excl. UKB) || ||	TRUE	igd	NA	NA	NA	NA	NA	NA	NA	0.0052	1.5e-12	128082	17	29164023	PC2	TRUE	reported	7KrXnl	textfile	2	1	TRUE
	rs3791675	T	C	T	C	-0.051	-0.0298165	0.25	0.2466	FALSE	FALSE	FALSE	ieu-b-5126	2	56111309	0.0348425	NA	0.392136	OC_noukb	Oral cavity cancer (excl. UKB)	Oral cavity cancer (excl. UKB) || ||	TRUE	igd	NA	NA	NA	NA	NA	NA	NA	0.0058	2.7e-18	132729	2	56111309	PC2	TRUE	reported	7KrXnl	textfile	2	1	TRUE
	rs3812163	A	T	A	T	-0.03	-0.0642982	0.5	0.539737	FALSE	TRUE	TRUE	ieu-b-5126	6	7725760	0.0302885	NA	0.033766	OC_noukb	Oral cavity cancer (excl. UKB)	Oral cavity cancer (excl. UKB) || ||	TRUE	igd	NA	NA	NA	NA	NA	NA	NA	0.0052	1.4e-08	128017	6	7725760	PC2	TRUE	reported	7KrXnl	textfile	2	1	FALSE
	rs3825199	A	G	A	G	-0.056	0.0285139	0.79	0.774629	FALSE	FALSE	FALSE	ieu-b-5126	12	93976954	0.0362066	NA	0.430969	OC_noukb	Oral cavity cancer (excl. UKB)	Oral cavity cancer (excl. UKB) || ||	TRUE	igd	NA	NA	NA	NA	NA	NA	NA	0.006	2.1e-20	128247	12	93976954	PC2	TRUE	reported	7KrXnl	textfile	2	1	TRUE
	rs4130415	T	C	T	C	0.056	-0.0131161	0.82	0.765152	FALSE	FALSE	FALSE	ieu-b-5126	8	130718712	0.0357808	NA	0.71394	OC_noukb	Oral cavity cancer (excl. UKB)	Oral cavity cancer (excl. UKB) || ||	TRUE	igd	NA	NA	NA	NA	NA	NA	NA	0.0066	5.7e-17	127928	8	130718712	PC2	TRUE	reported	7KrXnl	textfile	2	1	TRUE
	rs4243400	A	G	A	G	-0.036	0.0632809	0.51	0.521038	FALSE	FALSE	FALSE	ieu-b-5126	3	171970859	0.0303918	NA	0.0373267	OC_noukb	Oral cavity cancer (excl. UKB)	Oral cavity cancer (excl. UKB) || ||	TRUE	igd	NA	NA	NA	NA	NA	NA	NA	0.0052	6.9e-12	128102	3	171970859	PC2	TRUE	reported	7KrXnl	textfile	2	1	TRUE
	rs4333673	A	G	A	G	0.039	0.056667	0.23	0.224685	FALSE	FALSE	FALSE	ieu-b-5126	9	109610456	0.0358899	NA	0.114356	OC_noukb	Oral cavity cancer (excl. UKB)	Oral cavity cancer (excl. UKB) || ||	TRUE	igd	NA	NA	NA	NA	NA	NA	NA	0.006	1.6e-10	128253	9	109610456	PC2	TRUE	reported	7KrXnl	textfile	2	1	TRUE
	rs4483821	A	G	A	G	-0.039	0.00527647	0.54	0.553616	FALSE	FALSE	FALSE	ieu-b-5126	15	84493651	0.0304397	NA	0.862383	OC_noukb	Oral cavity cancer (excl. UKB)	Oral cavity cancer (excl. UKB) || ||	TRUE	igd	TRUE	rs4483821	rs5015595	G	A	C	T	0.0052	5.9e-14	128252	15	84488636	PC2	TRUE	reported	7KrXnl	textfile	2	1	TRUE
	rs4694504	A	G	A	G	-0.03	-0.0287374	0.51	0.52749	FALSE	FALSE	FALSE	ieu-b-5126	4	73496691	0.030151	NA	0.340531	OC_noukb	Oral cavity cancer (excl. UKB)	Oral cavity cancer (excl. UKB) || ||	TRUE	igd	NA	NA	NA	NA	NA	NA	NA	0.0051	7.3e-09	127938	4	73496691	PC2	TRUE	reported	7KrXnl	textfile	2	1	TRUE
	rs4800452	T	C	T	C	0.049	-0.0439463	0.76	0.781298	FALSE	FALSE	FALSE	ieu-b-5126	18	20727611	0.0367166	NA	0.231343	OC_noukb	Oral cavity cancer (excl. UKB)	Oral cavity cancer (excl. UKB) || ||	TRUE	igd	NA	NA	NA	NA	NA	NA	NA	0.0064	1.4e-14	124607	18	20727611	PC2	TRUE	reported	7KrXnl	textfile	2	1	TRUE
	rs4868293	A	G	A	G	0.036	-0.00303621	0.47	0.473087	FALSE	FALSE	FALSE	ieu-b-5126	5	173002891	0.0306677	NA	0.921136	OC_noukb	Oral cavity cancer (excl. UKB)	Oral cavity cancer (excl. UKB) || ||	TRUE	igd	NA	NA	NA	NA	NA	NA	NA	0.0059	8.4e-10	125264	5	173002891	PC2	TRUE	reported	7KrXnl	textfile	2	1	TRUE
	rs4980067	A	C	A	C	-0.03	-0.0446567	0.53	0.517888	FALSE	FALSE	FALSE	ieu-b-5126	10	81136129	0.0300977	NA	0.137882	OC_noukb	Oral cavity cancer (excl. UKB)	Oral cavity cancer (excl. UKB) || ||	TRUE	igd	NA	NA	NA	NA	NA	NA	NA	0.0053	2.4e-08	127946	10	81136129	PC2	TRUE	reported	7KrXnl	textfile	2	1	TRUE
	rs506154	T	C	T	C	0.041	0.0357077	0.28	0.293862	FALSE	FALSE	FALSE	ieu-b-5126	7	28202079	0.0330075	NA	0.279339	OC_noukb	Oral cavity cancer (excl. UKB)	Oral cavity cancer (excl. UKB) || ||	TRUE	igd	NA	NA	NA	NA	NA	NA	NA	0.0056	3.3e-13	128168	7	28202079	PC2	TRUE	reported	7KrXnl	textfile	2	1	TRUE
	rs519384	A	T	A	T	0.039	0.031541	0.26	0.277742	FALSE	TRUE	FALSE	ieu-b-5126	3	172168507	0.0334972	NA	0.346397	OC_noukb	Oral cavity cancer (excl. UKB)	Oral cavity cancer (excl. UKB) || ||	TRUE	igd	NA	NA	NA	NA	NA	NA	NA	0.0057	6.5e-12	127706	3	172168507	PC2	TRUE	reported	7KrXnl	textfile	2	1	TRUE
	rs5742915	T	C	T	C	-0.036	0.0514909	0.5	0.548212	FALSE	FALSE	FALSE	ieu-b-5126	15	74336633	0.0302613	NA	0.0888403	OC_noukb	Oral cavity cancer (excl. UKB)	Oral cavity cancer (excl. UKB) || ||	TRUE	igd	NA	NA	NA	NA	NA	NA	NA	0.0057	3.2e-10	118632	15	74336633	PC2	TRUE	reported	7KrXnl	textfile	2	1	TRUE
	rs584828	T	C	T	C	-0.03	0.0125459	0.45	0.391578	FALSE	FALSE	FALSE	ieu-b-5126	17	38599230	0.0311491	NA	0.687117	OC_noukb	Oral cavity cancer (excl. UKB)	Oral cavity cancer (excl. UKB) || ||	TRUE	igd	NA	NA	NA	NA	NA	NA	NA	0.0053	2.6e-08	127772	17	38599230	PC2	TRUE	reported	7KrXnl	textfile	2	1	TRUE
	rs6038566	A	G	A	G	0.034	-0.0957169	0.57	0.559606	FALSE	FALSE	FALSE	ieu-b-5126	20	6615197	0.030407	NA	0.00164471	OC_noukb	Oral cavity cancer (excl. UKB)	Oral cavity cancer (excl. UKB) || ||	TRUE	igd	NA	NA	NA	NA	NA	NA	NA	0.0052	5.6e-11	127928	20	6615197	PC2	TRUE	reported	7KrXnl	textfile	2	1	TRUE
	rs606452	A	C	A	C	0.046	0.0211449	0.16	0.136839	FALSE	FALSE	FALSE	ieu-b-5126	11	75276178	0.0435166	NA	0.627035	OC_noukb	Oral cavity cancer (excl. UKB)	Oral cavity cancer (excl. UKB) || ||	TRUE	igd	NA	NA	NA	NA	NA	NA	NA	0.0077	2.1e-09	120223	11	75276178	PC2	TRUE	reported	7KrXnl	textfile	2	1	TRUE
	rs616599	T	G	T	G	0.044	-0.106104	0.91	0.873492	FALSE	FALSE	FALSE	ieu-b-5126	11	65254025	0.0443045	NA	0.0166261	OC_noukb	Oral cavity cancer (excl. UKB)	Oral cavity cancer (excl. UKB) || ||	TRUE	igd	NA	NA	NA	NA	NA	NA	NA	0.0079	2.5e-08	121074	11	65254025	PC2	TRUE	reported	7KrXnl	textfile	2	1	TRUE
	rs6439168	A	G	A	G	-0.041	-0.0633637	0.21	0.224141	FALSE	FALSE	FALSE	ieu-b-5126	3	129050943	0.0365784	NA	0.0832243	OC_noukb	Oral cavity cancer (excl. UKB)	Oral cavity cancer (excl. UKB) || ||	TRUE	igd	NA	NA	NA	NA	NA	NA	NA	0.0062	3.7e-11	132794	3	129050943	PC2	TRUE	reported	7KrXnl	textfile	2	1	TRUE
	rs6487133	A	G	A	G	0.032	-0.00900059	0.37	0.341927	FALSE	FALSE	FALSE	ieu-b-5126	12	20845152	0.0326181	NA	0.782595	OC_noukb	Oral cavity cancer (excl. UKB)	Oral cavity cancer (excl. UKB) || ||	TRUE	igd	NA	NA	NA	NA	NA	NA	NA	0.0055	6.2e-09	127932	12	20845152	PC2	TRUE	reported	7KrXnl	textfile	2	1	TRUE
	rs6853216	T	C	T	C	-0.079	0.0407009	0.12	0.152841	FALSE	FALSE	FALSE	ieu-b-5126	4	17970655	0.0409226	NA	0.319939	OC_noukb	Oral cavity cancer (excl. UKB)	Oral cavity cancer (excl. UKB) || ||	TRUE	igd	NA	NA	NA	NA	NA	NA	NA	0.0071	1.5e-28	128240	4	17970655	PC2	TRUE	reported	7KrXnl	textfile	2	1	TRUE
	rs720390	A	G	A	G	0.032	-0.00758013	0.4	0.372627	FALSE	FALSE	FALSE	ieu-b-5126	3	185548683	0.031022	NA	0.806962	OC_noukb	Oral cavity cancer (excl. UKB)	Oral cavity cancer (excl. UKB) || ||	TRUE	igd	NA	NA	NA	NA	NA	NA	NA	0.0055	5.6e-09	127428	3	185548683	PC2	TRUE	reported	7KrXnl	textfile	2	1	TRUE
	rs724016	A	G	A	G	-0.074	0.0971456	0.58	0.566023	FALSE	FALSE	FALSE	ieu-b-5126	3	141105570	0.0306725	NA	0.00153918	OC_noukb	Oral cavity cancer (excl. UKB)	Oral cavity cancer (excl. UKB) || ||	TRUE	igd	NA	NA	NA	NA	NA	NA	NA	0.0051	2.5e-48	128093	3	141105570	PC2	TRUE	reported	7KrXnl	textfile	2	1	TRUE
	rs7274811	T	G	T	G	-0.041	0.0300783	0.22	0.251909	FALSE	FALSE	FALSE	ieu-b-5126	20	32333181	0.0343613	NA	0.381382	OC_noukb	Oral cavity cancer (excl. UKB)	Oral cavity cancer (excl. UKB) || ||	TRUE	igd	NA	NA	NA	NA	NA	NA	NA	0.006	1.9e-11	128256	20	32333181	PC2	TRUE	reported	7KrXnl	textfile	2	1	TRUE
	rs738288	A	G	A	G	-0.029	-0.0184464	0.51	0.554281	FALSE	FALSE	FALSE	ieu-b-5126	22	39907661	0.0300609	NA	0.539457	OC_noukb	Oral cavity cancer (excl. UKB)	Oral cavity cancer (excl. UKB) || ||	TRUE	igd	NA	NA	NA	NA	NA	NA	NA	0.0052	1.8e-08	128217	22	39907661	PC2	TRUE	reported	7KrXnl	textfile	2	1	TRUE
	rs7536458	T	G	T	G	0.035	-0.026064	0.71	0.749581	FALSE	FALSE	FALSE	ieu-b-5126	1	118870373	0.0347793	NA	0.45361	OC_noukb	Oral cavity cancer (excl. UKB)	Oral cavity cancer (excl. UKB) || ||	TRUE	igd	TRUE	rs7536458	rs60804050	G	T	A	G	0.0058	2.1e-09	132894	1	118864602	PC2	TRUE	reported	7KrXnl	textfile	2	1	TRUE
	rs7689420	T	C	T	C	-0.072	0.0222234	0.16	0.165761	FALSE	FALSE	FALSE	ieu-b-5126	4	145568352	0.040591	NA	0.584038	OC_noukb	Oral cavity cancer (excl. UKB)	Oral cavity cancer (excl. UKB) || ||	TRUE	igd	NA	NA	NA	NA	NA	NA	NA	0.007	5.9e-25	128237	4	145568352	PC2	TRUE	reported	7KrXnl	textfile	2	1	TRUE
	rs7980687	A	G	A	G	0.039	-0.0400085	0.21	0.198642	FALSE	FALSE	FALSE	ieu-b-5126	12	123822711	0.0378027	NA	0.289896	OC_noukb	Oral cavity cancer (excl. UKB)	Oral cavity cancer (excl. UKB) || ||	TRUE	igd	NA	NA	NA	NA	NA	NA	NA	0.0065	2.7e-09	128066	12	123822711	PC2	TRUE	reported	7KrXnl	textfile	2	1	TRUE
	rs7986486	A	G	A	G	-0.038	0.0463122	0.2	0.198716	FALSE	FALSE	FALSE	ieu-b-5126	13	50438236	0.0374574	NA	0.216311	OC_noukb	Oral cavity cancer (excl. UKB)	Oral cavity cancer (excl. UKB) || ||	TRUE	igd	NA	NA	NA	NA	NA	NA	NA	0.0068	1.6e-08	128142	13	50438236	PC2	TRUE	reported	7KrXnl	textfile	2	1	TRUE
	rs8057808	A	G	A	G	0.033	-0.0362107	0.31	0.304468	FALSE	FALSE	FALSE	ieu-b-5126	16	53520613	0.0327009	NA	0.268151	OC_noukb	Oral cavity cancer (excl. UKB)	Oral cavity cancer (excl. UKB) || ||	TRUE	igd	NA	NA	NA	NA	NA	NA	NA	0.0057	5.5e-09	127888	16	53520613	PC2	TRUE	reported	7KrXnl	textfile	2	1	TRUE
	rs806794	A	G	A	G	0.056	0.0434763	0.72	0.713019	FALSE	FALSE	FALSE	ieu-b-5126	6	26200677	0.0334401	NA	0.193558	OC_noukb	Oral cavity cancer (excl. UKB)	Oral cavity cancer (excl. UKB) || ||	TRUE	igd	NA	NA	NA	NA	NA	NA	NA	0.0058	2.9e-22	123675	6	26200677	PC2	TRUE	reported	7KrXnl	textfile	2	1	TRUE
	rs827423	A	G	A	G	-0.037	-0.0497128	0.55	0.503444	FALSE	FALSE	FALSE	ieu-b-5126	6	152156197	0.0300953	NA	0.0985667	OC_noukb	Oral cavity cancer (excl. UKB)	Oral cavity cancer (excl. UKB) || ||	TRUE	igd	NA	NA	NA	NA	NA	NA	NA	0.0053	4.1e-12	125993	6	152156197	PC2	TRUE	reported	7KrXnl	textfile	2	1	TRUE
	rs920842	A	G	A	G	-0.031	0.0188042	0.52	0.4545	FALSE	FALSE	FALSE	ieu-b-5126	6	81848671	0.0303259	NA	0.535213	OC_noukb	Oral cavity cancer (excl. UKB)	Oral cavity cancer (excl. UKB) || ||	TRUE	igd	NA	NA	NA	NA	NA	NA	NA	0.0051	1.4e-09	127899	6	81848671	PC2	TRUE	reported	7KrXnl	textfile	2	1	TRUE
	rs9292468	T	C	T	C	0.031	-0.0139838	0.49	0.403738	FALSE	FALSE	FALSE	ieu-b-5126	5	32819073	0.030708	NA	0.648836	OC_noukb	Oral cavity cancer (excl. UKB)	Oral cavity cancer (excl. UKB) || ||	TRUE	igd	NA	NA	NA	NA	NA	NA	NA	0.0052	2.3e-09	127992	5	32819073	PC2	TRUE	reported	7KrXnl	textfile	2	1	TRUE
	rs9357470	T	C	T	C	0.031	-0.0564981	0.43	0.398512	FALSE	FALSE	FALSE	ieu-b-5126	6	45065613	0.0309987	NA	0.0683644	OC_noukb	Oral cavity cancer (excl. UKB)	Oral cavity cancer (excl. UKB) || ||	TRUE	igd	NA	NA	NA	NA	NA	NA	NA	0.0053	9.9e-09	127396	6	45065613	PC2	TRUE	reported	7KrXnl	textfile	2	1	TRUE
	rs9388490	T	C	T	C	0.044	-0.0547102	0.36	0.436531	FALSE	FALSE	FALSE	ieu-b-5126	6	126704795	0.0303008	NA	0.0709856	OC_noukb	Oral cavity cancer (excl. UKB)	Oral cavity cancer (excl. UKB) || ||	TRUE	igd	NA	NA	NA	NA	NA	NA	NA	0.0052	1.5e-17	128029	6	126704795	PC2	TRUE	reported	7KrXnl	textfile	2	1	TRUE
	rs9389986	A	T	A	T	-0.052	0.0197539	0.24	0.285624	FALSE	TRUE	FALSE	ieu-b-5126	6	142661114	0.0332681	NA	0.552659	OC_noukb	Oral cavity cancer (excl. UKB)	Oral cavity cancer (excl. UKB) || ||	TRUE	igd	NA	NA	NA	NA	NA	NA	NA	0.0057	3.4e-20	127859	6	142661114	PC2	TRUE	reported	7KrXnl	textfile	2	1	TRUE
	rs9407763	A	T	A	T	-0.033	0.0726554	0.66	0.679016	FALSE	TRUE	FALSE	ieu-b-5126	9	16370680	0.0326678	NA	0.0261439	OC_noukb	Oral cavity cancer (excl. UKB)	Oral cavity cancer (excl. UKB) || ||	TRUE	igd	NA	NA	NA	NA	NA	NA	NA	0.0057	5.5e-09	123465	9	16370680	PC2	TRUE	reported	7KrXnl	textfile	2	1	TRUE
	rs963292	T	C	T	C	-0.03	-0.00667139	0.43	0.483119	FALSE	FALSE	FALSE	ieu-b-5126	17	54842555	0.0309984	NA	0.829598	OC_noukb	Oral cavity cancer (excl. UKB)	Oral cavity cancer (excl. UKB) || ||	TRUE	igd	NA	NA	NA	NA	NA	NA	NA	0.0051	5.1e-09	128256	17	54842555	PC2	TRUE	reported	7KrXnl	textfile	2	1	TRUE
	rs9650315	T	G	T	G	-0.063	-0.0385338	0.12	0.137438	FALSE	FALSE	FALSE	ieu-b-5126	8	57155598	0.0441591	NA	0.382875	OC_noukb	Oral cavity cancer (excl. UKB)	Oral cavity cancer (excl. UKB) || ||	TRUE	igd	NA	NA	NA	NA	NA	NA	NA	0.0078	8.4e-16	127684	8	57155598	PC2	TRUE	reported	7KrXnl	textfile	2	1	TRUE
	rs9833926	A	G	A	G	0.028	-0.0288964	0.58	0.544799	FALSE	FALSE	FALSE	ieu-b-5126	3	56650178	0.0302313	NA	0.339151	OC_noukb	Oral cavity cancer (excl. UKB)	Oral cavity cancer (excl. UKB) || ||	TRUE	igd	NA	NA	NA	NA	NA	NA	NA	0.005	1.1e-08	132870	3	56650178	PC2	TRUE	reported	7KrXnl	textfile	2	1	TRUE
	rs9967417	C	G	C	G	-0.041	0.0083878	0.58	0.568647	FALSE	TRUE	TRUE	ieu-b-5126	18	46959500	0.0305238	NA	0.783473	OC_noukb	Oral cavity cancer (excl. UKB)	Oral cavity cancer (excl. UKB) || ||	TRUE	igd	NA	NA	NA	NA	NA	NA	NA	0.0053	1.8e-14	128031	18	46959500	PC2	TRUE	reported	7KrXnl	textfile	2	1	FALSE
PC2-OPC_NEG	rs1046934	A	C	A	C	-0.034	0.118918	0.65	0.657755	FALSE	FALSE	FALSE	ieu-b-5127	1	184023529	0.0525433	NA	0.0236211	OPC_NEG_noukb	HPV negative oropharyngeal cancer (excl. UKB)	HPV negative oropharyngeal cancer (excl. UKB) || ||	TRUE	igd	NA	NA	NA	NA	NA	NA	NA	0.0055	8.2e-10	128638	1	184023529	PC2	TRUE	reported	7KrXnl	textfile	2	1	TRUE
	rs10748128	T	G	T	G	0.042	-0.0807599	0.34	0.340137	FALSE	FALSE	FALSE	ieu-b-5127	12	69827658	0.0527655	NA	0.125882	OPC_NEG_noukb	HPV negative oropharyngeal cancer (excl. UKB)	HPV negative oropharyngeal cancer (excl. UKB) || ||	TRUE	igd	NA	NA	NA	NA	NA	NA	NA	0.0062	7.8e-12	113101	12	69827658	PC2	TRUE	reported	7KrXnl	textfile	2	1	TRUE
	rs10798483	A	G	A	G	0.029	-0.0410803	0.52	0.555947	FALSE	FALSE	FALSE	ieu-b-5127	1	176799143	0.0494848	NA	0.406448	OPC_NEG_noukb	HPV negative oropharyngeal cancer (excl. UKB)	HPV negative oropharyngeal cancer (excl. UKB) || ||	TRUE	igd	NA	NA	NA	NA	NA	NA	NA	0.0051	2.1e-08	132726	1	176799143	PC2	TRUE	reported	7KrXnl	textfile	2	1	TRUE
	rs11049611	T	C	T	C	-0.035	0.0570481	0.35	0.299693	FALSE	FALSE	FALSE	ieu-b-5127	12	28600244	0.0535249	NA	0.286503	OPC_NEG_noukb	HPV negative oropharyngeal cancer (excl. UKB)	HPV negative oropharyngeal cancer (excl. UKB) || ||	TRUE	igd	NA	NA	NA	NA	NA	NA	NA	0.0056	4.3e-10	128244	12	28600244	PC2	TRUE	reported	7KrXnl	textfile	2	1	TRUE
	rs11107154	T	C	T	C	0.035	-0.0575668	0.76	0.707203	FALSE	FALSE	FALSE	ieu-b-5127	12	94084418	0.0535695	NA	0.282545	OPC_NEG_noukb	HPV negative oropharyngeal cancer (excl. UKB)	HPV negative oropharyngeal cancer (excl. UKB) || ||	TRUE	igd	NA	NA	NA	NA	NA	NA	NA	0.0056	3.8e-10	128169	12	94084418	PC2	TRUE	reported	7KrXnl	textfile	2	1	TRUE
	rs11205303	T	C	T	C	-0.053	0.0807739	0.59	0.635793	FALSE	FALSE	FALSE	ieu-b-5127	1	149995265	0.0568541	NA	0.155397	OPC_NEG_noukb	HPV negative oropharyngeal cancer (excl. UKB)	HPV negative oropharyngeal cancer (excl. UKB) || ||	TRUE	igd	TRUE	rs11205303	rs67807996	C	T	A	G	0.0063	5.1e-17	114710	1	149906413	PC2	TRUE	reported	7KrXnl	textfile	2	1	TRUE
	rs11584955	A	C	A	C	0.037	0.00115846	0.22	0.325139	FALSE	FALSE	FALSE	ieu-b-5127	1	172138105	0.0527611	NA	0.982483	OPC_NEG_noukb	HPV negative oropharyngeal cancer (excl. UKB)	HPV negative oropharyngeal cancer (excl. UKB) || ||	TRUE	igd	NA	NA	NA	NA	NA	NA	NA	0.0055	2e-11	128604	1	172138105	PC2	TRUE	reported	7KrXnl	textfile	2	1	TRUE
	rs1182199	A	C	A	C	-0.052	0.0150846	0.32	0.305946	FALSE	FALSE	FALSE	ieu-b-5127	7	2862542	0.0535121	NA	0.778026	OPC_NEG_noukb	HPV negative oropharyngeal cancer (excl. UKB)	HPV negative oropharyngeal cancer (excl. UKB) || ||	TRUE	igd	NA	NA	NA	NA	NA	NA	NA	0.0056	1.1e-20	128040	7	2862542	PC2	TRUE	reported	7KrXnl	textfile	2	1	TRUE
	rs11866219	A	C	A	C	-0.032	-0.111264	0.39	0.421312	FALSE	FALSE	FALSE	ieu-b-5127	16	69549749	0.0517448	NA	0.0315355	OPC_NEG_noukb	HPV negative oropharyngeal cancer (excl. UKB)	HPV negative oropharyngeal cancer (excl. UKB) || ||	TRUE	igd	NA	NA	NA	NA	NA	NA	NA	0.0053	1.4e-09	127713	16	69549749	PC2	TRUE	reported	7KrXnl	textfile	2	1	TRUE
	rs12209223	A	C	A	C	0.049	-0.174104	0.14	0.10328	FALSE	FALSE	FALSE	ieu-b-5127	6	76164589	0.0850792	NA	0.0407193	OPC_NEG_noukb	HPV negative oropharyngeal cancer (excl. UKB)	HPV negative oropharyngeal cancer (excl. UKB) || ||	TRUE	igd	NA	NA	NA	NA	NA	NA	NA	0.0085	1.1e-08	127924	6	76164589	PC2	TRUE	reported	7KrXnl	textfile	2	1	TRUE
	rs12980348	T	G	T	G	-0.042	-0.0548962	0.61	0.601997	FALSE	FALSE	FALSE	ieu-b-5127	19	2181607	0.0501869	NA	0.274027	OPC_NEG_noukb	HPV negative oropharyngeal cancer (excl. UKB)	HPV negative oropharyngeal cancer (excl. UKB) || ||	TRUE	igd	NA	NA	NA	NA	NA	NA	NA	0.0052	9.8e-16	128094	19	2181607	PC2	TRUE	reported	7KrXnl	textfile	2	1	TRUE
	rs1351394	T	C	T	C	0.052	-0.053849	0.48	0.498671	FALSE	FALSE	FALSE	ieu-b-5127	12	66351826	0.0499356	NA	0.280869	OPC_NEG_noukb	HPV negative oropharyngeal cancer (excl. UKB)	HPV negative oropharyngeal cancer (excl. UKB) || ||	TRUE	igd	NA	NA	NA	NA	NA	NA	NA	0.0051	5.7e-24	127877	12	66351826	PC2	TRUE	reported	7KrXnl	textfile	2	1	TRUE
	rs1415288	A	C	A	C	-0.046	-0.0418772	0.71	0.713532	FALSE	FALSE	FALSE	ieu-b-5127	1	219742545	0.0538635	NA	0.436882	OPC_NEG_noukb	HPV negative oropharyngeal cancer (excl. UKB)	HPV negative oropharyngeal cancer (excl. UKB) || ||	TRUE	igd	NA	NA	NA	NA	NA	NA	NA	0.0057	1e-15	132704	1	219742545	PC2	TRUE	reported	7KrXnl	textfile	2	1	TRUE
	rs143384	A	G	A	G	-0.079	-0.00119099	0.64	0.584575	FALSE	FALSE	FALSE	ieu-b-5127	20	34025756	0.0500224	NA	0.981005	OPC_NEG_noukb	HPV negative oropharyngeal cancer (excl. UKB)	HPV negative oropharyngeal cancer (excl. UKB) || ||	TRUE	igd	NA	NA	NA	NA	NA	NA	NA	0.0056	6.4e-46	126813	20	34025756	PC2	TRUE	reported	7KrXnl	textfile	2	1	TRUE
	rs1478576	T	C	T	C	0.032	-0.0875645	0.7	0.681898	FALSE	FALSE	FALSE	ieu-b-5127	2	218284524	0.0520041	NA	0.092221	OPC_NEG_noukb	HPV negative oropharyngeal cancer (excl. UKB)	HPV negative oropharyngeal cancer (excl. UKB) || ||	TRUE	igd	NA	NA	NA	NA	NA	NA	NA	0.0055	3.2e-09	132840	2	218284524	PC2	TRUE	reported	7KrXnl	textfile	2	1	TRUE
	rs153753	A	G	A	G	-0.034	0.0330802	0.33	0.343258	FALSE	FALSE	FALSE	ieu-b-5127	5	171184971	0.0518252	NA	0.523275	OPC_NEG_noukb	HPV negative oropharyngeal cancer (excl. UKB)	HPV negative oropharyngeal cancer (excl. UKB) || ||	TRUE	igd	NA	NA	NA	NA	NA	NA	NA	0.0053	1.5e-10	128258	5	171184971	PC2	TRUE	reported	7KrXnl	textfile	2	1	TRUE
	rs17450430	A	T	A	T	-0.034	0.00664366	0.72	0.76084	FALSE	TRUE	FALSE	ieu-b-5127	20	47772601	0.0568709	NA	0.907003	OPC_NEG_noukb	HPV negative oropharyngeal cancer (excl. UKB)	HPV negative oropharyngeal cancer (excl. UKB) || ||	TRUE	igd	TRUE	rs17450430	rs17378391	T	A	C	T	0.006	2.8e-08	128045	20	47772264	PC2	TRUE	reported	7KrXnl	textfile	2	1	TRUE
	rs1879671	T	G	T	G	-0.039	0.0316507	0.23	0.262487	FALSE	FALSE	FALSE	ieu-b-5127	11	30354707	0.0557235	NA	0.570038	OPC_NEG_noukb	HPV negative oropharyngeal cancer (excl. UKB)	HPV negative oropharyngeal cancer (excl. UKB) || ||	TRUE	igd	NA	NA	NA	NA	NA	NA	NA	0.0066	3.3e-09	95535	11	30354707	PC2	TRUE	reported	7KrXnl	textfile	2	1	TRUE
	rs1913671	T	C	T	C	-0.033	0.0224439	0.66	0.669128	FALSE	FALSE	FALSE	ieu-b-5127	2	88899883	0.0526524	NA	0.669914	OPC_NEG_noukb	HPV negative oropharyngeal cancer (excl. UKB)	HPV negative oropharyngeal cancer (excl. UKB) || ||	TRUE	igd	NA	NA	NA	NA	NA	NA	NA	0.0052	4.2e-10	132881	2	88899883	PC2	TRUE	reported	7KrXnl	textfile	2	1	TRUE
	rs1975474	T	G	T	G	-0.047	0.0131256	0.69	0.691204	FALSE	FALSE	FALSE	ieu-b-5127	4	82178937	0.0535639	NA	0.806421	OPC_NEG_noukb	HPV negative oropharyngeal cancer (excl. UKB)	HPV negative oropharyngeal cancer (excl. UKB) || ||	TRUE	igd	NA	NA	NA	NA	NA	NA	NA	0.0056	2.5e-17	123933	4	82178937	PC2	TRUE	reported	7KrXnl	textfile	2	1	TRUE
	rs2025151	C	G	C	G	-0.044	-0.084806	0.81	0.806545	FALSE	TRUE	FALSE	ieu-b-5127	9	99161512	0.0614585	NA	0.16762	OPC_NEG_noukb	HPV negative oropharyngeal cancer (excl. UKB)	HPV negative oropharyngeal cancer (excl. UKB) || ||	TRUE	igd	NA	NA	NA	NA	NA	NA	NA	0.007	2.7e-10	127442	9	99161512	PC2	TRUE	reported	7KrXnl	textfile	2	1	TRUE
	rs2028556	T	C	T	C	0.031	0.107946	0.52	0.508793	FALSE	FALSE	FALSE	ieu-b-5127	8	135648040	0.0494181	NA	0.0289374	OPC_NEG_noukb	HPV negative oropharyngeal cancer (excl. UKB)	HPV negative oropharyngeal cancer (excl. UKB) || ||	TRUE	igd	NA	NA	NA	NA	NA	NA	NA	0.0051	1.6e-09	128054	8	135648040	PC2	TRUE	reported	7KrXnl	textfile	2	1	TRUE
	rs2035901	A	G	A	G	-0.034	-0.0107764	0.58	0.517803	FALSE	FALSE	FALSE	ieu-b-5127	4	145521867	0.0494816	NA	0.827595	OPC_NEG_noukb	HPV negative oropharyngeal cancer (excl. UKB)	HPV negative oropharyngeal cancer (excl. UKB) || ||	TRUE	igd	NA	NA	NA	NA	NA	NA	NA	0.0053	3.5e-10	123950	4	145521867	PC2	TRUE	reported	7KrXnl	textfile	2	1	TRUE
	rs2093210	T	C	T	C	-0.04	0.0596093	0.6	0.606178	FALSE	FALSE	FALSE	ieu-b-5127	14	60957279	0.0507489	NA	0.240158	OPC_NEG_noukb	HPV negative oropharyngeal cancer (excl. UKB)	HPV negative oropharyngeal cancer (excl. UKB) || ||	TRUE	igd	NA	NA	NA	NA	NA	NA	NA	0.0055	2.6e-13	127298	14	60957279	PC2	TRUE	reported	7KrXnl	textfile	2	1	TRUE
	rs2237886	T	C	T	C	0.05	-0.0546121	0.11	0.103528	FALSE	FALSE	FALSE	ieu-b-5127	11	2810731	0.0813485	NA	0.502007	OPC_NEG_noukb	HPV negative oropharyngeal cancer (excl. UKB)	HPV negative oropharyngeal cancer (excl. UKB) || ||	TRUE	igd	NA	NA	NA	NA	NA	NA	NA	0.0089	2e-08	124092	11	2810731	PC2	TRUE	reported	7KrXnl	textfile	2	1	TRUE
	rs2256183	A	G	A	G	0.048	-0.041681	0.57	0.474882	FALSE	FALSE	FALSE	ieu-b-5127	6	31380529	0.0498484	NA	0.403068	OPC_NEG_noukb	HPV negative oropharyngeal cancer (excl. UKB)	HPV negative oropharyngeal cancer (excl. UKB) || ||	TRUE	igd	NA	NA	NA	NA	NA	NA	NA	0.0053	2.4e-19	124622	6	31380529	PC2	TRUE	reported	7KrXnl	textfile	2	1	TRUE
	rs2278483	T	C	T	C	0.039	0.0286886	0.21	0.232696	FALSE	FALSE	FALSE	ieu-b-5127	2	25040082	0.0579513	NA	0.620567	OPC_NEG_noukb	HPV negative oropharyngeal cancer (excl. UKB)	HPV negative oropharyngeal cancer (excl. UKB) || ||	TRUE	igd	NA	NA	NA	NA	NA	NA	NA	0.0059	6.8e-11	132890	2	25040082	PC2	TRUE	reported	7KrXnl	textfile	2	1	TRUE
	rs2282978	T	C	T	C	-0.055	0.0226803	0.59	0.666251	FALSE	FALSE	FALSE	ieu-b-5127	7	92264410	0.0524488	NA	0.665431	OPC_NEG_noukb	HPV negative oropharyngeal cancer (excl. UKB)	HPV negative oropharyngeal cancer (excl. UKB) || ||	TRUE	igd	NA	NA	NA	NA	NA	NA	NA	0.0053	9.9e-25	128236	7	92264410	PC2	TRUE	reported	7KrXnl	textfile	2	1	TRUE
	rs2284746	C	G	C	G	-0.04	-0.0710082	0.43	0.480921	FALSE	TRUE	TRUE	ieu-b-5127	1	17306675	0.0493199	NA	0.149939	OPC_NEG_noukb	HPV negative oropharyngeal cancer (excl. UKB)	HPV negative oropharyngeal cancer (excl. UKB) || ||	TRUE	igd	NA	NA	NA	NA	NA	NA	NA	0.0052	1.5e-14	132340	1	17306675	PC2	TRUE	reported	7KrXnl	textfile	2	1	FALSE
	rs2581830	T	C	T	C	0.032	-0.00260509	0.37	0.401358	FALSE	FALSE	FALSE	ieu-b-5127	3	53134098	0.050246	NA	0.958651	OPC_NEG_noukb	HPV negative oropharyngeal cancer (excl. UKB)	HPV negative oropharyngeal cancer (excl. UKB) || ||	TRUE	igd	NA	NA	NA	NA	NA	NA	NA	0.0051	5.8e-10	132841	3	53134098	PC2	TRUE	reported	7KrXnl	textfile	2	1	TRUE
	rs2814982	T	C	T	C	0.058	0.0171438	0.12	0.110022	FALSE	FALSE	FALSE	ieu-b-5127	6	34546560	0.0789437	NA	0.82808	OPC_NEG_noukb	HPV negative oropharyngeal cancer (excl. UKB)	HPV negative oropharyngeal cancer (excl. UKB) || ||	TRUE	igd	NA	NA	NA	NA	NA	NA	NA	0.009	1.8e-10	119964	6	34546560	PC2	TRUE	reported	7KrXnl	textfile	2	1	TRUE
	rs2854207	C	G	C	G	-0.051	-0.00894175	0.68	0.718843	FALSE	TRUE	FALSE	ieu-b-5127	17	61947107	0.0549705	NA	0.870783	OPC_NEG_noukb	HPV negative oropharyngeal cancer (excl. UKB)	HPV negative oropharyngeal cancer (excl. UKB) || ||	TRUE	igd	NA	NA	NA	NA	NA	NA	NA	0.0058	1.1e-18	127876	17	61947107	PC2	TRUE	reported	7KrXnl	textfile	2	1	TRUE
	rs2871865	C	G	C	G	0.063	-0.121862	0.86	0.889205	FALSE	TRUE	FALSE	ieu-b-5127	15	99194896	0.0754896	NA	0.106464	OPC_NEG_noukb	HPV negative oropharyngeal cancer (excl. UKB)	HPV negative oropharyngeal cancer (excl. UKB) || ||	TRUE	igd	NA	NA	NA	NA	NA	NA	NA	0.0089	1.3e-12	120288	15	99194896	PC2	TRUE	reported	7KrXnl	textfile	2	1	TRUE
	rs2903545	T	C	T	C	0.03	-0.070118	0.59	0.591214	FALSE	FALSE	FALSE	ieu-b-5127	1	23541108	0.0496634	NA	0.15799	OPC_NEG_noukb	HPV negative oropharyngeal cancer (excl. UKB)	HPV negative oropharyngeal cancer (excl. UKB) || ||	TRUE	igd	NA	NA	NA	NA	NA	NA	NA	0.0051	6.5e-09	132855	1	23541108	PC2	TRUE	reported	7KrXnl	textfile	2	1	TRUE
	rs2974438	A	G	A	G	-0.035	0.0218641	0.2	0.20419	FALSE	FALSE	FALSE	ieu-b-5127	5	168250903	0.0600839	NA	0.715937	OPC_NEG_noukb	HPV negative oropharyngeal cancer (excl. UKB)	HPV negative oropharyngeal cancer (excl. UKB) || ||	TRUE	igd	NA	NA	NA	NA	NA	NA	NA	0.0064	3.9e-08	127916	5	168250903	PC2	TRUE	reported	7KrXnl	textfile	2	1	TRUE
	rs3103267	A	C	A	C	-0.034	0.0566727	0.38	0.286957	FALSE	FALSE	FALSE	ieu-b-5127	2	232988582	0.0535664	NA	0.29006	OPC_NEG_noukb	HPV negative oropharyngeal cancer (excl. UKB)	HPV negative oropharyngeal cancer (excl. UKB) || ||	TRUE	igd	NA	NA	NA	NA	NA	NA	NA	0.0057	2.3e-09	132863	2	232988582	PC2	TRUE	reported	7KrXnl	textfile	2	1	TRUE
	rs3118905	A	G	A	G	-0.058	0.022775	0.24	0.274864	FALSE	FALSE	FALSE	ieu-b-5127	13	51105334	0.0544327	NA	0.67565	OPC_NEG_noukb	HPV negative oropharyngeal cancer (excl. UKB)	HPV negative oropharyngeal cancer (excl. UKB) || ||	TRUE	igd	NA	NA	NA	NA	NA	NA	NA	0.0057	9.1e-25	128196	13	51105334	PC2	TRUE	reported	7KrXnl	textfile	2	1	TRUE
	rs31198	T	C	T	C	0.036	0.0258763	0.73	0.742237	FALSE	FALSE	FALSE	ieu-b-5127	5	134372685	0.0557889	NA	0.642774	OPC_NEG_noukb	HPV negative oropharyngeal cancer (excl. UKB)	HPV negative oropharyngeal cancer (excl. UKB) || ||	TRUE	igd	NA	NA	NA	NA	NA	NA	NA	0.0058	4.2e-10	128216	5	134372685	PC2	TRUE	reported	7KrXnl	textfile	2	1	TRUE
	rs3129317	A	G	A	G	0.031	0.0323615	0.67	0.651453	FALSE	FALSE	FALSE	ieu-b-5127	4	3287655	0.0519123	NA	0.533029	OPC_NEG_noukb	HPV negative oropharyngeal cancer (excl. UKB)	HPV negative oropharyngeal cancer (excl. UKB) || ||	TRUE	igd	NA	NA	NA	NA	NA	NA	NA	0.0056	2.7e-08	127952	4	3287655	PC2	TRUE	reported	7KrXnl	textfile	2	1	TRUE
	rs314263	T	C	T	C	-0.04	0.12475	0.64	0.678137	FALSE	FALSE	FALSE	ieu-b-5127	6	105392745	0.0533825	NA	0.0194437	OPC_NEG_noukb	HPV negative oropharyngeal cancer (excl. UKB)	HPV negative oropharyngeal cancer (excl. UKB) || ||	TRUE	igd	NA	NA	NA	NA	NA	NA	NA	0.0055	2.3e-13	126353	6	105392745	PC2	TRUE	reported	7KrXnl	textfile	2	1	TRUE
	rs3740689	A	G	A	G	-0.03	0.0526267	0.62	0.590125	FALSE	FALSE	FALSE	ieu-b-5127	11	47380593	0.051683	NA	0.308555	OPC_NEG_noukb	HPV negative oropharyngeal cancer (excl. UKB)	HPV negative oropharyngeal cancer (excl. UKB) || ||	TRUE	igd	NA	NA	NA	NA	NA	NA	NA	0.0055	2.5e-08	122893	11	47380593	PC2	TRUE	reported	7KrXnl	textfile	2	1	TRUE
	rs3764419	A	C	A	C	-0.037	0.083857	0.37	0.383323	FALSE	FALSE	FALSE	ieu-b-5127	17	29164023	0.0497159	NA	0.0916558	OPC_NEG_noukb	HPV negative oropharyngeal cancer (excl. UKB)	HPV negative oropharyngeal cancer (excl. UKB) || ||	TRUE	igd	NA	NA	NA	NA	NA	NA	NA	0.0052	1.5e-12	128082	17	29164023	PC2	TRUE	reported	7KrXnl	textfile	2	1	TRUE
	rs3791675	T	C	T	C	-0.051	0.0305979	0.25	0.247351	FALSE	FALSE	FALSE	ieu-b-5127	2	56111309	0.0563598	NA	0.587197	OPC_NEG_noukb	HPV negative oropharyngeal cancer (excl. UKB)	HPV negative oropharyngeal cancer (excl. UKB) || ||	TRUE	igd	NA	NA	NA	NA	NA	NA	NA	0.0058	2.7e-18	132729	2	56111309	PC2	TRUE	reported	7KrXnl	textfile	2	1	TRUE
	rs3812163	A	T	A	T	-0.03	0.00202087	0.5	0.541029	FALSE	TRUE	TRUE	ieu-b-5127	6	7725760	0.0498112	NA	0.967638	OPC_NEG_noukb	HPV negative oropharyngeal cancer (excl. UKB)	HPV negative oropharyngeal cancer (excl. UKB) || ||	TRUE	igd	NA	NA	NA	NA	NA	NA	NA	0.0052	1.4e-08	128017	6	7725760	PC2	TRUE	reported	7KrXnl	textfile	2	1	FALSE
	rs3825199	A	G	A	G	-0.056	0.0546468	0.79	0.774111	FALSE	FALSE	FALSE	ieu-b-5127	12	93976954	0.0600825	NA	0.363071	OPC_NEG_noukb	HPV negative oropharyngeal cancer (excl. UKB)	HPV negative oropharyngeal cancer (excl. UKB) || ||	TRUE	igd	NA	NA	NA	NA	NA	NA	NA	0.006	2.1e-20	128247	12	93976954	PC2	TRUE	reported	7KrXnl	textfile	2	1	TRUE
	rs4130415	T	C	T	C	0.056	-0.0321106	0.82	0.765302	FALSE	FALSE	FALSE	ieu-b-5127	8	130718712	0.0580967	NA	0.580464	OPC_NEG_noukb	HPV negative oropharyngeal cancer (excl. UKB)	HPV negative oropharyngeal cancer (excl. UKB) || ||	TRUE	igd	NA	NA	NA	NA	NA	NA	NA	0.0066	5.7e-17	127928	8	130718712	PC2	TRUE	reported	7KrXnl	textfile	2	1	TRUE
	rs4243400	A	G	A	G	-0.036	-0.0372802	0.51	0.518648	FALSE	FALSE	FALSE	ieu-b-5127	3	171970859	0.049579	NA	0.45209	OPC_NEG_noukb	HPV negative oropharyngeal cancer (excl. UKB)	HPV negative oropharyngeal cancer (excl. UKB) || ||	TRUE	igd	NA	NA	NA	NA	NA	NA	NA	0.0052	6.9e-12	128102	3	171970859	PC2	TRUE	reported	7KrXnl	textfile	2	1	TRUE
	rs4333673	A	G	A	G	0.039	0.0697268	0.23	0.224705	FALSE	FALSE	FALSE	ieu-b-5127	9	109610456	0.0577859	NA	0.227571	OPC_NEG_noukb	HPV negative oropharyngeal cancer (excl. UKB)	HPV negative oropharyngeal cancer (excl. UKB) || ||	TRUE	igd	NA	NA	NA	NA	NA	NA	NA	0.006	1.6e-10	128253	9	109610456	PC2	TRUE	reported	7KrXnl	textfile	2	1	TRUE
	rs4483821	A	G	A	G	-0.039	0.0766221	0.54	0.555183	FALSE	FALSE	FALSE	ieu-b-5127	15	84493651	0.0500041	NA	0.125444	OPC_NEG_noukb	HPV negative oropharyngeal cancer (excl. UKB)	HPV negative oropharyngeal cancer (excl. UKB) || ||	TRUE	igd	TRUE	rs4483821	rs5015595	G	A	C	T	0.0052	5.9e-14	128252	15	84488636	PC2	TRUE	reported	7KrXnl	textfile	2	1	TRUE
	rs4694504	A	G	A	G	-0.03	-0.0931619	0.51	0.527448	FALSE	FALSE	FALSE	ieu-b-5127	4	73496691	0.0492304	NA	0.0584427	OPC_NEG_noukb	HPV negative oropharyngeal cancer (excl. UKB)	HPV negative oropharyngeal cancer (excl. UKB) || ||	TRUE	igd	NA	NA	NA	NA	NA	NA	NA	0.0051	7.3e-09	127938	4	73496691	PC2	TRUE	reported	7KrXnl	textfile	2	1	TRUE
	rs4800452	T	C	T	C	0.049	-0.105113	0.76	0.781095	FALSE	FALSE	FALSE	ieu-b-5127	18	20727611	0.0585993	NA	0.0728518	OPC_NEG_noukb	HPV negative oropharyngeal cancer (excl. UKB)	HPV negative oropharyngeal cancer (excl. UKB) || ||	TRUE	igd	NA	NA	NA	NA	NA	NA	NA	0.0064	1.4e-14	124607	18	20727611	PC2	TRUE	reported	7KrXnl	textfile	2	1	TRUE
	rs4868293	A	G	A	G	0.036	0.000404887	0.47	0.473223	FALSE	FALSE	FALSE	ieu-b-5127	5	173002891	0.0501521	NA	0.993559	OPC_NEG_noukb	HPV negative oropharyngeal cancer (excl. UKB)	HPV negative oropharyngeal cancer (excl. UKB) || ||	TRUE	igd	NA	NA	NA	NA	NA	NA	NA	0.0059	8.4e-10	125264	5	173002891	PC2	TRUE	reported	7KrXnl	textfile	2	1	TRUE
	rs4980067	A	C	A	C	-0.03	-0.00772082	0.53	0.518741	FALSE	FALSE	FALSE	ieu-b-5127	10	81136129	0.0494309	NA	0.87588	OPC_NEG_noukb	HPV negative oropharyngeal cancer (excl. UKB)	HPV negative oropharyngeal cancer (excl. UKB) || ||	TRUE	igd	NA	NA	NA	NA	NA	NA	NA	0.0053	2.4e-08	127946	10	81136129	PC2	TRUE	reported	7KrXnl	textfile	2	1	TRUE
	rs506154	T	C	T	C	0.041	0.0636841	0.28	0.293611	FALSE	FALSE	FALSE	ieu-b-5127	7	28202079	0.0536196	NA	0.234951	OPC_NEG_noukb	HPV negative oropharyngeal cancer (excl. UKB)	HPV negative oropharyngeal cancer (excl. UKB) || ||	TRUE	igd	NA	NA	NA	NA	NA	NA	NA	0.0056	3.3e-13	128168	7	28202079	PC2	TRUE	reported	7KrXnl	textfile	2	1	TRUE
	rs519384	A	T	A	T	0.039	0.00193226	0.26	0.277026	FALSE	TRUE	FALSE	ieu-b-5127	3	172168507	0.0546378	NA	0.971789	OPC_NEG_noukb	HPV negative oropharyngeal cancer (excl. UKB)	HPV negative oropharyngeal cancer (excl. UKB) || ||	TRUE	igd	NA	NA	NA	NA	NA	NA	NA	0.0057	6.5e-12	127706	3	172168507	PC2	TRUE	reported	7KrXnl	textfile	2	1	TRUE
	rs5742915	T	C	T	C	-0.036	0.0365117	0.5	0.547064	FALSE	FALSE	FALSE	ieu-b-5127	15	74336633	0.0496849	NA	0.462421	OPC_NEG_noukb	HPV negative oropharyngeal cancer (excl. UKB)	HPV negative oropharyngeal cancer (excl. UKB) || ||	TRUE	igd	NA	NA	NA	NA	NA	NA	NA	0.0057	3.2e-10	118632	15	74336633	PC2	TRUE	reported	7KrXnl	textfile	2	1	TRUE
	rs584828	T	C	T	C	-0.03	-0.00593988	0.45	0.391879	FALSE	FALSE	FALSE	ieu-b-5127	17	38599230	0.0509902	NA	0.907264	OPC_NEG_noukb	HPV negative oropharyngeal cancer (excl. UKB)	HPV negative oropharyngeal cancer (excl. UKB) || ||	TRUE	igd	NA	NA	NA	NA	NA	NA	NA	0.0053	2.6e-08	127772	17	38599230	PC2	TRUE	reported	7KrXnl	textfile	2	1	TRUE
	rs6038566	A	G	A	G	0.034	0.0260428	0.57	0.563467	FALSE	FALSE	FALSE	ieu-b-5127	20	6615197	0.0501548	NA	0.603589	OPC_NEG_noukb	HPV negative oropharyngeal cancer (excl. UKB)	HPV negative oropharyngeal cancer (excl. UKB) || ||	TRUE	igd	NA	NA	NA	NA	NA	NA	NA	0.0052	5.6e-11	127928	20	6615197	PC2	TRUE	reported	7KrXnl	textfile	2	1	TRUE
	rs606452	A	C	A	C	0.046	0.0521704	0.16	0.136757	FALSE	FALSE	FALSE	ieu-b-5127	11	75276178	0.0700039	NA	0.456121	OPC_NEG_noukb	HPV negative oropharyngeal cancer (excl. UKB)	HPV negative oropharyngeal cancer (excl. UKB) || ||	TRUE	igd	NA	NA	NA	NA	NA	NA	NA	0.0077	2.1e-09	120223	11	75276178	PC2	TRUE	reported	7KrXnl	textfile	2	1	TRUE
	rs616599	T	G	T	G	0.044	-0.0557278	0.91	0.874742	FALSE	FALSE	FALSE	ieu-b-5127	11	65254025	0.0725963	NA	0.442702	OPC_NEG_noukb	HPV negative oropharyngeal cancer (excl. UKB)	HPV negative oropharyngeal cancer (excl. UKB) || ||	TRUE	igd	NA	NA	NA	NA	NA	NA	NA	0.0079	2.5e-08	121074	11	65254025	PC2	TRUE	reported	7KrXnl	textfile	2	1	TRUE
	rs6439168	A	G	A	G	-0.041	-0.0473214	0.21	0.225544	FALSE	FALSE	FALSE	ieu-b-5127	3	129050943	0.0591118	NA	0.423397	OPC_NEG_noukb	HPV negative oropharyngeal cancer (excl. UKB)	HPV negative oropharyngeal cancer (excl. UKB) || ||	TRUE	igd	NA	NA	NA	NA	NA	NA	NA	0.0062	3.7e-11	132794	3	129050943	PC2	TRUE	reported	7KrXnl	textfile	2	1	TRUE
	rs6487133	A	G	A	G	0.032	0.0130737	0.37	0.343072	FALSE	FALSE	FALSE	ieu-b-5127	12	20845152	0.0530671	NA	0.805402	OPC_NEG_noukb	HPV negative oropharyngeal cancer (excl. UKB)	HPV negative oropharyngeal cancer (excl. UKB) || ||	TRUE	igd	NA	NA	NA	NA	NA	NA	NA	0.0055	6.2e-09	127932	12	20845152	PC2	TRUE	reported	7KrXnl	textfile	2	1	TRUE
	rs6853216	T	C	T	C	-0.079	0.155854	0.12	0.152325	FALSE	FALSE	FALSE	ieu-b-5127	4	17970655	0.0646498	NA	0.0159203	OPC_NEG_noukb	HPV negative oropharyngeal cancer (excl. UKB)	HPV negative oropharyngeal cancer (excl. UKB) || ||	TRUE	igd	NA	NA	NA	NA	NA	NA	NA	0.0071	1.5e-28	128240	4	17970655	PC2	TRUE	reported	7KrXnl	textfile	2	1	TRUE
	rs720390	A	G	A	G	0.032	-0.0568882	0.4	0.372041	FALSE	FALSE	FALSE	ieu-b-5127	3	185548683	0.0510566	NA	0.265186	OPC_NEG_noukb	HPV negative oropharyngeal cancer (excl. UKB)	HPV negative oropharyngeal cancer (excl. UKB) || ||	TRUE	igd	NA	NA	NA	NA	NA	NA	NA	0.0055	5.6e-09	127428	3	185548683	PC2	TRUE	reported	7KrXnl	textfile	2	1	TRUE
	rs724016	A	G	A	G	-0.074	0.0692319	0.58	0.563058	FALSE	FALSE	FALSE	ieu-b-5127	3	141105570	0.0501176	NA	0.16716	OPC_NEG_noukb	HPV negative oropharyngeal cancer (excl. UKB)	HPV negative oropharyngeal cancer (excl. UKB) || ||	TRUE	igd	NA	NA	NA	NA	NA	NA	NA	0.0051	2.5e-48	128093	3	141105570	PC2	TRUE	reported	7KrXnl	textfile	2	1	TRUE
	rs7274811	T	G	T	G	-0.041	-0.0525498	0.22	0.250459	FALSE	FALSE	FALSE	ieu-b-5127	20	32333181	0.0573571	NA	0.359569	OPC_NEG_noukb	HPV negative oropharyngeal cancer (excl. UKB)	HPV negative oropharyngeal cancer (excl. UKB) || ||	TRUE	igd	NA	NA	NA	NA	NA	NA	NA	0.006	1.9e-11	128256	20	32333181	PC2	TRUE	reported	7KrXnl	textfile	2	1	TRUE
	rs738288	A	G	A	G	-0.029	0.0475356	0.51	0.555507	FALSE	FALSE	FALSE	ieu-b-5127	22	39907661	0.0493653	NA	0.335579	OPC_NEG_noukb	HPV negative oropharyngeal cancer (excl. UKB)	HPV negative oropharyngeal cancer (excl. UKB) || ||	TRUE	igd	NA	NA	NA	NA	NA	NA	NA	0.0052	1.8e-08	128217	22	39907661	PC2	TRUE	reported	7KrXnl	textfile	2	1	TRUE
	rs7536458	T	G	T	G	0.035	-0.0741682	0.71	0.749576	FALSE	FALSE	FALSE	ieu-b-5127	1	118870373	0.0561803	NA	0.186774	OPC_NEG_noukb	HPV negative oropharyngeal cancer (excl. UKB)	HPV negative oropharyngeal cancer (excl. UKB) || ||	TRUE	igd	TRUE	rs7536458	rs60804050	G	T	A	G	0.0058	2.1e-09	132894	1	118864602	PC2	TRUE	reported	7KrXnl	textfile	2	1	TRUE
	rs7689420	T	C	T	C	-0.072	0.0280709	0.16	0.165712	FALSE	FALSE	FALSE	ieu-b-5127	4	145568352	0.0663478	NA	0.672232	OPC_NEG_noukb	HPV negative oropharyngeal cancer (excl. UKB)	HPV negative oropharyngeal cancer (excl. UKB) || ||	TRUE	igd	NA	NA	NA	NA	NA	NA	NA	0.007	5.9e-25	128237	4	145568352	PC2	TRUE	reported	7KrXnl	textfile	2	1	TRUE
	rs7980687	A	G	A	G	0.039	0.0724095	0.21	0.20035	FALSE	FALSE	FALSE	ieu-b-5127	12	123822711	0.0595105	NA	0.223699	OPC_NEG_noukb	HPV negative oropharyngeal cancer (excl. UKB)	HPV negative oropharyngeal cancer (excl. UKB) || ||	TRUE	igd	NA	NA	NA	NA	NA	NA	NA	0.0065	2.7e-09	128066	12	123822711	PC2	TRUE	reported	7KrXnl	textfile	2	1	TRUE
	rs7986486	A	G	A	G	-0.038	0.00579909	0.2	0.19783	FALSE	FALSE	FALSE	ieu-b-5127	13	50438236	0.0614125	NA	0.924769	OPC_NEG_noukb	HPV negative oropharyngeal cancer (excl. UKB)	HPV negative oropharyngeal cancer (excl. UKB) || ||	TRUE	igd	NA	NA	NA	NA	NA	NA	NA	0.0068	1.6e-08	128142	13	50438236	PC2	TRUE	reported	7KrXnl	textfile	2	1	TRUE
	rs8057808	A	G	A	G	0.033	-0.0144952	0.31	0.304036	FALSE	FALSE	FALSE	ieu-b-5127	16	53520613	0.0537181	NA	0.787283	OPC_NEG_noukb	HPV negative oropharyngeal cancer (excl. UKB)	HPV negative oropharyngeal cancer (excl. UKB) || ||	TRUE	igd	NA	NA	NA	NA	NA	NA	NA	0.0057	5.5e-09	127888	16	53520613	PC2	TRUE	reported	7KrXnl	textfile	2	1	TRUE
	rs806794	A	G	A	G	0.056	0.132429	0.72	0.713195	FALSE	FALSE	FALSE	ieu-b-5127	6	26200677	0.0553881	NA	0.0168058	OPC_NEG_noukb	HPV negative oropharyngeal cancer (excl. UKB)	HPV negative oropharyngeal cancer (excl. UKB) || ||	TRUE	igd	NA	NA	NA	NA	NA	NA	NA	0.0058	2.9e-22	123675	6	26200677	PC2	TRUE	reported	7KrXnl	textfile	2	1	TRUE
	rs827423	A	G	A	G	-0.037	-0.0680914	0.55	0.503701	FALSE	FALSE	FALSE	ieu-b-5127	6	152156197	0.0490574	NA	0.165139	OPC_NEG_noukb	HPV negative oropharyngeal cancer (excl. UKB)	HPV negative oropharyngeal cancer (excl. UKB) || ||	TRUE	igd	NA	NA	NA	NA	NA	NA	NA	0.0053	4.1e-12	125993	6	152156197	PC2	TRUE	reported	7KrXnl	textfile	2	1	TRUE
	rs920842	A	G	A	G	-0.031	0.0391696	0.52	0.454566	FALSE	FALSE	FALSE	ieu-b-5127	6	81848671	0.0492796	NA	0.426704	OPC_NEG_noukb	HPV negative oropharyngeal cancer (excl. UKB)	HPV negative oropharyngeal cancer (excl. UKB) || ||	TRUE	igd	NA	NA	NA	NA	NA	NA	NA	0.0051	1.4e-09	127899	6	81848671	PC2	TRUE	reported	7KrXnl	textfile	2	1	TRUE
	rs9292468	T	C	T	C	0.031	-0.0179698	0.49	0.404201	FALSE	FALSE	FALSE	ieu-b-5127	5	32819073	0.0503011	NA	0.720908	OPC_NEG_noukb	HPV negative oropharyngeal cancer (excl. UKB)	HPV negative oropharyngeal cancer (excl. UKB) || ||	TRUE	igd	NA	NA	NA	NA	NA	NA	NA	0.0052	2.3e-09	127992	5	32819073	PC2	TRUE	reported	7KrXnl	textfile	2	1	TRUE
	rs9357470	T	C	T	C	0.031	0.0390421	0.43	0.400203	FALSE	FALSE	FALSE	ieu-b-5127	6	45065613	0.0502156	NA	0.436871	OPC_NEG_noukb	HPV negative oropharyngeal cancer (excl. UKB)	HPV negative oropharyngeal cancer (excl. UKB) || ||	TRUE	igd	NA	NA	NA	NA	NA	NA	NA	0.0053	9.9e-09	127396	6	45065613	PC2	TRUE	reported	7KrXnl	textfile	2	1	TRUE
	rs9388490	T	C	T	C	0.044	-0.0940957	0.36	0.437208	FALSE	FALSE	FALSE	ieu-b-5127	6	126704795	0.0493737	NA	0.0566787	OPC_NEG_noukb	HPV negative oropharyngeal cancer (excl. UKB)	HPV negative oropharyngeal cancer (excl. UKB) || ||	TRUE	igd	NA	NA	NA	NA	NA	NA	NA	0.0052	1.5e-17	128029	6	126704795	PC2	TRUE	reported	7KrXnl	textfile	2	1	TRUE
	rs9389986	A	T	A	T	-0.052	-0.0263478	0.24	0.284473	FALSE	TRUE	FALSE	ieu-b-5127	6	142661114	0.0548466	NA	0.63095	OPC_NEG_noukb	HPV negative oropharyngeal cancer (excl. UKB)	HPV negative oropharyngeal cancer (excl. UKB) || ||	TRUE	igd	NA	NA	NA	NA	NA	NA	NA	0.0057	3.4e-20	127859	6	142661114	PC2	TRUE	reported	7KrXnl	textfile	2	1	TRUE
	rs9407763	A	T	A	T	-0.033	0.16126	0.66	0.678488	FALSE	TRUE	FALSE	ieu-b-5127	9	16370680	0.0545287	NA	0.00310299	OPC_NEG_noukb	HPV negative oropharyngeal cancer (excl. UKB)	HPV negative oropharyngeal cancer (excl. UKB) || ||	TRUE	igd	NA	NA	NA	NA	NA	NA	NA	0.0057	5.5e-09	123465	9	16370680	PC2	TRUE	reported	7KrXnl	textfile	2	1	TRUE
	rs963292	T	C	T	C	-0.03	0.0105912	0.43	0.484211	FALSE	FALSE	FALSE	ieu-b-5127	17	54842555	0.0506568	NA	0.834388	OPC_NEG_noukb	HPV negative oropharyngeal cancer (excl. UKB)	HPV negative oropharyngeal cancer (excl. UKB) || ||	TRUE	igd	NA	NA	NA	NA	NA	NA	NA	0.0051	5.1e-09	128256	17	54842555	PC2	TRUE	reported	7KrXnl	textfile	2	1	TRUE
	rs9650315	T	G	T	G	-0.063	-0.0269684	0.12	0.137872	FALSE	FALSE	FALSE	ieu-b-5127	8	57155598	0.0720749	NA	0.708277	OPC_NEG_noukb	HPV negative oropharyngeal cancer (excl. UKB)	HPV negative oropharyngeal cancer (excl. UKB) || ||	TRUE	igd	NA	NA	NA	NA	NA	NA	NA	0.0078	8.4e-16	127684	8	57155598	PC2	TRUE	reported	7KrXnl	textfile	2	1	TRUE
	rs9833926	A	G	A	G	0.028	-0.033378	0.58	0.545125	FALSE	FALSE	FALSE	ieu-b-5127	3	56650178	0.0495204	NA	0.500295	OPC_NEG_noukb	HPV negative oropharyngeal cancer (excl. UKB)	HPV negative oropharyngeal cancer (excl. UKB) || ||	TRUE	igd	NA	NA	NA	NA	NA	NA	NA	0.005	1.1e-08	132870	3	56650178	PC2	TRUE	reported	7KrXnl	textfile	2	1	TRUE
	rs9967417	C	G	C	G	-0.041	0.00708004	0.58	0.569073	FALSE	TRUE	TRUE	ieu-b-5127	18	46959500	0.0496458	NA	0.886597	OPC_NEG_noukb	HPV negative oropharyngeal cancer (excl. UKB)	HPV negative oropharyngeal cancer (excl. UKB) || ||	TRUE	igd	NA	NA	NA	NA	NA	NA	NA	0.0053	1.8e-14	128031	18	46959500	PC2	TRUE	reported	7KrXnl	textfile	2	1	FALSE
PC2-OPC_POS	rs1046934	A	C	A	C	-0.034	-0.000563141	0.65	0.656046	FALSE	FALSE	FALSE	ieu-b-5128	1	184023529	0.0379394	NA	0.988157	OPC_POS_noukb	HPV positive oropharyngeal cancer (excl. UKB)	HPV positive oropharyngeal cancer (excl. UKB) || ||	TRUE	igd	NA	NA	NA	NA	NA	NA	NA	0.0055	8.2e-10	128638	1	184023529	PC2	TRUE	reported	7KrXnl	textfile	2	1	TRUE
	rs10748128	T	G	T	G	0.042	0.0680122	0.34	0.342786	FALSE	FALSE	FALSE	ieu-b-5128	12	69827658	0.0377944	NA	0.071935	OPC_POS_noukb	HPV positive oropharyngeal cancer (excl. UKB)	HPV positive oropharyngeal cancer (excl. UKB) || ||	TRUE	igd	NA	NA	NA	NA	NA	NA	NA	0.0062	7.8e-12	113101	12	69827658	PC2	TRUE	reported	7KrXnl	textfile	2	1	TRUE
	rs10798483	A	G	A	G	0.029	-0.0326843	0.52	0.555489	FALSE	FALSE	FALSE	ieu-b-5128	1	176799143	0.0364835	NA	0.370324	OPC_POS_noukb	HPV positive oropharyngeal cancer (excl. UKB)	HPV positive oropharyngeal cancer (excl. UKB) || ||	TRUE	igd	NA	NA	NA	NA	NA	NA	NA	0.0051	2.1e-08	132726	1	176799143	PC2	TRUE	reported	7KrXnl	textfile	2	1	TRUE
	rs11049611	T	C	T	C	-0.035	0.0714376	0.35	0.300372	FALSE	FALSE	FALSE	ieu-b-5128	12	28600244	0.0392995	NA	0.0690987	OPC_POS_noukb	HPV positive oropharyngeal cancer (excl. UKB)	HPV positive oropharyngeal cancer (excl. UKB) || ||	TRUE	igd	NA	NA	NA	NA	NA	NA	NA	0.0056	4.3e-10	128244	12	28600244	PC2	TRUE	reported	7KrXnl	textfile	2	1	TRUE
	rs11107154	T	C	T	C	0.035	0.0157799	0.76	0.708171	FALSE	FALSE	FALSE	ieu-b-5128	12	94084418	0.0402179	NA	0.694792	OPC_POS_noukb	HPV positive oropharyngeal cancer (excl. UKB)	HPV positive oropharyngeal cancer (excl. UKB) || ||	TRUE	igd	NA	NA	NA	NA	NA	NA	NA	0.0056	3.8e-10	128169	12	94084418	PC2	TRUE	reported	7KrXnl	textfile	2	1	TRUE
	rs11205303	T	C	T	C	-0.053	0.0226757	0.59	0.634607	FALSE	FALSE	FALSE	ieu-b-5128	1	149995265	0.0423797	NA	0.592609	OPC_POS_noukb	HPV positive oropharyngeal cancer (excl. UKB)	HPV positive oropharyngeal cancer (excl. UKB) || ||	TRUE	igd	TRUE	rs11205303	rs67807996	C	T	A	G	0.0063	5.1e-17	114710	1	149906413	PC2	TRUE	reported	7KrXnl	textfile	2	1	TRUE
	rs11584955	A	C	A	C	0.037	0.0436396	0.22	0.325719	FALSE	FALSE	FALSE	ieu-b-5128	1	172138105	0.0387134	NA	0.259638	OPC_POS_noukb	HPV positive oropharyngeal cancer (excl. UKB)	HPV positive oropharyngeal cancer (excl. UKB) || ||	TRUE	igd	NA	NA	NA	NA	NA	NA	NA	0.0055	2e-11	128604	1	172138105	PC2	TRUE	reported	7KrXnl	textfile	2	1	TRUE
	rs1182199	A	C	A	C	-0.052	-0.023264	0.32	0.305235	FALSE	FALSE	FALSE	ieu-b-5128	7	2862542	0.0400126	NA	0.560959	OPC_POS_noukb	HPV positive oropharyngeal cancer (excl. UKB)	HPV positive oropharyngeal cancer (excl. UKB) || ||	TRUE	igd	NA	NA	NA	NA	NA	NA	NA	0.0056	1.1e-20	128040	7	2862542	PC2	TRUE	reported	7KrXnl	textfile	2	1	TRUE
	rs11866219	A	C	A	C	-0.032	-0.00657225	0.39	0.422529	FALSE	FALSE	FALSE	ieu-b-5128	16	69549749	0.0378626	NA	0.862194	OPC_POS_noukb	HPV positive oropharyngeal cancer (excl. UKB)	HPV positive oropharyngeal cancer (excl. UKB) || ||	TRUE	igd	NA	NA	NA	NA	NA	NA	NA	0.0053	1.4e-09	127713	16	69549749	PC2	TRUE	reported	7KrXnl	textfile	2	1	TRUE
	rs12209223	A	C	A	C	0.049	-0.105606	0.14	0.103048	FALSE	FALSE	FALSE	ieu-b-5128	6	76164589	0.0609683	NA	0.0832473	OPC_POS_noukb	HPV positive oropharyngeal cancer (excl. UKB)	HPV positive oropharyngeal cancer (excl. UKB) || ||	TRUE	igd	NA	NA	NA	NA	NA	NA	NA	0.0085	1.1e-08	127924	6	76164589	PC2	TRUE	reported	7KrXnl	textfile	2	1	TRUE
	rs12980348	T	G	T	G	-0.042	0.0409386	0.61	0.603462	FALSE	FALSE	FALSE	ieu-b-5128	19	2181607	0.0372946	NA	0.272332	OPC_POS_noukb	HPV positive oropharyngeal cancer (excl. UKB)	HPV positive oropharyngeal cancer (excl. UKB) || ||	TRUE	igd	NA	NA	NA	NA	NA	NA	NA	0.0052	9.8e-16	128094	19	2181607	PC2	TRUE	reported	7KrXnl	textfile	2	1	TRUE
	rs1351394	T	C	T	C	0.052	-0.0256294	0.48	0.498447	FALSE	FALSE	FALSE	ieu-b-5128	12	66351826	0.0368469	NA	0.486701	OPC_POS_noukb	HPV positive oropharyngeal cancer (excl. UKB)	HPV positive oropharyngeal cancer (excl. UKB) || ||	TRUE	igd	NA	NA	NA	NA	NA	NA	NA	0.0051	5.7e-24	127877	12	66351826	PC2	TRUE	reported	7KrXnl	textfile	2	1	TRUE
	rs1415288	A	C	A	C	-0.046	0.00338068	0.71	0.713799	FALSE	FALSE	FALSE	ieu-b-5128	1	219742545	0.0400629	NA	0.932751	OPC_POS_noukb	HPV positive oropharyngeal cancer (excl. UKB)	HPV positive oropharyngeal cancer (excl. UKB) || ||	TRUE	igd	NA	NA	NA	NA	NA	NA	NA	0.0057	1e-15	132704	1	219742545	PC2	TRUE	reported	7KrXnl	textfile	2	1	TRUE
	rs143384	A	G	A	G	-0.079	0.00845941	0.64	0.585215	FALSE	FALSE	FALSE	ieu-b-5128	20	34025756	0.0369744	NA	0.819032	OPC_POS_noukb	HPV positive oropharyngeal cancer (excl. UKB)	HPV positive oropharyngeal cancer (excl. UKB) || ||	TRUE	igd	NA	NA	NA	NA	NA	NA	NA	0.0056	6.4e-46	126813	20	34025756	PC2	TRUE	reported	7KrXnl	textfile	2	1	TRUE
	rs1478576	T	C	T	C	0.032	0.00557064	0.7	0.683557	FALSE	FALSE	FALSE	ieu-b-5128	2	218284524	0.0391446	NA	0.886836	OPC_POS_noukb	HPV positive oropharyngeal cancer (excl. UKB)	HPV positive oropharyngeal cancer (excl. UKB) || ||	TRUE	igd	NA	NA	NA	NA	NA	NA	NA	0.0055	3.2e-09	132840	2	218284524	PC2	TRUE	reported	7KrXnl	textfile	2	1	TRUE
	rs153753	A	G	A	G	-0.034	0.0351977	0.33	0.343765	FALSE	FALSE	FALSE	ieu-b-5128	5	171184971	0.0381875	NA	0.356681	OPC_POS_noukb	HPV positive oropharyngeal cancer (excl. UKB)	HPV positive oropharyngeal cancer (excl. UKB) || ||	TRUE	igd	NA	NA	NA	NA	NA	NA	NA	0.0053	1.5e-10	128258	5	171184971	PC2	TRUE	reported	7KrXnl	textfile	2	1	TRUE
	rs17450430	A	T	A	T	-0.034	0.00204918	0.72	0.760352	FALSE	TRUE	FALSE	ieu-b-5128	20	47772601	0.0419057	NA	0.960999	OPC_POS_noukb	HPV positive oropharyngeal cancer (excl. UKB)	HPV positive oropharyngeal cancer (excl. UKB) || ||	TRUE	igd	TRUE	rs17450430	rs17378391	T	A	C	T	0.006	2.8e-08	128045	20	47772264	PC2	TRUE	reported	7KrXnl	textfile	2	1	TRUE
	rs1879671	T	G	T	G	-0.039	-0.0388919	0.23	0.261354	FALSE	FALSE	FALSE	ieu-b-5128	11	30354707	0.041962	NA	0.354011	OPC_POS_noukb	HPV positive oropharyngeal cancer (excl. UKB)	HPV positive oropharyngeal cancer (excl. UKB) || ||	TRUE	igd	NA	NA	NA	NA	NA	NA	NA	0.0066	3.3e-09	95535	11	30354707	PC2	TRUE	reported	7KrXnl	textfile	2	1	TRUE
	rs1913671	T	C	T	C	-0.033	0.0070325	0.66	0.668304	FALSE	FALSE	FALSE	ieu-b-5128	2	88899883	0.0386598	NA	0.855656	OPC_POS_noukb	HPV positive oropharyngeal cancer (excl. UKB)	HPV positive oropharyngeal cancer (excl. UKB) || ||	TRUE	igd	NA	NA	NA	NA	NA	NA	NA	0.0052	4.2e-10	132881	2	88899883	PC2	TRUE	reported	7KrXnl	textfile	2	1	TRUE
	rs1975474	T	G	T	G	-0.047	-0.0404159	0.69	0.6908	FALSE	FALSE	FALSE	ieu-b-5128	4	82178937	0.0392286	NA	0.302885	OPC_POS_noukb	HPV positive oropharyngeal cancer (excl. UKB)	HPV positive oropharyngeal cancer (excl. UKB) || ||	TRUE	igd	NA	NA	NA	NA	NA	NA	NA	0.0056	2.5e-17	123933	4	82178937	PC2	TRUE	reported	7KrXnl	textfile	2	1	TRUE
	rs2025151	C	G	C	G	-0.044	-0.0833145	0.81	0.805962	FALSE	TRUE	FALSE	ieu-b-5128	9	99161512	0.0453264	NA	0.066048	OPC_POS_noukb	HPV positive oropharyngeal cancer (excl. UKB)	HPV positive oropharyngeal cancer (excl. UKB) || ||	TRUE	igd	NA	NA	NA	NA	NA	NA	NA	0.007	2.7e-10	127442	9	99161512	PC2	TRUE	reported	7KrXnl	textfile	2	1	TRUE
	rs2028556	T	C	T	C	0.031	-0.0340092	0.52	0.506661	FALSE	FALSE	FALSE	ieu-b-5128	8	135648040	0.036375	NA	0.349809	OPC_POS_noukb	HPV positive oropharyngeal cancer (excl. UKB)	HPV positive oropharyngeal cancer (excl. UKB) || ||	TRUE	igd	NA	NA	NA	NA	NA	NA	NA	0.0051	1.6e-09	128054	8	135648040	PC2	TRUE	reported	7KrXnl	textfile	2	1	TRUE
	rs2035901	A	G	A	G	-0.034	0.0374908	0.58	0.519174	FALSE	FALSE	FALSE	ieu-b-5128	4	145521867	0.0363822	NA	0.302789	OPC_POS_noukb	HPV positive oropharyngeal cancer (excl. UKB)	HPV positive oropharyngeal cancer (excl. UKB) || ||	TRUE	igd	NA	NA	NA	NA	NA	NA	NA	0.0053	3.5e-10	123950	4	145521867	PC2	TRUE	reported	7KrXnl	textfile	2	1	TRUE
	rs2093210	T	C	T	C	-0.04	-0.0402113	0.6	0.604353	FALSE	FALSE	FALSE	ieu-b-5128	14	60957279	0.0370882	NA	0.278273	OPC_POS_noukb	HPV positive oropharyngeal cancer (excl. UKB)	HPV positive oropharyngeal cancer (excl. UKB) || ||	TRUE	igd	NA	NA	NA	NA	NA	NA	NA	0.0055	2.6e-13	127298	14	60957279	PC2	TRUE	reported	7KrXnl	textfile	2	1	TRUE
	rs2237886	T	C	T	C	0.05	0.0379543	0.11	0.104005	FALSE	FALSE	FALSE	ieu-b-5128	11	2810731	0.0587303	NA	0.51812	OPC_POS_noukb	HPV positive oropharyngeal cancer (excl. UKB)	HPV positive oropharyngeal cancer (excl. UKB) || ||	TRUE	igd	NA	NA	NA	NA	NA	NA	NA	0.0089	2e-08	124092	11	2810731	PC2	TRUE	reported	7KrXnl	textfile	2	1	TRUE
	rs2256183	A	G	A	G	0.048	0.11586	0.57	0.479051	FALSE	FALSE	FALSE	ieu-b-5128	6	31380529	0.0365245	NA	0.00151335	OPC_POS_noukb	HPV positive oropharyngeal cancer (excl. UKB)	HPV positive oropharyngeal cancer (excl. UKB) || ||	TRUE	igd	NA	NA	NA	NA	NA	NA	NA	0.0053	2.4e-19	124622	6	31380529	PC2	TRUE	reported	7KrXnl	textfile	2	1	TRUE
	rs2278483	T	C	T	C	0.039	0.0284984	0.21	0.232266	FALSE	FALSE	FALSE	ieu-b-5128	2	25040082	0.0430548	NA	0.508028	OPC_POS_noukb	HPV positive oropharyngeal cancer (excl. UKB)	HPV positive oropharyngeal cancer (excl. UKB) || ||	TRUE	igd	NA	NA	NA	NA	NA	NA	NA	0.0059	6.8e-11	132890	2	25040082	PC2	TRUE	reported	7KrXnl	textfile	2	1	TRUE
	rs2282978	T	C	T	C	-0.055	0.0208423	0.59	0.66694	FALSE	FALSE	FALSE	ieu-b-5128	7	92264410	0.0388012	NA	0.59116	OPC_POS_noukb	HPV positive oropharyngeal cancer (excl. UKB)	HPV positive oropharyngeal cancer (excl. UKB) || ||	TRUE	igd	NA	NA	NA	NA	NA	NA	NA	0.0053	9.9e-25	128236	7	92264410	PC2	TRUE	reported	7KrXnl	textfile	2	1	TRUE
	rs2284746	C	G	C	G	-0.04	-0.110958	0.43	0.479484	FALSE	TRUE	TRUE	ieu-b-5128	1	17306675	0.0364521	NA	0.00233491	OPC_POS_noukb	HPV positive oropharyngeal cancer (excl. UKB)	HPV positive oropharyngeal cancer (excl. UKB) || ||	TRUE	igd	NA	NA	NA	NA	NA	NA	NA	0.0052	1.5e-14	132340	1	17306675	PC2	TRUE	reported	7KrXnl	textfile	2	1	FALSE
	rs2581830	T	C	T	C	0.032	-0.0437635	0.37	0.400844	FALSE	FALSE	FALSE	ieu-b-5128	3	53134098	0.0371444	NA	0.238717	OPC_POS_noukb	HPV positive oropharyngeal cancer (excl. UKB)	HPV positive oropharyngeal cancer (excl. UKB) || ||	TRUE	igd	NA	NA	NA	NA	NA	NA	NA	0.0051	5.8e-10	132841	3	53134098	PC2	TRUE	reported	7KrXnl	textfile	2	1	TRUE
	rs2814982	T	C	T	C	0.058	0.0502128	0.12	0.110233	FALSE	FALSE	FALSE	ieu-b-5128	6	34546560	0.0577074	NA	0.384231	OPC_POS_noukb	HPV positive oropharyngeal cancer (excl. UKB)	HPV positive oropharyngeal cancer (excl. UKB) || ||	TRUE	igd	NA	NA	NA	NA	NA	NA	NA	0.009	1.8e-10	119964	6	34546560	PC2	TRUE	reported	7KrXnl	textfile	2	1	TRUE
	rs2854207	C	G	C	G	-0.051	0.0319872	0.68	0.719866	FALSE	TRUE	FALSE	ieu-b-5128	17	61947107	0.0409878	NA	0.43515	OPC_POS_noukb	HPV positive oropharyngeal cancer (excl. UKB)	HPV positive oropharyngeal cancer (excl. UKB) || ||	TRUE	igd	NA	NA	NA	NA	NA	NA	NA	0.0058	1.1e-18	127876	17	61947107	PC2	TRUE	reported	7KrXnl	textfile	2	1	TRUE
	rs2871865	C	G	C	G	0.063	-0.0239427	0.86	0.889404	FALSE	TRUE	FALSE	ieu-b-5128	15	99194896	0.0574258	NA	0.676728	OPC_POS_noukb	HPV positive oropharyngeal cancer (excl. UKB)	HPV positive oropharyngeal cancer (excl. UKB) || ||	TRUE	igd	NA	NA	NA	NA	NA	NA	NA	0.0089	1.3e-12	120288	15	99194896	PC2	TRUE	reported	7KrXnl	textfile	2	1	TRUE
	rs2903545	T	C	T	C	0.03	-0.00853421	0.59	0.591388	FALSE	FALSE	FALSE	ieu-b-5128	1	23541108	0.0369218	NA	0.817204	OPC_POS_noukb	HPV positive oropharyngeal cancer (excl. UKB)	HPV positive oropharyngeal cancer (excl. UKB) || ||	TRUE	igd	NA	NA	NA	NA	NA	NA	NA	0.0051	6.5e-09	132855	1	23541108	PC2	TRUE	reported	7KrXnl	textfile	2	1	TRUE
	rs2974438	A	G	A	G	-0.035	-0.0384832	0.2	0.203725	FALSE	FALSE	FALSE	ieu-b-5128	5	168250903	0.0449098	NA	0.391499	OPC_POS_noukb	HPV positive oropharyngeal cancer (excl. UKB)	HPV positive oropharyngeal cancer (excl. UKB) || ||	TRUE	igd	NA	NA	NA	NA	NA	NA	NA	0.0064	3.9e-08	127916	5	168250903	PC2	TRUE	reported	7KrXnl	textfile	2	1	TRUE
	rs3103267	A	C	A	C	-0.034	0.0713364	0.38	0.287659	FALSE	FALSE	FALSE	ieu-b-5128	2	232988582	0.0395212	NA	0.0710722	OPC_POS_noukb	HPV positive oropharyngeal cancer (excl. UKB)	HPV positive oropharyngeal cancer (excl. UKB) || ||	TRUE	igd	NA	NA	NA	NA	NA	NA	NA	0.0057	2.3e-09	132863	2	232988582	PC2	TRUE	reported	7KrXnl	textfile	2	1	TRUE
	rs3118905	A	G	A	G	-0.058	0.0275132	0.24	0.275057	FALSE	FALSE	FALSE	ieu-b-5128	13	51105334	0.0403121	NA	0.494921	OPC_POS_noukb	HPV positive oropharyngeal cancer (excl. UKB)	HPV positive oropharyngeal cancer (excl. UKB) || ||	TRUE	igd	NA	NA	NA	NA	NA	NA	NA	0.0057	9.1e-25	128196	13	51105334	PC2	TRUE	reported	7KrXnl	textfile	2	1	TRUE
	rs31198	T	C	T	C	0.036	-0.00546997	0.73	0.742385	FALSE	FALSE	FALSE	ieu-b-5128	5	134372685	0.0411153	NA	0.894162	OPC_POS_noukb	HPV positive oropharyngeal cancer (excl. UKB)	HPV positive oropharyngeal cancer (excl. UKB) || ||	TRUE	igd	NA	NA	NA	NA	NA	NA	NA	0.0058	4.2e-10	128216	5	134372685	PC2	TRUE	reported	7KrXnl	textfile	2	1	TRUE
	rs3129317	A	G	A	G	0.031	-0.00227657	0.67	0.65097	FALSE	FALSE	FALSE	ieu-b-5128	4	3287655	0.0382306	NA	0.952515	OPC_POS_noukb	HPV positive oropharyngeal cancer (excl. UKB)	HPV positive oropharyngeal cancer (excl. UKB) || ||	TRUE	igd	NA	NA	NA	NA	NA	NA	NA	0.0056	2.7e-08	127952	4	3287655	PC2	TRUE	reported	7KrXnl	textfile	2	1	TRUE
	rs314263	T	C	T	C	-0.04	0.00649585	0.64	0.677021	FALSE	FALSE	FALSE	ieu-b-5128	6	105392745	0.0389402	NA	0.867515	OPC_POS_noukb	HPV positive oropharyngeal cancer (excl. UKB)	HPV positive oropharyngeal cancer (excl. UKB) || ||	TRUE	igd	NA	NA	NA	NA	NA	NA	NA	0.0055	2.3e-13	126353	6	105392745	PC2	TRUE	reported	7KrXnl	textfile	2	1	TRUE
	rs3740689	A	G	A	G	-0.03	0.016327	0.62	0.589175	FALSE	FALSE	FALSE	ieu-b-5128	11	47380593	0.0379851	NA	0.667323	OPC_POS_noukb	HPV positive oropharyngeal cancer (excl. UKB)	HPV positive oropharyngeal cancer (excl. UKB) || ||	TRUE	igd	NA	NA	NA	NA	NA	NA	NA	0.0055	2.5e-08	122893	11	47380593	PC2	TRUE	reported	7KrXnl	textfile	2	1	TRUE
	rs3764419	A	C	A	C	-0.037	0.0253224	0.37	0.383214	FALSE	FALSE	FALSE	ieu-b-5128	17	29164023	0.0369424	NA	0.493056	OPC_POS_noukb	HPV positive oropharyngeal cancer (excl. UKB)	HPV positive oropharyngeal cancer (excl. UKB) || ||	TRUE	igd	NA	NA	NA	NA	NA	NA	NA	0.0052	1.5e-12	128082	17	29164023	PC2	TRUE	reported	7KrXnl	textfile	2	1	TRUE
	rs3791675	T	C	T	C	-0.051	0.0492694	0.25	0.247579	FALSE	FALSE	FALSE	ieu-b-5128	2	56111309	0.0417566	NA	0.238033	OPC_POS_noukb	HPV positive oropharyngeal cancer (excl. UKB)	HPV positive oropharyngeal cancer (excl. UKB) || ||	TRUE	igd	NA	NA	NA	NA	NA	NA	NA	0.0058	2.7e-18	132729	2	56111309	PC2	TRUE	reported	7KrXnl	textfile	2	1	TRUE
	rs3812163	A	T	A	T	-0.03	-0.0925031	0.5	0.538934	FALSE	TRUE	TRUE	ieu-b-5128	6	7725760	0.0366865	NA	0.0116872	OPC_POS_noukb	HPV positive oropharyngeal cancer (excl. UKB)	HPV positive oropharyngeal cancer (excl. UKB) || ||	TRUE	igd	NA	NA	NA	NA	NA	NA	NA	0.0052	1.4e-08	128017	6	7725760	PC2	TRUE	reported	7KrXnl	textfile	2	1	FALSE
	rs3825199	A	G	A	G	-0.056	-0.0484749	0.79	0.773263	FALSE	FALSE	FALSE	ieu-b-5128	12	93976954	0.0434046	NA	0.264073	OPC_POS_noukb	HPV positive oropharyngeal cancer (excl. UKB)	HPV positive oropharyngeal cancer (excl. UKB) || ||	TRUE	igd	NA	NA	NA	NA	NA	NA	NA	0.006	2.1e-20	128247	12	93976954	PC2	TRUE	reported	7KrXnl	textfile	2	1	TRUE
	rs4130415	T	C	T	C	0.056	0.0130114	0.82	0.765773	FALSE	FALSE	FALSE	ieu-b-5128	8	130718712	0.043213	NA	0.763338	OPC_POS_noukb	HPV positive oropharyngeal cancer (excl. UKB)	HPV positive oropharyngeal cancer (excl. UKB) || ||	TRUE	igd	NA	NA	NA	NA	NA	NA	NA	0.0066	5.7e-17	127928	8	130718712	PC2	TRUE	reported	7KrXnl	textfile	2	1	TRUE
	rs4243400	A	G	A	G	-0.036	-0.0223523	0.51	0.518366	FALSE	FALSE	FALSE	ieu-b-5128	3	171970859	0.0365801	NA	0.541167	OPC_POS_noukb	HPV positive oropharyngeal cancer (excl. UKB)	HPV positive oropharyngeal cancer (excl. UKB) || ||	TRUE	igd	NA	NA	NA	NA	NA	NA	NA	0.0052	6.9e-12	128102	3	171970859	PC2	TRUE	reported	7KrXnl	textfile	2	1	TRUE
	rs4333673	A	G	A	G	0.039	0.000235285	0.23	0.224259	FALSE	FALSE	FALSE	ieu-b-5128	9	109610456	0.0433933	NA	0.995674	OPC_POS_noukb	HPV positive oropharyngeal cancer (excl. UKB)	HPV positive oropharyngeal cancer (excl. UKB) || ||	TRUE	igd	NA	NA	NA	NA	NA	NA	NA	0.006	1.6e-10	128253	9	109610456	PC2	TRUE	reported	7KrXnl	textfile	2	1	TRUE
	rs4483821	A	G	A	G	-0.039	-0.01711	0.54	0.554497	FALSE	FALSE	FALSE	ieu-b-5128	15	84493651	0.0364679	NA	0.638941	OPC_POS_noukb	HPV positive oropharyngeal cancer (excl. UKB)	HPV positive oropharyngeal cancer (excl. UKB) || ||	TRUE	igd	TRUE	rs4483821	rs5015595	G	A	C	T	0.0052	5.9e-14	128252	15	84488636	PC2	TRUE	reported	7KrXnl	textfile	2	1	TRUE
	rs4694504	A	G	A	G	-0.03	-0.0399728	0.51	0.527931	FALSE	FALSE	FALSE	ieu-b-5128	4	73496691	0.0365436	NA	0.274026	OPC_POS_noukb	HPV positive oropharyngeal cancer (excl. UKB)	HPV positive oropharyngeal cancer (excl. UKB) || ||	TRUE	igd	NA	NA	NA	NA	NA	NA	NA	0.0051	7.3e-09	127938	4	73496691	PC2	TRUE	reported	7KrXnl	textfile	2	1	TRUE
	rs4800452	T	C	T	C	0.049	-0.0108946	0.76	0.781843	FALSE	FALSE	FALSE	ieu-b-5128	18	20727611	0.0442924	NA	0.805705	OPC_POS_noukb	HPV positive oropharyngeal cancer (excl. UKB)	HPV positive oropharyngeal cancer (excl. UKB) || ||	TRUE	igd	NA	NA	NA	NA	NA	NA	NA	0.0064	1.4e-14	124607	18	20727611	PC2	TRUE	reported	7KrXnl	textfile	2	1	TRUE
	rs4868293	A	G	A	G	0.036	0.0224963	0.47	0.474237	FALSE	FALSE	FALSE	ieu-b-5128	5	173002891	0.0369885	NA	0.543056	OPC_POS_noukb	HPV positive oropharyngeal cancer (excl. UKB)	HPV positive oropharyngeal cancer (excl. UKB) || ||	TRUE	igd	NA	NA	NA	NA	NA	NA	NA	0.0059	8.4e-10	125264	5	173002891	PC2	TRUE	reported	7KrXnl	textfile	2	1	TRUE
	rs4980067	A	C	A	C	-0.03	0.0104146	0.53	0.518675	FALSE	FALSE	FALSE	ieu-b-5128	10	81136129	0.03637	NA	0.77461	OPC_POS_noukb	HPV positive oropharyngeal cancer (excl. UKB)	HPV positive oropharyngeal cancer (excl. UKB) || ||	TRUE	igd	NA	NA	NA	NA	NA	NA	NA	0.0053	2.4e-08	127946	10	81136129	PC2	TRUE	reported	7KrXnl	textfile	2	1	TRUE
	rs506154	T	C	T	C	0.041	-0.0181076	0.28	0.2925	FALSE	FALSE	FALSE	ieu-b-5128	7	28202079	0.0397604	NA	0.648808	OPC_POS_noukb	HPV positive oropharyngeal cancer (excl. UKB)	HPV positive oropharyngeal cancer (excl. UKB) || ||	TRUE	igd	NA	NA	NA	NA	NA	NA	NA	0.0056	3.3e-13	128168	7	28202079	PC2	TRUE	reported	7KrXnl	textfile	2	1	TRUE
	rs519384	A	T	A	T	0.039	0.00823862	0.26	0.27747	FALSE	TRUE	FALSE	ieu-b-5128	3	172168507	0.0400873	NA	0.837168	OPC_POS_noukb	HPV positive oropharyngeal cancer (excl. UKB)	HPV positive oropharyngeal cancer (excl. UKB) || ||	TRUE	igd	NA	NA	NA	NA	NA	NA	NA	0.0057	6.5e-12	127706	3	172168507	PC2	TRUE	reported	7KrXnl	textfile	2	1	TRUE
	rs5742915	T	C	T	C	-0.036	0.0101878	0.5	0.546157	FALSE	FALSE	FALSE	ieu-b-5128	15	74336633	0.036466	NA	0.779956	OPC_POS_noukb	HPV positive oropharyngeal cancer (excl. UKB)	HPV positive oropharyngeal cancer (excl. UKB) || ||	TRUE	igd	NA	NA	NA	NA	NA	NA	NA	0.0057	3.2e-10	118632	15	74336633	PC2	TRUE	reported	7KrXnl	textfile	2	1	TRUE
	rs584828	T	C	T	C	-0.03	-0.000141058	0.45	0.392159	FALSE	FALSE	FALSE	ieu-b-5128	17	38599230	0.0375844	NA	0.997005	OPC_POS_noukb	HPV positive oropharyngeal cancer (excl. UKB)	HPV positive oropharyngeal cancer (excl. UKB) || ||	TRUE	igd	NA	NA	NA	NA	NA	NA	NA	0.0053	2.6e-08	127772	17	38599230	PC2	TRUE	reported	7KrXnl	textfile	2	1	TRUE
	rs6038566	A	G	A	G	0.034	-0.0638567	0.57	0.562533	FALSE	FALSE	FALSE	ieu-b-5128	20	6615197	0.0369934	NA	0.0843179	OPC_POS_noukb	HPV positive oropharyngeal cancer (excl. UKB)	HPV positive oropharyngeal cancer (excl. UKB) || ||	TRUE	igd	NA	NA	NA	NA	NA	NA	NA	0.0052	5.6e-11	127928	20	6615197	PC2	TRUE	reported	7KrXnl	textfile	2	1	TRUE
	rs606452	A	C	A	C	0.046	0.00954747	0.16	0.136801	FALSE	FALSE	FALSE	ieu-b-5128	11	75276178	0.0519773	NA	0.85426	OPC_POS_noukb	HPV positive oropharyngeal cancer (excl. UKB)	HPV positive oropharyngeal cancer (excl. UKB) || ||	TRUE	igd	NA	NA	NA	NA	NA	NA	NA	0.0077	2.1e-09	120223	11	75276178	PC2	TRUE	reported	7KrXnl	textfile	2	1	TRUE
	rs616599	T	G	T	G	0.044	0.0595248	0.91	0.87537	FALSE	FALSE	FALSE	ieu-b-5128	11	65254025	0.0548154	NA	0.277517	OPC_POS_noukb	HPV positive oropharyngeal cancer (excl. UKB)	HPV positive oropharyngeal cancer (excl. UKB) || ||	TRUE	igd	NA	NA	NA	NA	NA	NA	NA	0.0079	2.5e-08	121074	11	65254025	PC2	TRUE	reported	7KrXnl	textfile	2	1	TRUE
	rs6439168	A	G	A	G	-0.041	0.000558356	0.21	0.22596	FALSE	FALSE	FALSE	ieu-b-5128	3	129050943	0.0431197	NA	0.989669	OPC_POS_noukb	HPV positive oropharyngeal cancer (excl. UKB)	HPV positive oropharyngeal cancer (excl. UKB) || ||	TRUE	igd	NA	NA	NA	NA	NA	NA	NA	0.0062	3.7e-11	132794	3	129050943	PC2	TRUE	reported	7KrXnl	textfile	2	1	TRUE
	rs6487133	A	G	A	G	0.032	0.0148533	0.37	0.343367	FALSE	FALSE	FALSE	ieu-b-5128	12	20845152	0.0389245	NA	0.702763	OPC_POS_noukb	HPV positive oropharyngeal cancer (excl. UKB)	HPV positive oropharyngeal cancer (excl. UKB) || ||	TRUE	igd	NA	NA	NA	NA	NA	NA	NA	0.0055	6.2e-09	127932	12	20845152	PC2	TRUE	reported	7KrXnl	textfile	2	1	TRUE
	rs6853216	T	C	T	C	-0.079	0.0371006	0.12	0.151675	FALSE	FALSE	FALSE	ieu-b-5128	4	17970655	0.0499448	NA	0.457583	OPC_POS_noukb	HPV positive oropharyngeal cancer (excl. UKB)	HPV positive oropharyngeal cancer (excl. UKB) || ||	TRUE	igd	NA	NA	NA	NA	NA	NA	NA	0.0071	1.5e-28	128240	4	17970655	PC2	TRUE	reported	7KrXnl	textfile	2	1	TRUE
	rs720390	A	G	A	G	0.032	-0.0110551	0.4	0.372575	FALSE	FALSE	FALSE	ieu-b-5128	3	185548683	0.0374403	NA	0.767786	OPC_POS_noukb	HPV positive oropharyngeal cancer (excl. UKB)	HPV positive oropharyngeal cancer (excl. UKB) || ||	TRUE	igd	NA	NA	NA	NA	NA	NA	NA	0.0055	5.6e-09	127428	3	185548683	PC2	TRUE	reported	7KrXnl	textfile	2	1	TRUE
	rs724016	A	G	A	G	-0.074	0.0698356	0.58	0.562842	FALSE	FALSE	FALSE	ieu-b-5128	3	141105570	0.0365851	NA	0.0562808	OPC_POS_noukb	HPV positive oropharyngeal cancer (excl. UKB)	HPV positive oropharyngeal cancer (excl. UKB) || ||	TRUE	igd	NA	NA	NA	NA	NA	NA	NA	0.0051	2.5e-48	128093	3	141105570	PC2	TRUE	reported	7KrXnl	textfile	2	1	TRUE
	rs7274811	T	G	T	G	-0.041	0.0461446	0.22	0.252371	FALSE	FALSE	FALSE	ieu-b-5128	20	32333181	0.0412637	NA	0.263445	OPC_POS_noukb	HPV positive oropharyngeal cancer (excl. UKB)	HPV positive oropharyngeal cancer (excl. UKB) || ||	TRUE	igd	NA	NA	NA	NA	NA	NA	NA	0.006	1.9e-11	128256	20	32333181	PC2	TRUE	reported	7KrXnl	textfile	2	1	TRUE
	rs738288	A	G	A	G	-0.029	-0.00557718	0.51	0.553985	FALSE	FALSE	FALSE	ieu-b-5128	22	39907661	0.0363713	NA	0.87813	OPC_POS_noukb	HPV positive oropharyngeal cancer (excl. UKB)	HPV positive oropharyngeal cancer (excl. UKB) || ||	TRUE	igd	NA	NA	NA	NA	NA	NA	NA	0.0052	1.8e-08	128217	22	39907661	PC2	TRUE	reported	7KrXnl	textfile	2	1	TRUE
	rs7536458	T	G	T	G	0.035	-0.0224205	0.71	0.749754	FALSE	FALSE	FALSE	ieu-b-5128	1	118870373	0.0417823	NA	0.591543	OPC_POS_noukb	HPV positive oropharyngeal cancer (excl. UKB)	HPV positive oropharyngeal cancer (excl. UKB) || ||	TRUE	igd	TRUE	rs7536458	rs60804050	G	T	A	G	0.0058	2.1e-09	132894	1	118864602	PC2	TRUE	reported	7KrXnl	textfile	2	1	TRUE
	rs7689420	T	C	T	C	-0.072	-0.024404	0.16	0.165405	FALSE	FALSE	FALSE	ieu-b-5128	4	145568352	0.0490356	NA	0.618708	OPC_POS_noukb	HPV positive oropharyngeal cancer (excl. UKB)	HPV positive oropharyngeal cancer (excl. UKB) || ||	TRUE	igd	NA	NA	NA	NA	NA	NA	NA	0.007	5.9e-25	128237	4	145568352	PC2	TRUE	reported	7KrXnl	textfile	2	1	TRUE
	rs7980687	A	G	A	G	0.039	-0.0356206	0.21	0.199002	FALSE	FALSE	FALSE	ieu-b-5128	12	123822711	0.0457549	NA	0.436269	OPC_POS_noukb	HPV positive oropharyngeal cancer (excl. UKB)	HPV positive oropharyngeal cancer (excl. UKB) || ||	TRUE	igd	NA	NA	NA	NA	NA	NA	NA	0.0065	2.7e-09	128066	12	123822711	PC2	TRUE	reported	7KrXnl	textfile	2	1	TRUE
	rs7986486	A	G	A	G	-0.038	0.0155206	0.2	0.198279	FALSE	FALSE	FALSE	ieu-b-5128	13	50438236	0.045273	NA	0.731734	OPC_POS_noukb	HPV positive oropharyngeal cancer (excl. UKB)	HPV positive oropharyngeal cancer (excl. UKB) || ||	TRUE	igd	NA	NA	NA	NA	NA	NA	NA	0.0068	1.6e-08	128142	13	50438236	PC2	TRUE	reported	7KrXnl	textfile	2	1	TRUE
	rs8057808	A	G	A	G	0.033	-0.00969655	0.31	0.304235	FALSE	FALSE	FALSE	ieu-b-5128	16	53520613	0.0395966	NA	0.806547	OPC_POS_noukb	HPV positive oropharyngeal cancer (excl. UKB)	HPV positive oropharyngeal cancer (excl. UKB) || ||	TRUE	igd	NA	NA	NA	NA	NA	NA	NA	0.0057	5.5e-09	127888	16	53520613	PC2	TRUE	reported	7KrXnl	textfile	2	1	TRUE
	rs806794	A	G	A	G	0.056	0.0907524	0.72	0.714291	FALSE	FALSE	FALSE	ieu-b-5128	6	26200677	0.0410056	NA	0.0268862	OPC_POS_noukb	HPV positive oropharyngeal cancer (excl. UKB)	HPV positive oropharyngeal cancer (excl. UKB) || ||	TRUE	igd	NA	NA	NA	NA	NA	NA	NA	0.0058	2.9e-22	123675	6	26200677	PC2	TRUE	reported	7KrXnl	textfile	2	1	TRUE
	rs827423	A	G	A	G	-0.037	0.00192349	0.55	0.504762	FALSE	FALSE	FALSE	ieu-b-5128	6	152156197	0.0363817	NA	0.957836	OPC_POS_noukb	HPV positive oropharyngeal cancer (excl. UKB)	HPV positive oropharyngeal cancer (excl. UKB) || ||	TRUE	igd	NA	NA	NA	NA	NA	NA	NA	0.0053	4.1e-12	125993	6	152156197	PC2	TRUE	reported	7KrXnl	textfile	2	1	TRUE
	rs920842	A	G	A	G	-0.031	-0.00281897	0.52	0.453778	FALSE	FALSE	FALSE	ieu-b-5128	6	81848671	0.0362935	NA	0.938089	OPC_POS_noukb	HPV positive oropharyngeal cancer (excl. UKB)	HPV positive oropharyngeal cancer (excl. UKB) || ||	TRUE	igd	NA	NA	NA	NA	NA	NA	NA	0.0051	1.4e-09	127899	6	81848671	PC2	TRUE	reported	7KrXnl	textfile	2	1	TRUE
	rs9292468	T	C	T	C	0.031	0.027378	0.49	0.40448	FALSE	FALSE	FALSE	ieu-b-5128	5	32819073	0.0369708	NA	0.458979	OPC_POS_noukb	HPV positive oropharyngeal cancer (excl. UKB)	HPV positive oropharyngeal cancer (excl. UKB) || ||	TRUE	igd	NA	NA	NA	NA	NA	NA	NA	0.0052	2.3e-09	127992	5	32819073	PC2	TRUE	reported	7KrXnl	textfile	2	1	TRUE
	rs9357470	T	C	T	C	0.031	-0.0319441	0.43	0.398972	FALSE	FALSE	FALSE	ieu-b-5128	6	45065613	0.0372124	NA	0.390657	OPC_POS_noukb	HPV positive oropharyngeal cancer (excl. UKB)	HPV positive oropharyngeal cancer (excl. UKB) || ||	TRUE	igd	NA	NA	NA	NA	NA	NA	NA	0.0053	9.9e-09	127396	6	45065613	PC2	TRUE	reported	7KrXnl	textfile	2	1	TRUE
	rs9388490	T	C	T	C	0.044	-0.0613598	0.36	0.436825	FALSE	FALSE	FALSE	ieu-b-5128	6	126704795	0.0362408	NA	0.0904336	OPC_POS_noukb	HPV positive oropharyngeal cancer (excl. UKB)	HPV positive oropharyngeal cancer (excl. UKB) || ||	TRUE	igd	NA	NA	NA	NA	NA	NA	NA	0.0052	1.5e-17	128029	6	126704795	PC2	TRUE	reported	7KrXnl	textfile	2	1	TRUE
	rs9389986	A	T	A	T	-0.052	0.0376662	0.24	0.285073	FALSE	TRUE	FALSE	ieu-b-5128	6	142661114	0.0400512	NA	0.346986	OPC_POS_noukb	HPV positive oropharyngeal cancer (excl. UKB)	HPV positive oropharyngeal cancer (excl. UKB) || ||	TRUE	igd	NA	NA	NA	NA	NA	NA	NA	0.0057	3.4e-20	127859	6	142661114	PC2	TRUE	reported	7KrXnl	textfile	2	1	TRUE
	rs9407763	A	T	A	T	-0.033	0.0394265	0.66	0.67803	FALSE	TRUE	FALSE	ieu-b-5128	9	16370680	0.0393216	NA	0.31602	OPC_POS_noukb	HPV positive oropharyngeal cancer (excl. UKB)	HPV positive oropharyngeal cancer (excl. UKB) || ||	TRUE	igd	NA	NA	NA	NA	NA	NA	NA	0.0057	5.5e-09	123465	9	16370680	PC2	TRUE	reported	7KrXnl	textfile	2	1	TRUE
	rs963292	T	C	T	C	-0.03	0.00181232	0.43	0.484087	FALSE	FALSE	FALSE	ieu-b-5128	17	54842555	0.0373157	NA	0.961264	OPC_POS_noukb	HPV positive oropharyngeal cancer (excl. UKB)	HPV positive oropharyngeal cancer (excl. UKB) || ||	TRUE	igd	NA	NA	NA	NA	NA	NA	NA	0.0051	5.1e-09	128256	17	54842555	PC2	TRUE	reported	7KrXnl	textfile	2	1	TRUE
	rs9650315	T	G	T	G	-0.063	-0.0774021	0.12	0.137044	FALSE	FALSE	FALSE	ieu-b-5128	8	57155598	0.0541867	NA	0.153168	OPC_POS_noukb	HPV positive oropharyngeal cancer (excl. UKB)	HPV positive oropharyngeal cancer (excl. UKB) || ||	TRUE	igd	NA	NA	NA	NA	NA	NA	NA	0.0078	8.4e-16	127684	8	57155598	PC2	TRUE	reported	7KrXnl	textfile	2	1	TRUE
	rs9833926	A	G	A	G	0.028	-0.0213423	0.58	0.544594	FALSE	FALSE	FALSE	ieu-b-5128	3	56650178	0.0362293	NA	0.555802	OPC_POS_noukb	HPV positive oropharyngeal cancer (excl. UKB)	HPV positive oropharyngeal cancer (excl. UKB) || ||	TRUE	igd	NA	NA	NA	NA	NA	NA	NA	0.005	1.1e-08	132870	3	56650178	PC2	TRUE	reported	7KrXnl	textfile	2	1	TRUE
	rs9967417	C	G	C	G	-0.041	-0.00439293	0.58	0.568422	FALSE	TRUE	TRUE	ieu-b-5128	18	46959500	0.0366	NA	0.904463	OPC_POS_noukb	HPV positive oropharyngeal cancer (excl. UKB)	HPV positive oropharyngeal cancer (excl. UKB) || ||	TRUE	igd	NA	NA	NA	NA	NA	NA	NA	0.0053	1.8e-14	128031	18	46959500	PC2	TRUE	reported	7KrXnl	textfile	2	1	FALSE
PC3-HNC	rs10923724	T	C	T	C	0.032	0.0113066	0.53	0.574745	FALSE	FALSE	FALSE	ieu-b-5123	1	119546842	0.0186101	NA	0.543483	HNC_noukb	Head and neck cancer (excl. UKB)	Head and neck cancer (excl. UKB) || ||	TRUE	igd	NA	NA	NA	NA	NA	NA	NA	0.004	2.9e-15	133116	1	119546842	PC3	TRUE	reported	apLuKt	textfile	2	1	TRUE
	rs1128249	T	G	T	G	-0.023	0.00495678	0.44	0.39365	FALSE	FALSE	FALSE	ieu-b-5123	2	165528624	0.0188569	NA	0.792656	HNC_noukb	Head and neck cancer (excl. UKB)	Head and neck cancer (excl. UKB) || ||	TRUE	igd	NA	NA	NA	NA	NA	NA	NA	0.004	5e-09	132887	2	165528624	PC3	TRUE	reported	apLuKt	textfile	2	1	TRUE
	rs1516883	A	G	A	G	-0.026	0.0146175	0.3	0.325673	FALSE	FALSE	FALSE	ieu-b-5123	9	108907267	0.0197753	NA	0.459798	HNC_noukb	Head and neck cancer (excl. UKB)	Head and neck cancer (excl. UKB) || ||	TRUE	igd	NA	NA	NA	NA	NA	NA	NA	0.0042	5.6e-10	132525	9	108907267	PC3	TRUE	reported	apLuKt	textfile	2	1	TRUE
	rs1776897	T	G	T	G	-0.06	-0.019385	0.91	0.910548	FALSE	FALSE	FALSE	ieu-b-5123	6	34195011	0.0326644	NA	0.552874	HNC_noukb	Head and neck cancer (excl. UKB)	Head and neck cancer (excl. UKB) || ||	TRUE	igd	NA	NA	NA	NA	NA	NA	NA	0.0083	9.7e-13	107508	6	34195011	PC3	TRUE	reported	apLuKt	textfile	2	1	TRUE
	rs2179129	A	G	A	G	0.022	-0.0110578	0.61	0.586973	FALSE	FALSE	FALSE	ieu-b-5123	22	29450923	0.0187093	NA	0.554499	HNC_noukb	Head and neck cancer (excl. UKB)	Head and neck cancer (excl. UKB) || ||	TRUE	igd	NA	NA	NA	NA	NA	NA	NA	0.004	2.2e-08	133077	22	29450923	PC3	TRUE	reported	apLuKt	textfile	2	1	TRUE
	rs2274432	A	G	A	G	0.025	0.0112226	0.38	0.341584	FALSE	FALSE	FALSE	ieu-b-5123	1	184020945	0.0194013	NA	0.562964	HNC_noukb	Head and neck cancer (excl. UKB)	Head and neck cancer (excl. UKB) || ||	TRUE	igd	NA	NA	NA	NA	NA	NA	NA	0.0042	2.1e-09	128847	1	184020945	PC3	TRUE	reported	apLuKt	textfile	2	1	TRUE
	rs2280470	A	G	A	G	0.025	-0.00905827	0.32	0.327603	FALSE	FALSE	FALSE	ieu-b-5123	15	89395626	0.0197056	NA	0.645746	HNC_noukb	Head and neck cancer (excl. UKB)	Head and neck cancer (excl. UKB) || ||	TRUE	igd	NA	NA	NA	NA	NA	NA	NA	0.0042	5e-09	132797	15	89395626	PC3	TRUE	reported	apLuKt	textfile	2	1	TRUE
	rs2289195	A	G	A	G	0.026	0.00337695	0.41	0.41467	FALSE	FALSE	FALSE	ieu-b-5123	2	25463483	0.0187421	NA	0.857012	HNC_noukb	Head and neck cancer (excl. UKB)	Head and neck cancer (excl. UKB) || ||	TRUE	igd	NA	NA	NA	NA	NA	NA	NA	0.004	9.8e-11	132500	2	25463483	PC3	TRUE	reported	apLuKt	textfile	2	1	TRUE
	rs2342296	C	G	C	G	0.047	-0.0252043	0.89	0.907219	FALSE	TRUE	FALSE	ieu-b-5123	2	232869025	0.0329241	NA	0.443958	HNC_noukb	Head and neck cancer (excl. UKB)	Head and neck cancer (excl. UKB) || ||	TRUE	igd	NA	NA	NA	NA	NA	NA	NA	0.0076	6.6e-10	124980	2	232869025	PC3	TRUE	reported	apLuKt	textfile	2	1	TRUE
	rs2605108	A	G	A	G	-0.024	-0.00522179	0.31	0.314619	FALSE	FALSE	FALSE	ieu-b-5123	1	219652009	0.0199185	NA	0.793201	HNC_noukb	Head and neck cancer (excl. UKB)	Head and neck cancer (excl. UKB) || ||	TRUE	igd	NA	NA	NA	NA	NA	NA	NA	0.0042	2e-08	132970	1	219652009	PC3	TRUE	reported	apLuKt	textfile	2	1	TRUE
	rs2710323	T	C	T	C	0.023	-0.0177808	0.58	0.518709	FALSE	FALSE	FALSE	ieu-b-5123	3	52815905	0.0184475	NA	0.335118	HNC_noukb	Head and neck cancer (excl. UKB)	Head and neck cancer (excl. UKB) || ||	TRUE	igd	NA	NA	NA	NA	NA	NA	NA	0.004	6.8e-09	133097	3	52815905	PC3	TRUE	reported	apLuKt	textfile	2	1	TRUE
	rs272885	A	G	A	G	-0.028	-0.0137398	0.28	0.297418	FALSE	FALSE	FALSE	ieu-b-5123	5	131667736	0.0201108	NA	0.494478	HNC_noukb	Head and neck cancer (excl. UKB)	Head and neck cancer (excl. UKB) || ||	TRUE	igd	NA	NA	NA	NA	NA	NA	NA	0.0049	6.4e-09	129086	5	131667736	PC3	TRUE	reported	apLuKt	textfile	2	1	TRUE
	rs4239436	A	G	A	G	-0.031	-0.00853057	0.24	0.218443	FALSE	FALSE	FALSE	ieu-b-5123	18	20731930	0.022691	NA	0.706959	HNC_noukb	Head and neck cancer (excl. UKB)	Head and neck cancer (excl. UKB) || ||	TRUE	igd	NA	NA	NA	NA	NA	NA	NA	0.0049	1.4e-10	133070	18	20731930	PC3	TRUE	reported	apLuKt	textfile	2	1	TRUE
	rs4382293	T	C	T	C	-0.03	0.000189205	0.43	0.457538	FALSE	FALSE	FALSE	ieu-b-5123	6	127475433	0.0185968	NA	0.991882	HNC_noukb	Head and neck cancer (excl. UKB)	Head and neck cancer (excl. UKB) || ||	TRUE	igd	NA	NA	NA	NA	NA	NA	NA	0.004	4.5e-14	133015	6	127475433	PC3	TRUE	reported	apLuKt	textfile	2	1	TRUE
	rs4930724	T	C	T	C	0.024	-0.0107823	0.64	0.661468	FALSE	FALSE	FALSE	ieu-b-5123	12	124425078	0.0194469	NA	0.579271	HNC_noukb	Head and neck cancer (excl. UKB)	Head and neck cancer (excl. UKB) || ||	TRUE	igd	TRUE	rs4930724	rs11057399	C	T	G	A	0.0042	1.2e-08	132955	12	124423817	PC3	TRUE	reported	apLuKt	textfile	2	1	TRUE
	rs6140050	A	C	A	C	-0.039	0.0307252	0.63	0.637518	FALSE	FALSE	FALSE	ieu-b-5123	20	6632901	0.0192659	NA	0.110757	HNC_noukb	Head and neck cancer (excl. UKB)	Head and neck cancer (excl. UKB) || ||	TRUE	igd	NA	NA	NA	NA	NA	NA	NA	0.0043	4.5e-19	132791	20	6632901	PC3	TRUE	reported	apLuKt	textfile	2	1	TRUE
	rs6556301	T	G	T	G	0.024	-0.029388	0.34	0.363968	FALSE	FALSE	FALSE	ieu-b-5123	5	176527577	0.0191545	NA	0.124967	HNC_noukb	Head and neck cancer (excl. UKB)	Head and neck cancer (excl. UKB) || ||	TRUE	igd	NA	NA	NA	NA	NA	NA	NA	0.0043	2.1e-08	128848	5	176527577	PC3	TRUE	reported	apLuKt	textfile	2	1	TRUE
	rs7536458	T	G	T	G	0.029	-0.0158289	0.71	0.749282	FALSE	FALSE	FALSE	ieu-b-5123	1	118870373	0.0213434	NA	0.458311	HNC_noukb	Head and neck cancer (excl. UKB)	Head and neck cancer (excl. UKB) || ||	TRUE	igd	TRUE	rs7536458	rs60804050	G	T	A	G	0.0046	2.3e-10	133116	1	118864602	PC3	TRUE	reported	apLuKt	textfile	2	1	TRUE
	rs7759938	T	C	T	C	-0.031	0.0495427	0.64	0.679314	FALSE	FALSE	FALSE	ieu-b-5123	6	105378954	0.0198353	NA	0.0125003	HNC_noukb	Head and neck cancer (excl. UKB)	Head and neck cancer (excl. UKB) || ||	TRUE	igd	NA	NA	NA	NA	NA	NA	NA	0.0042	1.3e-13	133023	6	105378954	PC3	TRUE	reported	apLuKt	textfile	2	1	TRUE
	rs7798002	T	G	T	G	0.034	-0.0368679	0.19	0.18736	FALSE	FALSE	FALSE	ieu-b-5123	7	25860580	0.0236309	NA	0.118722	HNC_noukb	Head and neck cancer (excl. UKB)	Head and neck cancer (excl. UKB) || ||	TRUE	igd	NA	NA	NA	NA	NA	NA	NA	0.005	6.2e-12	132949	7	25860580	PC3	TRUE	reported	apLuKt	textfile	2	1	TRUE
	rs779933	A	G	A	G	-0.022	-0.00570146	0.48	0.422763	FALSE	FALSE	FALSE	ieu-b-5123	10	80918517	0.0187502	NA	0.761071	HNC_noukb	Head and neck cancer (excl. UKB)	Head and neck cancer (excl. UKB) || ||	TRUE	igd	NA	NA	NA	NA	NA	NA	NA	0.004	4.5e-08	132812	10	80918517	PC3	TRUE	reported	apLuKt	textfile	2	1	TRUE
	rs7949030	A	G	A	G	-0.024	-0.0196051	0.62	0.611622	FALSE	FALSE	FALSE	ieu-b-5123	11	62394881	0.0190426	NA	0.303225	HNC_noukb	Head and neck cancer (excl. UKB)	Head and neck cancer (excl. UKB) || ||	TRUE	igd	NA	NA	NA	NA	NA	NA	NA	0.0043	2.7e-08	131461	11	62394881	PC3	TRUE	reported	apLuKt	textfile	2	1	TRUE
	rs8756	A	C	A	C	-0.025	0.04776	0.53	0.513523	FALSE	FALSE	FALSE	ieu-b-5123	12	66359752	0.0184105	NA	0.009482	HNC_noukb	Head and neck cancer (excl. UKB)	Head and neck cancer (excl. UKB) || ||	TRUE	igd	NA	NA	NA	NA	NA	NA	NA	0.0039	1.1e-10	133110	12	66359752	PC3	TRUE	reported	apLuKt	textfile	2	1	TRUE
	rs9425301	A	C	A	C	0.032	-0.0174574	0.34	0.352583	FALSE	FALSE	FALSE	ieu-b-5123	1	172363815	0.0193875	NA	0.367883	HNC_noukb	Head and neck cancer (excl. UKB)	Head and neck cancer (excl. UKB) || ||	TRUE	igd	NA	NA	NA	NA	NA	NA	NA	0.0042	4.4e-14	132920	1	172363815	PC3	TRUE	reported	apLuKt	textfile	2	1	TRUE
	rs9838625	T	C	T	C	0.023	-0.0440631	0.4	0.411946	FALSE	FALSE	FALSE	ieu-b-5123	3	141063953	0.018916	NA	0.0198376	HNC_noukb	Head and neck cancer (excl. UKB)	Head and neck cancer (excl. UKB) || ||	TRUE	igd	NA	NA	NA	NA	NA	NA	NA	0.0041	2e-08	131953	3	141063953	PC3	TRUE	reported	apLuKt	textfile	2	1	TRUE
	rs9864077	T	C	T	C	0.027	0.0260979	0.73	0.703328	FALSE	FALSE	FALSE	ieu-b-5123	3	64704891	0.0201727	NA	0.195762	HNC_noukb	Head and neck cancer (excl. UKB)	Head and neck cancer (excl. UKB) || ||	TRUE	igd	NA	NA	NA	NA	NA	NA	NA	0.0044	7.3e-10	121245	3	64704891	PC3	TRUE	reported	apLuKt	textfile	2	1	TRUE
	rs9892365	A	G	A	G	0.024	0.00875385	0.31	0.344863	FALSE	FALSE	FALSE	ieu-b-5123	17	59491384	0.0200908	NA	0.663043	HNC_noukb	Head and neck cancer (excl. UKB)	Head and neck cancer (excl. UKB) || ||	TRUE	igd	NA	NA	NA	NA	NA	NA	NA	0.0042	6.7e-09	132841	17	59491384	PC3	TRUE	reported	apLuKt	textfile	2	1	TRUE
PC3-HPC	rs10923724	T	C	T	C	0.032	0.167573	0.53	0.57652	FALSE	FALSE	FALSE	ieu-b-5124	1	119546842	0.0690651	NA	0.0152535	HPC_noukb	Hypopharyngeal cancer (excl. UKB)	Hypopharyngeal cancer (excl. UKB) || ||	TRUE	igd	NA	NA	NA	NA	NA	NA	NA	0.004	2.9e-15	133116	1	119546842	PC3	TRUE	reported	apLuKt	textfile	2	1	TRUE
	rs1128249	T	G	T	G	-0.023	-0.0579581	0.44	0.394205	FALSE	FALSE	FALSE	ieu-b-5124	2	165528624	0.0693213	NA	0.403111	HPC_noukb	Hypopharyngeal cancer (excl. UKB)	Hypopharyngeal cancer (excl. UKB) || ||	TRUE	igd	NA	NA	NA	NA	NA	NA	NA	0.004	5e-09	132887	2	165528624	PC3	TRUE	reported	apLuKt	textfile	2	1	TRUE
	rs1516883	A	G	A	G	-0.026	-0.0504512	0.3	0.32819	FALSE	FALSE	FALSE	ieu-b-5124	9	108907267	0.0736202	NA	0.49316	HPC_noukb	Hypopharyngeal cancer (excl. UKB)	Hypopharyngeal cancer (excl. UKB) || ||	TRUE	igd	NA	NA	NA	NA	NA	NA	NA	0.0042	5.6e-10	132525	9	108907267	PC3	TRUE	reported	apLuKt	textfile	2	1	TRUE
	rs1776897	T	G	T	G	-0.06	0.229249	0.91	0.912456	FALSE	FALSE	FALSE	ieu-b-5124	6	34195011	0.12978	NA	0.0773215	HPC_noukb	Hypopharyngeal cancer (excl. UKB)	Hypopharyngeal cancer (excl. UKB) || ||	TRUE	igd	NA	NA	NA	NA	NA	NA	NA	0.0083	9.7e-13	107508	6	34195011	PC3	TRUE	reported	apLuKt	textfile	2	1	TRUE
	rs2179129	A	G	A	G	0.022	0.00950992	0.61	0.588121	FALSE	FALSE	FALSE	ieu-b-5124	22	29450923	0.068694	NA	0.889894	HPC_noukb	Hypopharyngeal cancer (excl. UKB)	Hypopharyngeal cancer (excl. UKB) || ||	TRUE	igd	NA	NA	NA	NA	NA	NA	NA	0.004	2.2e-08	133077	22	29450923	PC3	TRUE	reported	apLuKt	textfile	2	1	TRUE
	rs2274432	A	G	A	G	0.025	-0.110109	0.38	0.340675	FALSE	FALSE	FALSE	ieu-b-5124	1	184020945	0.0720387	NA	0.126396	HPC_noukb	Hypopharyngeal cancer (excl. UKB)	Hypopharyngeal cancer (excl. UKB) || ||	TRUE	igd	NA	NA	NA	NA	NA	NA	NA	0.0042	2.1e-09	128847	1	184020945	PC3	TRUE	reported	apLuKt	textfile	2	1	TRUE
	rs2280470	A	G	A	G	0.025	0.0454274	0.32	0.327853	FALSE	FALSE	FALSE	ieu-b-5124	15	89395626	0.0716708	NA	0.526189	HPC_noukb	Hypopharyngeal cancer (excl. UKB)	Hypopharyngeal cancer (excl. UKB) || ||	TRUE	igd	NA	NA	NA	NA	NA	NA	NA	0.0042	5e-09	132797	15	89395626	PC3	TRUE	reported	apLuKt	textfile	2	1	TRUE
	rs2289195	A	G	A	G	0.026	0.00822577	0.41	0.414602	FALSE	FALSE	FALSE	ieu-b-5124	2	25463483	0.0683617	NA	0.904224	HPC_noukb	Hypopharyngeal cancer (excl. UKB)	Hypopharyngeal cancer (excl. UKB) || ||	TRUE	igd	NA	NA	NA	NA	NA	NA	NA	0.004	9.8e-11	132500	2	25463483	PC3	TRUE	reported	apLuKt	textfile	2	1	TRUE
	rs2342296	C	G	C	G	0.047	-0.111567	0.89	0.908446	FALSE	TRUE	FALSE	ieu-b-5124	2	232869025	0.115844	NA	0.335511	HPC_noukb	Hypopharyngeal cancer (excl. UKB)	Hypopharyngeal cancer (excl. UKB) || ||	TRUE	igd	NA	NA	NA	NA	NA	NA	NA	0.0076	6.6e-10	124980	2	232869025	PC3	TRUE	reported	apLuKt	textfile	2	1	TRUE
	rs2605108	A	G	A	G	-0.024	-0.0634101	0.31	0.314199	FALSE	FALSE	FALSE	ieu-b-5124	1	219652009	0.073465	NA	0.388065	HPC_noukb	Hypopharyngeal cancer (excl. UKB)	Hypopharyngeal cancer (excl. UKB) || ||	TRUE	igd	NA	NA	NA	NA	NA	NA	NA	0.0042	2e-08	132970	1	219652009	PC3	TRUE	reported	apLuKt	textfile	2	1	TRUE
	rs2710323	T	C	T	C	0.023	-0.0664202	0.58	0.518257	FALSE	FALSE	FALSE	ieu-b-5124	3	52815905	0.0674621	NA	0.324842	HPC_noukb	Hypopharyngeal cancer (excl. UKB)	Hypopharyngeal cancer (excl. UKB) || ||	TRUE	igd	NA	NA	NA	NA	NA	NA	NA	0.004	6.8e-09	133097	3	52815905	PC3	TRUE	reported	apLuKt	textfile	2	1	TRUE
	rs272885	A	G	A	G	-0.028	-0.0596557	0.28	0.298261	FALSE	FALSE	FALSE	ieu-b-5124	5	131667736	0.0743051	NA	0.422063	HPC_noukb	Hypopharyngeal cancer (excl. UKB)	Hypopharyngeal cancer (excl. UKB) || ||	TRUE	igd	NA	NA	NA	NA	NA	NA	NA	0.0049	6.4e-09	129086	5	131667736	PC3	TRUE	reported	apLuKt	textfile	2	1	TRUE
	rs4239436	A	G	A	G	-0.031	-0.00990078	0.24	0.217931	FALSE	FALSE	FALSE	ieu-b-5124	18	20731930	0.0837193	NA	0.90586	HPC_noukb	Hypopharyngeal cancer (excl. UKB)	Hypopharyngeal cancer (excl. UKB) || ||	TRUE	igd	NA	NA	NA	NA	NA	NA	NA	0.0049	1.4e-10	133070	18	20731930	PC3	TRUE	reported	apLuKt	textfile	2	1	TRUE
	rs4382293	T	C	T	C	-0.03	0.0768977	0.43	0.456394	FALSE	FALSE	FALSE	ieu-b-5124	6	127475433	0.0678282	NA	0.256915	HPC_noukb	Hypopharyngeal cancer (excl. UKB)	Hypopharyngeal cancer (excl. UKB) || ||	TRUE	igd	NA	NA	NA	NA	NA	NA	NA	0.004	4.5e-14	133015	6	127475433	PC3	TRUE	reported	apLuKt	textfile	2	1	TRUE
	rs4930724	T	C	T	C	0.024	-0.0011637	0.64	0.662915	FALSE	FALSE	FALSE	ieu-b-5124	12	124425078	0.0710902	NA	0.98694	HPC_noukb	Hypopharyngeal cancer (excl. UKB)	Hypopharyngeal cancer (excl. UKB) || ||	TRUE	igd	TRUE	rs4930724	rs11057399	C	T	G	A	0.0042	1.2e-08	132955	12	124423817	PC3	TRUE	reported	apLuKt	textfile	2	1	TRUE
	rs6140050	A	C	A	C	-0.039	-0.0834591	0.63	0.63366	FALSE	FALSE	FALSE	ieu-b-5124	20	6632901	0.0695977	NA	0.230464	HPC_noukb	Hypopharyngeal cancer (excl. UKB)	Hypopharyngeal cancer (excl. UKB) || ||	TRUE	igd	NA	NA	NA	NA	NA	NA	NA	0.0043	4.5e-19	132791	20	6632901	PC3	TRUE	reported	apLuKt	textfile	2	1	TRUE
	rs6556301	T	G	T	G	0.024	-0.167005	0.34	0.365251	FALSE	FALSE	FALSE	ieu-b-5124	5	176527577	0.0717765	NA	0.0199793	HPC_noukb	Hypopharyngeal cancer (excl. UKB)	Hypopharyngeal cancer (excl. UKB) || ||	TRUE	igd	NA	NA	NA	NA	NA	NA	NA	0.0043	2.1e-08	128848	5	176527577	PC3	TRUE	reported	apLuKt	textfile	2	1	TRUE
	rs7536458	T	G	T	G	0.029	-0.0200341	0.71	0.750245	FALSE	FALSE	FALSE	ieu-b-5124	1	118870373	0.0781909	NA	0.797781	HPC_noukb	Hypopharyngeal cancer (excl. UKB)	Hypopharyngeal cancer (excl. UKB) || ||	TRUE	igd	TRUE	rs7536458	rs60804050	G	T	A	G	0.0046	2.3e-10	133116	1	118864602	PC3	TRUE	reported	apLuKt	textfile	2	1	TRUE
	rs7759938	T	C	T	C	-0.031	0.0678637	0.64	0.676622	FALSE	FALSE	FALSE	ieu-b-5124	6	105378954	0.0727671	NA	0.351019	HPC_noukb	Hypopharyngeal cancer (excl. UKB)	Hypopharyngeal cancer (excl. UKB) || ||	TRUE	igd	NA	NA	NA	NA	NA	NA	NA	0.0042	1.3e-13	133023	6	105378954	PC3	TRUE	reported	apLuKt	textfile	2	1	TRUE
	rs7798002	T	G	T	G	0.034	-0.0436622	0.19	0.188322	FALSE	FALSE	FALSE	ieu-b-5124	7	25860580	0.0872091	NA	0.616611	HPC_noukb	Hypopharyngeal cancer (excl. UKB)	Hypopharyngeal cancer (excl. UKB) || ||	TRUE	igd	NA	NA	NA	NA	NA	NA	NA	0.005	6.2e-12	132949	7	25860580	PC3	TRUE	reported	apLuKt	textfile	2	1	TRUE
	rs779933	A	G	A	G	-0.022	0.0430579	0.48	0.424194	FALSE	FALSE	FALSE	ieu-b-5124	10	80918517	0.0681507	NA	0.527515	HPC_noukb	Hypopharyngeal cancer (excl. UKB)	Hypopharyngeal cancer (excl. UKB) || ||	TRUE	igd	NA	NA	NA	NA	NA	NA	NA	0.004	4.5e-08	132812	10	80918517	PC3	TRUE	reported	apLuKt	textfile	2	1	TRUE
	rs7949030	A	G	A	G	-0.024	0.0544747	0.62	0.612795	FALSE	FALSE	FALSE	ieu-b-5124	11	62394881	0.0697677	NA	0.43492	HPC_noukb	Hypopharyngeal cancer (excl. UKB)	Hypopharyngeal cancer (excl. UKB) || ||	TRUE	igd	NA	NA	NA	NA	NA	NA	NA	0.0043	2.7e-08	131461	11	62394881	PC3	TRUE	reported	apLuKt	textfile	2	1	TRUE
	rs8756	A	C	A	C	-0.025	0.165618	0.53	0.512029	FALSE	FALSE	FALSE	ieu-b-5124	12	66359752	0.0676808	NA	0.0144036	HPC_noukb	Hypopharyngeal cancer (excl. UKB)	Hypopharyngeal cancer (excl. UKB) || ||	TRUE	igd	NA	NA	NA	NA	NA	NA	NA	0.0039	1.1e-10	133110	12	66359752	PC3	TRUE	reported	apLuKt	textfile	2	1	TRUE
	rs9425301	A	C	A	C	0.032	-0.0520007	0.34	0.353373	FALSE	FALSE	FALSE	ieu-b-5124	1	172363815	0.0714775	NA	0.466913	HPC_noukb	Hypopharyngeal cancer (excl. UKB)	Hypopharyngeal cancer (excl. UKB) || ||	TRUE	igd	NA	NA	NA	NA	NA	NA	NA	0.0042	4.4e-14	132920	1	172363815	PC3	TRUE	reported	apLuKt	textfile	2	1	TRUE
	rs9838625	T	C	T	C	0.023	-0.180026	0.4	0.412666	FALSE	FALSE	FALSE	ieu-b-5124	3	141063953	0.0710045	NA	0.0112313	HPC_noukb	Hypopharyngeal cancer (excl. UKB)	Hypopharyngeal cancer (excl. UKB) || ||	TRUE	igd	NA	NA	NA	NA	NA	NA	NA	0.0041	2e-08	131953	3	141063953	PC3	TRUE	reported	apLuKt	textfile	2	1	TRUE
	rs9864077	T	C	T	C	0.027	0.01708	0.73	0.702286	FALSE	FALSE	FALSE	ieu-b-5124	3	64704891	0.0736402	NA	0.816586	HPC_noukb	Hypopharyngeal cancer (excl. UKB)	Hypopharyngeal cancer (excl. UKB) || ||	TRUE	igd	NA	NA	NA	NA	NA	NA	NA	0.0044	7.3e-10	121245	3	64704891	PC3	TRUE	reported	apLuKt	textfile	2	1	TRUE
	rs9892365	A	G	A	G	0.024	0.0817729	0.31	0.342992	FALSE	FALSE	FALSE	ieu-b-5124	17	59491384	0.0727248	NA	0.260837	HPC_noukb	Hypopharyngeal cancer (excl. UKB)	Hypopharyngeal cancer (excl. UKB) || ||	TRUE	igd	NA	NA	NA	NA	NA	NA	NA	0.0042	6.7e-09	132841	17	59491384	PC3	TRUE	reported	apLuKt	textfile	2	1	TRUE
PC3-LA	rs10923724	T	C	T	C	0.032	-0.0178764	0.53	0.575469	FALSE	FALSE	FALSE	ieu-b-5125	1	119546842	0.0344848	NA	0.604189	LA_noukb	Laryngeal cancer (excl. UKB)	Laryngeal cancer (excl. UKB) || ||	TRUE	igd	NA	NA	NA	NA	NA	NA	NA	0.004	2.9e-15	133116	1	119546842	PC3	TRUE	reported	apLuKt	textfile	2	1	TRUE
	rs1128249	T	G	T	G	-0.023	-0.015776	0.44	0.393727	FALSE	FALSE	FALSE	ieu-b-5125	2	165528624	0.0348368	NA	0.650654	LA_noukb	Laryngeal cancer (excl. UKB)	Laryngeal cancer (excl. UKB) || ||	TRUE	igd	NA	NA	NA	NA	NA	NA	NA	0.004	5e-09	132887	2	165528624	PC3	TRUE	reported	apLuKt	textfile	2	1	TRUE
	rs1516883	A	G	A	G	-0.026	-0.00388214	0.3	0.328764	FALSE	FALSE	FALSE	ieu-b-5125	9	108907267	0.0365378	NA	0.915384	LA_noukb	Laryngeal cancer (excl. UKB)	Laryngeal cancer (excl. UKB) || ||	TRUE	igd	NA	NA	NA	NA	NA	NA	NA	0.0042	5.6e-10	132525	9	108907267	PC3	TRUE	reported	apLuKt	textfile	2	1	TRUE
	rs1776897	T	G	T	G	-0.06	0.0209254	0.91	0.912308	FALSE	FALSE	FALSE	ieu-b-5125	6	34195011	0.0612345	NA	0.732556	LA_noukb	Laryngeal cancer (excl. UKB)	Laryngeal cancer (excl. UKB) || ||	TRUE	igd	NA	NA	NA	NA	NA	NA	NA	0.0083	9.7e-13	107508	6	34195011	PC3	TRUE	reported	apLuKt	textfile	2	1	TRUE
	rs2179129	A	G	A	G	0.022	0.0253335	0.61	0.588344	FALSE	FALSE	FALSE	ieu-b-5125	22	29450923	0.0346918	NA	0.465241	LA_noukb	Laryngeal cancer (excl. UKB)	Laryngeal cancer (excl. UKB) || ||	TRUE	igd	NA	NA	NA	NA	NA	NA	NA	0.004	2.2e-08	133077	22	29450923	PC3	TRUE	reported	apLuKt	textfile	2	1	TRUE
	rs2274432	A	G	A	G	0.025	0.0564882	0.38	0.342137	FALSE	FALSE	FALSE	ieu-b-5125	1	184020945	0.0357425	NA	0.11401	LA_noukb	Laryngeal cancer (excl. UKB)	Laryngeal cancer (excl. UKB) || ||	TRUE	igd	NA	NA	NA	NA	NA	NA	NA	0.0042	2.1e-09	128847	1	184020945	PC3	TRUE	reported	apLuKt	textfile	2	1	TRUE
	rs2280470	A	G	A	G	0.025	-0.0228127	0.32	0.327435	FALSE	FALSE	FALSE	ieu-b-5125	15	89395626	0.0368257	NA	0.535602	LA_noukb	Laryngeal cancer (excl. UKB)	Laryngeal cancer (excl. UKB) || ||	TRUE	igd	NA	NA	NA	NA	NA	NA	NA	0.0042	5e-09	132797	15	89395626	PC3	TRUE	reported	apLuKt	textfile	2	1	TRUE
	rs2289195	A	G	A	G	0.026	0.0294901	0.41	0.415682	FALSE	FALSE	FALSE	ieu-b-5125	2	25463483	0.0345737	NA	0.393679	LA_noukb	Laryngeal cancer (excl. UKB)	Laryngeal cancer (excl. UKB) || ||	TRUE	igd	NA	NA	NA	NA	NA	NA	NA	0.004	9.8e-11	132500	2	25463483	PC3	TRUE	reported	apLuKt	textfile	2	1	TRUE
	rs2342296	C	G	C	G	0.047	0.0401534	0.89	0.909466	FALSE	TRUE	FALSE	ieu-b-5125	2	232869025	0.0614315	NA	0.513351	LA_noukb	Laryngeal cancer (excl. UKB)	Laryngeal cancer (excl. UKB) || ||	TRUE	igd	NA	NA	NA	NA	NA	NA	NA	0.0076	6.6e-10	124980	2	232869025	PC3	TRUE	reported	apLuKt	textfile	2	1	TRUE
	rs2605108	A	G	A	G	-0.024	-0.0440522	0.31	0.313436	FALSE	FALSE	FALSE	ieu-b-5125	1	219652009	0.0371841	NA	0.236133	LA_noukb	Laryngeal cancer (excl. UKB)	Laryngeal cancer (excl. UKB) || ||	TRUE	igd	NA	NA	NA	NA	NA	NA	NA	0.0042	2e-08	132970	1	219652009	PC3	TRUE	reported	apLuKt	textfile	2	1	TRUE
	rs2710323	T	C	T	C	0.023	-0.016528	0.58	0.518302	FALSE	FALSE	FALSE	ieu-b-5125	3	52815905	0.0340712	NA	0.627604	LA_noukb	Laryngeal cancer (excl. UKB)	Laryngeal cancer (excl. UKB) || ||	TRUE	igd	NA	NA	NA	NA	NA	NA	NA	0.004	6.8e-09	133097	3	52815905	PC3	TRUE	reported	apLuKt	textfile	2	1	TRUE
	rs272885	A	G	A	G	-0.028	-0.0072199	0.28	0.298385	FALSE	FALSE	FALSE	ieu-b-5125	5	131667736	0.0372333	NA	0.846246	LA_noukb	Laryngeal cancer (excl. UKB)	Laryngeal cancer (excl. UKB) || ||	TRUE	igd	NA	NA	NA	NA	NA	NA	NA	0.0049	6.4e-09	129086	5	131667736	PC3	TRUE	reported	apLuKt	textfile	2	1	TRUE
	rs4239436	A	G	A	G	-0.031	-0.040234	0.24	0.217572	FALSE	FALSE	FALSE	ieu-b-5125	18	20731930	0.0417145	NA	0.334791	LA_noukb	Laryngeal cancer (excl. UKB)	Laryngeal cancer (excl. UKB) || ||	TRUE	igd	NA	NA	NA	NA	NA	NA	NA	0.0049	1.4e-10	133070	18	20731930	PC3	TRUE	reported	apLuKt	textfile	2	1	TRUE
	rs4382293	T	C	T	C	-0.03	-0.0295076	0.43	0.455367	FALSE	FALSE	FALSE	ieu-b-5125	6	127475433	0.0343738	NA	0.390654	LA_noukb	Laryngeal cancer (excl. UKB)	Laryngeal cancer (excl. UKB) || ||	TRUE	igd	NA	NA	NA	NA	NA	NA	NA	0.004	4.5e-14	133015	6	127475433	PC3	TRUE	reported	apLuKt	textfile	2	1	TRUE
	rs4930724	T	C	T	C	0.024	0.0103334	0.64	0.663159	FALSE	FALSE	FALSE	ieu-b-5125	12	124425078	0.0358957	NA	0.773442	LA_noukb	Laryngeal cancer (excl. UKB)	Laryngeal cancer (excl. UKB) || ||	TRUE	igd	TRUE	rs4930724	rs11057399	C	T	G	A	0.0042	1.2e-08	132955	12	124423817	PC3	TRUE	reported	apLuKt	textfile	2	1	TRUE
	rs6140050	A	C	A	C	-0.039	0.011387	0.63	0.634406	FALSE	FALSE	FALSE	ieu-b-5125	20	6632901	0.0356135	NA	0.749166	LA_noukb	Laryngeal cancer (excl. UKB)	Laryngeal cancer (excl. UKB) || ||	TRUE	igd	NA	NA	NA	NA	NA	NA	NA	0.0043	4.5e-19	132791	20	6632901	PC3	TRUE	reported	apLuKt	textfile	2	1	TRUE
	rs6556301	T	G	T	G	0.024	0.00540089	0.34	0.36546	FALSE	FALSE	FALSE	ieu-b-5125	5	176527577	0.0356066	NA	0.879438	LA_noukb	Laryngeal cancer (excl. UKB)	Laryngeal cancer (excl. UKB) || ||	TRUE	igd	NA	NA	NA	NA	NA	NA	NA	0.0043	2.1e-08	128848	5	176527577	PC3	TRUE	reported	apLuKt	textfile	2	1	TRUE
	rs7536458	T	G	T	G	0.029	0.0309301	0.71	0.750516	FALSE	FALSE	FALSE	ieu-b-5125	1	118870373	0.0397465	NA	0.43646	LA_noukb	Laryngeal cancer (excl. UKB)	Laryngeal cancer (excl. UKB) || ||	TRUE	igd	TRUE	rs7536458	rs60804050	G	T	A	G	0.0046	2.3e-10	133116	1	118864602	PC3	TRUE	reported	apLuKt	textfile	2	1	TRUE
	rs7759938	T	C	T	C	-0.031	0.0498935	0.64	0.677585	FALSE	FALSE	FALSE	ieu-b-5125	6	105378954	0.0370161	NA	0.177694	LA_noukb	Laryngeal cancer (excl. UKB)	Laryngeal cancer (excl. UKB) || ||	TRUE	igd	NA	NA	NA	NA	NA	NA	NA	0.0042	1.3e-13	133023	6	105378954	PC3	TRUE	reported	apLuKt	textfile	2	1	TRUE
	rs7798002	T	G	T	G	0.034	-0.0367938	0.19	0.188723	FALSE	FALSE	FALSE	ieu-b-5125	7	25860580	0.0433387	NA	0.395891	LA_noukb	Laryngeal cancer (excl. UKB)	Laryngeal cancer (excl. UKB) || ||	TRUE	igd	NA	NA	NA	NA	NA	NA	NA	0.005	6.2e-12	132949	7	25860580	PC3	TRUE	reported	apLuKt	textfile	2	1	TRUE
	rs779933	A	G	A	G	-0.022	-0.00200881	0.48	0.423097	FALSE	FALSE	FALSE	ieu-b-5125	10	80918517	0.0347489	NA	0.9539	LA_noukb	Laryngeal cancer (excl. UKB)	Laryngeal cancer (excl. UKB) || ||	TRUE	igd	NA	NA	NA	NA	NA	NA	NA	0.004	4.5e-08	132812	10	80918517	PC3	TRUE	reported	apLuKt	textfile	2	1	TRUE
	rs7949030	A	G	A	G	-0.024	-0.0747354	0.62	0.610841	FALSE	FALSE	FALSE	ieu-b-5125	11	62394881	0.0350741	NA	0.033107	LA_noukb	Laryngeal cancer (excl. UKB)	Laryngeal cancer (excl. UKB) || ||	TRUE	igd	NA	NA	NA	NA	NA	NA	NA	0.0043	2.7e-08	131461	11	62394881	PC3	TRUE	reported	apLuKt	textfile	2	1	TRUE
	rs8756	A	C	A	C	-0.025	0.0171686	0.53	0.511192	FALSE	FALSE	FALSE	ieu-b-5125	12	66359752	0.0341562	NA	0.615211	LA_noukb	Laryngeal cancer (excl. UKB)	Laryngeal cancer (excl. UKB) || ||	TRUE	igd	NA	NA	NA	NA	NA	NA	NA	0.0039	1.1e-10	133110	12	66359752	PC3	TRUE	reported	apLuKt	textfile	2	1	TRUE
	rs9425301	A	C	A	C	0.032	0.0555893	0.34	0.354932	FALSE	FALSE	FALSE	ieu-b-5125	1	172363815	0.0355974	NA	0.11838	LA_noukb	Laryngeal cancer (excl. UKB)	Laryngeal cancer (excl. UKB) || ||	TRUE	igd	NA	NA	NA	NA	NA	NA	NA	0.0042	4.4e-14	132920	1	172363815	PC3	TRUE	reported	apLuKt	textfile	2	1	TRUE
	rs9838625	T	C	T	C	0.023	-0.0627292	0.4	0.411614	FALSE	FALSE	FALSE	ieu-b-5125	3	141063953	0.0354066	NA	0.0764487	LA_noukb	Laryngeal cancer (excl. UKB)	Laryngeal cancer (excl. UKB) || ||	TRUE	igd	NA	NA	NA	NA	NA	NA	NA	0.0041	2e-08	131953	3	141063953	PC3	TRUE	reported	apLuKt	textfile	2	1	TRUE
	rs9864077	T	C	T	C	0.027	-0.0163875	0.73	0.702534	FALSE	FALSE	FALSE	ieu-b-5125	3	64704891	0.0372254	NA	0.659775	LA_noukb	Laryngeal cancer (excl. UKB)	Laryngeal cancer (excl. UKB) || ||	TRUE	igd	NA	NA	NA	NA	NA	NA	NA	0.0044	7.3e-10	121245	3	64704891	PC3	TRUE	reported	apLuKt	textfile	2	1	TRUE
	rs9892365	A	G	A	G	0.024	-0.0113169	0.31	0.341755	FALSE	FALSE	FALSE	ieu-b-5125	17	59491384	0.0367029	NA	0.757825	LA_noukb	Laryngeal cancer (excl. UKB)	Laryngeal cancer (excl. UKB) || ||	TRUE	igd	NA	NA	NA	NA	NA	NA	NA	0.0042	6.7e-09	132841	17	59491384	PC3	TRUE	reported	apLuKt	textfile	2	1	TRUE
PC3-OC	rs10923724	T	C	T	C	0.032	0.0427762	0.53	0.575981	FALSE	FALSE	FALSE	ieu-b-5126	1	119546842	0.0305315	NA	0.161198	OC_noukb	Oral cavity cancer (excl. UKB)	Oral cavity cancer (excl. UKB) || ||	TRUE	igd	NA	NA	NA	NA	NA	NA	NA	0.004	2.9e-15	133116	1	119546842	PC3	TRUE	reported	apLuKt	textfile	2	1	TRUE
	rs1128249	T	G	T	G	-0.023	-0.0118783	0.44	0.394034	FALSE	FALSE	FALSE	ieu-b-5126	2	165528624	0.0308362	NA	0.700085	OC_noukb	Oral cavity cancer (excl. UKB)	Oral cavity cancer (excl. UKB) || ||	TRUE	igd	NA	NA	NA	NA	NA	NA	NA	0.004	5e-09	132887	2	165528624	PC3	TRUE	reported	apLuKt	textfile	2	1	TRUE
	rs1516883	A	G	A	G	-0.026	0.0477085	0.3	0.329361	FALSE	FALSE	FALSE	ieu-b-5126	9	108907267	0.0322066	NA	0.13852	OC_noukb	Oral cavity cancer (excl. UKB)	Oral cavity cancer (excl. UKB) || ||	TRUE	igd	NA	NA	NA	NA	NA	NA	NA	0.0042	5.6e-10	132525	9	108907267	PC3	TRUE	reported	apLuKt	textfile	2	1	TRUE
	rs1776897	T	G	T	G	-0.06	-0.0653612	0.91	0.911057	FALSE	FALSE	FALSE	ieu-b-5126	6	34195011	0.0529718	NA	0.217245	OC_noukb	Oral cavity cancer (excl. UKB)	Oral cavity cancer (excl. UKB) || ||	TRUE	igd	NA	NA	NA	NA	NA	NA	NA	0.0083	9.7e-13	107508	6	34195011	PC3	TRUE	reported	apLuKt	textfile	2	1	TRUE
	rs2179129	A	G	A	G	0.022	-0.0314861	0.61	0.587537	FALSE	FALSE	FALSE	ieu-b-5126	22	29450923	0.0307182	NA	0.305365	OC_noukb	Oral cavity cancer (excl. UKB)	Oral cavity cancer (excl. UKB) || ||	TRUE	igd	NA	NA	NA	NA	NA	NA	NA	0.004	2.2e-08	133077	22	29450923	PC3	TRUE	reported	apLuKt	textfile	2	1	TRUE
	rs2274432	A	G	A	G	0.025	0.0282145	0.38	0.342269	FALSE	FALSE	FALSE	ieu-b-5126	1	184020945	0.0315816	NA	0.371651	OC_noukb	Oral cavity cancer (excl. UKB)	Oral cavity cancer (excl. UKB) || ||	TRUE	igd	NA	NA	NA	NA	NA	NA	NA	0.0042	2.1e-09	128847	1	184020945	PC3	TRUE	reported	apLuKt	textfile	2	1	TRUE
	rs2280470	A	G	A	G	0.025	-0.00342287	0.32	0.326877	FALSE	FALSE	FALSE	ieu-b-5126	15	89395626	0.0322148	NA	0.915383	OC_noukb	Oral cavity cancer (excl. UKB)	Oral cavity cancer (excl. UKB) || ||	TRUE	igd	NA	NA	NA	NA	NA	NA	NA	0.0042	5e-09	132797	15	89395626	PC3	TRUE	reported	apLuKt	textfile	2	1	TRUE
	rs2289195	A	G	A	G	0.026	0.00898562	0.41	0.41479	FALSE	FALSE	FALSE	ieu-b-5126	2	25463483	0.0305584	NA	0.768721	OC_noukb	Oral cavity cancer (excl. UKB)	Oral cavity cancer (excl. UKB) || ||	TRUE	igd	NA	NA	NA	NA	NA	NA	NA	0.004	9.8e-11	132500	2	25463483	PC3	TRUE	reported	apLuKt	textfile	2	1	TRUE
	rs2342296	C	G	C	G	0.047	-0.0268009	0.89	0.907575	FALSE	TRUE	FALSE	ieu-b-5126	2	232869025	0.0541405	NA	0.620582	OC_noukb	Oral cavity cancer (excl. UKB)	Oral cavity cancer (excl. UKB) || ||	TRUE	igd	NA	NA	NA	NA	NA	NA	NA	0.0076	6.6e-10	124980	2	232869025	PC3	TRUE	reported	apLuKt	textfile	2	1	TRUE
	rs2605108	A	G	A	G	-0.024	0.0080842	0.31	0.315031	FALSE	FALSE	FALSE	ieu-b-5126	1	219652009	0.0324496	NA	0.80326	OC_noukb	Oral cavity cancer (excl. UKB)	Oral cavity cancer (excl. UKB) || ||	TRUE	igd	NA	NA	NA	NA	NA	NA	NA	0.0042	2e-08	132970	1	219652009	PC3	TRUE	reported	apLuKt	textfile	2	1	TRUE
	rs2710323	T	C	T	C	0.023	-0.0197707	0.58	0.517763	FALSE	FALSE	FALSE	ieu-b-5126	3	52815905	0.0301039	NA	0.511343	OC_noukb	Oral cavity cancer (excl. UKB)	Oral cavity cancer (excl. UKB) || ||	TRUE	igd	NA	NA	NA	NA	NA	NA	NA	0.004	6.8e-09	133097	3	52815905	PC3	TRUE	reported	apLuKt	textfile	2	1	TRUE
	rs272885	A	G	A	G	-0.028	-0.0356525	0.28	0.297541	FALSE	FALSE	FALSE	ieu-b-5126	5	131667736	0.032841	NA	0.277652	OC_noukb	Oral cavity cancer (excl. UKB)	Oral cavity cancer (excl. UKB) || ||	TRUE	igd	NA	NA	NA	NA	NA	NA	NA	0.0049	6.4e-09	129086	5	131667736	PC3	TRUE	reported	apLuKt	textfile	2	1	TRUE
	rs4239436	A	G	A	G	-0.031	0.0477713	0.24	0.218563	FALSE	FALSE	FALSE	ieu-b-5126	18	20731930	0.0369644	NA	0.196233	OC_noukb	Oral cavity cancer (excl. UKB)	Oral cavity cancer (excl. UKB) || ||	TRUE	igd	NA	NA	NA	NA	NA	NA	NA	0.0049	1.4e-10	133070	18	20731930	PC3	TRUE	reported	apLuKt	textfile	2	1	TRUE
	rs4382293	T	C	T	C	-0.03	-0.0270428	0.43	0.455497	FALSE	FALSE	FALSE	ieu-b-5126	6	127475433	0.0304426	NA	0.374368	OC_noukb	Oral cavity cancer (excl. UKB)	Oral cavity cancer (excl. UKB) || ||	TRUE	igd	NA	NA	NA	NA	NA	NA	NA	0.004	4.5e-14	133015	6	127475433	PC3	TRUE	reported	apLuKt	textfile	2	1	TRUE
	rs4930724	T	C	T	C	0.024	-0.0252527	0.64	0.661634	FALSE	FALSE	FALSE	ieu-b-5126	12	124425078	0.0317478	NA	0.426372	OC_noukb	Oral cavity cancer (excl. UKB)	Oral cavity cancer (excl. UKB) || ||	TRUE	igd	TRUE	rs4930724	rs11057399	C	T	G	A	0.0042	1.2e-08	132955	12	124423817	PC3	TRUE	reported	apLuKt	textfile	2	1	TRUE
	rs6140050	A	C	A	C	-0.039	0.0570319	0.63	0.636117	FALSE	FALSE	FALSE	ieu-b-5126	20	6632901	0.0315113	NA	0.0703137	OC_noukb	Oral cavity cancer (excl. UKB)	Oral cavity cancer (excl. UKB) || ||	TRUE	igd	NA	NA	NA	NA	NA	NA	NA	0.0043	4.5e-19	132791	20	6632901	PC3	TRUE	reported	apLuKt	textfile	2	1	TRUE
	rs6556301	T	G	T	G	0.024	0.0325212	0.34	0.366802	FALSE	FALSE	FALSE	ieu-b-5126	5	176527577	0.0309776	NA	0.293797	OC_noukb	Oral cavity cancer (excl. UKB)	Oral cavity cancer (excl. UKB) || ||	TRUE	igd	NA	NA	NA	NA	NA	NA	NA	0.0043	2.1e-08	128848	5	176527577	PC3	TRUE	reported	apLuKt	textfile	2	1	TRUE
	rs7536458	T	G	T	G	0.029	-0.026064	0.71	0.749581	FALSE	FALSE	FALSE	ieu-b-5126	1	118870373	0.0347793	NA	0.45361	OC_noukb	Oral cavity cancer (excl. UKB)	Oral cavity cancer (excl. UKB) || ||	TRUE	igd	TRUE	rs7536458	rs60804050	G	T	A	G	0.0046	2.3e-10	133116	1	118864602	PC3	TRUE	reported	apLuKt	textfile	2	1	TRUE
	rs7759938	T	C	T	C	-0.031	0.0379604	0.64	0.677344	FALSE	FALSE	FALSE	ieu-b-5126	6	105378954	0.0321643	NA	0.237919	OC_noukb	Oral cavity cancer (excl. UKB)	Oral cavity cancer (excl. UKB) || ||	TRUE	igd	NA	NA	NA	NA	NA	NA	NA	0.0042	1.3e-13	133023	6	105378954	PC3	TRUE	reported	apLuKt	textfile	2	1	TRUE
	rs7798002	T	G	T	G	0.034	-0.0268977	0.19	0.187876	FALSE	FALSE	FALSE	ieu-b-5126	7	25860580	0.0386146	NA	0.486074	OC_noukb	Oral cavity cancer (excl. UKB)	Oral cavity cancer (excl. UKB) || ||	TRUE	igd	NA	NA	NA	NA	NA	NA	NA	0.005	6.2e-12	132949	7	25860580	PC3	TRUE	reported	apLuKt	textfile	2	1	TRUE
	rs779933	A	G	A	G	-0.022	-0.00592539	0.48	0.423424	FALSE	FALSE	FALSE	ieu-b-5126	10	80918517	0.0306217	NA	0.846565	OC_noukb	Oral cavity cancer (excl. UKB)	Oral cavity cancer (excl. UKB) || ||	TRUE	igd	NA	NA	NA	NA	NA	NA	NA	0.004	4.5e-08	132812	10	80918517	PC3	TRUE	reported	apLuKt	textfile	2	1	TRUE
	rs7949030	A	G	A	G	-0.024	-0.0158401	0.62	0.612193	FALSE	FALSE	FALSE	ieu-b-5126	11	62394881	0.0310307	NA	0.609724	OC_noukb	Oral cavity cancer (excl. UKB)	Oral cavity cancer (excl. UKB) || ||	TRUE	igd	NA	NA	NA	NA	NA	NA	NA	0.0043	2.7e-08	131461	11	62394881	PC3	TRUE	reported	apLuKt	textfile	2	1	TRUE
	rs8756	A	C	A	C	-0.025	0.0479169	0.53	0.512453	FALSE	FALSE	FALSE	ieu-b-5126	12	66359752	0.0300986	NA	0.111386	OC_noukb	Oral cavity cancer (excl. UKB)	Oral cavity cancer (excl. UKB) || ||	TRUE	igd	NA	NA	NA	NA	NA	NA	NA	0.0039	1.1e-10	133110	12	66359752	PC3	TRUE	reported	apLuKt	textfile	2	1	TRUE
	rs9425301	A	C	A	C	0.032	-0.0483729	0.34	0.351855	FALSE	FALSE	FALSE	ieu-b-5126	1	172363815	0.0317527	NA	0.127652	OC_noukb	Oral cavity cancer (excl. UKB)	Oral cavity cancer (excl. UKB) || ||	TRUE	igd	NA	NA	NA	NA	NA	NA	NA	0.0042	4.4e-14	132920	1	172363815	PC3	TRUE	reported	apLuKt	textfile	2	1	TRUE
	rs9838625	T	C	T	C	0.023	-0.0179711	0.4	0.413337	FALSE	FALSE	FALSE	ieu-b-5126	3	141063953	0.0309632	NA	0.561645	OC_noukb	Oral cavity cancer (excl. UKB)	Oral cavity cancer (excl. UKB) || ||	TRUE	igd	NA	NA	NA	NA	NA	NA	NA	0.0041	2e-08	131953	3	141063953	PC3	TRUE	reported	apLuKt	textfile	2	1	TRUE
	rs9864077	T	C	T	C	0.027	0.0332167	0.73	0.70265	FALSE	FALSE	FALSE	ieu-b-5126	3	64704891	0.0329582	NA	0.313529	OC_noukb	Oral cavity cancer (excl. UKB)	Oral cavity cancer (excl. UKB) || ||	TRUE	igd	NA	NA	NA	NA	NA	NA	NA	0.0044	7.3e-10	121245	3	64704891	PC3	TRUE	reported	apLuKt	textfile	2	1	TRUE
	rs9892365	A	G	A	G	0.024	0.0193624	0.31	0.344431	FALSE	FALSE	FALSE	ieu-b-5126	17	59491384	0.0332327	NA	0.560141	OC_noukb	Oral cavity cancer (excl. UKB)	Oral cavity cancer (excl. UKB) || ||	TRUE	igd	NA	NA	NA	NA	NA	NA	NA	0.0042	6.7e-09	132841	17	59491384	PC3	TRUE	reported	apLuKt	textfile	2	1	TRUE
PC3-OPC_NEG	rs10923724	T	C	T	C	0.032	0.0570063	0.53	0.576093	FALSE	FALSE	FALSE	ieu-b-5127	1	119546842	0.0502239	NA	0.256358	OPC_NEG_noukb	HPV negative oropharyngeal cancer (excl. UKB)	HPV negative oropharyngeal cancer (excl. UKB) || ||	TRUE	igd	NA	NA	NA	NA	NA	NA	NA	0.004	2.9e-15	133116	1	119546842	PC3	TRUE	reported	apLuKt	textfile	2	1	TRUE
	rs1128249	T	G	T	G	-0.023	0.0188601	0.44	0.394689	FALSE	FALSE	FALSE	ieu-b-5127	2	165528624	0.0501229	NA	0.70671	OPC_NEG_noukb	HPV negative oropharyngeal cancer (excl. UKB)	HPV negative oropharyngeal cancer (excl. UKB) || ||	TRUE	igd	NA	NA	NA	NA	NA	NA	NA	0.004	5e-09	132887	2	165528624	PC3	TRUE	reported	apLuKt	textfile	2	1	TRUE
	rs1516883	A	G	A	G	-0.026	-0.060709	0.3	0.327634	FALSE	FALSE	FALSE	ieu-b-5127	9	108907267	0.0533461	NA	0.255112	OPC_NEG_noukb	HPV negative oropharyngeal cancer (excl. UKB)	HPV negative oropharyngeal cancer (excl. UKB) || ||	TRUE	igd	NA	NA	NA	NA	NA	NA	NA	0.0042	5.6e-10	132525	9	108907267	PC3	TRUE	reported	apLuKt	textfile	2	1	TRUE
	rs1776897	T	G	T	G	-0.06	-0.131517	0.91	0.911524	FALSE	FALSE	FALSE	ieu-b-5127	6	34195011	0.0840202	NA	0.117512	OPC_NEG_noukb	HPV negative oropharyngeal cancer (excl. UKB)	HPV negative oropharyngeal cancer (excl. UKB) || ||	TRUE	igd	NA	NA	NA	NA	NA	NA	NA	0.0083	9.7e-13	107508	6	34195011	PC3	TRUE	reported	apLuKt	textfile	2	1	TRUE
	rs2179129	A	G	A	G	0.022	-0.0441552	0.61	0.587806	FALSE	FALSE	FALSE	ieu-b-5127	22	29450923	0.0499767	NA	0.376958	OPC_NEG_noukb	HPV negative oropharyngeal cancer (excl. UKB)	HPV negative oropharyngeal cancer (excl. UKB) || ||	TRUE	igd	NA	NA	NA	NA	NA	NA	NA	0.004	2.2e-08	133077	22	29450923	PC3	TRUE	reported	apLuKt	textfile	2	1	TRUE
	rs2274432	A	G	A	G	0.025	-0.126407	0.38	0.340161	FALSE	FALSE	FALSE	ieu-b-5127	1	184020945	0.0526935	NA	0.0164441	OPC_NEG_noukb	HPV negative oropharyngeal cancer (excl. UKB)	HPV negative oropharyngeal cancer (excl. UKB) || ||	TRUE	igd	NA	NA	NA	NA	NA	NA	NA	0.0042	2.1e-09	128847	1	184020945	PC3	TRUE	reported	apLuKt	textfile	2	1	TRUE
	rs2280470	A	G	A	G	0.025	-0.00895843	0.32	0.327541	FALSE	FALSE	FALSE	ieu-b-5127	15	89395626	0.0523647	NA	0.864163	OPC_NEG_noukb	HPV negative oropharyngeal cancer (excl. UKB)	HPV negative oropharyngeal cancer (excl. UKB) || ||	TRUE	igd	NA	NA	NA	NA	NA	NA	NA	0.0042	5e-09	132797	15	89395626	PC3	TRUE	reported	apLuKt	textfile	2	1	TRUE
	rs2289195	A	G	A	G	0.026	-0.0127667	0.41	0.414261	FALSE	FALSE	FALSE	ieu-b-5127	2	25463483	0.0498847	NA	0.798009	OPC_NEG_noukb	HPV negative oropharyngeal cancer (excl. UKB)	HPV negative oropharyngeal cancer (excl. UKB) || ||	TRUE	igd	NA	NA	NA	NA	NA	NA	NA	0.004	9.8e-11	132500	2	25463483	PC3	TRUE	reported	apLuKt	textfile	2	1	TRUE
	rs2342296	C	G	C	G	0.047	0.0090764	0.89	0.908626	FALSE	TRUE	FALSE	ieu-b-5127	2	232869025	0.0900396	NA	0.919706	OPC_NEG_noukb	HPV negative oropharyngeal cancer (excl. UKB)	HPV negative oropharyngeal cancer (excl. UKB) || ||	TRUE	igd	NA	NA	NA	NA	NA	NA	NA	0.0076	6.6e-10	124980	2	232869025	PC3	TRUE	reported	apLuKt	textfile	2	1	TRUE
	rs2605108	A	G	A	G	-0.024	0.0433252	0.31	0.315261	FALSE	FALSE	FALSE	ieu-b-5127	1	219652009	0.0524761	NA	0.409022	OPC_NEG_noukb	HPV negative oropharyngeal cancer (excl. UKB)	HPV negative oropharyngeal cancer (excl. UKB) || ||	TRUE	igd	NA	NA	NA	NA	NA	NA	NA	0.0042	2e-08	132970	1	219652009	PC3	TRUE	reported	apLuKt	textfile	2	1	TRUE
	rs2710323	T	C	T	C	0.023	0.0155455	0.58	0.519073	FALSE	FALSE	FALSE	ieu-b-5127	3	52815905	0.0494226	NA	0.753109	OPC_NEG_noukb	HPV negative oropharyngeal cancer (excl. UKB)	HPV negative oropharyngeal cancer (excl. UKB) || ||	TRUE	igd	NA	NA	NA	NA	NA	NA	NA	0.004	6.8e-09	133097	3	52815905	PC3	TRUE	reported	apLuKt	textfile	2	1	TRUE
	rs272885	A	G	A	G	-0.028	0.0191162	0.28	0.298734	FALSE	FALSE	FALSE	ieu-b-5127	5	131667736	0.0531665	NA	0.719181	OPC_NEG_noukb	HPV negative oropharyngeal cancer (excl. UKB)	HPV negative oropharyngeal cancer (excl. UKB) || ||	TRUE	igd	NA	NA	NA	NA	NA	NA	NA	0.0049	6.4e-09	129086	5	131667736	PC3	TRUE	reported	apLuKt	textfile	2	1	TRUE
	rs4239436	A	G	A	G	-0.031	0.10087	0.24	0.218819	FALSE	FALSE	FALSE	ieu-b-5127	18	20731930	0.0591991	NA	0.0883975	OPC_NEG_noukb	HPV negative oropharyngeal cancer (excl. UKB)	HPV negative oropharyngeal cancer (excl. UKB) || ||	TRUE	igd	NA	NA	NA	NA	NA	NA	NA	0.0049	1.4e-10	133070	18	20731930	PC3	TRUE	reported	apLuKt	textfile	2	1	TRUE
	rs4382293	T	C	T	C	-0.03	0.0650731	0.43	0.456898	FALSE	FALSE	FALSE	ieu-b-5127	6	127475433	0.0495181	NA	0.188803	OPC_NEG_noukb	HPV negative oropharyngeal cancer (excl. UKB)	HPV negative oropharyngeal cancer (excl. UKB) || ||	TRUE	igd	NA	NA	NA	NA	NA	NA	NA	0.004	4.5e-14	133015	6	127475433	PC3	TRUE	reported	apLuKt	textfile	2	1	TRUE
	rs4930724	T	C	T	C	0.024	0.0912187	0.64	0.663605	FALSE	FALSE	FALSE	ieu-b-5127	12	124425078	0.0529892	NA	0.0851687	OPC_NEG_noukb	HPV negative oropharyngeal cancer (excl. UKB)	HPV negative oropharyngeal cancer (excl. UKB) || ||	TRUE	igd	TRUE	rs4930724	rs11057399	C	T	G	A	0.0042	1.2e-08	132955	12	124423817	PC3	TRUE	reported	apLuKt	textfile	2	1	TRUE
	rs6140050	A	C	A	C	-0.039	0.0616423	0.63	0.634748	FALSE	FALSE	FALSE	ieu-b-5127	20	6632901	0.0515973	NA	0.232212	OPC_NEG_noukb	HPV negative oropharyngeal cancer (excl. UKB)	HPV negative oropharyngeal cancer (excl. UKB) || ||	TRUE	igd	NA	NA	NA	NA	NA	NA	NA	0.0043	4.5e-19	132791	20	6632901	PC3	TRUE	reported	apLuKt	textfile	2	1	TRUE
	rs6556301	T	G	T	G	0.024	-0.0747317	0.34	0.365453	FALSE	FALSE	FALSE	ieu-b-5127	5	176527577	0.0512361	NA	0.144683	OPC_NEG_noukb	HPV negative oropharyngeal cancer (excl. UKB)	HPV negative oropharyngeal cancer (excl. UKB) || ||	TRUE	igd	NA	NA	NA	NA	NA	NA	NA	0.0043	2.1e-08	128848	5	176527577	PC3	TRUE	reported	apLuKt	textfile	2	1	TRUE
	rs7536458	T	G	T	G	0.029	-0.0741682	0.71	0.749576	FALSE	FALSE	FALSE	ieu-b-5127	1	118870373	0.0561803	NA	0.186774	OPC_NEG_noukb	HPV negative oropharyngeal cancer (excl. UKB)	HPV negative oropharyngeal cancer (excl. UKB) || ||	TRUE	igd	TRUE	rs7536458	rs60804050	G	T	A	G	0.0046	2.3e-10	133116	1	118864602	PC3	TRUE	reported	apLuKt	textfile	2	1	TRUE
	rs7759938	T	C	T	C	-0.031	0.116903	0.64	0.6774	FALSE	FALSE	FALSE	ieu-b-5127	6	105378954	0.0532975	NA	0.0282781	OPC_NEG_noukb	HPV negative oropharyngeal cancer (excl. UKB)	HPV negative oropharyngeal cancer (excl. UKB) || ||	TRUE	igd	NA	NA	NA	NA	NA	NA	NA	0.0042	1.3e-13	133023	6	105378954	PC3	TRUE	reported	apLuKt	textfile	2	1	TRUE
	rs7798002	T	G	T	G	0.034	-0.0219586	0.19	0.188235	FALSE	FALSE	FALSE	ieu-b-5127	7	25860580	0.0631945	NA	0.728232	OPC_NEG_noukb	HPV negative oropharyngeal cancer (excl. UKB)	HPV negative oropharyngeal cancer (excl. UKB) || ||	TRUE	igd	NA	NA	NA	NA	NA	NA	NA	0.005	6.2e-12	132949	7	25860580	PC3	TRUE	reported	apLuKt	textfile	2	1	TRUE
	rs779933	A	G	A	G	-0.022	0.0272159	0.48	0.424343	FALSE	FALSE	FALSE	ieu-b-5127	10	80918517	0.0495422	NA	0.582766	OPC_NEG_noukb	HPV negative oropharyngeal cancer (excl. UKB)	HPV negative oropharyngeal cancer (excl. UKB) || ||	TRUE	igd	NA	NA	NA	NA	NA	NA	NA	0.004	4.5e-08	132812	10	80918517	PC3	TRUE	reported	apLuKt	textfile	2	1	TRUE
	rs7949030	A	G	A	G	-0.024	0.00932581	0.62	0.61261	FALSE	FALSE	FALSE	ieu-b-5127	11	62394881	0.0505679	NA	0.853683	OPC_NEG_noukb	HPV negative oropharyngeal cancer (excl. UKB)	HPV negative oropharyngeal cancer (excl. UKB) || ||	TRUE	igd	NA	NA	NA	NA	NA	NA	NA	0.0043	2.7e-08	131461	11	62394881	PC3	TRUE	reported	apLuKt	textfile	2	1	TRUE
	rs8756	A	C	A	C	-0.025	0.0523647	0.53	0.511271	FALSE	FALSE	FALSE	ieu-b-5127	12	66359752	0.0491782	NA	0.286969	OPC_NEG_noukb	HPV negative oropharyngeal cancer (excl. UKB)	HPV negative oropharyngeal cancer (excl. UKB) || ||	TRUE	igd	NA	NA	NA	NA	NA	NA	NA	0.0039	1.1e-10	133110	12	66359752	PC3	TRUE	reported	apLuKt	textfile	2	1	TRUE
	rs9425301	A	C	A	C	0.032	-0.0693124	0.34	0.352945	FALSE	FALSE	FALSE	ieu-b-5127	1	172363815	0.0523646	NA	0.185619	OPC_NEG_noukb	HPV negative oropharyngeal cancer (excl. UKB)	HPV negative oropharyngeal cancer (excl. UKB) || ||	TRUE	igd	NA	NA	NA	NA	NA	NA	NA	0.0042	4.4e-14	132920	1	172363815	PC3	TRUE	reported	apLuKt	textfile	2	1	TRUE
	rs9838625	T	C	T	C	0.023	-0.0597875	0.4	0.413047	FALSE	FALSE	FALSE	ieu-b-5127	3	141063953	0.0510793	NA	0.241806	OPC_NEG_noukb	HPV negative oropharyngeal cancer (excl. UKB)	HPV negative oropharyngeal cancer (excl. UKB) || ||	TRUE	igd	NA	NA	NA	NA	NA	NA	NA	0.0041	2e-08	131953	3	141063953	PC3	TRUE	reported	apLuKt	textfile	2	1	TRUE
	rs9864077	T	C	T	C	0.027	0.014756	0.73	0.702271	FALSE	FALSE	FALSE	ieu-b-5127	3	64704891	0.0536729	NA	0.783374	OPC_NEG_noukb	HPV negative oropharyngeal cancer (excl. UKB)	HPV negative oropharyngeal cancer (excl. UKB) || ||	TRUE	igd	NA	NA	NA	NA	NA	NA	NA	0.0044	7.3e-10	121245	3	64704891	PC3	TRUE	reported	apLuKt	textfile	2	1	TRUE
	rs9892365	A	G	A	G	0.024	-0.0038486	0.31	0.34296	FALSE	FALSE	FALSE	ieu-b-5127	17	59491384	0.0542885	NA	0.943484	OPC_NEG_noukb	HPV negative oropharyngeal cancer (excl. UKB)	HPV negative oropharyngeal cancer (excl. UKB) || ||	TRUE	igd	NA	NA	NA	NA	NA	NA	NA	0.0042	6.7e-09	132841	17	59491384	PC3	TRUE	reported	apLuKt	textfile	2	1	TRUE
PC3-OPC_POS	rs10923724	T	C	T	C	0.032	-0.0159099	0.53	0.574758	FALSE	FALSE	FALSE	ieu-b-5128	1	119546842	0.0365486	NA	0.66334	OPC_POS_noukb	HPV positive oropharyngeal cancer (excl. UKB)	HPV positive oropharyngeal cancer (excl. UKB) || ||	TRUE	igd	NA	NA	NA	NA	NA	NA	NA	0.004	2.9e-15	133116	1	119546842	PC3	TRUE	reported	apLuKt	textfile	2	1	TRUE
	rs1128249	T	G	T	G	-0.023	0.00633216	0.44	0.394775	FALSE	FALSE	FALSE	ieu-b-5128	2	165528624	0.0370795	NA	0.864403	OPC_POS_noukb	HPV positive oropharyngeal cancer (excl. UKB)	HPV positive oropharyngeal cancer (excl. UKB) || ||	TRUE	igd	NA	NA	NA	NA	NA	NA	NA	0.004	5e-09	132887	2	165528624	PC3	TRUE	reported	apLuKt	textfile	2	1	TRUE
	rs1516883	A	G	A	G	-0.026	0.0400127	0.3	0.328231	FALSE	FALSE	FALSE	ieu-b-5128	9	108907267	0.0390036	NA	0.304953	OPC_POS_noukb	HPV positive oropharyngeal cancer (excl. UKB)	HPV positive oropharyngeal cancer (excl. UKB) || ||	TRUE	igd	NA	NA	NA	NA	NA	NA	NA	0.0042	5.6e-10	132525	9	108907267	PC3	TRUE	reported	apLuKt	textfile	2	1	TRUE
	rs1776897	T	G	T	G	-0.06	-0.0272678	0.91	0.911539	FALSE	FALSE	FALSE	ieu-b-5128	6	34195011	0.0638287	NA	0.669232	OPC_POS_noukb	HPV positive oropharyngeal cancer (excl. UKB)	HPV positive oropharyngeal cancer (excl. UKB) || ||	TRUE	igd	NA	NA	NA	NA	NA	NA	NA	0.0083	9.7e-13	107508	6	34195011	PC3	TRUE	reported	apLuKt	textfile	2	1	TRUE
	rs2179129	A	G	A	G	0.022	-0.0398581	0.61	0.587141	FALSE	FALSE	FALSE	ieu-b-5128	22	29450923	0.0367767	NA	0.278459	OPC_POS_noukb	HPV positive oropharyngeal cancer (excl. UKB)	HPV positive oropharyngeal cancer (excl. UKB) || ||	TRUE	igd	NA	NA	NA	NA	NA	NA	NA	0.004	2.2e-08	133077	22	29450923	PC3	TRUE	reported	apLuKt	textfile	2	1	TRUE
	rs2274432	A	G	A	G	0.025	-0.00240204	0.38	0.341938	FALSE	FALSE	FALSE	ieu-b-5128	1	184020945	0.0380181	NA	0.949622	OPC_POS_noukb	HPV positive oropharyngeal cancer (excl. UKB)	HPV positive oropharyngeal cancer (excl. UKB) || ||	TRUE	igd	NA	NA	NA	NA	NA	NA	NA	0.0042	2.1e-09	128847	1	184020945	PC3	TRUE	reported	apLuKt	textfile	2	1	TRUE
	rs2280470	A	G	A	G	0.025	-0.000563528	0.32	0.32747	FALSE	FALSE	FALSE	ieu-b-5128	15	89395626	0.0385652	NA	0.988341	OPC_POS_noukb	HPV positive oropharyngeal cancer (excl. UKB)	HPV positive oropharyngeal cancer (excl. UKB) || ||	TRUE	igd	NA	NA	NA	NA	NA	NA	NA	0.0042	5e-09	132797	15	89395626	PC3	TRUE	reported	apLuKt	textfile	2	1	TRUE
	rs2289195	A	G	A	G	0.026	0.0172902	0.41	0.414691	FALSE	FALSE	FALSE	ieu-b-5128	2	25463483	0.0367029	NA	0.637579	OPC_POS_noukb	HPV positive oropharyngeal cancer (excl. UKB)	HPV positive oropharyngeal cancer (excl. UKB) || ||	TRUE	igd	NA	NA	NA	NA	NA	NA	NA	0.004	9.8e-11	132500	2	25463483	PC3	TRUE	reported	apLuKt	textfile	2	1	TRUE
	rs2342296	C	G	C	G	0.047	-0.127721	0.89	0.907339	FALSE	TRUE	FALSE	ieu-b-5128	2	232869025	0.0625664	NA	0.0412145	OPC_POS_noukb	HPV positive oropharyngeal cancer (excl. UKB)	HPV positive oropharyngeal cancer (excl. UKB) || ||	TRUE	igd	NA	NA	NA	NA	NA	NA	NA	0.0076	6.6e-10	124980	2	232869025	PC3	TRUE	reported	apLuKt	textfile	2	1	TRUE
	rs2605108	A	G	A	G	-0.024	-0.0408922	0.31	0.314415	FALSE	FALSE	FALSE	ieu-b-5128	1	219652009	0.0392362	NA	0.297316	OPC_POS_noukb	HPV positive oropharyngeal cancer (excl. UKB)	HPV positive oropharyngeal cancer (excl. UKB) || ||	TRUE	igd	NA	NA	NA	NA	NA	NA	NA	0.0042	2e-08	132970	1	219652009	PC3	TRUE	reported	apLuKt	textfile	2	1	TRUE
	rs2710323	T	C	T	C	0.023	-0.0120206	0.58	0.519051	FALSE	FALSE	FALSE	ieu-b-5128	3	52815905	0.0362025	NA	0.739861	OPC_POS_noukb	HPV positive oropharyngeal cancer (excl. UKB)	HPV positive oropharyngeal cancer (excl. UKB) || ||	TRUE	igd	NA	NA	NA	NA	NA	NA	NA	0.004	6.8e-09	133097	3	52815905	PC3	TRUE	reported	apLuKt	textfile	2	1	TRUE
	rs272885	A	G	A	G	-0.028	-0.0189517	0.28	0.297595	FALSE	FALSE	FALSE	ieu-b-5128	5	131667736	0.0398029	NA	0.633976	OPC_POS_noukb	HPV positive oropharyngeal cancer (excl. UKB)	HPV positive oropharyngeal cancer (excl. UKB) || ||	TRUE	igd	NA	NA	NA	NA	NA	NA	NA	0.0049	6.4e-09	129086	5	131667736	PC3	TRUE	reported	apLuKt	textfile	2	1	TRUE
	rs4239436	A	G	A	G	-0.031	-0.00354995	0.24	0.217816	FALSE	FALSE	FALSE	ieu-b-5128	18	20731930	0.0448297	NA	0.936883	OPC_POS_noukb	HPV positive oropharyngeal cancer (excl. UKB)	HPV positive oropharyngeal cancer (excl. UKB) || ||	TRUE	igd	NA	NA	NA	NA	NA	NA	NA	0.0049	1.4e-10	133070	18	20731930	PC3	TRUE	reported	apLuKt	textfile	2	1	TRUE
	rs4382293	T	C	T	C	-0.03	0.0158823	0.43	0.4565	FALSE	FALSE	FALSE	ieu-b-5128	6	127475433	0.0366689	NA	0.664922	OPC_POS_noukb	HPV positive oropharyngeal cancer (excl. UKB)	HPV positive oropharyngeal cancer (excl. UKB) || ||	TRUE	igd	NA	NA	NA	NA	NA	NA	NA	0.004	4.5e-14	133015	6	127475433	PC3	TRUE	reported	apLuKt	textfile	2	1	TRUE
	rs4930724	T	C	T	C	0.024	-0.00868204	0.64	0.662518	FALSE	FALSE	FALSE	ieu-b-5128	12	124425078	0.038319	NA	0.820756	OPC_POS_noukb	HPV positive oropharyngeal cancer (excl. UKB)	HPV positive oropharyngeal cancer (excl. UKB) || ||	TRUE	igd	TRUE	rs4930724	rs11057399	C	T	G	A	0.0042	1.2e-08	132955	12	124423817	PC3	TRUE	reported	apLuKt	textfile	2	1	TRUE
	rs6140050	A	C	A	C	-0.039	0.082764	0.63	0.634995	FALSE	FALSE	FALSE	ieu-b-5128	20	6632901	0.038002	NA	0.0294144	OPC_POS_noukb	HPV positive oropharyngeal cancer (excl. UKB)	HPV positive oropharyngeal cancer (excl. UKB) || ||	TRUE	igd	NA	NA	NA	NA	NA	NA	NA	0.0043	4.5e-19	132791	20	6632901	PC3	TRUE	reported	apLuKt	textfile	2	1	TRUE
	rs6556301	T	G	T	G	0.024	-0.0714435	0.34	0.364571	FALSE	FALSE	FALSE	ieu-b-5128	5	176527577	0.0378133	NA	0.0588423	OPC_POS_noukb	HPV positive oropharyngeal cancer (excl. UKB)	HPV positive oropharyngeal cancer (excl. UKB) || ||	TRUE	igd	NA	NA	NA	NA	NA	NA	NA	0.0043	2.1e-08	128848	5	176527577	PC3	TRUE	reported	apLuKt	textfile	2	1	TRUE
	rs7536458	T	G	T	G	0.029	-0.0224205	0.71	0.749754	FALSE	FALSE	FALSE	ieu-b-5128	1	118870373	0.0417823	NA	0.591543	OPC_POS_noukb	HPV positive oropharyngeal cancer (excl. UKB)	HPV positive oropharyngeal cancer (excl. UKB) || ||	TRUE	igd	TRUE	rs7536458	rs60804050	G	T	A	G	0.0046	2.3e-10	133116	1	118864602	PC3	TRUE	reported	apLuKt	textfile	2	1	TRUE
	rs7759938	T	C	T	C	-0.031	0.00572369	0.64	0.676348	FALSE	FALSE	FALSE	ieu-b-5128	6	105378954	0.0389283	NA	0.883107	OPC_POS_noukb	HPV positive oropharyngeal cancer (excl. UKB)	HPV positive oropharyngeal cancer (excl. UKB) || ||	TRUE	igd	NA	NA	NA	NA	NA	NA	NA	0.0042	1.3e-13	133023	6	105378954	PC3	TRUE	reported	apLuKt	textfile	2	1	TRUE
	rs7798002	T	G	T	G	0.034	-0.0629322	0.19	0.187688	FALSE	FALSE	FALSE	ieu-b-5128	7	25860580	0.0466309	NA	0.17715	OPC_POS_noukb	HPV positive oropharyngeal cancer (excl. UKB)	HPV positive oropharyngeal cancer (excl. UKB) || ||	TRUE	igd	NA	NA	NA	NA	NA	NA	NA	0.005	6.2e-12	132949	7	25860580	PC3	TRUE	reported	apLuKt	textfile	2	1	TRUE
	rs779933	A	G	A	G	-0.022	-0.0241891	0.48	0.423754	FALSE	FALSE	FALSE	ieu-b-5128	10	80918517	0.0367487	NA	0.510391	OPC_POS_noukb	HPV positive oropharyngeal cancer (excl. UKB)	HPV positive oropharyngeal cancer (excl. UKB) || ||	TRUE	igd	NA	NA	NA	NA	NA	NA	NA	0.004	4.5e-08	132812	10	80918517	PC3	TRUE	reported	apLuKt	textfile	2	1	TRUE
	rs7949030	A	G	A	G	-0.024	0.0147817	0.62	0.612338	FALSE	FALSE	FALSE	ieu-b-5128	11	62394881	0.0374102	NA	0.692751	OPC_POS_noukb	HPV positive oropharyngeal cancer (excl. UKB)	HPV positive oropharyngeal cancer (excl. UKB) || ||	TRUE	igd	NA	NA	NA	NA	NA	NA	NA	0.0043	2.7e-08	131461	11	62394881	PC3	TRUE	reported	apLuKt	textfile	2	1	TRUE
	rs8756	A	C	A	C	-0.025	0.0295993	0.53	0.511585	FALSE	FALSE	FALSE	ieu-b-5128	12	66359752	0.0364242	NA	0.416431	OPC_POS_noukb	HPV positive oropharyngeal cancer (excl. UKB)	HPV positive oropharyngeal cancer (excl. UKB) || ||	TRUE	igd	NA	NA	NA	NA	NA	NA	NA	0.0039	1.1e-10	133110	12	66359752	PC3	TRUE	reported	apLuKt	textfile	2	1	TRUE
	rs9425301	A	C	A	C	0.032	-0.0566766	0.34	0.352438	FALSE	FALSE	FALSE	ieu-b-5128	1	172363815	0.0384449	NA	0.14042	OPC_POS_noukb	HPV positive oropharyngeal cancer (excl. UKB)	HPV positive oropharyngeal cancer (excl. UKB) || ||	TRUE	igd	NA	NA	NA	NA	NA	NA	NA	0.0042	4.4e-14	132920	1	172363815	PC3	TRUE	reported	apLuKt	textfile	2	1	TRUE
	rs9838625	T	C	T	C	0.023	-0.00593582	0.4	0.414428	FALSE	FALSE	FALSE	ieu-b-5128	3	141063953	0.0370461	NA	0.872702	OPC_POS_noukb	HPV positive oropharyngeal cancer (excl. UKB)	HPV positive oropharyngeal cancer (excl. UKB) || ||	TRUE	igd	NA	NA	NA	NA	NA	NA	NA	0.0041	2e-08	131953	3	141063953	PC3	TRUE	reported	apLuKt	textfile	2	1	TRUE
	rs9864077	T	C	T	C	0.027	0.053554	0.73	0.703283	FALSE	FALSE	FALSE	ieu-b-5128	3	64704891	0.0400237	NA	0.180877	OPC_POS_noukb	HPV positive oropharyngeal cancer (excl. UKB)	HPV positive oropharyngeal cancer (excl. UKB) || ||	TRUE	igd	NA	NA	NA	NA	NA	NA	NA	0.0044	7.3e-10	121245	3	64704891	PC3	TRUE	reported	apLuKt	textfile	2	1	TRUE
	rs9892365	A	G	A	G	0.024	-0.000644775	0.31	0.34288	FALSE	FALSE	FALSE	ieu-b-5128	17	59491384	0.0396721	NA	0.987033	OPC_POS_noukb	HPV positive oropharyngeal cancer (excl. UKB)	HPV positive oropharyngeal cancer (excl. UKB) || ||	TRUE	igd	NA	NA	NA	NA	NA	NA	NA	0.0042	6.7e-09	132841	17	59491384	PC3	TRUE	reported	apLuKt	textfile	2	1	TRUE
PC4-HNC	rs11853983	A	G	A	G	-0.011	0.00968636	0.76	0.683674	FALSE	FALSE	FALSE	ieu-b-5123	15	84462810	0.0198031	NA	0.624748	HNC_noukb	Head and neck cancer (excl. UKB)	Head and neck cancer (excl. UKB) || ||	TRUE	igd	0.0016	9.2e-12	133005	15	84462810	PC4	TRUE	reported	lbtJBn	textfile	2	1	TRUE
	rs11877294	A	G	A	G	8.4	-0.0234192	0.013	0.0172891	FALSE	FALSE	FALSE	ieu-b-5123	18	46413931	0.0702244	NA	0.738764	HNC_noukb	Head and neck cancer (excl. UKB)	Head and neck cancer (excl. UKB) || ||	TRUE	igd	0.85	4.5e-23	337	18	46413931	PC4	TRUE	reported	lbtJBn	textfile	2	1	TRUE
	rs12967135	A	G	A	G	0.0099	-0.0124977	0.26	0.233785	FALSE	FALSE	FALSE	ieu-b-5123	18	57849023	0.0217754	NA	0.56601	HNC_noukb	Head and neck cancer (excl. UKB)	Head and neck cancer (excl. UKB) || ||	TRUE	igd	0.0018	4.6e-08	133105	18	57849023	PC4	TRUE	reported	lbtJBn	textfile	2	1	TRUE
	rs13233731	A	G	A	G	-0.0084	0.0294691	0.46	0.481136	FALSE	FALSE	FALSE	ieu-b-5123	7	130437689	0.018666	NA	0.114391	HNC_noukb	Head and neck cancer (excl. UKB)	Head and neck cancer (excl. UKB) || ||	TRUE	igd	0.0015	1.8e-08	133188	7	130437689	PC4	TRUE	reported	lbtJBn	textfile	2	1	TRUE
	rs1563353	A	G	A	G	-0.0096	-0.0017529	0.32	0.292555	FALSE	FALSE	FALSE	ieu-b-5123	1	219653026	0.0203042	NA	0.931203	HNC_noukb	Head and neck cancer (excl. UKB)	Head and neck cancer (excl. UKB) || ||	TRUE	igd	0.0017	1.8e-08	133247	1	219653026	PC4	TRUE	reported	lbtJBn	textfile	2	1	TRUE
	rs1833439	T	C	T	C	1	0.00368848	0.008	0.152109	FALSE	FALSE	FALSE	ieu-b-5123	18	26736018	0.0263865	NA	0.888829	HNC_noukb	Head and neck cancer (excl. UKB)	Head and neck cancer (excl. UKB) || ||	TRUE	igd	0.13	9.2e-14	3328	18	26736018	PC4	TRUE	reported	lbtJBn	textfile	2	1	TRUE
	rs2446482	A	G	A	G	-0.17	0.0202682	0.98	0.965447	FALSE	FALSE	FALSE	ieu-b-5123	6	21187155	0.0567538	NA	0.720998	HNC_noukb	Head and neck cancer (excl. UKB)	Head and neck cancer (excl. UKB) || ||	TRUE	igd	0.03	1.9e-08	17834	6	21187155	PC4	TRUE	reported	lbtJBn	textfile	2	1	TRUE
	rs2811469	A	G	A	G	-0.011	-0.00416717	0.23	0.354758	FALSE	FALSE	FALSE	ieu-b-5123	3	129281458	0.0199357	NA	0.834424	HNC_noukb	Head and neck cancer (excl. UKB)	Head and neck cancer (excl. UKB) || ||	TRUE	igd	0.002	4.2e-08	114765	3	129281458	PC4	TRUE	reported	lbtJBn	textfile	2	1	TRUE
	rs4904957	A	G	A	G	0.0083	0.0104871	0.55	0.56599	FALSE	FALSE	FALSE	ieu-b-5123	14	93073965	0.0185769	NA	0.572397	HNC_noukb	Head and neck cancer (excl. UKB)	Head and neck cancer (excl. UKB) || ||	TRUE	igd	0.0015	2.6e-08	133155	14	93073965	PC4	TRUE	reported	lbtJBn	textfile	2	1	TRUE
	rs6081555	T	G	T	G	-0.0089	0.00382493	0.36	0.341515	FALSE	FALSE	FALSE	ieu-b-5123	20	19245723	0.0195026	NA	0.844513	HNC_noukb	Head and neck cancer (excl. UKB)	Head and neck cancer (excl. UKB) || ||	TRUE	igd	0.0016	2.6e-08	132871	20	19245723	PC4	TRUE	reported	lbtJBn	textfile	2	1	TRUE
PC4-HPC	rs11853983	A	G	A	G	-0.011	0.00569455	0.76	0.683518	FALSE	FALSE	FALSE	ieu-b-5124	15	84462810	0.0726522	NA	0.937525	HPC_noukb	Hypopharyngeal cancer (excl. UKB)	Hypopharyngeal cancer (excl. UKB) || ||	TRUE	igd	0.0016	9.2e-12	133005	15	84462810	PC4	TRUE	reported	lbtJBn	textfile	2	1	TRUE
	rs11877294	A	G	A	G	8.4	0.0399343	0.013	0.0174754	FALSE	FALSE	FALSE	ieu-b-5124	18	46413931	0.255816	NA	0.87595	HPC_noukb	Hypopharyngeal cancer (excl. UKB)	Hypopharyngeal cancer (excl. UKB) || ||	TRUE	igd	0.85	4.5e-23	337	18	46413931	PC4	TRUE	reported	lbtJBn	textfile	2	1	TRUE
	rs12967135	A	G	A	G	0.0099	0.166517	0.26	0.235422	FALSE	FALSE	FALSE	ieu-b-5124	18	57849023	0.0767238	NA	0.0299813	HPC_noukb	Hypopharyngeal cancer (excl. UKB)	Hypopharyngeal cancer (excl. UKB) || ||	TRUE	igd	0.0018	4.6e-08	133105	18	57849023	PC4	TRUE	reported	lbtJBn	textfile	2	1	TRUE
	rs13233731	A	G	A	G	-0.0084	0.114688	0.46	0.476357	FALSE	FALSE	FALSE	ieu-b-5124	7	130437689	0.0683965	NA	0.0935793	HPC_noukb	Hypopharyngeal cancer (excl. UKB)	Hypopharyngeal cancer (excl. UKB) || ||	TRUE	igd	0.0015	1.8e-08	133188	7	130437689	PC4	TRUE	reported	lbtJBn	textfile	2	1	TRUE
	rs1563353	A	G	A	G	-0.0096	-0.0955708	0.32	0.291693	FALSE	FALSE	FALSE	ieu-b-5124	1	219653026	0.0753853	NA	0.204882	HPC_noukb	Hypopharyngeal cancer (excl. UKB)	Hypopharyngeal cancer (excl. UKB) || ||	TRUE	igd	0.0017	1.8e-08	133247	1	219653026	PC4	TRUE	reported	lbtJBn	textfile	2	1	TRUE
	rs1833439	T	C	T	C	1	0.157396	0.008	0.152402	FALSE	FALSE	FALSE	ieu-b-5124	18	26736018	0.0919375	NA	0.086898	HPC_noukb	Hypopharyngeal cancer (excl. UKB)	Hypopharyngeal cancer (excl. UKB) || ||	TRUE	igd	0.13	9.2e-14	3328	18	26736018	PC4	TRUE	reported	lbtJBn	textfile	2	1	TRUE
	rs2446482	A	G	A	G	-0.17	0.244401	0.98	0.965853	FALSE	FALSE	FALSE	ieu-b-5124	6	21187155	0.229817	NA	0.287574	HPC_noukb	Hypopharyngeal cancer (excl. UKB)	Hypopharyngeal cancer (excl. UKB) || ||	TRUE	igd	0.03	1.9e-08	17834	6	21187155	PC4	TRUE	reported	lbtJBn	textfile	2	1	TRUE
	rs2811469	A	G	A	G	-0.011	-0.032623	0.23	0.353561	FALSE	FALSE	FALSE	ieu-b-5124	3	129281458	0.0735821	NA	0.657509	HPC_noukb	Hypopharyngeal cancer (excl. UKB)	Hypopharyngeal cancer (excl. UKB) || ||	TRUE	igd	0.002	4.2e-08	114765	3	129281458	PC4	TRUE	reported	lbtJBn	textfile	2	1	TRUE
	rs4904957	A	G	A	G	0.0083	-0.037969	0.55	0.563574	FALSE	FALSE	FALSE	ieu-b-5124	14	93073965	0.067647	NA	0.574604	HPC_noukb	Hypopharyngeal cancer (excl. UKB)	Hypopharyngeal cancer (excl. UKB) || ||	TRUE	igd	0.0015	2.6e-08	133155	14	93073965	PC4	TRUE	reported	lbtJBn	textfile	2	1	TRUE
	rs6081555	T	G	T	G	-0.0089	0.092766	0.36	0.340933	FALSE	FALSE	FALSE	ieu-b-5124	20	19245723	0.0702563	NA	0.186703	HPC_noukb	Hypopharyngeal cancer (excl. UKB)	Hypopharyngeal cancer (excl. UKB) || ||	TRUE	igd	0.0016	2.6e-08	132871	20	19245723	PC4	TRUE	reported	lbtJBn	textfile	2	1	TRUE
PC4-LA	rs11853983	A	G	A	G	-0.011	-0.00436828	0.76	0.683116	FALSE	FALSE	FALSE	ieu-b-5125	15	84462810	0.03661	NA	0.905022	LA_noukb	Laryngeal cancer (excl. UKB)	Laryngeal cancer (excl. UKB) || ||	TRUE	igd	0.0016	9.2e-12	133005	15	84462810	PC4	TRUE	reported	lbtJBn	textfile	2	1	TRUE
	rs11877294	A	G	A	G	8.4	-0.0219088	0.013	0.0174983	FALSE	FALSE	FALSE	ieu-b-5125	18	46413931	0.128214	NA	0.864321	LA_noukb	Laryngeal cancer (excl. UKB)	Laryngeal cancer (excl. UKB) || ||	TRUE	igd	0.85	4.5e-23	337	18	46413931	PC4	TRUE	reported	lbtJBn	textfile	2	1	TRUE
	rs12967135	A	G	A	G	0.0099	0.021309	0.26	0.234364	FALSE	FALSE	FALSE	ieu-b-5125	18	57849023	0.0402742	NA	0.596737	LA_noukb	Laryngeal cancer (excl. UKB)	Laryngeal cancer (excl. UKB) || ||	TRUE	igd	0.0018	4.6e-08	133105	18	57849023	PC4	TRUE	reported	lbtJBn	textfile	2	1	TRUE
	rs13233731	A	G	A	G	-0.0084	0.0286642	0.46	0.476851	FALSE	FALSE	FALSE	ieu-b-5125	7	130437689	0.034657	NA	0.408189	LA_noukb	Laryngeal cancer (excl. UKB)	Laryngeal cancer (excl. UKB) || ||	TRUE	igd	0.0015	1.8e-08	133188	7	130437689	PC4	TRUE	reported	lbtJBn	textfile	2	1	TRUE
	rs1563353	A	G	A	G	-0.0096	-0.0256076	0.32	0.291423	FALSE	FALSE	FALSE	ieu-b-5125	1	219653026	0.0378683	NA	0.498896	LA_noukb	Laryngeal cancer (excl. UKB)	Laryngeal cancer (excl. UKB) || ||	TRUE	igd	0.0017	1.8e-08	133247	1	219653026	PC4	TRUE	reported	lbtJBn	textfile	2	1	TRUE
	rs1833439	T	C	T	C	1	0.0111948	0.008	0.151667	FALSE	FALSE	FALSE	ieu-b-5125	18	26736018	0.0485235	NA	0.817541	LA_noukb	Laryngeal cancer (excl. UKB)	Laryngeal cancer (excl. UKB) || ||	TRUE	igd	0.13	9.2e-14	3328	18	26736018	PC4	TRUE	reported	lbtJBn	textfile	2	1	TRUE
	rs2446482	A	G	A	G	-0.17	-0.028999	0.98	0.965673	FALSE	FALSE	FALSE	ieu-b-5125	6	21187155	0.10335	NA	0.779024	LA_noukb	Laryngeal cancer (excl. UKB)	Laryngeal cancer (excl. UKB) || ||	TRUE	igd	0.03	1.9e-08	17834	6	21187155	PC4	TRUE	reported	lbtJBn	textfile	2	1	TRUE
	rs2811469	A	G	A	G	-0.011	-0.00988393	0.23	0.353309	FALSE	FALSE	FALSE	ieu-b-5125	3	129281458	0.0371612	NA	0.790258	LA_noukb	Laryngeal cancer (excl. UKB)	Laryngeal cancer (excl. UKB) || ||	TRUE	igd	0.002	4.2e-08	114765	3	129281458	PC4	TRUE	reported	lbtJBn	textfile	2	1	TRUE
	rs4904957	A	G	A	G	0.0083	0.00427941	0.55	0.564079	FALSE	FALSE	FALSE	ieu-b-5125	14	93073965	0.034607	NA	0.901587	LA_noukb	Laryngeal cancer (excl. UKB)	Laryngeal cancer (excl. UKB) || ||	TRUE	igd	0.0015	2.6e-08	133155	14	93073965	PC4	TRUE	reported	lbtJBn	textfile	2	1	TRUE
	rs6081555	T	G	T	G	-0.0089	0.00658326	0.36	0.340784	FALSE	FALSE	FALSE	ieu-b-5125	20	19245723	0.0358991	NA	0.854498	LA_noukb	Laryngeal cancer (excl. UKB)	Laryngeal cancer (excl. UKB) || ||	TRUE	igd	0.0016	2.6e-08	132871	20	19245723	PC4	TRUE	reported	lbtJBn	textfile	2	1	TRUE
PC4-OC	rs11853983	A	G	A	G	-0.011	0.0328402	0.76	0.684957	FALSE	FALSE	FALSE	ieu-b-5126	15	84462810	0.0324234	NA	0.31113	OC_noukb	Oral cavity cancer (excl. UKB)	Oral cavity cancer (excl. UKB) || ||	TRUE	igd	0.0016	9.2e-12	133005	15	84462810	PC4	TRUE	reported	lbtJBn	textfile	2	1	TRUE
	rs11877294	A	G	A	G	8.4	0.0473183	0.013	0.0175163	FALSE	FALSE	FALSE	ieu-b-5126	18	46413931	0.113848	NA	0.677682	OC_noukb	Oral cavity cancer (excl. UKB)	Oral cavity cancer (excl. UKB) || ||	TRUE	igd	0.85	4.5e-23	337	18	46413931	PC4	TRUE	reported	lbtJBn	textfile	2	1	TRUE
	rs12967135	A	G	A	G	0.0099	0.0220312	0.26	0.23502	FALSE	FALSE	FALSE	ieu-b-5126	18	57849023	0.0353969	NA	0.533678	OC_noukb	Oral cavity cancer (excl. UKB)	Oral cavity cancer (excl. UKB) || ||	TRUE	igd	0.0018	4.6e-08	133105	18	57849023	PC4	TRUE	reported	lbtJBn	textfile	2	1	TRUE
	rs13233731	A	G	A	G	-0.0084	0.030153	0.46	0.477479	FALSE	FALSE	FALSE	ieu-b-5126	7	130437689	0.0304961	NA	0.322785	OC_noukb	Oral cavity cancer (excl. UKB)	Oral cavity cancer (excl. UKB) || ||	TRUE	igd	0.0015	1.8e-08	133188	7	130437689	PC4	TRUE	reported	lbtJBn	textfile	2	1	TRUE
	rs1563353	A	G	A	G	-0.0096	0.0231104	0.32	0.293078	FALSE	FALSE	FALSE	ieu-b-5126	1	219653026	0.0329978	NA	0.483702	OC_noukb	Oral cavity cancer (excl. UKB)	Oral cavity cancer (excl. UKB) || ||	TRUE	igd	0.0017	1.8e-08	133247	1	219653026	PC4	TRUE	reported	lbtJBn	textfile	2	1	TRUE
	rs1833439	T	C	T	C	1	0.0101288	0.008	0.151877	FALSE	FALSE	FALSE	ieu-b-5126	18	26736018	0.0432885	NA	0.814998	OC_noukb	Oral cavity cancer (excl. UKB)	Oral cavity cancer (excl. UKB) || ||	TRUE	igd	0.13	9.2e-14	3328	18	26736018	PC4	TRUE	reported	lbtJBn	textfile	2	1	TRUE
	rs2446482	A	G	A	G	-0.17	0.00664808	0.98	0.965538	FALSE	FALSE	FALSE	ieu-b-5126	6	21187155	0.0946382	NA	0.943997	OC_noukb	Oral cavity cancer (excl. UKB)	Oral cavity cancer (excl. UKB) || ||	TRUE	igd	0.03	1.9e-08	17834	6	21187155	PC4	TRUE	reported	lbtJBn	textfile	2	1	TRUE
	rs2811469	A	G	A	G	-0.011	-0.0261516	0.23	0.353809	FALSE	FALSE	FALSE	ieu-b-5126	3	129281458	0.0326567	NA	0.423244	OC_noukb	Oral cavity cancer (excl. UKB)	Oral cavity cancer (excl. UKB) || ||	TRUE	igd	0.002	4.2e-08	114765	3	129281458	PC4	TRUE	reported	lbtJBn	textfile	2	1	TRUE
	rs4904957	A	G	A	G	0.0083	0.00233191	0.55	0.563879	FALSE	FALSE	FALSE	ieu-b-5126	14	93073965	0.030201	NA	0.938454	OC_noukb	Oral cavity cancer (excl. UKB)	Oral cavity cancer (excl. UKB) || ||	TRUE	igd	0.0015	2.6e-08	133155	14	93073965	PC4	TRUE	reported	lbtJBn	textfile	2	1	TRUE
	rs6081555	T	G	T	G	-0.0089	-0.00913735	0.36	0.339803	FALSE	FALSE	FALSE	ieu-b-5126	20	19245723	0.0318192	NA	0.773986	OC_noukb	Oral cavity cancer (excl. UKB)	Oral cavity cancer (excl. UKB) || ||	TRUE	igd	0.0016	2.6e-08	132871	20	19245723	PC4	TRUE	reported	lbtJBn	textfile	2	1	TRUE
PC4-OPC_NEG	rs11853983	A	G	A	G	-0.011	-0.0108129	0.76	0.683416	FALSE	FALSE	FALSE	ieu-b-5127	15	84462810	0.0529014	NA	0.838043	OPC_NEG_noukb	HPV negative oropharyngeal cancer (excl. UKB)	HPV negative oropharyngeal cancer (excl. UKB) || ||	TRUE	igd	0.0016	9.2e-12	133005	15	84462810	PC4	TRUE	reported	lbtJBn	textfile	2	1	TRUE
	rs11877294	A	G	A	G	8.4	-0.099217	0.013	0.0173375	FALSE	FALSE	FALSE	ieu-b-5127	18	46413931	0.202722	NA	0.624541	OPC_NEG_noukb	HPV negative oropharyngeal cancer (excl. UKB)	HPV negative oropharyngeal cancer (excl. UKB) || ||	TRUE	igd	0.85	4.5e-23	337	18	46413931	PC4	TRUE	reported	lbtJBn	textfile	2	1	TRUE
	rs12967135	A	G	A	G	0.0099	-0.0614776	0.26	0.234158	FALSE	FALSE	FALSE	ieu-b-5127	18	57849023	0.0585556	NA	0.293764	OPC_NEG_noukb	HPV negative oropharyngeal cancer (excl. UKB)	HPV negative oropharyngeal cancer (excl. UKB) || ||	TRUE	igd	0.0018	4.6e-08	133105	18	57849023	PC4	TRUE	reported	lbtJBn	textfile	2	1	TRUE
	rs13233731	A	G	A	G	-0.0084	0.114502	0.46	0.477399	FALSE	FALSE	FALSE	ieu-b-5127	7	130437689	0.0498834	NA	0.021711	OPC_NEG_noukb	HPV negative oropharyngeal cancer (excl. UKB)	HPV negative oropharyngeal cancer (excl. UKB) || ||	TRUE	igd	0.0015	1.8e-08	133188	7	130437689	PC4	TRUE	reported	lbtJBn	textfile	2	1	TRUE
	rs1563353	A	G	A	G	-0.0096	0.0426881	0.32	0.292919	FALSE	FALSE	FALSE	ieu-b-5127	1	219653026	0.0534387	NA	0.424393	OPC_NEG_noukb	HPV negative oropharyngeal cancer (excl. UKB)	HPV negative oropharyngeal cancer (excl. UKB) || ||	TRUE	igd	0.0017	1.8e-08	133247	1	219653026	PC4	TRUE	reported	lbtJBn	textfile	2	1	TRUE
	rs1833439	T	C	T	C	1	-0.0196907	0.008	0.152001	FALSE	FALSE	FALSE	ieu-b-5127	18	26736018	0.0707281	NA	0.780705	OPC_NEG_noukb	HPV negative oropharyngeal cancer (excl. UKB)	HPV negative oropharyngeal cancer (excl. UKB) || ||	TRUE	igd	0.13	9.2e-14	3328	18	26736018	PC4	TRUE	reported	lbtJBn	textfile	2	1	TRUE
	rs2446482	A	G	A	G	-0.17	-0.199243	0.98	0.965395	FALSE	FALSE	FALSE	ieu-b-5127	6	21187155	0.142413	NA	0.161798	OPC_NEG_noukb	HPV negative oropharyngeal cancer (excl. UKB)	HPV negative oropharyngeal cancer (excl. UKB) || ||	TRUE	igd	0.03	1.9e-08	17834	6	21187155	PC4	TRUE	reported	lbtJBn	textfile	2	1	TRUE
	rs2811469	A	G	A	G	-0.011	-0.0181527	0.23	0.35369	FALSE	FALSE	FALSE	ieu-b-5127	3	129281458	0.0537939	NA	0.735778	OPC_NEG_noukb	HPV negative oropharyngeal cancer (excl. UKB)	HPV negative oropharyngeal cancer (excl. UKB) || ||	TRUE	igd	0.002	4.2e-08	114765	3	129281458	PC4	TRUE	reported	lbtJBn	textfile	2	1	TRUE
	rs4904957	A	G	A	G	0.0083	-0.0221508	0.55	0.563698	FALSE	FALSE	FALSE	ieu-b-5127	14	93073965	0.0493016	NA	0.653222	OPC_NEG_noukb	HPV negative oropharyngeal cancer (excl. UKB)	HPV negative oropharyngeal cancer (excl. UKB) || ||	TRUE	igd	0.0015	2.6e-08	133155	14	93073965	PC4	TRUE	reported	lbtJBn	textfile	2	1	TRUE
	rs6081555	T	G	T	G	-0.0089	0.000602056	0.36	0.340165	FALSE	FALSE	FALSE	ieu-b-5127	20	19245723	0.0521654	NA	0.990792	OPC_NEG_noukb	HPV negative oropharyngeal cancer (excl. UKB)	HPV negative oropharyngeal cancer (excl. UKB) || ||	TRUE	igd	0.0016	2.6e-08	132871	20	19245723	PC4	TRUE	reported	lbtJBn	textfile	2	1	TRUE
PC4-OPC_POS	rs11853983	A	G	A	G	-0.011	0.0211349	0.76	0.683852	FALSE	FALSE	FALSE	ieu-b-5128	15	84462810	0.0391347	NA	0.58916	OPC_POS_noukb	HPV positive oropharyngeal cancer (excl. UKB)	HPV positive oropharyngeal cancer (excl. UKB) || ||	TRUE	igd	0.0016	9.2e-12	133005	15	84462810	PC4	TRUE	reported	lbtJBn	textfile	2	1	TRUE
	rs11877294	A	G	A	G	8.4	-0.0404721	0.013	0.01728	FALSE	FALSE	FALSE	ieu-b-5128	18	46413931	0.145025	NA	0.780191	OPC_POS_noukb	HPV positive oropharyngeal cancer (excl. UKB)	HPV positive oropharyngeal cancer (excl. UKB) || ||	TRUE	igd	0.85	4.5e-23	337	18	46413931	PC4	TRUE	reported	lbtJBn	textfile	2	1	TRUE
	rs12967135	A	G	A	G	0.0099	-0.0612875	0.26	0.233447	FALSE	FALSE	FALSE	ieu-b-5128	18	57849023	0.0434359	NA	0.158248	OPC_POS_noukb	HPV positive oropharyngeal cancer (excl. UKB)	HPV positive oropharyngeal cancer (excl. UKB) || ||	TRUE	igd	0.0018	4.6e-08	133105	18	57849023	PC4	TRUE	reported	lbtJBn	textfile	2	1	TRUE
	rs13233731	A	G	A	G	-0.0084	0.040259	0.46	0.477547	FALSE	FALSE	FALSE	ieu-b-5128	7	130437689	0.0366877	NA	0.272492	OPC_POS_noukb	HPV positive oropharyngeal cancer (excl. UKB)	HPV positive oropharyngeal cancer (excl. UKB) || ||	TRUE	igd	0.0015	1.8e-08	133188	7	130437689	PC4	TRUE	reported	lbtJBn	textfile	2	1	TRUE
	rs1563353	A	G	A	G	-0.0096	-0.0497544	0.32	0.292011	FALSE	FALSE	FALSE	ieu-b-5128	1	219653026	0.0400459	NA	0.214077	OPC_POS_noukb	HPV positive oropharyngeal cancer (excl. UKB)	HPV positive oropharyngeal cancer (excl. UKB) || ||	TRUE	igd	0.0017	1.8e-08	133247	1	219653026	PC4	TRUE	reported	lbtJBn	textfile	2	1	TRUE
	rs1833439	T	C	T	C	1	0.0355945	0.008	0.152445	FALSE	FALSE	FALSE	ieu-b-5128	18	26736018	0.0513267	NA	0.488004	OPC_POS_noukb	HPV positive oropharyngeal cancer (excl. UKB)	HPV positive oropharyngeal cancer (excl. UKB) || ||	TRUE	igd	0.13	9.2e-14	3328	18	26736018	PC4	TRUE	reported	lbtJBn	textfile	2	1	TRUE
	rs2446482	A	G	A	G	-0.17	0.0908371	0.98	0.965818	FALSE	FALSE	FALSE	ieu-b-5128	6	21187155	0.115268	NA	0.430666	OPC_POS_noukb	HPV positive oropharyngeal cancer (excl. UKB)	HPV positive oropharyngeal cancer (excl. UKB) || ||	TRUE	igd	0.03	1.9e-08	17834	6	21187155	PC4	TRUE	reported	lbtJBn	textfile	2	1	TRUE
	rs2811469	A	G	A	G	-0.011	-0.0526746	0.23	0.353236	FALSE	FALSE	FALSE	ieu-b-5128	3	129281458	0.0396659	NA	0.184192	OPC_POS_noukb	HPV positive oropharyngeal cancer (excl. UKB)	HPV positive oropharyngeal cancer (excl. UKB) || ||	TRUE	igd	0.002	4.2e-08	114765	3	129281458	PC4	TRUE	reported	lbtJBn	textfile	2	1	TRUE
	rs4904957	A	G	A	G	0.0083	0.0256662	0.55	0.564521	FALSE	FALSE	FALSE	ieu-b-5128	14	93073965	0.0365855	NA	0.482966	OPC_POS_noukb	HPV positive oropharyngeal cancer (excl. UKB)	HPV positive oropharyngeal cancer (excl. UKB) || ||	TRUE	igd	0.0015	2.6e-08	133155	14	93073965	PC4	TRUE	reported	lbtJBn	textfile	2	1	TRUE
	rs6081555	T	G	T	G	-0.0089	0.0294685	0.36	0.340847	FALSE	FALSE	FALSE	ieu-b-5128	20	19245723	0.0381194	NA	0.439488	OPC_POS_noukb	HPV positive oropharyngeal cancer (excl. UKB)	HPV positive oropharyngeal cancer (excl. UKB) || ||	TRUE	igd	0.0016	2.6e-08	132871	20	19245723	PC4	TRUE	reported	lbtJBn	textfile	2	1	TRUE

### Sheet: ST3
Supplementary Table 3. Harmonised data for secondary MR analyses (childhood and adulthood body size and HNC/HPC/LA/OC/OPC_NEG/OPC_POS)
	SNP	effect_allele.exposure	other_allele.exposure	effect_allele.outcome	other_allele.outcome	beta.exposure	beta.outcome	eaf.exposure	eaf.outcome	remove	palindromic	ambiguous	id.outcome	chr	pos	se.outcome	samplesize.outcome	pval.outcome	outcome	originalname.outcome	outcome.deprecated	mr_keep.outcome	data_source.outcome	proxy.outcome	target_snp.outcome	proxy_snp.outcome	target_a1.outcome	target_a2.outcome	proxy_a1.outcome	proxy_a2.outcome	chr.exposure	pos.exposure	se.exposure	pval.exposure	samplesize.exposure	id.exposure	exposure	mr_keep.exposure	pval_origin.exposure	data_source.exposure	action	SNP_index	mr_keep
adulthood-HNC	rs10099330	G	A	G	A	0.00795295	0.00705209	0.452823	0.438143	FALSE	FALSE	FALSE	ieu-b-5123	8	143383694	0.0185921	NA	0.704461	HNC_noukb	Head and neck cancer (excl. UKB)	Head and neck cancer (excl. UKB) || ||	TRUE	igd	NA	NA	NA	NA	NA	NA	NA	8	143383694	0.00137934	8.10009e-09	NA	ieu-b-5118	adult BMI	TRUE	reported	igd	2	1	TRUE
	rs10146997	G	A	G	A	0.0159997	-0.00820355	0.221996	0.221039	FALSE	FALSE	FALSE	ieu-b-5123	14	79945162	0.0220605	NA	0.709991	HNC_noukb	Head and neck cancer (excl. UKB)	Head and neck cancer (excl. UKB) || ||	TRUE	igd	NA	NA	NA	NA	NA	NA	NA	14	79945162	0.00165074	3.19963e-22	NA	ieu-b-5118	adult BMI	TRUE	reported	igd	2	1	TRUE
	rs10169594	C	T	C	T	0.00788339	0.013835	0.363087	0.363076	FALSE	FALSE	FALSE	ieu-b-5123	2	41637688	0.0192142	NA	0.471503	HNC_noukb	Head and neck cancer (excl. UKB)	Head and neck cancer (excl. UKB) || ||	TRUE	igd	NA	NA	NA	NA	NA	NA	NA	2	41637688	0.0014266	3.29997e-08	NA	ieu-b-5118	adult BMI	TRUE	reported	igd	2	1	TRUE
	rs10174253	C	A	C	A	0.011209	-0.0174004	0.281781	0.281643	FALSE	FALSE	FALSE	ieu-b-5123	2	181323160	0.0205596	NA	0.397362	HNC_noukb	Head and neck cancer (excl. UKB)	Head and neck cancer (excl. UKB) || ||	TRUE	igd	NA	NA	NA	NA	NA	NA	NA	2	181323160	0.00153204	2.49977e-13	NA	ieu-b-5118	adult BMI	TRUE	reported	igd	2	1	TRUE
	rs1017529	A	C	A	C	0.0106224	0.0265306	0.174838	0.164387	FALSE	FALSE	FALSE	ieu-b-5123	17	27912415	0.0254137	NA	0.29651	HNC_noukb	Head and neck cancer (excl. UKB)	Head and neck cancer (excl. UKB) || ||	TRUE	igd	NA	NA	NA	NA	NA	NA	NA	17	27912415	0.00183966	7.69999e-09	NA	ieu-b-5118	adult BMI	TRUE	reported	igd	2	1	TRUE
	rs10204994	A	G	A	G	-0.0101127	-0.0334691	0.22907	0.223361	FALSE	FALSE	FALSE	ieu-b-5123	2	35443726	0.0222215	NA	0.132027	HNC_noukb	Head and neck cancer (excl. UKB)	Head and neck cancer (excl. UKB) || ||	TRUE	igd	NA	NA	NA	NA	NA	NA	NA	2	35443726	0.0016282	5.30005e-10	NA	ieu-b-5118	adult BMI	TRUE	reported	igd	2	1	TRUE
	rs10241812	G	C	G	C	0.0202051	0.049144	0.040048	0.0393514	FALSE	TRUE	FALSE	ieu-b-5123	7	78105592	0.0479575	NA	0.305486	HNC_noukb	Head and neck cancer (excl. UKB)	Head and neck cancer (excl. UKB) || ||	TRUE	igd	NA	NA	NA	NA	NA	NA	NA	7	78105592	0.00355739	1.29999e-08	NA	ieu-b-5118	adult BMI	TRUE	reported	igd	2	1	TRUE
	rs10404726	T	C	T	C	-0.0122931	-0.0196244	0.465465	0.469245	FALSE	FALSE	FALSE	ieu-b-5123	19	18834514	0.0185244	NA	0.289427	HNC_noukb	Head and neck cancer (excl. UKB)	Head and neck cancer (excl. UKB) || ||	TRUE	igd	NA	NA	NA	NA	NA	NA	NA	19	18834514	0.00137833	4.70002e-19	NA	ieu-b-5118	adult BMI	TRUE	reported	igd	2	1	TRUE
	rs10423928	A	T	A	T	-0.0207638	-0.00499778	0.194303	0.204245	FALSE	TRUE	FALSE	ieu-b-5123	19	46182304	0.02281	NA	0.826569	HNC_noukb	Head and neck cancer (excl. UKB)	Head and neck cancer (excl. UKB) || ||	TRUE	igd	NA	NA	NA	NA	NA	NA	NA	19	46182304	0.00173237	4.19952e-33	NA	ieu-b-5118	adult BMI	TRUE	reported	igd	2	1	TRUE
	rs10499014	G	C	G	C	-0.0100464	0.00720014	0.268647	0.261356	FALSE	TRUE	FALSE	ieu-b-5123	6	97947755	0.021048	NA	0.73229	HNC_noukb	Head and neck cancer (excl. UKB)	Head and neck cancer (excl. UKB) || ||	TRUE	igd	NA	NA	NA	NA	NA	NA	NA	6	97947755	0.00155554	1.09999e-10	NA	ieu-b-5118	adult BMI	TRUE	reported	igd	2	1	TRUE
	rs10505836	C	A	C	A	0.0121361	0.0335196	0.860079	0.854571	FALSE	FALSE	FALSE	ieu-b-5123	12	19288508	0.0260915	NA	0.1989	HNC_noukb	Head and neck cancer (excl. UKB)	Head and neck cancer (excl. UKB) || ||	TRUE	igd	NA	NA	NA	NA	NA	NA	NA	12	19288508	0.00199185	1.09999e-09	NA	ieu-b-5118	adult BMI	TRUE	reported	igd	2	1	TRUE
	rs10733682	G	A	G	A	-0.0082486	-0.00930784	0.526739	0.51299	FALSE	FALSE	FALSE	ieu-b-5123	9	129460914	0.018776	NA	0.620085	HNC_noukb	Head and neck cancer (excl. UKB)	Head and neck cancer (excl. UKB) || ||	TRUE	igd	NA	NA	NA	NA	NA	NA	NA	9	129460914	0.00139491	3.40001e-09	NA	ieu-b-5118	adult BMI	TRUE	reported	igd	2	1	TRUE
	rs10760277	T	C	T	C	0.00886536	0.00214687	0.385098	0.393736	FALSE	FALSE	FALSE	ieu-b-5123	9	126093999	0.019004	NA	0.910055	HNC_noukb	Head and neck cancer (excl. UKB)	Head and neck cancer (excl. UKB) || ||	TRUE	igd	NA	NA	NA	NA	NA	NA	NA	9	126093999	0.00141365	3.59998e-10	NA	ieu-b-5118	adult BMI	TRUE	reported	igd	2	1	TRUE
	rs10791256	G	A	G	A	0.00791969	-0.0286081	0.423288	0.413521	FALSE	FALSE	FALSE	ieu-b-5123	11	132705053	0.0189029	NA	0.130173	HNC_noukb	Head and neck cancer (excl. UKB)	Head and neck cancer (excl. UKB) || ||	TRUE	igd	NA	NA	NA	NA	NA	NA	NA	11	132705053	0.00139442	1.40001e-08	NA	ieu-b-5118	adult BMI	TRUE	reported	igd	2	1	TRUE
	rs10799782	A	T	A	T	-0.0125652	-0.00685141	0.8337	0.82796	FALSE	TRUE	FALSE	ieu-b-5123	1	23313923	0.0246645	NA	0.781178	HNC_noukb	Head and neck cancer (excl. UKB)	Head and neck cancer (excl. UKB) || ||	TRUE	igd	NA	NA	NA	NA	NA	NA	NA	1	23313923	0.00183926	8.4004e-12	NA	ieu-b-5118	adult BMI	TRUE	reported	igd	2	1	TRUE
	rs10805383	A	G	A	G	0.0104667	-0.00150698	0.480541	0.49032	FALSE	FALSE	FALSE	ieu-b-5123	5	63034606	0.0184434	NA	0.934879	HNC_noukb	Head and neck cancer (excl. UKB)	Head and neck cancer (excl. UKB) || ||	TRUE	igd	NA	NA	NA	NA	NA	NA	NA	5	63034606	0.00137409	2.60016e-14	NA	ieu-b-5118	adult BMI	TRUE	reported	igd	2	1	TRUE
	rs10823826	T	C	T	C	0.00897916	-0.0168178	0.248698	0.244385	FALSE	FALSE	FALSE	ieu-b-5123	10	53649431	0.0215264	NA	0.434646	HNC_noukb	Head and neck cancer (excl. UKB)	Head and neck cancer (excl. UKB) || ||	TRUE	igd	NA	NA	NA	NA	NA	NA	NA	10	53649431	0.00158888	1.6e-08	NA	ieu-b-5118	adult BMI	TRUE	reported	igd	2	1	TRUE
	rs10927006	C	T	C	T	-0.0119925	-0.0019058	0.143799	0.143175	FALSE	FALSE	FALSE	ieu-b-5123	1	243557659	0.0264764	NA	0.942617	HNC_noukb	Head and neck cancer (excl. UKB)	Head and neck cancer (excl. UKB) || ||	TRUE	igd	NA	NA	NA	NA	NA	NA	NA	1	243557659	0.00195352	8.30004e-10	NA	ieu-b-5118	adult BMI	TRUE	reported	igd	2	1	TRUE
	rs11000993	C	T	C	T	0.013812	-0.015732	0.123868	0.126999	FALSE	FALSE	FALSE	ieu-b-5123	10	76084111	0.0278095	NA	0.571594	HNC_noukb	Head and neck cancer (excl. UKB)	Head and neck cancer (excl. UKB) || ||	TRUE	igd	NA	NA	NA	NA	NA	NA	NA	10	76084111	0.00207909	3.10027e-11	NA	ieu-b-5118	adult BMI	TRUE	reported	igd	2	1	TRUE
	rs11079849	T	C	T	C	-0.0122339	-0.00894531	0.328598	0.320982	FALSE	FALSE	FALSE	ieu-b-5123	17	47090785	0.0198235	NA	0.651811	HNC_noukb	Head and neck cancer (excl. UKB)	Head and neck cancer (excl. UKB) || ||	TRUE	igd	NA	NA	NA	NA	NA	NA	NA	17	47090785	0.00146379	6.4003e-17	NA	ieu-b-5118	adult BMI	TRUE	reported	igd	2	1	TRUE
	rs11134679	G	A	G	A	0.0124028	-0.0132961	0.6847	0.683746	FALSE	FALSE	FALSE	ieu-b-5123	5	170623391	0.0196427	NA	0.498472	HNC_noukb	Head and neck cancer (excl. UKB)	Head and neck cancer (excl. UKB) || ||	TRUE	igd	NA	NA	NA	NA	NA	NA	NA	5	170623391	0.00147968	5.19996e-17	NA	ieu-b-5118	adult BMI	TRUE	reported	igd	2	1	TRUE
	rs11150462	A	T	A	T	-0.00844366	-0.000991201	0.632032	0.629668	FALSE	TRUE	FALSE	ieu-b-5123	16	82451679	0.0193376	NA	0.95912	HNC_noukb	Head and neck cancer (excl. UKB)	Head and neck cancer (excl. UKB) || ||	TRUE	igd	NA	NA	NA	NA	NA	NA	NA	16	82451679	0.0014248	3.09999e-09	NA	ieu-b-5118	adult BMI	TRUE	reported	igd	2	1	TRUE
	rs11150745	G	A	G	A	-0.0137948	0.0330739	0.31773	0.317426	FALSE	FALSE	FALSE	ieu-b-5123	17	78757626	0.0197788	NA	0.0944866	HNC_noukb	Head and neck cancer (excl. UKB)	Head and neck cancer (excl. UKB) || ||	TRUE	igd	NA	NA	NA	NA	NA	NA	NA	17	78757626	0.00147616	9.20026e-21	NA	ieu-b-5118	adult BMI	TRUE	reported	igd	2	1	TRUE
	rs111979419	A	C	A	C	0.0136794	0.0074068	0.10238	0.1075	FALSE	FALSE	FALSE	ieu-b-5123	3	9499056	0.0300577	NA	0.805357	HNC_noukb	Head and neck cancer (excl. UKB)	Head and neck cancer (excl. UKB) || ||	TRUE	igd	NA	NA	NA	NA	NA	NA	NA	3	9499056	0.00225825	1.40001e-09	NA	ieu-b-5118	adult BMI	TRUE	reported	igd	2	1	TRUE
	rs11223585	T	C	T	C	-0.00779793	0.0118552	0.37427	0.366098	FALSE	FALSE	FALSE	ieu-b-5123	11	133646726	0.0193467	NA	0.540026	HNC_noukb	Head and neck cancer (excl. UKB)	Head and neck cancer (excl. UKB) || ||	TRUE	igd	NA	NA	NA	NA	NA	NA	NA	11	133646726	0.00141737	3.79997e-08	NA	ieu-b-5118	adult BMI	TRUE	reported	igd	2	1	TRUE
	rs11223970	G	A	G	A	0.0123242	-0.00309532	0.164595	0.164798	FALSE	FALSE	FALSE	ieu-b-5123	11	134600370	0.0250818	NA	0.901783	HNC_noukb	Head and neck cancer (excl. UKB)	Head and neck cancer (excl. UKB) || ||	TRUE	igd	NA	NA	NA	NA	NA	NA	NA	11	134600370	0.00185203	2.80027e-11	NA	ieu-b-5118	adult BMI	TRUE	reported	igd	2	1	TRUE
	rs1126930	C	G	C	G	0.0213839	0.0609618	0.035303	0.0348926	FALSE	TRUE	FALSE	ieu-b-5123	12	49399132	0.0506082	NA	0.228364	HNC_noukb	Head and neck cancer (excl. UKB)	Head and neck cancer (excl. UKB) || ||	TRUE	igd	NA	NA	NA	NA	NA	NA	NA	12	49399132	0.0037155	8.60003e-09	NA	ieu-b-5118	adult BMI	TRUE	reported	igd	2	1	TRUE
	rs112875651	A	G	A	G	0.00835363	0.025319	0.391114	0.391385	FALSE	FALSE	FALSE	ieu-b-5123	8	126506694	0.0192601	NA	0.188651	HNC_noukb	Head and neck cancer (excl. UKB)	Head and neck cancer (excl. UKB) || ||	TRUE	igd	NA	NA	NA	NA	NA	NA	NA	8	126506694	0.00142292	4.30002e-09	NA	ieu-b-5118	adult BMI	TRUE	reported	igd	2	1	TRUE
	rs113079574	T	C	T	C	-0.00965155	-0.0774753	0.192671	0.200042	FALSE	FALSE	FALSE	ieu-b-5123	4	147354089	0.0233245	NA	0.000894953	HNC_noukb	Head and neck cancer (excl. UKB)	Head and neck cancer (excl. UKB) || ||	TRUE	igd	NA	NA	NA	NA	NA	NA	NA	4	147354089	0.0017463	3.29997e-08	NA	ieu-b-5118	adult BMI	TRUE	reported	igd	2	1	TRUE
	rs113132247	A	G	A	G	0.0123286	0.0342639	0.153023	0.151504	FALSE	FALSE	FALSE	ieu-b-5123	9	131026108	0.0261784	NA	0.190581	HNC_noukb	Head and neck cancer (excl. UKB)	Head and neck cancer (excl. UKB) || ||	TRUE	igd	NA	NA	NA	NA	NA	NA	NA	9	131026108	0.0019113	1.09999e-10	NA	ieu-b-5118	adult BMI	TRUE	reported	igd	2	1	TRUE
	rs113230003	A	G	A	G	-0.0126164	-0.0182616	0.260555	0.249061	FALSE	FALSE	FALSE	ieu-b-5123	19	18460956	0.0216238	NA	0.398382	HNC_noukb	Head and neck cancer (excl. UKB)	Head and neck cancer (excl. UKB) || ||	TRUE	igd	NA	NA	NA	NA	NA	NA	NA	19	18460956	0.00157671	1.20005e-15	NA	ieu-b-5118	adult BMI	TRUE	reported	igd	2	1	TRUE
	rs11496125	T	C	T	C	0.0109238	-0.0068231	0.4252	0.426933	FALSE	FALSE	FALSE	ieu-b-5123	7	103417557	0.018696	NA	0.715148	HNC_noukb	Head and neck cancer (excl. UKB)	Head and neck cancer (excl. UKB) || ||	TRUE	igd	NA	NA	NA	NA	NA	NA	NA	7	103417557	0.00139455	4.79954e-15	NA	ieu-b-5118	adult BMI	TRUE	reported	igd	2	1	TRUE
	rs11525873	C	T	C	T	-0.014829	0.0356534	0.097785	0.0956907	FALSE	FALSE	FALSE	ieu-b-5123	7	138817193	0.0314921	NA	0.257577	HNC_noukb	Head and neck cancer (excl. UKB)	Head and neck cancer (excl. UKB) || ||	TRUE	igd	NA	NA	NA	NA	NA	NA	NA	7	138817193	0.00231302	1.40001e-10	NA	ieu-b-5118	adult BMI	TRUE	reported	igd	2	1	TRUE
	rs115397485	G	A	G	A	-0.0238754	0.0579268	0.027451	0.0270442	FALSE	FALSE	FALSE	ieu-b-5123	1	174977501	0.0579897	NA	0.317836	HNC_noukb	Head and neck cancer (excl. UKB)	Head and neck cancer (excl. UKB) || ||	TRUE	igd	NA	NA	NA	NA	NA	NA	NA	1	174977501	0.00420759	1.40001e-08	NA	ieu-b-5118	adult BMI	TRUE	reported	igd	2	1	TRUE
	rs11607476	C	A	C	A	0.00986565	0.0693566	0.48663	0.495465	FALSE	FALSE	FALSE	ieu-b-5123	11	115037061	0.0185182	NA	0.000180157	HNC_noukb	Head and neck cancer (excl. UKB)	Head and neck cancer (excl. UKB) || ||	TRUE	igd	NA	NA	NA	NA	NA	NA	NA	11	115037061	0.00138141	9.20026e-13	NA	ieu-b-5118	adult BMI	TRUE	reported	igd	2	1	TRUE
	rs11609659	C	T	C	T	-0.0119258	-0.000112099	0.244177	0.238464	FALSE	FALSE	FALSE	ieu-b-5123	12	108296260	0.0216397	NA	0.995867	HNC_noukb	Head and neck cancer (excl. UKB)	Head and neck cancer (excl. UKB) || ||	TRUE	igd	NA	NA	NA	NA	NA	NA	NA	12	108296260	0.0016089	1.20005e-13	NA	ieu-b-5118	adult BMI	TRUE	reported	igd	2	1	TRUE
	rs1167311	A	G	A	G	-0.0122534	-0.0266852	0.681258	0.67519	FALSE	FALSE	FALSE	ieu-b-5123	1	49996959	0.0196895	NA	0.175323	HNC_noukb	Head and neck cancer (excl. UKB)	Head and neck cancer (excl. UKB) || ||	TRUE	igd	NA	NA	NA	NA	NA	NA	NA	1	49996959	0.00147912	1.20005e-16	NA	ieu-b-5118	adult BMI	TRUE	reported	igd	2	1	TRUE
	rs11691869	A	C	A	C	-0.0112311	0.0168479	0.362234	0.353271	FALSE	FALSE	FALSE	ieu-b-5123	2	100805996	0.0195468	NA	0.388728	HNC_noukb	Head and neck cancer (excl. UKB)	Head and neck cancer (excl. UKB) || ||	TRUE	igd	NA	NA	NA	NA	NA	NA	NA	2	100805996	0.00142704	3.50026e-15	NA	ieu-b-5118	adult BMI	TRUE	reported	igd	2	1	TRUE
	rs11701433	T	C	T	C	0.00908795	-0.00795834	0.669423	0.659115	FALSE	FALSE	FALSE	ieu-b-5123	21	40296411	0.0196518	NA	0.685501	HNC_noukb	Head and neck cancer (excl. UKB)	Head and neck cancer (excl. UKB) || ||	TRUE	igd	NA	NA	NA	NA	NA	NA	NA	21	40296411	0.00146502	5.49997e-10	NA	ieu-b-5118	adult BMI	TRUE	reported	igd	2	1	TRUE
	rs11758033	T	C	T	C	-0.0117726	0.00110315	0.139312	0.147601	FALSE	FALSE	FALSE	ieu-b-5123	6	14129616	0.0261104	NA	0.9663	HNC_noukb	Head and neck cancer (excl. UKB)	Head and neck cancer (excl. UKB) || ||	TRUE	igd	NA	NA	NA	NA	NA	NA	NA	6	14129616	0.00198951	3.29997e-09	NA	ieu-b-5118	adult BMI	TRUE	reported	igd	2	1	TRUE
	rs11765062	C	T	C	T	-0.00751629	-0.0111074	0.54074	0.545241	FALSE	FALSE	FALSE	ieu-b-5123	7	54417515	0.0185612	NA	0.549559	HNC_noukb	Head and neck cancer (excl. UKB)	Head and neck cancer (excl. UKB) || ||	TRUE	igd	NA	NA	NA	NA	NA	NA	NA	7	54417515	0.00137499	4.60002e-08	NA	ieu-b-5118	adult BMI	TRUE	reported	igd	2	1	TRUE
	rs11782074	T	G	T	G	0.00971808	-0.0132055	0.383615	0.377102	FALSE	FALSE	FALSE	ieu-b-5123	8	142617096	0.0194742	NA	0.497706	HNC_noukb	Head and neck cancer (excl. UKB)	Head and neck cancer (excl. UKB) || ||	TRUE	igd	NA	NA	NA	NA	NA	NA	NA	8	142617096	0.00143319	1.20005e-11	NA	ieu-b-5118	adult BMI	TRUE	reported	igd	2	1	TRUE
	rs12036473	T	A	T	A	0.00987122	0.00825032	0.383915	0.372842	FALSE	TRUE	FALSE	ieu-b-5123	1	74979975	0.0191719	NA	0.666953	HNC_noukb	Head and neck cancer (excl. UKB)	Head and neck cancer (excl. UKB) || ||	TRUE	igd	NA	NA	NA	NA	NA	NA	NA	1	74979975	0.00141214	2.70023e-12	NA	ieu-b-5118	adult BMI	TRUE	reported	igd	2	1	TRUE
	rs12037905	T	C	T	C	-0.00792729	-0.0276636	0.419361	0.433898	FALSE	FALSE	FALSE	ieu-b-5123	1	219628036	0.0186574	NA	0.138151	HNC_noukb	Head and neck cancer (excl. UKB)	Head and neck cancer (excl. UKB) || ||	TRUE	igd	NA	NA	NA	NA	NA	NA	NA	1	219628036	0.00138814	1.09999e-08	NA	ieu-b-5118	adult BMI	TRUE	reported	igd	2	1	TRUE
	rs12072739	G	A	G	A	0.0115866	0.0372622	0.22442	0.225811	FALSE	FALSE	FALSE	ieu-b-5123	1	98315893	0.0220019	NA	0.0903441	HNC_noukb	Head and neck cancer (excl. UKB)	Head and neck cancer (excl. UKB) || ||	TRUE	igd	NA	NA	NA	NA	NA	NA	NA	1	98315893	0.00164338	1.80011e-12	NA	ieu-b-5118	adult BMI	TRUE	reported	igd	2	1	TRUE
	rs12140153	T	G	T	G	-0.0214472	0.0706404	0.094239	0.0950141	FALSE	FALSE	FALSE	ieu-b-5123	1	62579891	0.0315952	NA	0.0253653	HNC_noukb	Head and neck cancer (excl. UKB)	Head and neck cancer (excl. UKB) || ||	TRUE	igd	NA	NA	NA	NA	NA	NA	NA	1	62579891	0.00240105	4.19952e-19	NA	ieu-b-5118	adult BMI	TRUE	reported	igd	2	1	TRUE
	rs12149660	A	G	A	G	-0.0162176	-0.0520292	0.11495	0.113863	FALSE	FALSE	FALSE	ieu-b-5123	16	70309237	0.0295182	NA	0.0779669	HNC_noukb	Head and neck cancer (excl. UKB)	Head and neck cancer (excl. UKB) || ||	TRUE	igd	NA	NA	NA	NA	NA	NA	NA	16	70309237	0.00216124	6.20012e-14	NA	ieu-b-5118	adult BMI	TRUE	reported	igd	2	1	TRUE
	rs12153842	A	G	A	G	0.0111974	-0.00261329	0.149245	0.147811	FALSE	FALSE	FALSE	ieu-b-5123	6	83467771	0.0260596	NA	0.920121	HNC_noukb	Head and neck cancer (excl. UKB)	Head and neck cancer (excl. UKB) || ||	TRUE	igd	NA	NA	NA	NA	NA	NA	NA	6	83467771	0.00192127	5.60003e-09	NA	ieu-b-5118	adult BMI	TRUE	reported	igd	2	1	TRUE
	rs12213441	T	C	T	C	0.0105064	0.00969745	0.229103	0.230294	FALSE	FALSE	FALSE	ieu-b-5123	6	143208838	0.0224783	NA	0.666167	HNC_noukb	Head and neck cancer (excl. UKB)	Head and neck cancer (excl. UKB) || ||	TRUE	igd	NA	NA	NA	NA	NA	NA	NA	6	143208838	0.00167201	3.29997e-10	NA	ieu-b-5118	adult BMI	TRUE	reported	igd	2	1	TRUE
	rs1229984	C	T	C	T	0.02304	0.462371	0.972839	0.971532	FALSE	FALSE	FALSE	ieu-b-5123	4	100239319	0.0612997	NA	4.60045e-14	HNC_noukb	Head and neck cancer (excl. UKB)	Head and neck cancer (excl. UKB) || ||	TRUE	igd	NA	NA	NA	NA	NA	NA	NA	4	100239319	0.00416449	3.2e-08	NA	ieu-b-5118	adult BMI	TRUE	reported	igd	2	1	TRUE
	rs12357890	G	A	G	A	0.0121927	0.00814473	0.557185	0.559289	FALSE	FALSE	FALSE	ieu-b-5123	10	99762693	0.0187037	NA	0.663228	HNC_noukb	Head and neck cancer (excl. UKB)	Head and neck cancer (excl. UKB) || ||	TRUE	igd	NA	NA	NA	NA	NA	NA	NA	10	99762693	0.00138837	1.59993e-18	NA	ieu-b-5118	adult BMI	TRUE	reported	igd	2	1	TRUE
	rs12375985	A	G	A	G	-0.00805739	-0.0123332	0.354468	0.354168	FALSE	FALSE	FALSE	ieu-b-5123	9	11813799	0.0193204	NA	0.523246	HNC_noukb	Head and neck cancer (excl. UKB)	Head and neck cancer (excl. UKB) || ||	TRUE	igd	NA	NA	NA	NA	NA	NA	NA	9	11813799	0.00143473	2e-08	NA	ieu-b-5118	adult BMI	TRUE	reported	igd	2	1	TRUE
	rs12419272	G	C	G	C	0.0178993	-0.0161145	0.056944	0.0577992	FALSE	TRUE	FALSE	ieu-b-5123	11	117015516	0.0394526	NA	0.682941	HNC_noukb	Head and neck cancer (excl. UKB)	Head and neck cancer (excl. UKB) || ||	TRUE	igd	NA	NA	NA	NA	NA	NA	NA	11	117015516	0.00296301	1.5e-09	NA	ieu-b-5118	adult BMI	TRUE	reported	igd	2	1	TRUE
	rs12427047	T	C	T	C	-0.0109098	0.00963422	0.242702	0.244851	FALSE	FALSE	FALSE	ieu-b-5123	12	90213070	0.0214362	NA	0.653117	HNC_noukb	Head and neck cancer (excl. UKB)	Head and neck cancer (excl. UKB) || ||	TRUE	igd	NA	NA	NA	NA	NA	NA	NA	12	90213070	0.00159892	8.9002e-12	NA	ieu-b-5118	adult BMI	TRUE	reported	igd	2	1	TRUE
	rs12429545	A	G	A	G	0.0200311	0.0344554	0.129354	0.125669	FALSE	FALSE	FALSE	ieu-b-5123	13	54102206	0.0276696	NA	0.213041	HNC_noukb	Head and neck cancer (excl. UKB)	Head and neck cancer (excl. UKB) || ||	TRUE	igd	NA	NA	NA	NA	NA	NA	NA	13	54102206	0.00206205	2.60016e-22	NA	ieu-b-5118	adult BMI	TRUE	reported	igd	2	1	TRUE
	rs12484438	C	T	C	T	-0.0128869	0.00431384	0.339397	0.335512	FALSE	FALSE	FALSE	ieu-b-5123	22	40558064	0.0195639	NA	0.825482	HNC_noukb	Head and neck cancer (excl. UKB)	Head and neck cancer (excl. UKB) || ||	TRUE	igd	NA	NA	NA	NA	NA	NA	NA	22	40558064	0.00145125	6.70039e-19	NA	ieu-b-5118	adult BMI	TRUE	reported	igd	2	1	TRUE
	rs12507026	T	A	T	A	0.0186737	-0.00661395	0.434747	0.429276	FALSE	TRUE	TRUE	ieu-b-5123	4	45181334	0.0187059	NA	0.723657	HNC_noukb	Head and neck cancer (excl. UKB)	Head and neck cancer (excl. UKB) || ||	TRUE	igd	NA	NA	NA	NA	NA	NA	NA	4	45181334	0.00138436	1.80011e-41	NA	ieu-b-5118	adult BMI	TRUE	reported	igd	2	1	FALSE
	rs12517187	T	C	T	C	0.00824621	0.010204	0.434545	0.440538	FALSE	FALSE	FALSE	ieu-b-5123	5	112444682	0.0185775	NA	0.582822	HNC_noukb	Head and neck cancer (excl. UKB)	Head and neck cancer (excl. UKB) || ||	TRUE	igd	NA	NA	NA	NA	NA	NA	NA	5	112444682	0.00138786	2.80001e-09	NA	ieu-b-5118	adult BMI	TRUE	reported	igd	2	1	TRUE
	rs12630658	C	T	C	T	0.00875316	-0.0117707	0.579343	0.580051	FALSE	FALSE	FALSE	ieu-b-5123	3	25122238	0.0187474	NA	0.530097	HNC_noukb	Head and neck cancer (excl. UKB)	Head and neck cancer (excl. UKB) || ||	TRUE	igd	NA	NA	NA	NA	NA	NA	NA	3	25122238	0.00139342	3.29997e-10	NA	ieu-b-5118	adult BMI	TRUE	reported	igd	2	1	TRUE
	rs1266876	T	C	T	C	0.00897027	-0.00980649	0.349647	0.354559	FALSE	FALSE	FALSE	ieu-b-5123	6	51781580	0.0193136	NA	0.611627	HNC_noukb	Head and neck cancer (excl. UKB)	Head and neck cancer (excl. UKB) || ||	TRUE	igd	NA	NA	NA	NA	NA	NA	NA	6	51781580	0.00143699	4.30002e-10	NA	ieu-b-5118	adult BMI	TRUE	reported	igd	2	1	TRUE
	rs12681792	A	C	A	C	0.0095618	-0.00640518	0.192537	0.1946	FALSE	FALSE	FALSE	ieu-b-5123	8	62054463	0.0234365	NA	0.784623	HNC_noukb	Head and neck cancer (excl. UKB)	Head and neck cancer (excl. UKB) || ||	TRUE	igd	NA	NA	NA	NA	NA	NA	NA	8	62054463	0.00174588	4.30002e-08	NA	ieu-b-5118	adult BMI	TRUE	reported	igd	2	1	TRUE
	rs12692596	T	C	T	C	0.00815579	0.00179042	0.371882	0.371301	FALSE	FALSE	FALSE	ieu-b-5123	2	161265910	0.0189716	NA	0.924812	HNC_noukb	Head and neck cancer (excl. UKB)	Head and neck cancer (excl. UKB) || ||	TRUE	igd	NA	NA	NA	NA	NA	NA	NA	2	161265910	0.00141428	8.10009e-09	NA	ieu-b-5118	adult BMI	TRUE	reported	igd	2	1	TRUE
	rs12788343	C	T	C	T	0.00965197	0.0301495	0.409182	0.406066	FALSE	FALSE	FALSE	ieu-b-5123	11	131452912	0.0190036	NA	0.112622	HNC_noukb	Head and neck cancer (excl. UKB)	Head and neck cancer (excl. UKB) || ||	TRUE	igd	NA	NA	NA	NA	NA	NA	NA	11	131452912	0.00139325	4.30031e-12	NA	ieu-b-5118	adult BMI	TRUE	reported	igd	2	1	TRUE
	rs12798028	T	C	T	C	0.0150337	-0.0329189	0.408547	0.40704	FALSE	FALSE	FALSE	ieu-b-5123	11	47604639	0.0192143	NA	0.0866662	HNC_noukb	Head and neck cancer (excl. UKB)	Head and neck cancer (excl. UKB) || ||	TRUE	igd	NA	NA	NA	NA	NA	NA	NA	11	47604639	0.00139188	3.40017e-27	NA	ieu-b-5118	adult BMI	TRUE	reported	igd	2	1	TRUE
	rs1286138	G	T	G	T	0.00900388	-0.0160694	0.674921	0.675094	FALSE	FALSE	FALSE	ieu-b-5123	14	91485445	0.0196164	NA	0.412681	HNC_noukb	Head and neck cancer (excl. UKB)	Head and neck cancer (excl. UKB) || ||	TRUE	igd	NA	NA	NA	NA	NA	NA	NA	14	91485445	0.00146728	8.40001e-10	NA	ieu-b-5118	adult BMI	TRUE	reported	igd	2	1	TRUE
	rs12883788	T	C	T	C	0.0124311	0.00279995	0.459729	0.460368	FALSE	FALSE	FALSE	ieu-b-5123	14	33303540	0.0185565	NA	0.880064	HNC_noukb	Head and neck cancer (excl. UKB)	Head and neck cancer (excl. UKB) || ||	TRUE	igd	NA	NA	NA	NA	NA	NA	NA	14	33303540	0.00138188	2.29985e-19	NA	ieu-b-5118	adult BMI	TRUE	reported	igd	2	1	TRUE
	rs12887521	A	C	A	C	-0.0113821	-0.00263086	0.658734	0.654892	FALSE	FALSE	FALSE	ieu-b-5123	14	103247844	0.0194348	NA	0.892321	HNC_noukb	Head and neck cancer (excl. UKB)	Head and neck cancer (excl. UKB) || ||	TRUE	igd	NA	NA	NA	NA	NA	NA	NA	14	103247844	0.00144611	3.50026e-15	NA	ieu-b-5118	adult BMI	TRUE	reported	igd	2	1	TRUE
	rs1296328	C	A	C	A	-0.0117384	-0.0113948	0.559086	0.550031	FALSE	FALSE	FALSE	ieu-b-5123	4	137083193	0.0186281	NA	0.540736	HNC_noukb	Head and neck cancer (excl. UKB)	Head and neck cancer (excl. UKB) || ||	TRUE	igd	NA	NA	NA	NA	NA	NA	NA	4	137083193	0.00138729	2.60016e-17	NA	ieu-b-5118	adult BMI	TRUE	reported	igd	2	1	TRUE
	rs1296685	G	A	G	A	0.00949275	0.0372866	0.211151	0.215896	FALSE	FALSE	FALSE	ieu-b-5123	22	18230964	0.0226548	NA	0.099793	HNC_noukb	Head and neck cancer (excl. UKB)	Head and neck cancer (excl. UKB) || ||	TRUE	igd	NA	NA	NA	NA	NA	NA	NA	22	18230964	0.00169731	2.19999e-08	NA	ieu-b-5118	adult BMI	TRUE	reported	igd	2	1	TRUE
	rs12967135	A	G	A	G	0.0351874	-0.0124977	0.233002	0.233785	FALSE	FALSE	FALSE	ieu-b-5123	18	57849023	0.0217754	NA	0.56601	HNC_noukb	Head and neck cancer (excl. UKB)	Head and neck cancer (excl. UKB) || ||	TRUE	igd	NA	NA	NA	NA	NA	NA	NA	18	57849023	0.00162246	2.69774e-104	NA	ieu-b-5118	adult BMI	TRUE	reported	igd	2	1	TRUE
	rs12971645	A	G	A	G	-0.00859421	-0.0159385	0.275402	0.272334	FALSE	FALSE	FALSE	ieu-b-5123	19	45807945	0.0208974	NA	0.44564	HNC_noukb	Head and neck cancer (excl. UKB)	Head and neck cancer (excl. UKB) || ||	TRUE	igd	NA	NA	NA	NA	NA	NA	NA	19	45807945	0.00154345	2.59998e-08	NA	ieu-b-5118	adult BMI	TRUE	reported	igd	2	1	TRUE
	rs13073592	G	C	G	C	-0.00823577	-0.0267767	0.314438	0.316914	FALSE	TRUE	FALSE	ieu-b-5123	3	20454069	0.0198342	NA	0.177008	HNC_noukb	Head and neck cancer (excl. UKB)	Head and neck cancer (excl. UKB) || ||	TRUE	igd	NA	NA	NA	NA	NA	NA	NA	3	20454069	0.00147797	2.5e-08	NA	ieu-b-5118	adult BMI	TRUE	reported	igd	2	1	TRUE
	rs13107325	T	C	T	C	0.0287138	-0.0760244	0.07489	0.0751201	FALSE	FALSE	FALSE	ieu-b-5123	4	103188709	0.0351444	NA	0.030526	HNC_noukb	Head and neck cancer (excl. UKB)	Head and neck cancer (excl. UKB) || ||	TRUE	igd	NA	NA	NA	NA	NA	NA	NA	4	103188709	0.00260568	3.10027e-28	NA	ieu-b-5118	adult BMI	TRUE	reported	igd	2	1	TRUE
	rs13174863	G	A	G	A	0.0136233	0.0134348	0.148075	0.150114	FALSE	FALSE	FALSE	ieu-b-5123	5	139080745	0.0259585	NA	0.604774	HNC_noukb	Head and neck cancer (excl. UKB)	Head and neck cancer (excl. UKB) || ||	TRUE	igd	NA	NA	NA	NA	NA	NA	NA	5	139080745	0.00194393	2.39994e-12	NA	ieu-b-5118	adult BMI	TRUE	reported	igd	2	1	TRUE
	rs1320251	T	C	T	C	-0.0123928	-0.0433685	0.454699	0.449045	FALSE	FALSE	FALSE	ieu-b-5123	17	21264396	0.0188517	NA	0.0214195	HNC_noukb	Head and neck cancer (excl. UKB)	Head and neck cancer (excl. UKB) || ||	TRUE	igd	NA	NA	NA	NA	NA	NA	NA	17	21264396	0.00138267	3.19963e-19	NA	ieu-b-5118	adult BMI	TRUE	reported	igd	2	1	TRUE
	rs1320903	A	G	A	G	0.0146157	-0.0293685	0.31971	0.316353	FALSE	FALSE	FALSE	ieu-b-5123	3	131758077	0.0198062	NA	0.138129	HNC_noukb	Head and neck cancer (excl. UKB)	Head and neck cancer (excl. UKB) || ||	TRUE	igd	NA	NA	NA	NA	NA	NA	NA	3	131758077	0.00146919	2.60016e-23	NA	ieu-b-5118	adult BMI	TRUE	reported	igd	2	1	TRUE
	rs13218383	G	C	G	C	-0.00931833	-0.00304253	0.335073	0.339765	FALSE	TRUE	FALSE	ieu-b-5123	6	120173501	0.0195359	NA	0.876237	HNC_noukb	Head and neck cancer (excl. UKB)	Head and neck cancer (excl. UKB) || ||	TRUE	igd	NA	NA	NA	NA	NA	NA	NA	6	120173501	0.00145169	1.40001e-10	NA	ieu-b-5118	adult BMI	TRUE	reported	igd	2	1	TRUE
	rs1327259	G	A	G	A	-0.0104489	0.0154417	0.3877	0.389143	FALSE	FALSE	FALSE	ieu-b-5123	6	51177811	0.0188778	NA	0.413368	HNC_noukb	Head and neck cancer (excl. UKB)	Head and neck cancer (excl. UKB) || ||	TRUE	igd	NA	NA	NA	NA	NA	NA	NA	6	51177811	0.00141098	1.29987e-13	NA	ieu-b-5118	adult BMI	TRUE	reported	igd	2	1	TRUE
	rs13292699	C	A	C	A	-0.0125361	-0.0565935	0.433665	0.421574	FALSE	FALSE	FALSE	ieu-b-5123	9	15910044	0.0187175	NA	0.00249816	HNC_noukb	Head and neck cancer (excl. UKB)	Head and neck cancer (excl. UKB) || ||	TRUE	igd	NA	NA	NA	NA	NA	NA	NA	9	15910044	0.00138627	1.50003e-19	NA	ieu-b-5118	adult BMI	TRUE	reported	igd	2	1	TRUE
	rs13427822	G	A	G	A	-0.00944934	-0.0473868	0.271189	0.270121	FALSE	FALSE	FALSE	ieu-b-5123	2	213414265	0.0208488	NA	0.0230335	HNC_noukb	Head and neck cancer (excl. UKB)	Head and neck cancer (excl. UKB) || ||	TRUE	igd	NA	NA	NA	NA	NA	NA	NA	2	213414265	0.00155587	1.29999e-09	NA	ieu-b-5118	adult BMI	TRUE	reported	igd	2	1	TRUE
	rs1411432	C	A	C	A	0.0124381	0.0230366	0.186165	0.187415	FALSE	FALSE	FALSE	ieu-b-5123	9	16728532	0.0239111	NA	0.335333	HNC_noukb	Head and neck cancer (excl. UKB)	Head and neck cancer (excl. UKB) || ||	TRUE	igd	NA	NA	NA	NA	NA	NA	NA	9	16728532	0.00176815	1.99986e-12	NA	ieu-b-5118	adult BMI	TRUE	reported	igd	2	1	TRUE
	rs142315514	A	C	A	C	0.0213869	-0.0255717	0.035406	0.0342163	FALSE	FALSE	FALSE	ieu-b-5123	1	147050816	0.051914	NA	0.62231	HNC_noukb	Head and neck cancer (excl. UKB)	Head and neck cancer (excl. UKB) || ||	TRUE	igd	NA	NA	NA	NA	NA	NA	NA	1	147050816	0.00379002	1.7e-08	NA	ieu-b-5118	adult BMI	TRUE	reported	igd	2	1	TRUE
	rs1436348	G	A	G	A	0.00966304	-0.00841557	0.582835	0.587022	FALSE	FALSE	FALSE	ieu-b-5123	3	104612668	0.0188471	NA	0.655223	HNC_noukb	Head and neck cancer (excl. UKB)	Head and neck cancer (excl. UKB) || ||	TRUE	igd	NA	NA	NA	NA	NA	NA	NA	3	104612668	0.00138887	3.50026e-12	NA	ieu-b-5118	adult BMI	TRUE	reported	igd	2	1	TRUE
	rs143662847	T	C	T	C	-0.0193182	-0.0126612	0.039663	0.0373581	FALSE	FALSE	FALSE	ieu-b-5123	8	48804722	0.0492703	NA	0.797199	HNC_noukb	Head and neck cancer (excl. UKB)	Head and neck cancer (excl. UKB) || ||	TRUE	igd	NA	NA	NA	NA	NA	NA	NA	8	48804722	0.0035338	4.60002e-08	NA	ieu-b-5118	adult BMI	TRUE	reported	igd	2	1	TRUE
	rs1451533	A	G	A	G	0.010968	0.0364317	0.273657	0.273613	FALSE	FALSE	FALSE	ieu-b-5123	2	105466005	0.020697	NA	0.0783664	HNC_noukb	Head and neck cancer (excl. UKB)	Head and neck cancer (excl. UKB) || ||	TRUE	igd	NA	NA	NA	NA	NA	NA	NA	2	105466005	0.00154606	1.29987e-12	NA	ieu-b-5118	adult BMI	TRUE	reported	igd	2	1	TRUE
	rs1454687	G	C	G	C	-0.0122831	-0.00308623	0.515386	0.517865	FALSE	TRUE	TRUE	ieu-b-5123	3	94038085	0.0185744	NA	0.868035	HNC_noukb	Head and neck cancer (excl. UKB)	Head and neck cancer (excl. UKB) || ||	TRUE	igd	NA	NA	NA	NA	NA	NA	NA	3	94038085	0.00136952	2.99985e-19	NA	ieu-b-5118	adult BMI	TRUE	reported	igd	2	1	FALSE
	rs1458156	T	C	T	C	0.00928804	-0.0228243	0.488489	0.482507	FALSE	FALSE	FALSE	ieu-b-5123	12	41887940	0.0183612	NA	0.213841	HNC_noukb	Head and neck cancer (excl. UKB)	Head and neck cancer (excl. UKB) || ||	TRUE	igd	NA	NA	NA	NA	NA	NA	NA	12	41887940	0.00137304	1.29987e-11	NA	ieu-b-5118	adult BMI	TRUE	reported	igd	2	1	TRUE
	rs1459190	A	G	A	G	-0.00788642	0.00290212	0.519549	0.51639	FALSE	FALSE	FALSE	ieu-b-5123	5	64070962	0.0187136	NA	0.876758	HNC_noukb	Head and neck cancer (excl. UKB)	Head and neck cancer (excl. UKB) || ||	TRUE	igd	NA	NA	NA	NA	NA	NA	NA	5	64070962	0.00138425	1.2e-08	NA	ieu-b-5118	adult BMI	TRUE	reported	igd	2	1	TRUE
	rs1477290	C	T	C	T	0.0199356	-0.0102914	0.137028	0.140483	FALSE	FALSE	FALSE	ieu-b-5123	5	87988934	0.0264633	NA	0.697354	HNC_noukb	Head and neck cancer (excl. UKB)	Head and neck cancer (excl. UKB) || ||	TRUE	igd	NA	NA	NA	NA	NA	NA	NA	5	87988934	0.00200994	3.50026e-23	NA	ieu-b-5118	adult BMI	TRUE	reported	igd	2	1	TRUE
	rs147730268	T	G	T	G	-0.0228315	0.00967282	0.087261	0.0935396	FALSE	FALSE	FALSE	ieu-b-5123	12	123024476	0.0319954	NA	0.762409	HNC_noukb	Head and neck cancer (excl. UKB)	Head and neck cancer (excl. UKB) || ||	TRUE	igd	NA	NA	NA	NA	NA	NA	NA	12	123024476	0.00248522	4.00037e-20	NA	ieu-b-5118	adult BMI	TRUE	reported	igd	2	1	TRUE
	rs150998792	T	G	T	G	-0.0196453	0.0775362	0.049366	0.0479077	FALSE	FALSE	FALSE	ieu-b-5123	20	62130403	0.0446227	NA	0.0822811	HNC_noukb	Head and neck cancer (excl. UKB)	Head and neck cancer (excl. UKB) || ||	TRUE	igd	NA	NA	NA	NA	NA	NA	NA	20	62130403	0.0032741	2e-09	NA	ieu-b-5118	adult BMI	TRUE	reported	igd	2	1	TRUE
	rs1517037	T	C	T	C	-0.00992268	-0.0215904	0.188133	0.185643	FALSE	FALSE	FALSE	ieu-b-5123	18	56878274	0.0236616	NA	0.361523	HNC_noukb	Head and neck cancer (excl. UKB)	Head and neck cancer (excl. UKB) || ||	TRUE	igd	NA	NA	NA	NA	NA	NA	NA	18	56878274	0.00175754	1.6e-08	NA	ieu-b-5118	adult BMI	TRUE	reported	igd	2	1	TRUE
	rs1568488	C	G	C	G	0.0110252	-0.0233084	0.594728	0.598135	FALSE	TRUE	FALSE	ieu-b-5123	3	153657951	0.0189875	NA	0.219611	HNC_noukb	Head and neck cancer (excl. UKB)	Head and neck cancer (excl. UKB) || ||	TRUE	igd	NA	NA	NA	NA	NA	NA	NA	3	153657951	0.00140599	4.40048e-15	NA	ieu-b-5118	adult BMI	TRUE	reported	igd	2	1	TRUE
	rs1576655	C	A	C	A	0.0113489	0.0152633	0.595921	0.593619	FALSE	FALSE	FALSE	ieu-b-5123	13	79587841	0.0189287	NA	0.420039	HNC_noukb	Head and neck cancer (excl. UKB)	Head and neck cancer (excl. UKB) || ||	TRUE	igd	NA	NA	NA	NA	NA	NA	NA	13	79587841	0.00142746	1.9002e-15	NA	ieu-b-5118	adult BMI	TRUE	reported	igd	2	1	TRUE
	rs1633418	C	T	C	T	-0.00792126	0.00953996	0.608813	0.608792	FALSE	FALSE	FALSE	ieu-b-5123	22	20091756	0.0189256	NA	0.614207	HNC_noukb	Head and neck cancer (excl. UKB)	Head and neck cancer (excl. UKB) || ||	TRUE	igd	NA	NA	NA	NA	NA	NA	NA	22	20091756	0.00141049	2e-08	NA	ieu-b-5118	adult BMI	TRUE	reported	igd	2	1	TRUE
	rs17029006	T	C	T	C	-0.0103969	0.0243253	0.27631	0.273287	FALSE	FALSE	FALSE	ieu-b-5123	3	12329452	0.0206932	NA	0.239785	HNC_noukb	Head and neck cancer (excl. UKB)	Head and neck cancer (excl. UKB) || ||	TRUE	igd	NA	NA	NA	NA	NA	NA	NA	3	12329452	0.0015534	2.19989e-11	NA	ieu-b-5118	adult BMI	TRUE	reported	igd	2	1	TRUE
	rs17399739	G	A	G	A	0.0177508	0.070344	0.068898	0.0662187	FALSE	FALSE	FALSE	ieu-b-5123	10	87490850	0.0366082	NA	0.0546638	HNC_noukb	Head and neck cancer (excl. UKB)	Head and neck cancer (excl. UKB) || ||	TRUE	igd	NA	NA	NA	NA	NA	NA	NA	10	87490850	0.00271192	5.90065e-11	NA	ieu-b-5118	adult BMI	TRUE	reported	igd	2	1	TRUE
	rs17619973	G	A	G	A	-0.0166129	-0.0606942	0.074909	0.0735218	FALSE	FALSE	FALSE	ieu-b-5123	3	114417675	0.0355521	NA	0.087787	HNC_noukb	Head and neck cancer (excl. UKB)	Head and neck cancer (excl. UKB) || ||	TRUE	igd	NA	NA	NA	NA	NA	NA	NA	3	114417675	0.00260307	1.7e-10	NA	ieu-b-5118	adult BMI	TRUE	reported	igd	2	1	TRUE
	rs1765133	T	C	T	C	-0.0121276	0.0112154	0.225883	0.223651	FALSE	FALSE	FALSE	ieu-b-5123	11	30339400	0.0223147	NA	0.615243	HNC_noukb	Head and neck cancer (excl. UKB)	Head and neck cancer (excl. UKB) || ||	TRUE	igd	NA	NA	NA	NA	NA	NA	NA	11	30339400	0.00163795	1.29987e-13	NA	ieu-b-5118	adult BMI	TRUE	reported	igd	2	1	TRUE
	rs17716502	T	C	T	C	-0.0162355	0.00470592	0.204406	0.198987	FALSE	FALSE	FALSE	ieu-b-5123	8	116659731	0.0231789	NA	0.839114	HNC_noukb	Head and neck cancer (excl. UKB)	Head and neck cancer (excl. UKB) || ||	TRUE	igd	NA	NA	NA	NA	NA	NA	NA	8	116659731	0.00171408	2.70023e-21	NA	ieu-b-5118	adult BMI	TRUE	reported	igd	2	1	TRUE
	rs17770336	T	C	T	C	0.0155163	0.00376539	0.322479	0.316428	FALSE	FALSE	FALSE	ieu-b-5123	9	28414625	0.0199292	NA	0.850141	HNC_noukb	Head and neck cancer (excl. UKB)	Head and neck cancer (excl. UKB) || ||	TRUE	igd	NA	NA	NA	NA	NA	NA	NA	9	28414625	0.00146443	3.10027e-26	NA	ieu-b-5118	adult BMI	TRUE	reported	igd	2	1	TRUE
	rs1778830	A	G	A	G	0.009908	-0.00431809	0.362213	0.365303	FALSE	FALSE	FALSE	ieu-b-5123	1	156489974	0.0191788	NA	0.821864	HNC_noukb	Head and neck cancer (excl. UKB)	Head and neck cancer (excl. UKB) || ||	TRUE	igd	NA	NA	NA	NA	NA	NA	NA	1	156489974	0.00142688	3.80014e-12	NA	ieu-b-5118	adult BMI	TRUE	reported	igd	2	1	TRUE
	rs1788808	G	A	G	A	-0.0127402	0.00418403	0.494934	0.484804	FALSE	FALSE	FALSE	ieu-b-5123	18	21090023	0.018515	NA	0.821217	HNC_noukb	Head and neck cancer (excl. UKB)	Head and neck cancer (excl. UKB) || ||	TRUE	igd	NA	NA	NA	NA	NA	NA	NA	18	21090023	0.00137473	1.9002e-20	NA	ieu-b-5118	adult BMI	TRUE	reported	igd	2	1	TRUE
	rs1804528	A	G	A	G	0.00802363	-0.0278233	0.361455	0.363895	FALSE	FALSE	FALSE	ieu-b-5123	4	146056320	0.0193038	NA	0.149488	HNC_noukb	Head and neck cancer (excl. UKB)	Head and neck cancer (excl. UKB) || ||	TRUE	igd	NA	NA	NA	NA	NA	NA	NA	4	146056320	0.00142772	1.89998e-08	NA	ieu-b-5118	adult BMI	TRUE	reported	igd	2	1	TRUE
	rs1840660	A	G	A	G	0.00995498	0.000722721	0.388334	0.378428	FALSE	FALSE	FALSE	ieu-b-5123	7	114352615	0.0190921	NA	0.969804	HNC_noukb	Head and neck cancer (excl. UKB)	Head and neck cancer (excl. UKB) || ||	TRUE	igd	NA	NA	NA	NA	NA	NA	NA	7	114352615	0.00141493	1.99986e-12	NA	ieu-b-5118	adult BMI	TRUE	reported	igd	2	1	TRUE
	rs1852006	A	G	A	G	-0.00883089	0.0233772	0.35701	0.355023	FALSE	FALSE	FALSE	ieu-b-5123	7	77829768	0.019224	NA	0.223968	HNC_noukb	Head and neck cancer (excl. UKB)	Head and neck cancer (excl. UKB) || ||	TRUE	igd	NA	NA	NA	NA	NA	NA	NA	7	77829768	0.00143031	6.69993e-10	NA	ieu-b-5118	adult BMI	TRUE	reported	igd	2	1	TRUE
	rs188898732	A	G	A	G	0.0160218	-0.0531817	0.067685	0.0686226	FALSE	FALSE	FALSE	ieu-b-5123	5	152033767	0.0364477	NA	0.144531	HNC_noukb	Head and neck cancer (excl. UKB)	Head and neck cancer (excl. UKB) || ||	TRUE	igd	NA	NA	NA	NA	NA	NA	NA	5	152033767	0.00274601	5.39995e-09	NA	ieu-b-5118	adult BMI	TRUE	reported	igd	2	1	TRUE
	rs200119412	C	T	C	T	0.0116411	0.0102898	0.55721	0.553679	FALSE	FALSE	FALSE	ieu-b-5123	8	77224420	0.0186128	NA	0.580375	HNC_noukb	Head and neck cancer (excl. UKB)	Head and neck cancer (excl. UKB) || ||	TRUE	igd	NA	NA	NA	NA	NA	NA	NA	8	77224420	0.00138966	5.40008e-17	NA	ieu-b-5118	adult BMI	TRUE	reported	igd	2	1	TRUE
	rs2013002	C	T	C	T	0.0077439	0.0616821	0.58575	0.584608	FALSE	FALSE	FALSE	ieu-b-5123	12	112200150	0.0187599	NA	0.00100909	HNC_noukb	Head and neck cancer (excl. UKB)	Head and neck cancer (excl. UKB) || ||	TRUE	igd	NA	NA	NA	NA	NA	NA	NA	12	112200150	0.00139978	3.2e-08	NA	ieu-b-5118	adult BMI	TRUE	reported	igd	2	1	TRUE
	rs2035806	A	G	A	G	-0.00954916	0.023573	0.564573	0.549091	FALSE	FALSE	FALSE	ieu-b-5123	10	133984916	0.0188354	NA	0.210743	HNC_noukb	Head and neck cancer (excl. UKB)	Head and neck cancer (excl. UKB) || ||	TRUE	igd	NA	NA	NA	NA	NA	NA	NA	10	133984916	0.00138642	5.70033e-12	NA	ieu-b-5118	adult BMI	TRUE	reported	igd	2	1	TRUE
	rs2051559	C	T	C	T	0.0138644	0.0262319	0.132454	0.137068	FALSE	FALSE	FALSE	ieu-b-5123	4	3298800	0.0267359	NA	0.32652	HNC_noukb	Head and neck cancer (excl. UKB)	Head and neck cancer (excl. UKB) || ||	TRUE	igd	NA	NA	NA	NA	NA	NA	NA	4	3298800	0.00202875	8.30042e-12	NA	ieu-b-5118	adult BMI	TRUE	reported	igd	2	1	TRUE
	rs2083323	A	G	A	G	0.0104121	-0.00177702	0.177706	0.180984	FALSE	FALSE	FALSE	ieu-b-5123	18	1856272	0.0240336	NA	0.941059	HNC_noukb	Head and neck cancer (excl. UKB)	Head and neck cancer (excl. UKB) || ||	TRUE	igd	NA	NA	NA	NA	NA	NA	NA	18	1856272	0.00179988	7.29995e-09	NA	ieu-b-5118	adult BMI	TRUE	reported	igd	2	1	TRUE
	rs2114210	A	G	A	G	0.00986173	0.0067639	0.335906	0.329886	FALSE	FALSE	FALSE	ieu-b-5123	8	95595162	0.0196921	NA	0.731235	HNC_noukb	Head and neck cancer (excl. UKB)	Head and neck cancer (excl. UKB) || ||	TRUE	igd	NA	NA	NA	NA	NA	NA	NA	8	95595162	0.00145393	1.20005e-11	NA	ieu-b-5118	adult BMI	TRUE	reported	igd	2	1	TRUE
	rs2135745	G	C	G	C	-0.00912756	-0.0166722	0.7515	0.738646	FALSE	TRUE	FALSE	ieu-b-5123	9	109150784	0.0213503	NA	0.434867	HNC_noukb	Head and neck cancer (excl. UKB)	Head and neck cancer (excl. UKB) || ||	TRUE	igd	NA	NA	NA	NA	NA	NA	NA	9	109150784	0.00159545	1.09999e-08	NA	ieu-b-5118	adult BMI	TRUE	reported	igd	2	1	TRUE
	rs215634	G	A	G	A	-0.0104342	-0.0264287	0.611903	0.613689	FALSE	FALSE	FALSE	ieu-b-5123	7	32369148	0.0190663	NA	0.165701	HNC_noukb	Head and neck cancer (excl. UKB)	Head and neck cancer (excl. UKB) || ||	TRUE	igd	NA	NA	NA	NA	NA	NA	NA	7	32369148	0.00141137	1.39991e-13	NA	ieu-b-5118	adult BMI	TRUE	reported	igd	2	1	TRUE
	rs217672	C	A	C	A	0.0118089	0.020897	0.27172	0.266161	FALSE	FALSE	FALSE	ieu-b-5123	14	62361021	0.0209886	NA	0.319428	HNC_noukb	Head and neck cancer (excl. UKB)	Head and neck cancer (excl. UKB) || ||	TRUE	igd	NA	NA	NA	NA	NA	NA	NA	14	62361021	0.00154676	2.29985e-14	NA	ieu-b-5118	adult BMI	TRUE	reported	igd	2	1	TRUE
	rs2206925	C	T	C	T	0.0117606	0.0285792	0.635736	0.63749	FALSE	FALSE	FALSE	ieu-b-5123	20	6634895	0.0193575	NA	0.13984	HNC_noukb	Head and neck cancer (excl. UKB)	Head and neck cancer (excl. UKB) || ||	TRUE	igd	NA	NA	NA	NA	NA	NA	NA	20	6634895	0.00143024	1.99986e-16	NA	ieu-b-5118	adult BMI	TRUE	reported	igd	2	1	TRUE
	rs2237025	C	T	C	T	-0.0102433	-0.000446358	0.555495	0.550699	FALSE	FALSE	FALSE	ieu-b-5123	4	55541879	0.0187498	NA	0.981007	HNC_noukb	Head and neck cancer (excl. UKB)	Head and neck cancer (excl. UKB) || ||	TRUE	igd	NA	NA	NA	NA	NA	NA	NA	4	55541879	0.00139113	1.80011e-13	NA	ieu-b-5118	adult BMI	TRUE	reported	igd	2	1	TRUE
	rs2241420	A	G	A	G	-0.0184512	0.0761058	0.225696	0.218304	FALSE	FALSE	FALSE	ieu-b-5123	15	68082816	0.022087	NA	0.000569521	HNC_noukb	Head and neck cancer (excl. UKB)	Head and neck cancer (excl. UKB) || ||	TRUE	igd	NA	NA	NA	NA	NA	NA	NA	15	68082816	0.0016375	1.9002e-29	NA	ieu-b-5118	adult BMI	TRUE	reported	igd	2	1	TRUE
	rs2247593	G	A	G	A	-0.00869359	-0.0441747	0.286788	0.284147	FALSE	FALSE	FALSE	ieu-b-5123	18	42946757	0.0206237	NA	0.0321988	HNC_noukb	Head and neck cancer (excl. UKB)	Head and neck cancer (excl. UKB) || ||	TRUE	igd	NA	NA	NA	NA	NA	NA	NA	18	42946757	0.00152535	1.2e-08	NA	ieu-b-5118	adult BMI	TRUE	reported	igd	2	1	TRUE
	rs2253310	G	C	G	C	0.0105591	0.000793382	0.626252	0.613533	FALSE	TRUE	FALSE	ieu-b-5123	6	108888593	0.0191825	NA	0.967009	HNC_noukb	Head and neck cancer (excl. UKB)	Head and neck cancer (excl. UKB) || ||	TRUE	igd	NA	NA	NA	NA	NA	NA	NA	6	108888593	0.00141638	8.99912e-14	NA	ieu-b-5118	adult BMI	TRUE	reported	igd	2	1	TRUE
	rs2260051	T	A	T	A	0.011743	0.0288669	0.561548	0.576315	FALSE	TRUE	TRUE	ieu-b-5123	6	31591918	0.0187082	NA	0.12283	HNC_noukb	Head and neck cancer (excl. UKB)	Head and neck cancer (excl. UKB) || ||	TRUE	igd	NA	NA	NA	NA	NA	NA	NA	6	31591918	0.00137839	1.59993e-17	NA	ieu-b-5118	adult BMI	TRUE	reported	igd	2	1	FALSE
	rs2289379	T	C	T	C	-0.00975934	0.0048112	0.39573	0.397239	FALSE	FALSE	FALSE	ieu-b-5123	7	44804225	0.0189137	NA	0.799204	HNC_noukb	Head and neck cancer (excl. UKB)	Head and neck cancer (excl. UKB) || ||	TRUE	igd	NA	NA	NA	NA	NA	NA	NA	7	44804225	0.00140786	4.10015e-12	NA	ieu-b-5118	adult BMI	TRUE	reported	igd	2	1	TRUE
	rs2292238	C	A	C	A	-0.0106098	0.0146119	0.407656	0.402555	FALSE	FALSE	FALSE	ieu-b-5123	12	56493822	0.0189782	NA	0.44134	HNC_noukb	Head and neck cancer (excl. UKB)	Head and neck cancer (excl. UKB) || ||	TRUE	igd	NA	NA	NA	NA	NA	NA	NA	12	56493822	0.00139698	3.10027e-14	NA	ieu-b-5118	adult BMI	TRUE	reported	igd	2	1	TRUE
	rs2306593	T	C	T	C	-0.0105016	0.000357484	0.488285	0.478308	FALSE	FALSE	FALSE	ieu-b-5123	17	34866546	0.0189687	NA	0.984964	HNC_noukb	Head and neck cancer (excl. UKB)	Head and neck cancer (excl. UKB) || ||	TRUE	igd	NA	NA	NA	NA	NA	NA	NA	17	34866546	0.00137605	2.29985e-14	NA	ieu-b-5118	adult BMI	TRUE	reported	igd	2	1	TRUE
	rs2307111	C	T	C	T	-0.0167553	0.00465389	0.395093	0.398353	FALSE	FALSE	FALSE	ieu-b-5123	5	75003678	0.0189155	NA	0.805654	HNC_noukb	Head and neck cancer (excl. UKB)	Head and neck cancer (excl. UKB) || ||	TRUE	igd	NA	NA	NA	NA	NA	NA	NA	5	75003678	0.00140266	6.89922e-33	NA	ieu-b-5118	adult BMI	TRUE	reported	igd	2	1	TRUE
	rs2343681	A	G	A	G	0.0123563	-0.00040419	0.789077	0.785839	FALSE	FALSE	FALSE	ieu-b-5123	3	136535024	0.0225787	NA	0.985718	HNC_noukb	Head and neck cancer (excl. UKB)	Head and neck cancer (excl. UKB) || ||	TRUE	igd	NA	NA	NA	NA	NA	NA	NA	3	136535024	0.00167752	1.80011e-13	NA	ieu-b-5118	adult BMI	TRUE	reported	igd	2	1	TRUE
	rs236660	C	T	C	T	0.0144693	0.0263776	0.571087	0.613757	FALSE	FALSE	FALSE	ieu-b-5123	7	75050086	0.020182	NA	0.191216	HNC_noukb	Head and neck cancer (excl. UKB)	Head and neck cancer (excl. UKB) || ||	TRUE	igd	NA	NA	NA	NA	NA	NA	NA	7	75050086	0.00143954	9.09913e-24	NA	ieu-b-5118	adult BMI	TRUE	reported	igd	2	1	TRUE
	rs2417084	C	T	C	T	0.0103362	0.0101351	0.315981	0.323461	FALSE	FALSE	FALSE	ieu-b-5123	9	103119277	0.0197267	NA	0.607411	HNC_noukb	Head and neck cancer (excl. UKB)	Head and neck cancer (excl. UKB) || ||	TRUE	igd	NA	NA	NA	NA	NA	NA	NA	9	103119277	0.00147268	2.19989e-12	NA	ieu-b-5118	adult BMI	TRUE	reported	igd	2	1	TRUE
	rs2433733	A	G	A	G	-0.010504	0.0113429	0.677686	0.661468	FALSE	FALSE	FALSE	ieu-b-5123	2	230816703	0.0197906	NA	0.566546	HNC_noukb	Head and neck cancer (excl. UKB)	Head and neck cancer (excl. UKB) || ||	TRUE	igd	NA	NA	NA	NA	NA	NA	NA	2	230816703	0.00146427	7.29962e-13	NA	ieu-b-5118	adult BMI	TRUE	reported	igd	2	1	TRUE
	rs252749	A	G	A	G	-0.00951744	0.00571034	0.245874	0.247747	FALSE	FALSE	FALSE	ieu-b-5123	5	77389973	0.0213036	NA	0.788664	HNC_noukb	Head and neck cancer (excl. UKB)	Head and neck cancer (excl. UKB) || ||	TRUE	igd	NA	NA	NA	NA	NA	NA	NA	5	77389973	0.00158929	2.1e-09	NA	ieu-b-5118	adult BMI	TRUE	reported	igd	2	1	TRUE
	rs254927	C	T	C	T	-0.00777445	0.0156798	0.462779	0.455402	FALSE	FALSE	FALSE	ieu-b-5123	7	70048785	0.0186301	NA	0.39999	HNC_noukb	Head and neck cancer (excl. UKB)	Head and neck cancer (excl. UKB) || ||	TRUE	igd	NA	NA	NA	NA	NA	NA	NA	7	70048785	0.00137545	1.6e-08	NA	ieu-b-5118	adult BMI	TRUE	reported	igd	2	1	TRUE
	rs2568958	A	G	A	G	0.0143854	-0.00935227	0.603781	0.611974	FALSE	FALSE	FALSE	ieu-b-5123	1	72765116	0.0189891	NA	0.62236	HNC_noukb	Head and neck cancer (excl. UKB)	Head and neck cancer (excl. UKB) || ||	TRUE	igd	NA	NA	NA	NA	NA	NA	NA	1	72765116	0.00139635	6.90081e-25	NA	ieu-b-5118	adult BMI	TRUE	reported	igd	2	1	TRUE
	rs2616143	A	G	A	G	-0.00884801	0.0189771	0.319972	0.31739	FALSE	FALSE	FALSE	ieu-b-5123	8	20632022	0.0198088	NA	0.338056	HNC_noukb	Head and neck cancer (excl. UKB)	Head and neck cancer (excl. UKB) || ||	TRUE	igd	NA	NA	NA	NA	NA	NA	NA	8	20632022	0.00147397	1.89998e-09	NA	ieu-b-5118	adult BMI	TRUE	reported	igd	2	1	TRUE
	rs2631681	T	C	T	C	-0.00810342	-0.00768448	0.323621	0.32189	FALSE	FALSE	FALSE	ieu-b-5123	10	93032943	0.0199927	NA	0.700709	HNC_noukb	Head and neck cancer (excl. UKB)	Head and neck cancer (excl. UKB) || ||	TRUE	igd	NA	NA	NA	NA	NA	NA	NA	10	93032943	0.00146307	2.99999e-08	NA	ieu-b-5118	adult BMI	TRUE	reported	igd	2	1	TRUE
	rs2678204	G	T	G	T	0.0150162	0.0227974	0.340282	0.33783	FALSE	FALSE	FALSE	ieu-b-5123	1	201800511	0.0193468	NA	0.238655	HNC_noukb	Head and neck cancer (excl. UKB)	Head and neck cancer (excl. UKB) || ||	TRUE	igd	NA	NA	NA	NA	NA	NA	NA	1	201800511	0.00144491	2.70023e-25	NA	ieu-b-5118	adult BMI	TRUE	reported	igd	2	1	TRUE
	rs2725371	G	A	G	A	-0.0100376	-0.0243506	0.696141	0.691655	FALSE	FALSE	FALSE	ieu-b-5123	8	30854033	0.0201823	NA	0.227612	HNC_noukb	Head and neck cancer (excl. UKB)	Head and neck cancer (excl. UKB) || ||	TRUE	igd	NA	NA	NA	NA	NA	NA	NA	8	30854033	0.0014969	1.99986e-11	NA	ieu-b-5118	adult BMI	TRUE	reported	igd	2	1	TRUE
	rs273503	C	T	C	T	0.0100566	0.0168818	0.423009	0.429408	FALSE	FALSE	FALSE	ieu-b-5123	19	18213360	0.0187207	NA	0.367179	HNC_noukb	Head and neck cancer (excl. UKB)	Head and neck cancer (excl. UKB) || ||	TRUE	igd	NA	NA	NA	NA	NA	NA	NA	19	18213360	0.0013903	4.70002e-13	NA	ieu-b-5118	adult BMI	TRUE	reported	igd	2	1	TRUE
	rs28408562	G	C	G	C	0.00784012	-0.00747499	0.446998	0.448149	FALSE	TRUE	TRUE	ieu-b-5123	15	60917079	0.0185722	NA	0.687328	HNC_noukb	Head and neck cancer (excl. UKB)	Head and neck cancer (excl. UKB) || ||	TRUE	igd	NA	NA	NA	NA	NA	NA	NA	15	60917079	0.00137968	1.29999e-08	NA	ieu-b-5118	adult BMI	TRUE	reported	igd	2	1	FALSE
	rs28462076	G	A	G	A	-0.00939268	0.0156081	0.238271	0.234264	FALSE	FALSE	FALSE	ieu-b-5123	4	65696174	0.021631	NA	0.470566	HNC_noukb	Head and neck cancer (excl. UKB)	Head and neck cancer (excl. UKB) || ||	TRUE	igd	NA	NA	NA	NA	NA	NA	NA	4	65696174	0.00162009	6.69993e-09	NA	ieu-b-5118	adult BMI	TRUE	reported	igd	2	1	TRUE
	rs2861685	C	T	C	T	-0.0104195	-0.00558564	0.411854	0.405759	FALSE	FALSE	FALSE	ieu-b-5123	2	67837553	0.018762	NA	0.765925	HNC_noukb	Head and neck cancer (excl. UKB)	Head and neck cancer (excl. UKB) || ||	TRUE	igd	NA	NA	NA	NA	NA	NA	NA	2	67837553	0.00138719	5.90065e-14	NA	ieu-b-5118	adult BMI	TRUE	reported	igd	2	1	TRUE
	rs28711392	C	T	C	T	-0.0117792	-0.0126098	0.367135	0.370209	FALSE	FALSE	FALSE	ieu-b-5123	11	13349559	0.0191607	NA	0.510469	HNC_noukb	Head and neck cancer (excl. UKB)	Head and neck cancer (excl. UKB) || ||	TRUE	igd	NA	NA	NA	NA	NA	NA	NA	11	13349559	0.00143412	2.09991e-16	NA	ieu-b-5118	adult BMI	TRUE	reported	igd	2	1	TRUE
	rs2875762	C	G	C	G	0.0110373	-0.0136606	0.242909	0.239283	FALSE	TRUE	FALSE	ieu-b-5123	6	124925032	0.0217462	NA	0.529885	HNC_noukb	Head and neck cancer (excl. UKB)	Head and neck cancer (excl. UKB) || ||	TRUE	igd	NA	NA	NA	NA	NA	NA	NA	6	124925032	0.00160426	6.00067e-12	NA	ieu-b-5118	adult BMI	TRUE	reported	igd	2	1	TRUE
	rs2952863	G	T	G	T	-0.00963412	-0.0107133	0.708976	0.706333	FALSE	FALSE	FALSE	ieu-b-5123	4	130759647	0.0204534	NA	0.600425	HNC_noukb	Head and neck cancer (excl. UKB)	Head and neck cancer (excl. UKB) || ||	TRUE	igd	NA	NA	NA	NA	NA	NA	NA	4	130759647	0.00150661	1.6e-10	NA	ieu-b-5118	adult BMI	TRUE	reported	igd	2	1	TRUE
	rs2968854	T	C	T	C	-0.010952	0.0188396	0.247778	0.236933	FALSE	FALSE	FALSE	ieu-b-5123	7	150637834	0.0215695	NA	0.382425	HNC_noukb	Head and neck cancer (excl. UKB)	Head and neck cancer (excl. UKB) || ||	TRUE	igd	NA	NA	NA	NA	NA	NA	NA	7	150637834	0.00158897	5.50047e-12	NA	ieu-b-5118	adult BMI	TRUE	reported	igd	2	1	TRUE
	rs33503	A	G	A	G	-0.0119231	0.0258626	0.805906	0.790311	FALSE	FALSE	FALSE	ieu-b-5123	3	42427957	0.0234906	NA	0.270906	HNC_noukb	Head and neck cancer (excl. UKB)	Head and neck cancer (excl. UKB) || ||	TRUE	igd	NA	NA	NA	NA	NA	NA	NA	3	42427957	0.00173011	5.50047e-12	NA	ieu-b-5118	adult BMI	TRUE	reported	igd	2	1	TRUE
	rs34292685	T	C	T	C	-0.0127228	-0.0280237	0.161792	0.15921	FALSE	FALSE	FALSE	ieu-b-5123	11	64049021	0.0251821	NA	0.265775	HNC_noukb	Head and neck cancer (excl. UKB)	Head and neck cancer (excl. UKB) || ||	TRUE	igd	NA	NA	NA	NA	NA	NA	NA	11	64049021	0.00185993	7.89951e-12	NA	ieu-b-5118	adult BMI	TRUE	reported	igd	2	1	TRUE
	rs34298980	C	T	C	T	-0.0132574	0.0133986	0.508758	0.498216	FALSE	FALSE	FALSE	ieu-b-5123	6	40409243	0.0194917	NA	0.491832	HNC_noukb	Head and neck cancer (excl. UKB)	Head and neck cancer (excl. UKB) || ||	TRUE	igd	NA	NA	NA	NA	NA	NA	NA	6	40409243	0.00144434	4.40048e-20	NA	ieu-b-5118	adult BMI	TRUE	reported	igd	2	1	TRUE
	rs34517439	A	C	A	C	0.0246975	0.00964818	0.12179	0.119653	FALSE	FALSE	FALSE	ieu-b-5123	1	78450517	0.0288233	NA	0.737824	HNC_noukb	Head and neck cancer (excl. UKB)	Head and neck cancer (excl. UKB) || ||	TRUE	igd	NA	NA	NA	NA	NA	NA	NA	1	78450517	0.00211727	1.9002e-31	NA	ieu-b-5118	adult BMI	TRUE	reported	igd	2	1	TRUE
	rs347551	G	C	G	C	0.00889176	0.00335096	0.472338	0.478391	FALSE	TRUE	TRUE	ieu-b-5123	5	119389031	0.0189975	NA	0.859988	HNC_noukb	Head and neck cancer (excl. UKB)	Head and neck cancer (excl. UKB) || ||	TRUE	igd	NA	NA	NA	NA	NA	NA	NA	5	119389031	0.00139474	1.79999e-10	NA	ieu-b-5118	adult BMI	TRUE	reported	igd	2	1	FALSE
	rs34778589	C	A	C	A	0.0143368	0.000663158	0.083132	0.0819496	FALSE	FALSE	FALSE	ieu-b-5123	22	50709957	0.0339471	NA	0.984414	HNC_noukb	Head and neck cancer (excl. UKB)	Head and neck cancer (excl. UKB) || ||	TRUE	igd	NA	NA	NA	NA	NA	NA	NA	22	50709957	0.0025	9.80009e-09	NA	ieu-b-5118	adult BMI	TRUE	reported	igd	2	1	TRUE
	rs34811474	A	G	A	G	-0.0165964	0.00865218	0.23086	0.223154	FALSE	FALSE	FALSE	ieu-b-5123	4	25408838	0.0234273	NA	0.711889	HNC_noukb	Head and neck cancer (excl. UKB)	Head and neck cancer (excl. UKB) || ||	TRUE	igd	NA	NA	NA	NA	NA	NA	NA	4	25408838	0.00162688	1.99986e-24	NA	ieu-b-5118	adult BMI	TRUE	reported	igd	2	1	TRUE
	rs34994596	C	T	C	T	-0.0111514	0.0372025	0.297304	0.289635	FALSE	FALSE	FALSE	ieu-b-5123	15	80991447	0.0202861	NA	0.0666699	HNC_noukb	Head and neck cancer (excl. UKB)	Head and neck cancer (excl. UKB) || ||	TRUE	igd	NA	NA	NA	NA	NA	NA	NA	15	80991447	0.00150201	1.10002e-13	NA	ieu-b-5118	adult BMI	TRUE	reported	igd	2	1	TRUE
	rs35193668	T	C	T	C	-0.0104702	-0.0374649	0.36106	0.3607	FALSE	FALSE	FALSE	ieu-b-5123	13	33092929	0.0192535	NA	0.0516702	HNC_noukb	Head and neck cancer (excl. UKB)	Head and neck cancer (excl. UKB) || ||	TRUE	igd	NA	NA	NA	NA	NA	NA	NA	13	33092929	0.00143054	2.49977e-13	NA	ieu-b-5118	adult BMI	TRUE	reported	igd	2	1	TRUE
	rs35221880	C	T	C	T	-0.00857287	0.00224182	0.731773	0.731016	FALSE	FALSE	FALSE	ieu-b-5123	12	133301500	0.0208927	NA	0.91455	HNC_noukb	Head and neck cancer (excl. UKB)	Head and neck cancer (excl. UKB) || ||	TRUE	igd	NA	NA	NA	NA	NA	NA	NA	12	133301500	0.00155424	3.50002e-08	NA	ieu-b-5118	adult BMI	TRUE	reported	igd	2	1	TRUE
	rs35589824	C	T	C	T	0.0164454	0.036311	0.06439	0.0661781	FALSE	FALSE	FALSE	ieu-b-5123	3	181090035	0.037005	NA	0.326471	HNC_noukb	Head and neck cancer (excl. UKB)	Head and neck cancer (excl. UKB) || ||	TRUE	igd	NA	NA	NA	NA	NA	NA	NA	3	181090035	0.00282902	6.1e-09	NA	ieu-b-5118	adult BMI	TRUE	reported	igd	2	1	TRUE
	rs35732620	T	G	T	G	-0.0126319	0.00346435	0.574764	0.57203	FALSE	FALSE	FALSE	ieu-b-5123	8	73445881	0.0188573	NA	0.854238	HNC_noukb	Head and neck cancer (excl. UKB)	Head and neck cancer (excl. UKB) || ||	TRUE	igd	NA	NA	NA	NA	NA	NA	NA	8	73445881	0.00139052	1e-19	NA	ieu-b-5118	adult BMI	TRUE	reported	igd	2	1	TRUE
	rs35809007	A	G	A	G	-0.0105922	-0.0205589	0.363295	0.35635	FALSE	FALSE	FALSE	ieu-b-5123	2	47019521	0.0194142	NA	0.289616	HNC_noukb	Head and neck cancer (excl. UKB)	Head and neck cancer (excl. UKB) || ||	TRUE	igd	NA	NA	NA	NA	NA	NA	NA	2	47019521	0.00142731	1.20005e-13	NA	ieu-b-5118	adult BMI	TRUE	reported	igd	2	1	TRUE
	rs36007635	A	G	A	G	-0.0137121	-0.0588614	0.137716	0.13573	FALSE	FALSE	FALSE	ieu-b-5123	6	163009335	0.0270225	NA	0.0293887	HNC_noukb	Head and neck cancer (excl. UKB)	Head and neck cancer (excl. UKB) || ||	TRUE	igd	NA	NA	NA	NA	NA	NA	NA	6	163009335	0.00199026	5.60015e-12	NA	ieu-b-5118	adult BMI	TRUE	reported	igd	2	1	TRUE
	rs3736443	T	C	T	C	-0.00883527	0.00195255	0.623676	0.612218	FALSE	FALSE	FALSE	ieu-b-5123	4	140853988	0.0191594	NA	0.918827	HNC_noukb	Head and neck cancer (excl. UKB)	Head and neck cancer (excl. UKB) || ||	TRUE	igd	NA	NA	NA	NA	NA	NA	NA	4	140853988	0.00142443	5.60003e-10	NA	ieu-b-5118	adult BMI	TRUE	reported	igd	2	1	TRUE
	rs3737992	A	G	A	G	-0.0137318	0.00309066	0.169	0.17498	FALSE	FALSE	FALSE	ieu-b-5123	1	33234128	0.0242921	NA	0.898759	HNC_noukb	Head and neck cancer (excl. UKB)	Head and neck cancer (excl. UKB) || ||	TRUE	igd	NA	NA	NA	NA	NA	NA	NA	1	33234128	0.00182503	5.30029e-14	NA	ieu-b-5118	adult BMI	TRUE	reported	igd	2	1	TRUE
	rs3759584	C	T	C	T	-0.009739	-0.010142	0.363392	0.369148	FALSE	FALSE	FALSE	ieu-b-5123	14	103990799	0.0191942	NA	0.597226	HNC_noukb	Head and neck cancer (excl. UKB)	Head and neck cancer (excl. UKB) || ||	TRUE	igd	NA	NA	NA	NA	NA	NA	NA	14	103990799	0.00143449	1.10002e-11	NA	ieu-b-5118	adult BMI	TRUE	reported	igd	2	1	TRUE
	rs3814883	T	C	T	C	0.014757	0.0154553	0.482445	0.462458	FALSE	FALSE	FALSE	ieu-b-5123	16	29994922	0.0192139	NA	0.421179	HNC_noukb	Head and neck cancer (excl. UKB)	Head and neck cancer (excl. UKB) || ||	TRUE	igd	NA	NA	NA	NA	NA	NA	NA	16	29994922	0.00137637	8.10028e-27	NA	ieu-b-5118	adult BMI	TRUE	reported	igd	2	1	TRUE
	rs3821709	C	T	C	T	0.0196799	0.0571792	0.066554	0.065593	FALSE	FALSE	FALSE	ieu-b-5123	3	141280273	0.0371337	NA	0.123605	HNC_noukb	Head and neck cancer (excl. UKB)	Head and neck cancer (excl. UKB) || ||	TRUE	igd	NA	NA	NA	NA	NA	NA	NA	3	141280273	0.00274806	8.00018e-13	NA	ieu-b-5118	adult BMI	TRUE	reported	igd	2	1	TRUE
	rs3823674	T	C	T	C	-0.00765672	0.0209125	0.427756	0.42955	FALSE	FALSE	FALSE	ieu-b-5123	7	50571996	0.0186711	NA	0.262694	HNC_noukb	Head and neck cancer (excl. UKB)	Head and neck cancer (excl. UKB) || ||	TRUE	igd	NA	NA	NA	NA	NA	NA	NA	7	50571996	0.00138882	3.50002e-08	NA	ieu-b-5118	adult BMI	TRUE	reported	igd	2	1	TRUE
	rs3902951	G	T	G	T	0.010523	0.017814	0.237147	0.250162	FALSE	FALSE	FALSE	ieu-b-5123	14	69789755	0.0213556	NA	0.404191	HNC_noukb	Head and neck cancer (excl. UKB)	Head and neck cancer (excl. UKB) || ||	TRUE	igd	NA	NA	NA	NA	NA	NA	NA	14	69789755	0.00163159	1.09999e-10	NA	ieu-b-5118	adult BMI	TRUE	reported	igd	2	1	TRUE
	rs3904162	G	C	G	C	-0.00819006	0.0279405	0.54291	0.541414	FALSE	TRUE	TRUE	ieu-b-5123	20	44913138	0.0186306	NA	0.133689	HNC_noukb	Head and neck cancer (excl. UKB)	Head and neck cancer (excl. UKB) || ||	TRUE	igd	NA	NA	NA	NA	NA	NA	NA	20	44913138	0.00137859	2.80001e-09	NA	ieu-b-5118	adult BMI	TRUE	reported	igd	2	1	FALSE
	rs403694	T	C	T	C	0.0121794	0.00652318	0.537313	0.533011	FALSE	FALSE	FALSE	ieu-b-5123	21	46567625	0.0184824	NA	0.724134	HNC_noukb	Head and neck cancer (excl. UKB)	Head and neck cancer (excl. UKB) || ||	TRUE	igd	NA	NA	NA	NA	NA	NA	NA	21	46567625	0.00138306	1.29987e-18	NA	ieu-b-5118	adult BMI	TRUE	reported	igd	2	1	TRUE
	rs4055791	T	C	T	C	-0.0102915	0.0105234	0.416764	0.410492	FALSE	FALSE	FALSE	ieu-b-5123	13	59266053	0.0187591	NA	0.574815	HNC_noukb	Head and neck cancer (excl. UKB)	Head and neck cancer (excl. UKB) || ||	TRUE	igd	NA	NA	NA	NA	NA	NA	NA	13	59266053	0.00139245	1.50003e-13	NA	ieu-b-5118	adult BMI	TRUE	reported	igd	2	1	TRUE
	rs4078932	A	G	A	G	-0.00961003	0.00943045	0.714894	0.714267	FALSE	FALSE	FALSE	ieu-b-5123	3	183540215	0.0205768	NA	0.646733	HNC_noukb	Head and neck cancer (excl. UKB)	Head and neck cancer (excl. UKB) || ||	TRUE	igd	NA	NA	NA	NA	NA	NA	NA	3	183540215	0.00151859	2.5e-10	NA	ieu-b-5118	adult BMI	TRUE	reported	igd	2	1	TRUE
	rs409696	A	G	A	G	-0.0114218	0.00201314	0.576284	0.566812	FALSE	FALSE	FALSE	ieu-b-5123	2	147900651	0.0187682	NA	0.91458	HNC_noukb	Head and neck cancer (excl. UKB)	Head and neck cancer (excl. UKB) || ||	TRUE	igd	NA	NA	NA	NA	NA	NA	NA	2	147900651	0.00138666	1.80011e-16	NA	ieu-b-5118	adult BMI	TRUE	reported	igd	2	1	TRUE
	rs41279738	G	T	G	T	0.0427759	0.0330843	0.025997	0.0313705	FALSE	FALSE	FALSE	ieu-b-5123	1	110082551	0.0527159	NA	0.530267	HNC_noukb	Head and neck cancer (excl. UKB)	Head and neck cancer (excl. UKB) || ||	TRUE	igd	NA	NA	NA	NA	NA	NA	NA	1	110082551	0.00431814	3.90032e-23	NA	ieu-b-5118	adult BMI	TRUE	reported	igd	2	1	TRUE
	rs4148155	G	A	G	A	-0.0143494	-0.0182798	0.11329	0.109551	FALSE	FALSE	FALSE	ieu-b-5123	4	89054667	0.0294638	NA	0.534985	HNC_noukb	Head and neck cancer (excl. UKB)	Head and neck cancer (excl. UKB) || ||	TRUE	igd	NA	NA	NA	NA	NA	NA	NA	4	89054667	0.00215753	2.90001e-11	NA	ieu-b-5118	adult BMI	TRUE	reported	igd	2	1	TRUE
	rs4261944	G	T	G	T	0.00858553	-0.00987441	0.36477	0.357268	FALSE	FALSE	FALSE	ieu-b-5123	4	31003636	0.019363	NA	0.610077	HNC_noukb	Head and neck cancer (excl. UKB)	Head and neck cancer (excl. UKB) || ||	TRUE	igd	NA	NA	NA	NA	NA	NA	NA	4	31003636	0.00142843	1.79999e-09	NA	ieu-b-5118	adult BMI	TRUE	reported	igd	2	1	TRUE
	rs4307239	G	A	G	A	0.00769099	0.0349132	0.458813	0.463148	FALSE	FALSE	FALSE	ieu-b-5123	7	24354300	0.018636	NA	0.0610085	HNC_noukb	Head and neck cancer (excl. UKB)	Head and neck cancer (excl. UKB) || ||	TRUE	igd	NA	NA	NA	NA	NA	NA	NA	7	24354300	0.00137898	2.39999e-08	NA	ieu-b-5118	adult BMI	TRUE	reported	igd	2	1	TRUE
	rs4419475	T	A	T	A	0.00809618	-0.0248781	0.40739	0.404481	FALSE	TRUE	FALSE	ieu-b-5123	4	96150044	0.0189388	NA	0.18898	HNC_noukb	Head and neck cancer (excl. UKB)	Head and neck cancer (excl. UKB) || ||	TRUE	igd	NA	NA	NA	NA	NA	NA	NA	4	96150044	0.00139493	6.49995e-09	NA	ieu-b-5118	adult BMI	TRUE	reported	igd	2	1	TRUE
	rs4482463	A	C	A	C	-0.018863	-0.0172988	0.92297	0.911916	FALSE	FALSE	FALSE	ieu-b-5123	2	205375909	0.0350707	NA	0.621832	HNC_noukb	Head and neck cancer (excl. UKB)	Head and neck cancer (excl. UKB) || ||	TRUE	igd	NA	NA	NA	NA	NA	NA	NA	2	205375909	0.00257351	2.29985e-13	NA	ieu-b-5118	adult BMI	TRUE	reported	igd	2	1	TRUE
	rs4589691	G	C	G	C	0.0114339	-0.00346169	0.152564	0.155564	FALSE	TRUE	FALSE	ieu-b-5123	2	144051398	0.0254276	NA	0.891711	HNC_noukb	Head and neck cancer (excl. UKB)	Head and neck cancer (excl. UKB) || ||	TRUE	igd	NA	NA	NA	NA	NA	NA	NA	2	144051398	0.00191301	2.30001e-09	NA	ieu-b-5118	adult BMI	TRUE	reported	igd	2	1	TRUE
	rs4648450	A	C	A	C	-0.0098008	-0.0245692	0.466897	0.459744	FALSE	FALSE	FALSE	ieu-b-5123	1	2723214	0.0186875	NA	0.188596	HNC_noukb	Head and neck cancer (excl. UKB)	Head and neck cancer (excl. UKB) || ||	TRUE	igd	NA	NA	NA	NA	NA	NA	NA	1	2723214	0.00137971	1.20005e-12	NA	ieu-b-5118	adult BMI	TRUE	reported	igd	2	1	TRUE
	rs4658403	T	C	T	C	-0.0136423	0.00700144	0.833691	0.815562	FALSE	FALSE	FALSE	ieu-b-5123	1	243832560	0.0245123	NA	0.775161	HNC_noukb	Head and neck cancer (excl. UKB)	Head and neck cancer (excl. UKB) || ||	TRUE	igd	NA	NA	NA	NA	NA	NA	NA	1	243832560	0.00183985	1.20005e-13	NA	ieu-b-5118	adult BMI	TRUE	reported	igd	2	1	TRUE
	rs4667812	G	T	G	T	-0.00892845	-0.0397344	0.244741	0.244188	FALSE	FALSE	FALSE	ieu-b-5123	2	166254401	0.0214729	NA	0.0642495	HNC_noukb	Head and neck cancer (excl. UKB)	Head and neck cancer (excl. UKB) || ||	TRUE	igd	NA	NA	NA	NA	NA	NA	NA	2	166254401	0.00158885	1.89998e-08	NA	ieu-b-5118	adult BMI	TRUE	reported	igd	2	1	TRUE
	rs4737188	T	A	T	A	-0.00831249	0.0108729	0.473886	0.471779	FALSE	TRUE	TRUE	ieu-b-5123	8	64756657	0.0184192	NA	0.554986	HNC_noukb	Head and neck cancer (excl. UKB)	Head and neck cancer (excl. UKB) || ||	TRUE	igd	NA	NA	NA	NA	NA	NA	NA	8	64756657	0.00137495	1.5e-09	NA	ieu-b-5118	adult BMI	TRUE	reported	igd	2	1	FALSE
	rs4739558	G	A	G	A	-0.00809748	0.0177949	0.600517	0.599071	FALSE	FALSE	FALSE	ieu-b-5123	8	38337264	0.0188453	NA	0.345035	HNC_noukb	Head and neck cancer (excl. UKB)	Head and neck cancer (excl. UKB) || ||	TRUE	igd	NA	NA	NA	NA	NA	NA	NA	8	38337264	0.00140056	7.39997e-09	NA	ieu-b-5118	adult BMI	TRUE	reported	igd	2	1	TRUE
	rs4790292	A	C	A	C	-0.0163291	0.0203152	0.153701	0.149295	FALSE	FALSE	FALSE	ieu-b-5123	17	1824305	0.026318	NA	0.440166	HNC_noukb	Head and neck cancer (excl. UKB)	Head and neck cancer (excl. UKB) || ||	TRUE	igd	NA	NA	NA	NA	NA	NA	NA	17	1824305	0.00191052	1.29987e-17	NA	ieu-b-5118	adult BMI	TRUE	reported	igd	2	1	TRUE
	rs4806814	A	G	A	G	-0.0126512	0.00518524	0.15787	0.161251	FALSE	FALSE	FALSE	ieu-b-5123	19	1865673	0.0258175	NA	0.840822	HNC_noukb	Head and neck cancer (excl. UKB)	Head and neck cancer (excl. UKB) || ||	TRUE	igd	TRUE	rs4806814	rs28626548	A	G	G	A	19	1860147	0.00190443	3.10027e-11	NA	ieu-b-5118	adult BMI	TRUE	reported	igd	2	1	TRUE
	rs4858940	C	T	C	T	0.013312	0.000652284	0.885546	0.885094	FALSE	FALSE	FALSE	ieu-b-5123	3	88254820	0.030165	NA	0.982748	HNC_noukb	Head and neck cancer (excl. UKB)	Head and neck cancer (excl. UKB) || ||	TRUE	igd	NA	NA	NA	NA	NA	NA	NA	3	88254820	0.00215072	5.99998e-10	NA	ieu-b-5118	adult BMI	TRUE	reported	igd	2	1	TRUE
	rs4878411	A	G	A	G	0.00773391	0.0211669	0.604	0.602248	FALSE	FALSE	FALSE	ieu-b-5123	9	29767333	0.0188575	NA	0.261666	HNC_noukb	Head and neck cancer (excl. UKB)	Head and neck cancer (excl. UKB) || ||	TRUE	igd	NA	NA	NA	NA	NA	NA	NA	9	29767333	0.00140941	4.09996e-08	NA	ieu-b-5118	adult BMI	TRUE	reported	igd	2	1	TRUE
	rs4911382	T	C	T	C	0.00831839	0.0219111	0.585441	0.594847	FALSE	FALSE	FALSE	ieu-b-5123	20	32553095	0.0188474	NA	0.245012	HNC_noukb	Head and neck cancer (excl. UKB)	Head and neck cancer (excl. UKB) || ||	TRUE	igd	NA	NA	NA	NA	NA	NA	NA	20	32553095	0.00139678	2.59998e-09	NA	ieu-b-5118	adult BMI	TRUE	reported	igd	2	1	TRUE
	rs4916229	G	C	G	C	0.0151299	0.0573016	0.095555	0.0968217	FALSE	TRUE	FALSE	ieu-b-5123	1	171443368	0.0311678	NA	0.0659918	HNC_noukb	Head and neck cancer (excl. UKB)	Head and neck cancer (excl. UKB) || ||	TRUE	igd	NA	NA	NA	NA	NA	NA	NA	1	171443368	0.00233311	8.9002e-11	NA	ieu-b-5118	adult BMI	TRUE	reported	igd	2	1	TRUE
	rs512121	C	T	C	T	-0.0105713	-0.00839022	0.191977	0.193131	FALSE	FALSE	FALSE	ieu-b-5123	18	7548501	0.023432	NA	0.720293	HNC_noukb	Head and neck cancer (excl. UKB)	Head and neck cancer (excl. UKB) || ||	TRUE	igd	NA	NA	NA	NA	NA	NA	NA	18	7548501	0.00174913	1.5e-09	NA	ieu-b-5118	adult BMI	TRUE	reported	igd	2	1	TRUE
	rs537508	C	G	C	G	0.00777315	0.00958314	0.419057	0.420888	FALSE	TRUE	TRUE	ieu-b-5123	4	171042158	0.0186889	NA	0.608113	HNC_noukb	Head and neck cancer (excl. UKB)	Head and neck cancer (excl. UKB) || ||	TRUE	igd	NA	NA	NA	NA	NA	NA	NA	4	171042158	0.00139636	2.59998e-08	NA	ieu-b-5118	adult BMI	TRUE	reported	igd	2	1	FALSE
	rs539515	C	A	C	A	0.0301588	0.0210566	0.204954	0.196078	FALSE	FALSE	FALSE	ieu-b-5123	1	177889025	0.0231604	NA	0.363264	HNC_noukb	Head and neck cancer (excl. UKB)	Head and neck cancer (excl. UKB) || ||	TRUE	igd	NA	NA	NA	NA	NA	NA	NA	1	177889025	0.00169526	8.4004e-71	NA	ieu-b-5118	adult BMI	TRUE	reported	igd	2	1	TRUE
	rs55658481	A	G	A	G	0.0089689	0.0362145	0.339193	0.330876	FALSE	FALSE	FALSE	ieu-b-5123	2	219284215	0.0197413	NA	0.0665856	HNC_noukb	Head and neck cancer (excl. UKB)	Head and neck cancer (excl. UKB) || ||	TRUE	igd	NA	NA	NA	NA	NA	NA	NA	2	219284215	0.00144403	5.30005e-10	NA	ieu-b-5118	adult BMI	TRUE	reported	igd	2	1	TRUE
	rs55726687	A	G	A	G	0.0137557	0.0995236	0.20976	0.216052	FALSE	FALSE	FALSE	ieu-b-5123	12	991306	0.0225389	NA	1.00712e-05	HNC_noukb	Head and neck cancer (excl. UKB)	Head and neck cancer (excl. UKB) || ||	TRUE	igd	NA	NA	NA	NA	NA	NA	NA	12	991306	0.00168297	2.99985e-16	NA	ieu-b-5118	adult BMI	TRUE	reported	igd	2	1	TRUE
	rs557951	G	T	G	T	0.00813953	0.0279331	0.312877	0.318227	FALSE	FALSE	FALSE	ieu-b-5123	3	62713263	0.0197234	NA	0.156705	HNC_noukb	Head and neck cancer (excl. UKB)	Head and neck cancer (excl. UKB) || ||	TRUE	igd	NA	NA	NA	NA	NA	NA	NA	3	62713263	0.00148083	3.89996e-08	NA	ieu-b-5118	adult BMI	TRUE	reported	igd	2	1	TRUE
	rs55896564	A	G	A	G	-0.0116966	-0.013311	0.534805	0.525203	FALSE	FALSE	FALSE	ieu-b-5123	8	11447093	0.0185214	NA	0.472336	HNC_noukb	Head and neck cancer (excl. UKB)	Head and neck cancer (excl. UKB) || ||	TRUE	igd	NA	NA	NA	NA	NA	NA	NA	8	11447093	0.00138218	2.60016e-17	NA	ieu-b-5118	adult BMI	TRUE	reported	igd	2	1	TRUE
	rs559231	T	G	T	G	0.00952495	-0.0442394	0.39301	0.398718	FALSE	FALSE	FALSE	ieu-b-5123	18	39644247	0.0189379	NA	0.0194899	HNC_noukb	Head and neck cancer (excl. UKB)	Head and neck cancer (excl. UKB) || ||	TRUE	igd	NA	NA	NA	NA	NA	NA	NA	18	39644247	0.00141154	1.50003e-11	NA	ieu-b-5118	adult BMI	TRUE	reported	igd	2	1	TRUE
	rs55931203	T	C	T	C	0.0125644	0.00525414	0.187267	0.196976	FALSE	FALSE	FALSE	ieu-b-5123	17	65857714	0.0232687	NA	0.821355	HNC_noukb	Head and neck cancer (excl. UKB)	Head and neck cancer (excl. UKB) || ||	TRUE	igd	TRUE	rs55931203	rs2365764	T	C	A	G	17	65854602	0.00177792	1.59993e-12	NA	ieu-b-5118	adult BMI	TRUE	reported	igd	2	1	TRUE
	rs56094641	G	A	G	A	0.0465215	-0.0218021	0.404629	0.403811	FALSE	FALSE	FALSE	ieu-b-5123	16	53806453	0.0188883	NA	0.248392	HNC_noukb	Head and neck cancer (excl. UKB)	Head and neck cancer (excl. UKB) || ||	TRUE	igd	NA	NA	NA	NA	NA	NA	NA	16	53806453	0.00139707	1e-200	NA	ieu-b-5118	adult BMI	TRUE	reported	igd	2	1	TRUE
	rs56161855	T	A	T	A	0.0129521	0.00309851	0.132796	0.136749	FALSE	TRUE	FALSE	ieu-b-5123	17	46288649	0.0265985	NA	0.907263	HNC_noukb	Head and neck cancer (excl. UKB)	Head and neck cancer (excl. UKB) || ||	TRUE	igd	NA	NA	NA	NA	NA	NA	NA	17	46288649	0.002023	1.5e-10	NA	ieu-b-5118	adult BMI	TRUE	reported	igd	2	1	TRUE
	rs56803094	G	A	G	A	-0.00957693	-0.00594418	0.226755	0.223853	FALSE	FALSE	FALSE	ieu-b-5123	15	99222509	0.0221868	NA	0.788766	HNC_noukb	Head and neck cancer (excl. UKB)	Head and neck cancer (excl. UKB) || ||	TRUE	igd	NA	NA	NA	NA	NA	NA	NA	15	99222509	0.00164509	5.80003e-09	NA	ieu-b-5118	adult BMI	TRUE	reported	igd	2	1	TRUE
	rs57436187	T	C	T	C	-0.0137594	-0.0126077	0.160905	0.156067	FALSE	FALSE	FALSE	ieu-b-5123	19	19429915	0.025363	NA	0.619125	HNC_noukb	Head and neck cancer (excl. UKB)	Head and neck cancer (excl. UKB) || ||	TRUE	igd	NA	NA	NA	NA	NA	NA	NA	19	19429915	0.0018689	1.80011e-13	NA	ieu-b-5118	adult BMI	TRUE	reported	igd	2	1	TRUE
	rs57590313	A	C	A	C	0.0101728	-0.0177588	0.19271	0.200297	FALSE	FALSE	FALSE	ieu-b-5123	4	113323430	0.0232964	NA	0.445882	HNC_noukb	Head and neck cancer (excl. UKB)	Head and neck cancer (excl. UKB) || ||	TRUE	igd	NA	NA	NA	NA	NA	NA	NA	4	113323430	0.00178824	1.29999e-08	NA	ieu-b-5118	adult BMI	TRUE	reported	igd	2	1	TRUE
	rs57636386	C	T	C	T	-0.0247018	-0.0336071	0.083829	0.0830666	FALSE	FALSE	FALSE	ieu-b-5123	18	58048295	0.0335581	NA	0.316606	HNC_noukb	Head and neck cancer (excl. UKB)	Head and neck cancer (excl. UKB) || ||	TRUE	igd	NA	NA	NA	NA	NA	NA	NA	18	58048295	0.00248459	2.70023e-23	NA	ieu-b-5118	adult BMI	TRUE	reported	igd	2	1	TRUE
	rs6030803	C	T	C	T	-0.0129265	0.0188629	0.126511	0.12034	FALSE	FALSE	FALSE	ieu-b-5123	20	41986507	0.0283516	NA	0.505847	HNC_noukb	Head and neck cancer (excl. UKB)	Head and neck cancer (excl. UKB) || ||	TRUE	igd	NA	NA	NA	NA	NA	NA	NA	20	41986507	0.00207355	4.49997e-10	NA	ieu-b-5118	adult BMI	TRUE	reported	igd	2	1	TRUE
	rs6050446	G	A	G	A	0.0264171	0.00328853	0.967412	0.96592	FALSE	FALSE	FALSE	ieu-b-5123	20	25195509	0.0563185	NA	0.953437	HNC_noukb	Head and neck cancer (excl. UKB)	Head and neck cancer (excl. UKB) || ||	TRUE	igd	NA	NA	NA	NA	NA	NA	NA	20	25195509	0.00389465	1.20005e-11	NA	ieu-b-5118	adult BMI	TRUE	reported	igd	2	1	TRUE
	rs6075668	T	G	T	G	-0.00844082	0.00334028	0.46878	0.472022	FALSE	FALSE	FALSE	ieu-b-5123	20	2103264	0.0184268	NA	0.856154	HNC_noukb	Head and neck cancer (excl. UKB)	Head and neck cancer (excl. UKB) || ||	TRUE	igd	NA	NA	NA	NA	NA	NA	NA	20	2103264	0.00137634	8.60003e-10	NA	ieu-b-5118	adult BMI	TRUE	reported	igd	2	1	TRUE
	rs61743745	A	G	A	G	-0.0263511	0.0484251	0.029851	0.0290087	FALSE	FALSE	FALSE	ieu-b-5123	1	40036944	0.0553215	NA	0.381389	HNC_noukb	Head and neck cancer (excl. UKB)	Head and neck cancer (excl. UKB) || ||	TRUE	igd	NA	NA	NA	NA	NA	NA	NA	1	40036944	0.00404125	7.00003e-11	NA	ieu-b-5118	adult BMI	TRUE	reported	igd	2	1	TRUE
	rs61754230	T	C	T	C	0.0273798	-0.0895258	0.019735	0.0200066	FALSE	FALSE	FALSE	ieu-b-5123	12	72179446	0.0747716	NA	0.23118	HNC_noukb	Head and neck cancer (excl. UKB)	Head and neck cancer (excl. UKB) || ||	TRUE	igd	NA	NA	NA	NA	NA	NA	NA	12	72179446	0.0049283	2.80001e-08	NA	ieu-b-5118	adult BMI	TRUE	reported	igd	2	1	TRUE
	rs61813324	T	C	T	C	0.0182963	0.0310782	0.135676	0.137696	FALSE	FALSE	FALSE	ieu-b-5123	1	156049877	0.0277445	NA	0.262647	HNC_noukb	Head and neck cancer (excl. UKB)	Head and neck cancer (excl. UKB) || ||	TRUE	igd	NA	NA	NA	NA	NA	NA	NA	1	156049877	0.00202748	1.80011e-19	NA	ieu-b-5118	adult BMI	TRUE	reported	igd	2	1	TRUE
	rs61871615	T	C	T	C	-0.0162906	0.0218293	0.091537	0.0943799	FALSE	FALSE	FALSE	ieu-b-5123	10	102487140	0.0329462	NA	0.507604	HNC_noukb	Head and neck cancer (excl. UKB)	Head and neck cancer (excl. UKB) || ||	TRUE	igd	NA	NA	NA	NA	NA	NA	NA	10	102487140	0.00249201	6.29941e-11	NA	ieu-b-5118	adult BMI	TRUE	reported	igd	2	1	TRUE
	rs61903695	G	A	G	A	0.0113248	0.0171671	0.254919	0.248727	FALSE	FALSE	FALSE	ieu-b-5123	11	89922417	0.0213535	NA	0.421428	HNC_noukb	Head and neck cancer (excl. UKB)	Head and neck cancer (excl. UKB) || ||	TRUE	igd	NA	NA	NA	NA	NA	NA	NA	11	89922417	0.00157548	6.59933e-13	NA	ieu-b-5118	adult BMI	TRUE	reported	igd	2	1	TRUE
	rs61954177	C	G	C	G	0.00872725	-0.0827526	0.327195	0.319213	FALSE	TRUE	FALSE	ieu-b-5123	13	40787036	0.0198313	NA	3.0085e-05	HNC_noukb	Head and neck cancer (excl. UKB)	Head and neck cancer (excl. UKB) || ||	TRUE	igd	NA	NA	NA	NA	NA	NA	NA	13	40787036	0.00146694	2.69998e-09	NA	ieu-b-5118	adult BMI	TRUE	reported	igd	2	1	TRUE
	rs61971082	G	T	G	T	0.0101252	0.0343474	0.283835	0.275746	FALSE	FALSE	FALSE	ieu-b-5123	13	86494667	0.0206743	NA	0.0966429	HNC_noukb	Head and neck cancer (excl. UKB)	Head and neck cancer (excl. UKB) || ||	TRUE	igd	NA	NA	NA	NA	NA	NA	NA	13	86494667	0.00152324	2.99985e-11	NA	ieu-b-5118	adult BMI	TRUE	reported	igd	2	1	TRUE
	rs61985411	A	T	A	T	0.0165324	0.0139774	0.071327	0.0804396	FALSE	TRUE	FALSE	ieu-b-5123	14	41336102	0.0339055	NA	0.680158	HNC_noukb	Head and neck cancer (excl. UKB)	Head and neck cancer (excl. UKB) || ||	TRUE	igd	NA	NA	NA	NA	NA	NA	NA	14	41336102	0.00275855	2.1e-09	NA	ieu-b-5118	adult BMI	TRUE	reported	igd	2	1	TRUE
	rs62107111	T	C	T	C	0.0114099	-0.0254784	0.328366	0.328438	FALSE	FALSE	FALSE	ieu-b-5123	19	30285548	0.0196475	NA	0.194709	HNC_noukb	Head and neck cancer (excl. UKB)	Head and neck cancer (excl. UKB) || ||	TRUE	igd	NA	NA	NA	NA	NA	NA	NA	19	30285548	0.00146813	7.70016e-15	NA	ieu-b-5118	adult BMI	TRUE	reported	igd	2	1	TRUE
	rs62136859	G	A	G	A	0.0148134	0.00536032	0.686669	0.649051	FALSE	FALSE	FALSE	ieu-b-5123	19	47582356	0.0208569	NA	0.797175	HNC_noukb	Head and neck cancer (excl. UKB)	Head and neck cancer (excl. UKB) || ||	TRUE	igd	NA	NA	NA	NA	NA	NA	NA	19	47582356	0.00147984	1.39991e-23	NA	ieu-b-5118	adult BMI	TRUE	reported	igd	2	1	TRUE
	rs62183776	T	C	T	C	0.0107054	-0.00703805	0.193235	0.19436	FALSE	FALSE	FALSE	ieu-b-5123	2	172858117	0.023316	NA	0.762764	HNC_noukb	Head and neck cancer (excl. UKB)	Head and neck cancer (excl. UKB) || ||	TRUE	igd	NA	NA	NA	NA	NA	NA	NA	2	172858117	0.0017321	6.4e-10	NA	ieu-b-5118	adult BMI	TRUE	reported	igd	2	1	TRUE
	rs62243489	G	T	G	T	-0.00952328	0.0161168	0.25919	0.263712	FALSE	FALSE	FALSE	ieu-b-5123	3	62482927	0.0209364	NA	0.441419	HNC_noukb	Head and neck cancer (excl. UKB)	Head and neck cancer (excl. UKB) || ||	TRUE	igd	NA	NA	NA	NA	NA	NA	NA	3	62482927	0.00157045	1.29999e-09	NA	ieu-b-5118	adult BMI	TRUE	reported	igd	2	1	TRUE
	rs6265	T	C	T	C	-0.0245417	-0.00695174	0.188453	0.185789	FALSE	FALSE	FALSE	ieu-b-5123	11	27679916	0.0235346	NA	0.767701	HNC_noukb	Head and neck cancer (excl. UKB)	Head and neck cancer (excl. UKB) || ||	TRUE	igd	NA	NA	NA	NA	NA	NA	NA	11	27679916	0.00175291	1.50003e-44	NA	ieu-b-5118	adult BMI	TRUE	reported	igd	2	1	TRUE
	rs6445198	T	G	T	G	-0.0109609	-0.0145433	0.415982	0.414753	FALSE	FALSE	FALSE	ieu-b-5123	3	61219865	0.0188123	NA	0.43948	HNC_noukb	Head and neck cancer (excl. UKB)	Head and neck cancer (excl. UKB) || ||	TRUE	igd	NA	NA	NA	NA	NA	NA	NA	3	61219865	0.00139251	3.50026e-15	NA	ieu-b-5118	adult BMI	TRUE	reported	igd	2	1	TRUE
	rs6445258	C	T	C	T	-0.00971073	-0.050985	0.792441	0.792616	FALSE	FALSE	FALSE	ieu-b-5123	3	62112198	0.0240694	NA	0.0341539	HNC_noukb	Head and neck cancer (excl. UKB)	Head and neck cancer (excl. UKB) || ||	TRUE	igd	NA	NA	NA	NA	NA	NA	NA	3	62112198	0.00168697	8.60003e-09	NA	ieu-b-5118	adult BMI	TRUE	reported	igd	2	1	TRUE
	rs6507054	C	T	C	T	0.00928368	0.00797633	0.584195	0.581568	FALSE	FALSE	FALSE	ieu-b-5123	18	31248323	0.0186225	NA	0.668421	HNC_noukb	Head and neck cancer (excl. UKB)	Head and neck cancer (excl. UKB) || ||	TRUE	igd	NA	NA	NA	NA	NA	NA	NA	18	31248323	0.00139315	2.70023e-11	NA	ieu-b-5118	adult BMI	TRUE	reported	igd	2	1	TRUE
	rs6530737	G	A	G	A	-0.00901865	0.0477943	0.651162	0.647194	FALSE	FALSE	FALSE	ieu-b-5123	8	14095763	0.0192457	NA	0.0130146	HNC_noukb	Head and neck cancer (excl. UKB)	Head and neck cancer (excl. UKB) || ||	TRUE	igd	NA	NA	NA	NA	NA	NA	NA	8	14095763	0.00143697	3.50002e-10	NA	ieu-b-5118	adult BMI	TRUE	reported	igd	2	1	TRUE
	rs6561937	A	T	A	T	-0.0102863	-0.0295492	0.753624	0.752117	FALSE	TRUE	FALSE	ieu-b-5123	13	58257667	0.0216513	NA	0.172324	HNC_noukb	Head and neck cancer (excl. UKB)	Head and neck cancer (excl. UKB) || ||	TRUE	igd	NA	NA	NA	NA	NA	NA	NA	13	58257667	0.0015972	1.2e-10	NA	ieu-b-5118	adult BMI	TRUE	reported	igd	2	1	TRUE
	rs6575340	A	G	A	G	0.0133217	0.00332495	0.636009	0.631492	FALSE	FALSE	FALSE	ieu-b-5123	14	94023972	0.0191641	NA	0.86226	HNC_noukb	Head and neck cancer (excl. UKB)	Head and neck cancer (excl. UKB) || ||	TRUE	igd	NA	NA	NA	NA	NA	NA	NA	14	94023972	0.00142984	1.20005e-20	NA	ieu-b-5118	adult BMI	TRUE	reported	igd	2	1	TRUE
	rs6583310	C	G	C	G	0.00878295	0.0353531	0.438755	0.435125	FALSE	TRUE	TRUE	ieu-b-5123	3	196170985	0.0188397	NA	0.0605843	HNC_noukb	Head and neck cancer (excl. UKB)	Head and neck cancer (excl. UKB) || ||	TRUE	igd	NA	NA	NA	NA	NA	NA	NA	3	196170985	0.0013839	2.19999e-10	NA	ieu-b-5118	adult BMI	TRUE	reported	igd	2	1	FALSE
	rs66460909	A	G	A	G	-0.0156925	-0.031137	0.1923	0.187003	FALSE	FALSE	FALSE	ieu-b-5123	20	51195387	0.0238795	NA	0.192261	HNC_noukb	Head and neck cancer (excl. UKB)	Head and neck cancer (excl. UKB) || ||	TRUE	igd	NA	NA	NA	NA	NA	NA	NA	20	51195387	0.00174901	2.90001e-19	NA	ieu-b-5118	adult BMI	TRUE	reported	igd	2	1	TRUE
	rs66679256	T	C	T	C	0.0095121	0.0188894	0.445885	0.444342	FALSE	FALSE	FALSE	ieu-b-5123	4	18351898	0.0185844	NA	0.309435	HNC_noukb	Head and neck cancer (excl. UKB)	Head and neck cancer (excl. UKB) || ||	TRUE	igd	NA	NA	NA	NA	NA	NA	NA	4	18351898	0.00138055	5.60015e-12	NA	ieu-b-5118	adult BMI	TRUE	reported	igd	2	1	TRUE
	rs6669341	G	A	G	A	-0.0106846	0.0140557	0.582662	0.585302	FALSE	FALSE	FALSE	ieu-b-5123	1	47678458	0.0187863	NA	0.454347	HNC_noukb	Head and neck cancer (excl. UKB)	Head and neck cancer (excl. UKB) || ||	TRUE	igd	NA	NA	NA	NA	NA	NA	NA	1	47678458	0.0013873	1.29987e-14	NA	ieu-b-5118	adult BMI	TRUE	reported	igd	2	1	TRUE
	rs6679458	T	G	T	G	0.0115552	-0.0212851	0.590647	0.585415	FALSE	FALSE	FALSE	ieu-b-5123	1	96946253	0.0186715	NA	0.254295	HNC_noukb	Head and neck cancer (excl. UKB)	Head and neck cancer (excl. UKB) || ||	TRUE	igd	NA	NA	NA	NA	NA	NA	NA	1	96946253	0.00138957	9.09913e-17	NA	ieu-b-5118	adult BMI	TRUE	reported	igd	2	1	TRUE
	rs6688826	C	T	C	T	0.00860284	0.0173428	0.298176	0.293927	FALSE	FALSE	FALSE	ieu-b-5123	1	80812329	0.0203001	NA	0.392927	HNC_noukb	Head and neck cancer (excl. UKB)	Head and neck cancer (excl. UKB) || ||	TRUE	igd	NA	NA	NA	NA	NA	NA	NA	1	80812329	0.00149387	8.50002e-09	NA	ieu-b-5118	adult BMI	TRUE	reported	igd	2	1	TRUE
	rs6716898	A	G	A	G	0.00866812	0.0391446	0.483339	0.489856	FALSE	FALSE	FALSE	ieu-b-5123	2	198944271	0.0185284	NA	0.0346282	HNC_noukb	Head and neck cancer (excl. UKB)	Head and neck cancer (excl. UKB) || ||	TRUE	igd	NA	NA	NA	NA	NA	NA	NA	2	198944271	0.00137	2.5e-10	NA	ieu-b-5118	adult BMI	TRUE	reported	igd	2	1	TRUE
	rs67257872	G	A	G	A	-0.0105979	0.00242995	0.446708	0.452315	FALSE	FALSE	FALSE	ieu-b-5123	11	8530218	0.0184628	NA	0.89529	HNC_noukb	Head and neck cancer (excl. UKB)	Head and neck cancer (excl. UKB) || ||	TRUE	igd	NA	NA	NA	NA	NA	NA	NA	11	8530218	0.00137933	1.50003e-14	NA	ieu-b-5118	adult BMI	TRUE	reported	igd	2	1	TRUE
	rs6732311	G	C	G	C	0.0092841	0.0273817	0.428326	0.425358	FALSE	TRUE	TRUE	ieu-b-5123	2	50690879	0.0185895	NA	0.14076	HNC_noukb	Head and neck cancer (excl. UKB)	Head and neck cancer (excl. UKB) || ||	TRUE	igd	NA	NA	NA	NA	NA	NA	NA	2	50690879	0.00138126	1.80011e-11	NA	ieu-b-5118	adult BMI	TRUE	reported	igd	2	1	FALSE
	rs6752378	A	C	A	C	0.020021	-0.00229096	0.486037	0.477237	FALSE	FALSE	FALSE	ieu-b-5123	2	25150116	0.0183209	NA	0.900487	HNC_noukb	Head and neck cancer (excl. UKB)	Head and neck cancer (excl. UKB) || ||	TRUE	igd	NA	NA	NA	NA	NA	NA	NA	2	25150116	0.00136857	1.80011e-48	NA	ieu-b-5118	adult BMI	TRUE	reported	igd	2	1	TRUE
	rs6752979	A	G	A	G	0.00895678	0.0220057	0.316743	0.314186	FALSE	FALSE	FALSE	ieu-b-5123	2	81741750	0.01989	NA	0.268567	HNC_noukb	Head and neck cancer (excl. UKB)	Head and neck cancer (excl. UKB) || ||	TRUE	igd	NA	NA	NA	NA	NA	NA	NA	2	81741750	0.00146997	1.09999e-09	NA	ieu-b-5118	adult BMI	TRUE	reported	igd	2	1	TRUE
	rs67609008	C	T	C	T	0.0104403	-0.0121492	0.283561	0.275747	FALSE	FALSE	FALSE	ieu-b-5123	10	126640936	0.0207672	NA	0.558534	HNC_noukb	Head and neck cancer (excl. UKB)	Head and neck cancer (excl. UKB) || ||	TRUE	igd	NA	NA	NA	NA	NA	NA	NA	10	126640936	0.0015276	8.19974e-12	NA	ieu-b-5118	adult BMI	TRUE	reported	igd	2	1	TRUE
	rs680071	C	T	C	T	0.0117393	0.00967027	0.880597	0.87811	FALSE	FALSE	FALSE	ieu-b-5123	11	103088414	0.0288559	NA	0.737532	HNC_noukb	Head and neck cancer (excl. UKB)	Head and neck cancer (excl. UKB) || ||	TRUE	igd	NA	NA	NA	NA	NA	NA	NA	11	103088414	0.0021142	2.80001e-08	NA	ieu-b-5118	adult BMI	TRUE	reported	igd	2	1	TRUE
	rs683139	G	A	G	A	-0.0103616	0.0152573	0.715465	0.717845	FALSE	FALSE	FALSE	ieu-b-5123	2	86848185	0.0206138	NA	0.459211	HNC_noukb	Head and neck cancer (excl. UKB)	Head and neck cancer (excl. UKB) || ||	TRUE	igd	NA	NA	NA	NA	NA	NA	NA	2	86848185	0.00152034	9.3994e-12	NA	ieu-b-5118	adult BMI	TRUE	reported	igd	2	1	TRUE
	rs6843852	T	C	T	C	0.00871909	0.00793288	0.507703	0.516369	FALSE	FALSE	FALSE	ieu-b-5123	4	162132758	0.0186023	NA	0.669784	HNC_noukb	Head and neck cancer (excl. UKB)	Head and neck cancer (excl. UKB) || ||	TRUE	igd	NA	NA	NA	NA	NA	NA	NA	4	162132758	0.00137121	2e-10	NA	ieu-b-5118	adult BMI	TRUE	reported	igd	2	1	TRUE
	rs6870983	T	C	T	C	-0.0137971	0.00785942	0.21404	0.213945	FALSE	FALSE	FALSE	ieu-b-5123	5	87697533	0.0223219	NA	0.724766	HNC_noukb	Head and neck cancer (excl. UKB)	Head and neck cancer (excl. UKB) || ||	TRUE	igd	NA	NA	NA	NA	NA	NA	NA	5	87697533	0.00167313	1.59993e-16	NA	ieu-b-5118	adult BMI	TRUE	reported	igd	2	1	TRUE
	rs6925772	C	T	C	T	0.0097559	0.0147414	0.803146	0.799543	FALSE	FALSE	FALSE	ieu-b-5123	6	12020241	0.0229869	NA	0.52133	HNC_noukb	Head and neck cancer (excl. UKB)	Head and neck cancer (excl. UKB) || ||	TRUE	igd	NA	NA	NA	NA	NA	NA	NA	6	12020241	0.00172281	1.5e-08	NA	ieu-b-5118	adult BMI	TRUE	reported	igd	2	1	TRUE
	rs6938973	C	T	C	T	0.0118066	0.0142016	0.601324	0.608495	FALSE	FALSE	FALSE	ieu-b-5123	6	98421721	0.0190343	NA	0.455603	HNC_noukb	Head and neck cancer (excl. UKB)	Head and neck cancer (excl. UKB) || ||	TRUE	igd	NA	NA	NA	NA	NA	NA	NA	6	98421721	0.00140063	3.50026e-17	NA	ieu-b-5118	adult BMI	TRUE	reported	igd	2	1	TRUE
	rs6950388	A	G	A	G	0.00945149	0.0342705	0.795143	0.765984	FALSE	FALSE	FALSE	ieu-b-5123	7	1270699	0.0245426	NA	0.162604	HNC_noukb	Head and neck cancer (excl. UKB)	Head and neck cancer (excl. UKB) || ||	TRUE	igd	NA	NA	NA	NA	NA	NA	NA	7	1270699	0.00169839	2.59998e-08	NA	ieu-b-5118	adult BMI	TRUE	reported	igd	2	1	TRUE
	rs698147	G	A	G	A	-0.00877987	-0.000946009	0.543539	0.539236	FALSE	FALSE	FALSE	ieu-b-5123	5	3513485	0.0184737	NA	0.959159	HNC_noukb	Head and neck cancer (excl. UKB)	Head and neck cancer (excl. UKB) || ||	TRUE	igd	NA	NA	NA	NA	NA	NA	NA	5	3513485	0.0013771	1.79999e-10	NA	ieu-b-5118	adult BMI	TRUE	reported	igd	2	1	TRUE
	rs7020196	T	C	T	C	-0.00778854	-0.00799509	0.580321	0.571513	FALSE	FALSE	FALSE	ieu-b-5123	9	12289527	0.0191635	NA	0.676528	HNC_noukb	Head and neck cancer (excl. UKB)	Head and neck cancer (excl. UKB) || ||	TRUE	igd	NA	NA	NA	NA	NA	NA	NA	9	12289527	0.00141323	3.59998e-08	NA	ieu-b-5118	adult BMI	TRUE	reported	igd	2	1	TRUE
	rs7038943	C	T	C	T	-0.00926108	-0.0339931	0.338635	0.348762	FALSE	FALSE	FALSE	ieu-b-5123	9	120377178	0.0193704	NA	0.0792757	HNC_noukb	Head and neck cancer (excl. UKB)	Head and neck cancer (excl. UKB) || ||	TRUE	igd	NA	NA	NA	NA	NA	NA	NA	9	120377178	0.00144711	1.6e-10	NA	ieu-b-5118	adult BMI	TRUE	reported	igd	2	1	TRUE
	rs7038966	T	C	T	C	0.00947635	0.0218276	0.411358	0.404732	FALSE	FALSE	FALSE	ieu-b-5123	9	73777777	0.0188853	NA	0.247764	HNC_noukb	Head and neck cancer (excl. UKB)	Head and neck cancer (excl. UKB) || ||	TRUE	igd	NA	NA	NA	NA	NA	NA	NA	9	73777777	0.00140121	1.39991e-11	NA	ieu-b-5118	adult BMI	TRUE	reported	igd	2	1	TRUE
	rs7102934	C	T	C	T	0.00907898	0.0124637	0.312494	0.308313	FALSE	FALSE	FALSE	ieu-b-5123	11	84648068	0.0197798	NA	0.528613	HNC_noukb	Head and neck cancer (excl. UKB)	Head and neck cancer (excl. UKB) || ||	TRUE	igd	NA	NA	NA	NA	NA	NA	NA	11	84648068	0.00149355	1.2e-09	NA	ieu-b-5118	adult BMI	TRUE	reported	igd	2	1	TRUE
	rs7132908	A	G	A	G	0.0186209	-0.0419356	0.384463	0.382917	FALSE	FALSE	FALSE	ieu-b-5123	12	50263148	0.0191032	NA	0.0281482	HNC_noukb	Head and neck cancer (excl. UKB)	Head and neck cancer (excl. UKB) || ||	TRUE	igd	NA	NA	NA	NA	NA	NA	NA	12	50263148	0.00141036	8.4004e-40	NA	ieu-b-5118	adult BMI	TRUE	reported	igd	2	1	TRUE
	rs71495049	A	G	A	G	0.0170656	0.00741718	0.083535	0.0856721	FALSE	FALSE	FALSE	ieu-b-5123	10	34014435	0.0329498	NA	0.821897	HNC_noukb	Head and neck cancer (excl. UKB)	Head and neck cancer (excl. UKB) || ||	TRUE	igd	NA	NA	NA	NA	NA	NA	NA	10	34014435	0.00247827	5.70033e-12	NA	ieu-b-5118	adult BMI	TRUE	reported	igd	2	1	TRUE
	rs7182917	C	T	C	T	-0.00873699	0.00145555	0.450089	0.453808	FALSE	FALSE	FALSE	ieu-b-5123	15	52080803	0.0185432	NA	0.937434	HNC_noukb	Head and neck cancer (excl. UKB)	Head and neck cancer (excl. UKB) || ||	TRUE	igd	NA	NA	NA	NA	NA	NA	NA	15	52080803	0.00138531	2.80001e-10	NA	ieu-b-5118	adult BMI	TRUE	reported	igd	2	1	TRUE
	rs7206608	G	C	G	C	0.00978895	0.00230017	0.321683	0.319684	FALSE	TRUE	FALSE	ieu-b-5123	16	82872628	0.0198186	NA	0.907604	HNC_noukb	Head and neck cancer (excl. UKB)	Head and neck cancer (excl. UKB) || ||	TRUE	igd	NA	NA	NA	NA	NA	NA	NA	16	82872628	0.00146872	2.60016e-11	NA	ieu-b-5118	adult BMI	TRUE	reported	igd	2	1	TRUE
	rs72494444	T	C	T	C	-0.0167343	-0.0389773	0.114674	0.0917176	FALSE	FALSE	FALSE	ieu-b-5123	7	99032399	0.0320936	NA	0.224562	HNC_noukb	Head and neck cancer (excl. UKB)	Head and neck cancer (excl. UKB) || ||	TRUE	igd	TRUE	rs72494444	rs11973173	T	C	G	A	7	99024900	0.00215583	8.30042e-15	NA	ieu-b-5118	adult BMI	TRUE	reported	igd	2	1	TRUE
	rs72892910	T	G	T	G	0.0252844	-0.0222405	0.172245	0.180032	FALSE	FALSE	FALSE	ieu-b-5123	6	50816887	0.0239234	NA	0.35255	HNC_noukb	Head and neck cancer (excl. UKB)	Head and neck cancer (excl. UKB) || ||	TRUE	igd	NA	NA	NA	NA	NA	NA	NA	6	50816887	0.00181803	5.70033e-44	NA	ieu-b-5118	adult BMI	TRUE	reported	igd	2	1	TRUE
	rs72910629	G	A	G	A	0.0132548	-0.0377276	0.135994	0.145695	FALSE	FALSE	FALSE	ieu-b-5123	6	69761994	0.026412	NA	0.15317	HNC_noukb	Head and neck cancer (excl. UKB)	Head and neck cancer (excl. UKB) || ||	TRUE	igd	NA	NA	NA	NA	NA	NA	NA	6	69761994	0.00201085	4.30031e-11	NA	ieu-b-5118	adult BMI	TRUE	reported	igd	2	1	TRUE
	rs72917533	C	T	C	T	-0.011462	0.00110296	0.185694	0.178958	FALSE	FALSE	FALSE	ieu-b-5123	2	175238924	0.0241498	NA	0.963572	HNC_noukb	Head and neck cancer (excl. UKB)	Head and neck cancer (excl. UKB) || ||	TRUE	igd	NA	NA	NA	NA	NA	NA	NA	2	175238924	0.00176411	8.19974e-11	NA	ieu-b-5118	adult BMI	TRUE	reported	igd	2	1	TRUE
	rs72976986	A	G	A	G	-0.0138512	-0.0292075	0.19017	0.182136	FALSE	FALSE	FALSE	ieu-b-5123	19	4050424	0.0245085	NA	0.233367	HNC_noukb	Head and neck cancer (excl. UKB)	Head and neck cancer (excl. UKB) || ||	TRUE	igd	NA	NA	NA	NA	NA	NA	NA	19	4050424	0.00176589	4.40048e-15	NA	ieu-b-5118	adult BMI	TRUE	reported	igd	2	1	TRUE
	rs73026725	A	C	A	C	-0.0141219	-0.0192908	0.153559	0.149908	FALSE	FALSE	FALSE	ieu-b-5123	19	31017686	0.0259956	NA	0.458039	HNC_noukb	Head and neck cancer (excl. UKB)	Head and neck cancer (excl. UKB) || ||	TRUE	igd	NA	NA	NA	NA	NA	NA	NA	19	31017686	0.00190681	1.29987e-13	NA	ieu-b-5118	adult BMI	TRUE	reported	igd	2	1	TRUE
	rs7321051	G	A	G	A	-0.0079523	-0.0100105	0.625965	0.599499	FALSE	FALSE	FALSE	ieu-b-5123	13	28654600	0.0193315	NA	0.604573	HNC_noukb	Head and neck cancer (excl. UKB)	Head and neck cancer (excl. UKB) || ||	TRUE	igd	NA	NA	NA	NA	NA	NA	NA	13	28654600	0.00142368	2.30001e-08	NA	ieu-b-5118	adult BMI	TRUE	reported	igd	2	1	TRUE
	rs73213484	T	A	T	A	-0.0146376	0.0321096	0.141159	0.148158	FALSE	TRUE	FALSE	ieu-b-5123	4	28489339	0.0258289	NA	0.213807	HNC_noukb	Head and neck cancer (excl. UKB)	Head and neck cancer (excl. UKB) || ||	TRUE	igd	NA	NA	NA	NA	NA	NA	NA	4	28489339	0.00197063	1.10002e-13	NA	ieu-b-5118	adult BMI	TRUE	reported	igd	2	1	TRUE
	rs7331420	A	G	A	G	-0.00914179	-0.0192309	0.285323	0.291665	FALSE	FALSE	FALSE	ieu-b-5123	13	99236471	0.020334	NA	0.344276	HNC_noukb	Head and neck cancer (excl. UKB)	Head and neck cancer (excl. UKB) || ||	TRUE	igd	NA	NA	NA	NA	NA	NA	NA	13	99236471	0.00152583	2.1e-09	NA	ieu-b-5118	adult BMI	TRUE	reported	igd	2	1	TRUE
	rs738140	G	A	G	A	-0.00885996	0.0193159	0.310157	0.320683	FALSE	FALSE	FALSE	ieu-b-5123	22	41884954	0.0197205	NA	0.32734	HNC_noukb	Head and neck cancer (excl. UKB)	Head and neck cancer (excl. UKB) || ||	TRUE	igd	NA	NA	NA	NA	NA	NA	NA	22	41884954	0.00148784	2.59998e-09	NA	ieu-b-5118	adult BMI	TRUE	reported	igd	2	1	TRUE
	rs73982435	T	C	T	C	-0.00942922	0.0104986	0.215837	0.224381	FALSE	FALSE	FALSE	ieu-b-5123	17	31473455	0.0220508	NA	0.633997	HNC_noukb	Head and neck cancer (excl. UKB)	Head and neck cancer (excl. UKB) || ||	TRUE	igd	NA	NA	NA	NA	NA	NA	NA	17	31473455	0.00166802	1.6e-08	NA	ieu-b-5118	adult BMI	TRUE	reported	igd	2	1	TRUE
	rs740157	G	A	G	A	-0.00761723	0.0112581	0.56745	0.566473	FALSE	FALSE	FALSE	ieu-b-5123	7	77055885	0.01867	NA	0.546509	HNC_noukb	Head and neck cancer (excl. UKB)	Head and neck cancer (excl. UKB) || ||	TRUE	igd	NA	NA	NA	NA	NA	NA	NA	7	77055885	0.00138996	4.20001e-08	NA	ieu-b-5118	adult BMI	TRUE	reported	igd	2	1	TRUE
	rs7424120	T	C	T	C	-0.0142008	-0.00510741	0.601915	0.601242	FALSE	FALSE	FALSE	ieu-b-5123	2	59313974	0.0189362	NA	0.787377	HNC_noukb	Head and neck cancer (excl. UKB)	Head and neck cancer (excl. UKB) || ||	TRUE	igd	NA	NA	NA	NA	NA	NA	NA	2	59313974	0.0014016	4.00037e-24	NA	ieu-b-5118	adult BMI	TRUE	reported	igd	2	1	TRUE
	rs7498044	A	G	A	G	-0.00995173	0.00735664	0.217362	0.214665	FALSE	FALSE	FALSE	ieu-b-5123	15	92573639	0.0228207	NA	0.747174	HNC_noukb	Head and neck cancer (excl. UKB)	Head and neck cancer (excl. UKB) || ||	TRUE	igd	NA	NA	NA	NA	NA	NA	NA	15	92573639	0.00168107	3.2e-09	NA	ieu-b-5118	adult BMI	TRUE	reported	igd	2	1	TRUE
	rs7498665	G	A	G	A	0.0172834	-0.027976	0.399544	0.40026	FALSE	FALSE	FALSE	ieu-b-5123	16	28883241	0.019061	NA	0.142182	HNC_noukb	Head and neck cancer (excl. UKB)	Head and neck cancer (excl. UKB) || ||	TRUE	igd	NA	NA	NA	NA	NA	NA	NA	16	28883241	0.00140127	5.90065e-35	NA	ieu-b-5118	adult BMI	TRUE	reported	igd	2	1	TRUE
	rs7519259	A	G	A	G	0.00914331	0.0597861	0.528473	0.530174	FALSE	FALSE	FALSE	ieu-b-5123	1	66434743	0.0184948	NA	0.00122676	HNC_noukb	Head and neck cancer (excl. UKB)	Head and neck cancer (excl. UKB) || ||	TRUE	igd	NA	NA	NA	NA	NA	NA	NA	1	66434743	0.00137713	3.19963e-11	NA	ieu-b-5118	adult BMI	TRUE	reported	igd	2	1	TRUE
	rs75463177	T	G	T	G	-0.0173326	-0.0197795	0.073176	0.0775097	FALSE	FALSE	FALSE	ieu-b-5123	15	73673079	0.0344926	NA	0.566345	HNC_noukb	Head and neck cancer (excl. UKB)	Head and neck cancer (excl. UKB) || ||	TRUE	igd	NA	NA	NA	NA	NA	NA	NA	15	73673079	0.00264637	5.79963e-11	NA	ieu-b-5118	adult BMI	TRUE	reported	igd	2	1	TRUE
	rs754635	G	C	G	C	0.0150227	0.0102331	0.886602	0.879051	FALSE	TRUE	FALSE	ieu-b-5123	3	42305131	0.0291622	NA	0.725661	HNC_noukb	Head and neck cancer (excl. UKB)	Head and neck cancer (excl. UKB) || ||	TRUE	igd	NA	NA	NA	NA	NA	NA	NA	3	42305131	0.00215753	3.29989e-12	NA	ieu-b-5118	adult BMI	TRUE	reported	igd	2	1	TRUE
	rs7549358	C	G	C	G	-0.00882987	-0.029135	0.64429	0.639848	FALSE	TRUE	FALSE	ieu-b-5123	1	115252609	0.0192118	NA	0.12939	HNC_noukb	Head and neck cancer (excl. UKB)	Head and neck cancer (excl. UKB) || ||	TRUE	igd	NA	NA	NA	NA	NA	NA	NA	1	115252609	0.00142922	6.49995e-10	NA	ieu-b-5118	adult BMI	TRUE	reported	igd	2	1	TRUE
	rs75499503	T	C	T	C	-0.0114761	-0.020361	0.22009	0.227487	FALSE	FALSE	FALSE	ieu-b-5123	6	26145217	0.0220929	NA	0.356733	HNC_noukb	Head and neck cancer (excl. UKB)	Head and neck cancer (excl. UKB) || ||	TRUE	igd	NA	NA	NA	NA	NA	NA	NA	6	26145217	0.00167813	8.00018e-12	NA	ieu-b-5118	adult BMI	TRUE	reported	igd	2	1	TRUE
	rs75500572	A	G	A	G	0.0091094	-0.0168339	0.342692	0.340643	FALSE	FALSE	FALSE	ieu-b-5123	2	228997880	0.0194798	NA	0.387491	HNC_noukb	Head and neck cancer (excl. UKB)	Head and neck cancer (excl. UKB) || ||	TRUE	igd	NA	NA	NA	NA	NA	NA	NA	2	228997880	0.00144141	2.59998e-10	NA	ieu-b-5118	adult BMI	TRUE	reported	igd	2	1	TRUE
	rs7607923	A	G	A	G	-0.00939929	0.0263289	0.368783	0.361536	FALSE	FALSE	FALSE	ieu-b-5123	2	55323183	0.0191493	NA	0.169155	HNC_noukb	Head and neck cancer (excl. UKB)	Head and neck cancer (excl. UKB) || ||	TRUE	igd	NA	NA	NA	NA	NA	NA	NA	2	55323183	0.00142814	4.70002e-11	NA	ieu-b-5118	adult BMI	TRUE	reported	igd	2	1	TRUE
	rs7612174	A	G	A	G	-0.0113996	-0.0377343	0.124032	0.127849	FALSE	FALSE	FALSE	ieu-b-5123	3	125203739	0.0274386	NA	0.169061	HNC_noukb	Head and neck cancer (excl. UKB)	Head and neck cancer (excl. UKB) || ||	TRUE	igd	NA	NA	NA	NA	NA	NA	NA	3	125203739	0.00207948	4.20001e-08	NA	ieu-b-5118	adult BMI	TRUE	reported	igd	2	1	TRUE
	rs76387394	G	A	G	A	0.0174085	0.0183329	0.05298	0.0516007	FALSE	FALSE	FALSE	ieu-b-5123	8	85685773	0.0434017	NA	0.672732	HNC_noukb	Head and neck cancer (excl. UKB)	Head and neck cancer (excl. UKB) || ||	TRUE	igd	NA	NA	NA	NA	NA	NA	NA	8	85685773	0.0030646	1.29999e-08	NA	ieu-b-5118	adult BMI	TRUE	reported	igd	2	1	TRUE
	rs7640424	T	C	T	C	-0.00850774	-0.0431819	0.310705	0.298542	FALSE	FALSE	FALSE	ieu-b-5123	3	107820063	0.0202108	NA	0.0326317	HNC_noukb	Head and neck cancer (excl. UKB)	Head and neck cancer (excl. UKB) || ||	TRUE	igd	NA	NA	NA	NA	NA	NA	NA	3	107820063	0.00148262	9.59997e-09	NA	ieu-b-5118	adult BMI	TRUE	reported	igd	2	1	TRUE
	rs76702514	G	C	G	C	-0.0101367	0.00648542	0.210606	0.211529	FALSE	TRUE	FALSE	ieu-b-5123	1	195148296	0.0226939	NA	0.775049	HNC_noukb	Head and neck cancer (excl. UKB)	Head and neck cancer (excl. UKB) || ||	TRUE	igd	NA	NA	NA	NA	NA	NA	NA	1	195148296	0.001689	2e-09	NA	ieu-b-5118	adult BMI	TRUE	reported	igd	2	1	TRUE
	rs77165542	T	C	T	C	-0.0601319	0.00723253	0.035504	0.0338121	FALSE	FALSE	FALSE	ieu-b-5123	2	430975	0.0531036	NA	0.891666	HNC_noukb	Head and neck cancer (excl. UKB)	Head and neck cancer (excl. UKB) || ||	TRUE	igd	NA	NA	NA	NA	NA	NA	NA	2	430975	0.00374038	3.69999e-58	NA	ieu-b-5118	adult BMI	TRUE	reported	igd	2	1	TRUE
	rs7719067	G	A	G	A	-0.0093096	0.0001262	0.572418	0.573975	FALSE	FALSE	FALSE	ieu-b-5123	5	153538241	0.0186866	NA	0.994612	HNC_noukb	Head and neck cancer (excl. UKB)	Head and neck cancer (excl. UKB) || ||	TRUE	igd	NA	NA	NA	NA	NA	NA	NA	5	153538241	0.00138359	1.69981e-11	NA	ieu-b-5118	adult BMI	TRUE	reported	igd	2	1	TRUE
	rs7749708	T	C	T	C	0.00998267	-0.0225185	0.293659	0.300216	FALSE	FALSE	FALSE	ieu-b-5123	6	153375907	0.0199734	NA	0.259564	HNC_noukb	Head and neck cancer (excl. UKB)	Head and neck cancer (excl. UKB) || ||	TRUE	igd	NA	NA	NA	NA	NA	NA	NA	6	153375907	0.00150851	3.69999e-11	NA	ieu-b-5118	adult BMI	TRUE	reported	igd	2	1	TRUE
	rs7774	A	C	A	C	0.00938567	0.00443734	0.310486	0.322499	FALSE	FALSE	FALSE	ieu-b-5123	17	4801887	0.0197328	NA	0.822079	HNC_noukb	Head and neck cancer (excl. UKB)	Head and neck cancer (excl. UKB) || ||	TRUE	igd	TRUE	rs7774	rs12936083	A	C	G	A	17	4801163	0.0014914	3.09999e-10	NA	ieu-b-5118	adult BMI	TRUE	reported	igd	2	1	TRUE
	rs7795394	A	T	A	T	-0.00877244	-0.0289522	0.624969	0.620801	FALSE	TRUE	FALSE	ieu-b-5123	7	113560607	0.0191943	NA	0.131458	HNC_noukb	Head and neck cancer (excl. UKB)	Head and neck cancer (excl. UKB) || ||	TRUE	igd	NA	NA	NA	NA	NA	NA	NA	7	113560607	0.00141781	6.1e-10	NA	ieu-b-5118	adult BMI	TRUE	reported	igd	2	1	TRUE
	rs78054636	T	C	T	C	0.0110949	-0.0101158	0.146394	0.144613	FALSE	FALSE	FALSE	ieu-b-5123	4	80873617	0.0264486	NA	0.702115	HNC_noukb	Head and neck cancer (excl. UKB)	Head and neck cancer (excl. UKB) || ||	TRUE	igd	NA	NA	NA	NA	NA	NA	NA	4	80873617	0.0019584	1.5e-08	NA	ieu-b-5118	adult BMI	TRUE	reported	igd	2	1	TRUE
	rs784257	C	T	C	T	0.0105291	0.0166378	0.812482	0.815931	FALSE	FALSE	FALSE	ieu-b-5123	18	53397199	0.0239204	NA	0.486712	HNC_noukb	Head and neck cancer (excl. UKB)	Head and neck cancer (excl. UKB) || ||	TRUE	igd	NA	NA	NA	NA	NA	NA	NA	18	53397199	0.00176746	2.59998e-09	NA	ieu-b-5118	adult BMI	TRUE	reported	igd	2	1	TRUE
	rs785510	C	T	C	T	0.00918444	0.0334601	0.704508	0.702693	FALSE	FALSE	FALSE	ieu-b-5123	1	46528618	0.0202706	NA	0.0988052	HNC_noukb	Head and neck cancer (excl. UKB)	Head and neck cancer (excl. UKB) || ||	TRUE	igd	NA	NA	NA	NA	NA	NA	NA	1	46528618	0.00150054	9.29994e-10	NA	ieu-b-5118	adult BMI	TRUE	reported	igd	2	1	TRUE
	rs78605811	C	A	C	A	-0.0200087	-0.02736	0.054028	0.054564	FALSE	FALSE	FALSE	ieu-b-5123	3	83631491	0.0407793	NA	0.502266	HNC_noukb	Head and neck cancer (excl. UKB)	Head and neck cancer (excl. UKB) || ||	TRUE	igd	NA	NA	NA	NA	NA	NA	NA	3	83631491	0.00308588	8.9002e-11	NA	ieu-b-5118	adult BMI	TRUE	reported	igd	2	1	TRUE
	rs78677597	C	A	C	A	0.00928439	-0.00283857	0.244406	0.228655	FALSE	FALSE	FALSE	ieu-b-5123	6	100610044	0.0224344	NA	0.899314	HNC_noukb	Head and neck cancer (excl. UKB)	Head and neck cancer (excl. UKB) || ||	TRUE	igd	NA	NA	NA	NA	NA	NA	NA	6	100610044	0.00159581	5.99998e-09	NA	ieu-b-5118	adult BMI	TRUE	reported	igd	2	1	TRUE
	rs7893571	T	G	T	G	0.0101768	0.0217939	0.665701	0.658413	FALSE	FALSE	FALSE	ieu-b-5123	10	16750129	0.0197882	NA	0.270739	HNC_noukb	Head and neck cancer (excl. UKB)	Head and neck cancer (excl. UKB) || ||	TRUE	igd	NA	NA	NA	NA	NA	NA	NA	10	16750129	0.00145748	2.90001e-12	NA	ieu-b-5118	adult BMI	TRUE	reported	igd	2	1	TRUE
	rs79186842	G	A	G	A	-0.0134777	0.0292279	0.146262	0.146961	FALSE	FALSE	FALSE	ieu-b-5123	20	47689036	0.0258515	NA	0.258219	HNC_noukb	Head and neck cancer (excl. UKB)	Head and neck cancer (excl. UKB) || ||	TRUE	igd	NA	NA	NA	NA	NA	NA	NA	20	47689036	0.00195029	4.79954e-12	NA	ieu-b-5118	adult BMI	TRUE	reported	igd	2	1	TRUE
	rs7924036	T	G	T	G	-0.0096342	-0.0128843	0.50333	0.499857	FALSE	FALSE	FALSE	ieu-b-5123	10	65191645	0.0184333	NA	0.484571	HNC_noukb	Head and neck cancer (excl. UKB)	Head and neck cancer (excl. UKB) || ||	TRUE	igd	NA	NA	NA	NA	NA	NA	NA	10	65191645	0.00137162	2.19989e-12	NA	ieu-b-5118	adult BMI	TRUE	reported	igd	2	1	TRUE
	rs7925100	A	G	A	G	0.00916807	0.0211413	0.396011	0.38809	FALSE	FALSE	FALSE	ieu-b-5123	11	118941596	0.0190339	NA	0.266691	HNC_noukb	Head and neck cancer (excl. UKB)	Head and neck cancer (excl. UKB) || ||	TRUE	igd	NA	NA	NA	NA	NA	NA	NA	11	118941596	0.00140267	6.29941e-11	NA	ieu-b-5118	adult BMI	TRUE	reported	igd	2	1	TRUE
	rs7936030	G	A	G	A	0.00982949	0.00425187	0.82191	0.814146	FALSE	FALSE	FALSE	ieu-b-5123	11	45351472	0.023748	NA	0.857906	HNC_noukb	Head and neck cancer (excl. UKB)	Head and neck cancer (excl. UKB) || ||	TRUE	igd	NA	NA	NA	NA	NA	NA	NA	11	45351472	0.00179184	4.09996e-08	NA	ieu-b-5118	adult BMI	TRUE	reported	igd	2	1	TRUE
	rs7939417	A	T	A	T	0.00791178	0.00231771	0.47456	0.466725	FALSE	TRUE	TRUE	ieu-b-5123	11	130853832	0.0188137	NA	0.901954	HNC_noukb	Head and neck cancer (excl. UKB)	Head and neck cancer (excl. UKB) || ||	TRUE	igd	NA	NA	NA	NA	NA	NA	NA	11	130853832	0.00137417	8.50002e-09	NA	ieu-b-5118	adult BMI	TRUE	reported	igd	2	1	FALSE
	rs79478789	C	A	C	A	0.0104107	-0.0298595	0.158111	0.160726	FALSE	FALSE	FALSE	ieu-b-5123	21	40553535	0.0255846	NA	0.243175	HNC_noukb	Head and neck cancer (excl. UKB)	Head and neck cancer (excl. UKB) || ||	TRUE	igd	NA	NA	NA	NA	NA	NA	NA	21	40553535	0.0018866	3.40001e-08	NA	ieu-b-5118	adult BMI	TRUE	reported	igd	2	1	TRUE
	rs7952102	C	T	C	T	-0.0091842	0.0148306	0.387881	0.380872	FALSE	FALSE	FALSE	ieu-b-5123	11	892089	0.0191772	NA	0.439318	HNC_noukb	Head and neck cancer (excl. UKB)	Head and neck cancer (excl. UKB) || ||	TRUE	igd	NA	NA	NA	NA	NA	NA	NA	11	892089	0.00140541	6.4003e-11	NA	ieu-b-5118	adult BMI	TRUE	reported	igd	2	1	TRUE
	rs79682948	A	T	A	T	-0.0106682	-0.0358721	0.187628	0.184424	FALSE	TRUE	FALSE	ieu-b-5123	7	39307243	0.0237544	NA	0.131012	HNC_noukb	Head and neck cancer (excl. UKB)	Head and neck cancer (excl. UKB) || ||	TRUE	igd	NA	NA	NA	NA	NA	NA	NA	7	39307243	0.00177075	1.7e-09	NA	ieu-b-5118	adult BMI	TRUE	reported	igd	2	1	TRUE
	rs7990098	G	T	G	T	0.00915821	-0.0217396	0.412388	0.414092	FALSE	FALSE	FALSE	ieu-b-5123	13	96982541	0.018719	NA	0.245493	HNC_noukb	Head and neck cancer (excl. UKB)	Head and neck cancer (excl. UKB) || ||	TRUE	igd	NA	NA	NA	NA	NA	NA	NA	13	96982541	0.00139468	5.10035e-11	NA	ieu-b-5118	adult BMI	TRUE	reported	igd	2	1	TRUE
	rs8008285	C	T	C	T	0.0108008	-0.0242978	0.149439	0.143777	FALSE	FALSE	FALSE	ieu-b-5123	14	101146514	0.0266026	NA	0.361052	HNC_noukb	Head and neck cancer (excl. UKB)	Head and neck cancer (excl. UKB) || ||	TRUE	igd	NA	NA	NA	NA	NA	NA	NA	14	101146514	0.00193582	2.39999e-08	NA	ieu-b-5118	adult BMI	TRUE	reported	igd	2	1	TRUE
	rs8038574	C	T	C	T	-0.00907367	-0.0291665	0.653754	0.634031	FALSE	FALSE	FALSE	ieu-b-5123	15	95275890	0.0194486	NA	0.133699	HNC_noukb	Head and neck cancer (excl. UKB)	Head and neck cancer (excl. UKB) || ||	TRUE	igd	NA	NA	NA	NA	NA	NA	NA	15	95275890	0.00145054	4e-10	NA	ieu-b-5118	adult BMI	TRUE	reported	igd	2	1	TRUE
	rs8045063	A	G	A	G	0.00997947	-0.027311	0.189708	0.186571	FALSE	FALSE	FALSE	ieu-b-5123	16	49064424	0.0237109	NA	0.249391	HNC_noukb	Head and neck cancer (excl. UKB)	Head and neck cancer (excl. UKB) || ||	TRUE	igd	NA	NA	NA	NA	NA	NA	NA	16	49064424	0.00176025	1.40001e-08	NA	ieu-b-5118	adult BMI	TRUE	reported	igd	2	1	TRUE
	rs8092156	G	A	G	A	0.0101133	-0.0354869	0.279194	0.29106	FALSE	FALSE	FALSE	ieu-b-5123	18	63456733	0.0204318	NA	0.0824157	HNC_noukb	Head and neck cancer (excl. UKB)	Head and neck cancer (excl. UKB) || ||	TRUE	igd	NA	NA	NA	NA	NA	NA	NA	18	63456733	0.00152823	3.59998e-11	NA	ieu-b-5118	adult BMI	TRUE	reported	igd	2	1	TRUE
	rs8124896	C	T	C	T	0.0131677	-0.0319155	0.100999	0.102522	FALSE	FALSE	FALSE	ieu-b-5123	20	21385659	0.0303138	NA	0.292416	HNC_noukb	Head and neck cancer (excl. UKB)	Head and neck cancer (excl. UKB) || ||	TRUE	igd	NA	NA	NA	NA	NA	NA	NA	20	21385659	0.00228357	8.10009e-09	NA	ieu-b-5118	adult BMI	TRUE	reported	igd	2	1	TRUE
	rs815163	C	T	C	T	-0.0107541	-0.0157477	0.563213	0.568813	FALSE	FALSE	FALSE	ieu-b-5123	1	190294726	0.01855	NA	0.395919	HNC_noukb	Head and neck cancer (excl. UKB)	Head and neck cancer (excl. UKB) || ||	TRUE	igd	NA	NA	NA	NA	NA	NA	NA	1	190294726	0.00137834	6.09958e-15	NA	ieu-b-5118	adult BMI	TRUE	reported	igd	2	1	TRUE
	rs8192675	C	T	C	T	0.0117042	-0.000281311	0.288647	0.288692	FALSE	FALSE	FALSE	ieu-b-5123	3	170724883	0.0202195	NA	0.9889	HNC_noukb	Head and neck cancer (excl. UKB)	Head and neck cancer (excl. UKB) || ||	TRUE	igd	NA	NA	NA	NA	NA	NA	NA	3	170724883	0.00150889	8.69961e-15	NA	ieu-b-5118	adult BMI	TRUE	reported	igd	2	1	TRUE
	rs827803	T	G	T	G	-0.00786618	0.0363796	0.565581	0.56887	FALSE	FALSE	FALSE	ieu-b-5123	3	157920266	0.0186227	NA	0.0507598	HNC_noukb	Head and neck cancer (excl. UKB)	Head and neck cancer (excl. UKB) || ||	TRUE	igd	NA	NA	NA	NA	NA	NA	NA	3	157920266	0.00138053	1.2e-08	NA	ieu-b-5118	adult BMI	TRUE	reported	igd	2	1	TRUE
	rs845084	A	G	A	G	0.00985344	-0.0134392	0.258421	0.265073	FALSE	FALSE	FALSE	ieu-b-5123	10	125220036	0.0210284	NA	0.52276	HNC_noukb	Head and neck cancer (excl. UKB)	Head and neck cancer (excl. UKB) || ||	TRUE	igd	NA	NA	NA	NA	NA	NA	NA	10	125220036	0.00157289	3.69999e-10	NA	ieu-b-5118	adult BMI	TRUE	reported	igd	2	1	TRUE
	rs862320	T	C	T	C	-0.0143991	-0.0315041	0.409642	0.408492	FALSE	FALSE	FALSE	ieu-b-5123	16	69651866	0.0188262	NA	0.0942454	HNC_noukb	Head and neck cancer (excl. UKB)	Head and neck cancer (excl. UKB) || ||	TRUE	igd	NA	NA	NA	NA	NA	NA	NA	16	69651866	0.0013964	6.20012e-25	NA	ieu-b-5118	adult BMI	TRUE	reported	igd	2	1	TRUE
	rs868784	A	G	A	G	-0.00787224	0.0114007	0.380902	0.37764	FALSE	FALSE	FALSE	ieu-b-5123	11	43944388	0.019199	NA	0.552635	HNC_noukb	Head and neck cancer (excl. UKB)	Head and neck cancer (excl. UKB) || ||	TRUE	igd	NA	NA	NA	NA	NA	NA	NA	11	43944388	0.00141664	2.69998e-08	NA	ieu-b-5118	adult BMI	TRUE	reported	igd	2	1	TRUE
	rs869400	G	T	G	T	0.0183105	-0.00900483	0.814912	0.809899	FALSE	FALSE	FALSE	ieu-b-5123	3	185826740	0.0241855	NA	0.709651	HNC_noukb	Head and neck cancer (excl. UKB)	Head and neck cancer (excl. UKB) || ||	TRUE	igd	NA	NA	NA	NA	NA	NA	NA	3	185826740	0.00176638	3.50026e-25	NA	ieu-b-5118	adult BMI	TRUE	reported	igd	2	1	TRUE
	rs879620	T	C	T	C	0.0142563	0.0153064	0.613251	0.611554	FALSE	FALSE	FALSE	ieu-b-5123	16	4015729	0.0190284	NA	0.421169	HNC_noukb	Head and neck cancer (excl. UKB)	Head and neck cancer (excl. UKB) || ||	TRUE	igd	NA	NA	NA	NA	NA	NA	NA	16	4015729	0.00141252	5.90065e-24	NA	ieu-b-5118	adult BMI	TRUE	reported	igd	2	1	TRUE
	rs9257157	T	C	T	C	-0.0102034	-0.0285979	0.184966	0.184746	FALSE	FALSE	FALSE	ieu-b-5123	6	28736484	0.0237958	NA	0.22944	HNC_noukb	Head and neck cancer (excl. UKB)	Head and neck cancer (excl. UKB) || ||	TRUE	igd	NA	NA	NA	NA	NA	NA	NA	6	28736484	0.0017655	7.49998e-09	NA	ieu-b-5118	adult BMI	TRUE	reported	igd	2	1	TRUE
	rs9319615	C	A	C	A	-0.0078364	-0.0160677	0.553082	0.547171	FALSE	FALSE	FALSE	ieu-b-5123	17	79072594	0.0186672	NA	0.389377	HNC_noukb	Head and neck cancer (excl. UKB)	Head and neck cancer (excl. UKB) || ||	TRUE	igd	NA	NA	NA	NA	NA	NA	NA	17	79072594	0.00138103	1.40001e-08	NA	ieu-b-5118	adult BMI	TRUE	reported	igd	2	1	TRUE
	rs935166	A	G	A	G	-0.0102424	-0.028219	0.50672	0.503133	FALSE	FALSE	FALSE	ieu-b-5123	2	26949366	0.0184878	NA	0.126921	HNC_noukb	Head and neck cancer (excl. UKB)	Head and neck cancer (excl. UKB) || ||	TRUE	igd	NA	NA	NA	NA	NA	NA	NA	2	26949366	0.00136964	7.50067e-14	NA	ieu-b-5118	adult BMI	TRUE	reported	igd	2	1	TRUE
	rs9366863	C	T	C	T	-0.0173843	0.0241453	0.671968	0.662507	FALSE	FALSE	FALSE	ieu-b-5123	6	34688946	0.0193814	NA	0.212839	HNC_noukb	Head and neck cancer (excl. UKB)	Head and neck cancer (excl. UKB) || ||	TRUE	igd	NA	NA	NA	NA	NA	NA	NA	6	34688946	0.00145749	8.49963e-33	NA	ieu-b-5118	adult BMI	TRUE	reported	igd	2	1	TRUE
	rs9421249	T	C	T	C	0.0104412	-0.0239607	0.260939	0.260348	FALSE	FALSE	FALSE	ieu-b-5123	10	118623322	0.0211891	NA	0.258138	HNC_noukb	Head and neck cancer (excl. UKB)	Head and neck cancer (excl. UKB) || ||	TRUE	igd	NA	NA	NA	NA	NA	NA	NA	10	118623322	0.00156447	2.49977e-11	NA	ieu-b-5118	adult BMI	TRUE	reported	igd	2	1	TRUE
	rs9426003	A	G	A	G	-0.00870696	0.0243645	0.297002	0.285515	FALSE	FALSE	FALSE	ieu-b-5123	1	34602870	0.0205741	NA	0.236323	HNC_noukb	Head and neck cancer (excl. UKB)	Head and neck cancer (excl. UKB) || ||	TRUE	igd	NA	NA	NA	NA	NA	NA	NA	1	34602870	0.00150522	7.29995e-09	NA	ieu-b-5118	adult BMI	TRUE	reported	igd	2	1	TRUE
	rs9477762	T	A	T	A	0.0201859	0.0810311	0.054093	0.054984	FALSE	TRUE	FALSE	ieu-b-5123	6	18507853	0.0399899	NA	0.0427346	HNC_noukb	Head and neck cancer (excl. UKB)	Head and neck cancer (excl. UKB) || ||	TRUE	igd	NA	NA	NA	NA	NA	NA	NA	6	18507853	0.00305238	3.80014e-11	NA	ieu-b-5118	adult BMI	TRUE	reported	igd	2	1	TRUE
	rs9478496	C	T	C	T	0.0116188	0.0175079	0.164209	0.167561	FALSE	FALSE	FALSE	ieu-b-5123	6	154333183	0.0245138	NA	0.475101	HNC_noukb	Head and neck cancer (excl. UKB)	Head and neck cancer (excl. UKB) || ||	TRUE	igd	NA	NA	NA	NA	NA	NA	NA	6	154333183	0.00185594	3.79997e-10	NA	ieu-b-5118	adult BMI	TRUE	reported	igd	2	1	TRUE
	rs9507791	A	G	A	G	-0.00988442	-0.0247765	0.787064	0.777181	FALSE	FALSE	FALSE	ieu-b-5123	13	27352678	0.0225183	NA	0.271208	HNC_noukb	Head and neck cancer (excl. UKB)	Head and neck cancer (excl. UKB) || ||	TRUE	igd	NA	NA	NA	NA	NA	NA	NA	13	27352678	0.00168301	4.30002e-09	NA	ieu-b-5118	adult BMI	TRUE	reported	igd	2	1	TRUE
	rs9507895	C	G	C	G	-0.0103271	-6.57151e-05	0.275351	0.269195	FALSE	TRUE	FALSE	ieu-b-5123	13	28018237	0.0209072	NA	0.997492	HNC_noukb	Head and neck cancer (excl. UKB)	Head and neck cancer (excl. UKB) || ||	TRUE	igd	NA	NA	NA	NA	NA	NA	NA	13	28018237	0.00154431	2.29985e-11	NA	ieu-b-5118	adult BMI	TRUE	reported	igd	2	1	TRUE
	rs9515446	G	A	G	A	0.00969209	-0.000958203	0.447777	0.444273	FALSE	FALSE	FALSE	ieu-b-5123	13	112217108	0.0186264	NA	0.958972	HNC_noukb	Head and neck cancer (excl. UKB)	Head and neck cancer (excl. UKB) || ||	TRUE	igd	NA	NA	NA	NA	NA	NA	NA	13	112217108	0.00138007	2.19989e-12	NA	ieu-b-5118	adult BMI	TRUE	reported	igd	2	1	TRUE
	rs9522180	T	C	T	C	-0.00923593	0.00912097	0.553449	0.540708	FALSE	FALSE	FALSE	ieu-b-5123	13	111970212	0.0185306	NA	0.62257	HNC_noukb	Head and neck cancer (excl. UKB)	Head and neck cancer (excl. UKB) || ||	TRUE	igd	NA	NA	NA	NA	NA	NA	NA	13	111970212	0.00138226	2.39994e-11	NA	ieu-b-5118	adult BMI	TRUE	reported	igd	2	1	TRUE
	rs9529148	A	G	A	G	0.00800109	-0.00642738	0.622794	0.616449	FALSE	FALSE	FALSE	ieu-b-5123	13	67419495	0.0190611	NA	0.735968	HNC_noukb	Head and neck cancer (excl. UKB)	Head and neck cancer (excl. UKB) || ||	TRUE	igd	NA	NA	NA	NA	NA	NA	NA	13	67419495	0.00142353	1.89998e-08	NA	ieu-b-5118	adult BMI	TRUE	reported	igd	2	1	TRUE
	rs9579775	C	A	C	A	0.0146498	0.0194035	0.135577	0.129904	FALSE	FALSE	FALSE	ieu-b-5123	13	20616557	0.030737	NA	0.527862	HNC_noukb	Head and neck cancer (excl. UKB)	Head and neck cancer (excl. UKB) || ||	TRUE	igd	NA	NA	NA	NA	NA	NA	NA	13	20616557	0.00208415	2.09991e-12	NA	ieu-b-5118	adult BMI	TRUE	reported	igd	2	1	TRUE
	rs9615723	T	C	T	C	-0.00771492	-0.0180319	0.559484	0.55133	FALSE	FALSE	FALSE	ieu-b-5123	22	48386670	0.0190497	NA	0.343859	HNC_noukb	Head and neck cancer (excl. UKB)	Head and neck cancer (excl. UKB) || ||	TRUE	igd	NA	NA	NA	NA	NA	NA	NA	22	48386670	0.00140281	3.79997e-08	NA	ieu-b-5118	adult BMI	TRUE	reported	igd	2	1	TRUE
	rs9788550	C	G	C	G	-0.0137871	-0.0188735	0.24742	0.249941	FALSE	TRUE	FALSE	ieu-b-5123	14	29681138	0.0213806	NA	0.377378	HNC_noukb	Head and neck cancer (excl. UKB)	Head and neck cancer (excl. UKB) || ||	TRUE	igd	NA	NA	NA	NA	NA	NA	NA	14	29681138	0.00159576	5.60015e-18	NA	ieu-b-5118	adult BMI	TRUE	reported	igd	2	1	TRUE
	rs9829332	T	G	T	G	-0.00801346	-0.0252496	0.347465	0.346199	FALSE	FALSE	FALSE	ieu-b-5123	3	123049707	0.0195623	NA	0.196799	HNC_noukb	Head and neck cancer (excl. UKB)	Head and neck cancer (excl. UKB) || ||	TRUE	igd	NA	NA	NA	NA	NA	NA	NA	3	123049707	0.00144724	3.09999e-08	NA	ieu-b-5118	adult BMI	TRUE	reported	igd	2	1	TRUE
	rs9843653	C	T	C	T	0.0175503	0.044685	0.511814	0.511845	FALSE	FALSE	FALSE	ieu-b-5123	3	49920571	0.0185508	NA	0.0160052	HNC_noukb	Head and neck cancer (excl. UKB)	Head and neck cancer (excl. UKB) || ||	TRUE	igd	NA	NA	NA	NA	NA	NA	NA	3	49920571	0.00137056	1.50003e-37	NA	ieu-b-5118	adult BMI	TRUE	reported	igd	2	1	TRUE
	rs9860326	G	C	G	C	0.00880807	0.0211073	0.328518	0.33296	FALSE	TRUE	FALSE	ieu-b-5123	3	35683104	0.0195369	NA	0.279974	HNC_noukb	Head and neck cancer (excl. UKB)	Head and neck cancer (excl. UKB) || ||	TRUE	igd	NA	NA	NA	NA	NA	NA	NA	3	35683104	0.00145908	1.6e-09	NA	ieu-b-5118	adult BMI	TRUE	reported	igd	2	1	TRUE
	rs9876664	T	G	T	G	-0.0105768	0.0218549	0.375314	0.3752	FALSE	FALSE	FALSE	ieu-b-5123	3	85806313	0.0189907	NA	0.249805	HNC_noukb	Head and neck cancer (excl. UKB)	Head and neck cancer (excl. UKB) || ||	TRUE	igd	NA	NA	NA	NA	NA	NA	NA	3	85806313	0.00141662	8.30042e-14	NA	ieu-b-5118	adult BMI	TRUE	reported	igd	2	1	TRUE
	rs9888533	T	C	T	C	0.00765412	0.00808154	0.538094	0.537282	FALSE	FALSE	FALSE	ieu-b-5123	13	107854612	0.0190016	NA	0.670612	HNC_noukb	Head and neck cancer (excl. UKB)	Head and neck cancer (excl. UKB) || ||	TRUE	igd	NA	NA	NA	NA	NA	NA	NA	13	107854612	0.00139943	4.49997e-08	NA	ieu-b-5118	adult BMI	TRUE	reported	igd	2	1	TRUE
	rs9926784	C	T	C	T	-0.0133178	0.0375639	0.184457	0.184491	FALSE	FALSE	FALSE	ieu-b-5123	16	19941968	0.0236723	NA	0.112552	HNC_noukb	Head and neck cancer (excl. UKB)	Head and neck cancer (excl. UKB) || ||	TRUE	igd	NA	NA	NA	NA	NA	NA	NA	16	19941968	0.0017672	4.79954e-14	NA	ieu-b-5118	adult BMI	TRUE	reported	igd	2	1	TRUE
adulthood-HPC	rs10099330	G	A	G	A	0.00795295	-0.0261367	0.452823	0.437052	FALSE	FALSE	FALSE	ieu-b-5124	8	143383694	0.0682933	NA	0.701934	HPC_noukb	Hypopharyngeal cancer (excl. UKB)	Hypopharyngeal cancer (excl. UKB) || ||	TRUE	igd	NA	NA	NA	NA	NA	NA	NA	8	143383694	0.00137934	8.10009e-09	NA	ieu-b-5118	adult BMI	TRUE	reported	igd	2	1	TRUE
	rs10146997	G	A	G	A	0.0159997	-0.0998452	0.221996	0.221777	FALSE	FALSE	FALSE	ieu-b-5124	14	79945162	0.0833281	NA	0.230833	HPC_noukb	Hypopharyngeal cancer (excl. UKB)	Hypopharyngeal cancer (excl. UKB) || ||	TRUE	igd	NA	NA	NA	NA	NA	NA	NA	14	79945162	0.00165074	3.19963e-22	NA	ieu-b-5118	adult BMI	TRUE	reported	igd	2	1	TRUE
	rs10169594	C	T	C	T	0.00788339	0.0371893	0.363087	0.36334	FALSE	FALSE	FALSE	ieu-b-5124	2	41637688	0.0700868	NA	0.595684	HPC_noukb	Hypopharyngeal cancer (excl. UKB)	Hypopharyngeal cancer (excl. UKB) || ||	TRUE	igd	NA	NA	NA	NA	NA	NA	NA	2	41637688	0.0014266	3.29997e-08	NA	ieu-b-5118	adult BMI	TRUE	reported	igd	2	1	TRUE
	rs10174253	C	A	C	A	0.011209	-0.102497	0.281781	0.283871	FALSE	FALSE	FALSE	ieu-b-5124	2	181323160	0.0766076	NA	0.180915	HPC_noukb	Hypopharyngeal cancer (excl. UKB)	Hypopharyngeal cancer (excl. UKB) || ||	TRUE	igd	NA	NA	NA	NA	NA	NA	NA	2	181323160	0.00153204	2.49977e-13	NA	ieu-b-5118	adult BMI	TRUE	reported	igd	2	1	TRUE
	rs1017529	A	C	A	C	0.0106224	0.197068	0.174838	0.164964	FALSE	FALSE	FALSE	ieu-b-5124	17	27912415	0.0886917	NA	0.0262875	HPC_noukb	Hypopharyngeal cancer (excl. UKB)	Hypopharyngeal cancer (excl. UKB) || ||	TRUE	igd	NA	NA	NA	NA	NA	NA	NA	17	27912415	0.00183966	7.69999e-09	NA	ieu-b-5118	adult BMI	TRUE	reported	igd	2	1	TRUE
	rs10204994	A	G	A	G	-0.0101127	0.0197007	0.22907	0.226948	FALSE	FALSE	FALSE	ieu-b-5124	2	35443726	0.0802154	NA	0.805994	HPC_noukb	Hypopharyngeal cancer (excl. UKB)	Hypopharyngeal cancer (excl. UKB) || ||	TRUE	igd	NA	NA	NA	NA	NA	NA	NA	2	35443726	0.0016282	5.30005e-10	NA	ieu-b-5118	adult BMI	TRUE	reported	igd	2	1	TRUE
	rs10241812	G	C	G	C	0.0202051	0.0511076	0.040048	0.0377678	FALSE	TRUE	FALSE	ieu-b-5124	7	78105592	0.172226	NA	0.76666	HPC_noukb	Hypopharyngeal cancer (excl. UKB)	Hypopharyngeal cancer (excl. UKB) || ||	TRUE	igd	NA	NA	NA	NA	NA	NA	NA	7	78105592	0.00355739	1.29999e-08	NA	ieu-b-5118	adult BMI	TRUE	reported	igd	2	1	TRUE
	rs10404726	T	C	T	C	-0.0122931	0.0310446	0.465465	0.470848	FALSE	FALSE	FALSE	ieu-b-5124	19	18834514	0.068393	NA	0.649892	HPC_noukb	Hypopharyngeal cancer (excl. UKB)	Hypopharyngeal cancer (excl. UKB) || ||	TRUE	igd	NA	NA	NA	NA	NA	NA	NA	19	18834514	0.00137833	4.70002e-19	NA	ieu-b-5118	adult BMI	TRUE	reported	igd	2	1	TRUE
	rs10423928	A	T	A	T	-0.0207638	0.106634	0.194303	0.205865	FALSE	TRUE	FALSE	ieu-b-5124	19	46182304	0.081048	NA	0.188279	HPC_noukb	Hypopharyngeal cancer (excl. UKB)	Hypopharyngeal cancer (excl. UKB) || ||	TRUE	igd	NA	NA	NA	NA	NA	NA	NA	19	46182304	0.00173237	4.19952e-33	NA	ieu-b-5118	adult BMI	TRUE	reported	igd	2	1	TRUE
	rs10499014	G	C	G	C	-0.0100464	-0.0852497	0.268647	0.258423	FALSE	TRUE	FALSE	ieu-b-5124	6	97947755	0.0784443	NA	0.277145	HPC_noukb	Hypopharyngeal cancer (excl. UKB)	Hypopharyngeal cancer (excl. UKB) || ||	TRUE	igd	NA	NA	NA	NA	NA	NA	NA	6	97947755	0.00155554	1.09999e-10	NA	ieu-b-5118	adult BMI	TRUE	reported	igd	2	1	TRUE
	rs10505836	C	A	C	A	0.0121361	0.124247	0.860079	0.853914	FALSE	FALSE	FALSE	ieu-b-5124	12	19288508	0.0989917	NA	0.209432	HPC_noukb	Hypopharyngeal cancer (excl. UKB)	Hypopharyngeal cancer (excl. UKB) || ||	TRUE	igd	NA	NA	NA	NA	NA	NA	NA	12	19288508	0.00199185	1.09999e-09	NA	ieu-b-5118	adult BMI	TRUE	reported	igd	2	1	TRUE
	rs10733682	G	A	G	A	-0.0082486	0.0536398	0.526739	0.512882	FALSE	FALSE	FALSE	ieu-b-5124	9	129460914	0.0688248	NA	0.435763	HPC_noukb	Hypopharyngeal cancer (excl. UKB)	Hypopharyngeal cancer (excl. UKB) || ||	TRUE	igd	NA	NA	NA	NA	NA	NA	NA	9	129460914	0.00139491	3.40001e-09	NA	ieu-b-5118	adult BMI	TRUE	reported	igd	2	1	TRUE
	rs10760277	T	C	T	C	0.00886536	-0.0995722	0.385098	0.392535	FALSE	FALSE	FALSE	ieu-b-5124	9	126093999	0.0699536	NA	0.154619	HPC_noukb	Hypopharyngeal cancer (excl. UKB)	Hypopharyngeal cancer (excl. UKB) || ||	TRUE	igd	NA	NA	NA	NA	NA	NA	NA	9	126093999	0.00141365	3.59998e-10	NA	ieu-b-5118	adult BMI	TRUE	reported	igd	2	1	TRUE
	rs10791256	G	A	G	A	0.00791969	-0.0378568	0.423288	0.415515	FALSE	FALSE	FALSE	ieu-b-5124	11	132705053	0.0698408	NA	0.587788	HPC_noukb	Hypopharyngeal cancer (excl. UKB)	Hypopharyngeal cancer (excl. UKB) || ||	TRUE	igd	NA	NA	NA	NA	NA	NA	NA	11	132705053	0.00139442	1.40001e-08	NA	ieu-b-5118	adult BMI	TRUE	reported	igd	2	1	TRUE
	rs10799782	A	T	A	T	-0.0125652	-0.0479446	0.8337	0.828222	FALSE	TRUE	FALSE	ieu-b-5124	1	23313923	0.0896825	NA	0.592924	HPC_noukb	Hypopharyngeal cancer (excl. UKB)	Hypopharyngeal cancer (excl. UKB) || ||	TRUE	igd	NA	NA	NA	NA	NA	NA	NA	1	23313923	0.00183926	8.4004e-12	NA	ieu-b-5118	adult BMI	TRUE	reported	igd	2	1	TRUE
	rs10805383	A	G	A	G	0.0104667	-0.0810835	0.480541	0.493103	FALSE	FALSE	FALSE	ieu-b-5124	5	63034606	0.0677145	NA	0.231138	HPC_noukb	Hypopharyngeal cancer (excl. UKB)	Hypopharyngeal cancer (excl. UKB) || ||	TRUE	igd	NA	NA	NA	NA	NA	NA	NA	5	63034606	0.00137409	2.60016e-14	NA	ieu-b-5118	adult BMI	TRUE	reported	igd	2	1	TRUE
	rs10823826	T	C	T	C	0.00897916	-0.0127279	0.248698	0.244945	FALSE	FALSE	FALSE	ieu-b-5124	10	53649431	0.078839	NA	0.871745	HPC_noukb	Hypopharyngeal cancer (excl. UKB)	Hypopharyngeal cancer (excl. UKB) || ||	TRUE	igd	NA	NA	NA	NA	NA	NA	NA	10	53649431	0.00158888	1.6e-08	NA	ieu-b-5118	adult BMI	TRUE	reported	igd	2	1	TRUE
	rs10927006	C	T	C	T	-0.0119925	0.0660843	0.143799	0.142537	FALSE	FALSE	FALSE	ieu-b-5124	1	243557659	0.0953282	NA	0.488167	HPC_noukb	Hypopharyngeal cancer (excl. UKB)	Hypopharyngeal cancer (excl. UKB) || ||	TRUE	igd	NA	NA	NA	NA	NA	NA	NA	1	243557659	0.00195352	8.30004e-10	NA	ieu-b-5118	adult BMI	TRUE	reported	igd	2	1	TRUE
	rs11000993	C	T	C	T	0.013812	-0.0500999	0.123868	0.127677	FALSE	FALSE	FALSE	ieu-b-5124	10	76084111	0.102064	NA	0.623521	HPC_noukb	Hypopharyngeal cancer (excl. UKB)	Hypopharyngeal cancer (excl. UKB) || ||	TRUE	igd	NA	NA	NA	NA	NA	NA	NA	10	76084111	0.00207909	3.10027e-11	NA	ieu-b-5118	adult BMI	TRUE	reported	igd	2	1	TRUE
	rs11079849	T	C	T	C	-0.0122339	0.0032803	0.328598	0.322076	FALSE	FALSE	FALSE	ieu-b-5124	17	47090785	0.0718958	NA	0.963609	HPC_noukb	Hypopharyngeal cancer (excl. UKB)	Hypopharyngeal cancer (excl. UKB) || ||	TRUE	igd	NA	NA	NA	NA	NA	NA	NA	17	47090785	0.00146379	6.4003e-17	NA	ieu-b-5118	adult BMI	TRUE	reported	igd	2	1	TRUE
	rs11134679	G	A	G	A	0.0124028	-0.0335043	0.6847	0.683782	FALSE	FALSE	FALSE	ieu-b-5124	5	170623391	0.0711079	NA	0.637514	HPC_noukb	Hypopharyngeal cancer (excl. UKB)	Hypopharyngeal cancer (excl. UKB) || ||	TRUE	igd	NA	NA	NA	NA	NA	NA	NA	5	170623391	0.00147968	5.19996e-17	NA	ieu-b-5118	adult BMI	TRUE	reported	igd	2	1	TRUE
	rs11150462	A	T	A	T	-0.00844366	-0.0358773	0.632032	0.630012	FALSE	TRUE	FALSE	ieu-b-5124	16	82451679	0.0699931	NA	0.608243	HPC_noukb	Hypopharyngeal cancer (excl. UKB)	Hypopharyngeal cancer (excl. UKB) || ||	TRUE	igd	NA	NA	NA	NA	NA	NA	NA	16	82451679	0.0014248	3.09999e-09	NA	ieu-b-5118	adult BMI	TRUE	reported	igd	2	1	TRUE
	rs11150745	G	A	G	A	-0.0137948	-0.0537479	0.31773	0.315302	FALSE	FALSE	FALSE	ieu-b-5124	17	78757626	0.073819	NA	0.46655	HPC_noukb	Hypopharyngeal cancer (excl. UKB)	Hypopharyngeal cancer (excl. UKB) || ||	TRUE	igd	NA	NA	NA	NA	NA	NA	NA	17	78757626	0.00147616	9.20026e-21	NA	ieu-b-5118	adult BMI	TRUE	reported	igd	2	1	TRUE
	rs111979419	A	C	A	C	0.0136794	0.106273	0.10238	0.107984	FALSE	FALSE	FALSE	ieu-b-5124	3	9499056	0.10741	NA	0.32246	HPC_noukb	Hypopharyngeal cancer (excl. UKB)	Hypopharyngeal cancer (excl. UKB) || ||	TRUE	igd	NA	NA	NA	NA	NA	NA	NA	3	9499056	0.00225825	1.40001e-09	NA	ieu-b-5118	adult BMI	TRUE	reported	igd	2	1	TRUE
	rs11223585	T	C	T	C	-0.00779793	-0.0129886	0.37427	0.363882	FALSE	FALSE	FALSE	ieu-b-5124	11	133646726	0.0701599	NA	0.853128	HPC_noukb	Hypopharyngeal cancer (excl. UKB)	Hypopharyngeal cancer (excl. UKB) || ||	TRUE	igd	NA	NA	NA	NA	NA	NA	NA	11	133646726	0.00141737	3.79997e-08	NA	ieu-b-5118	adult BMI	TRUE	reported	igd	2	1	TRUE
	rs11223970	G	A	G	A	0.0123242	0.0852695	0.164595	0.165311	FALSE	FALSE	FALSE	ieu-b-5124	11	134600370	0.0908491	NA	0.347945	HPC_noukb	Hypopharyngeal cancer (excl. UKB)	Hypopharyngeal cancer (excl. UKB) || ||	TRUE	igd	NA	NA	NA	NA	NA	NA	NA	11	134600370	0.00185203	2.80027e-11	NA	ieu-b-5118	adult BMI	TRUE	reported	igd	2	1	TRUE
	rs1126930	C	G	C	G	0.0213839	0.152649	0.035303	0.0345055	FALSE	TRUE	FALSE	ieu-b-5124	12	49399132	0.178388	NA	0.392155	HPC_noukb	Hypopharyngeal cancer (excl. UKB)	Hypopharyngeal cancer (excl. UKB) || ||	TRUE	igd	NA	NA	NA	NA	NA	NA	NA	12	49399132	0.0037155	8.60003e-09	NA	ieu-b-5118	adult BMI	TRUE	reported	igd	2	1	TRUE
	rs112875651	A	G	A	G	0.00835363	0.0171535	0.391114	0.388617	FALSE	FALSE	FALSE	ieu-b-5124	8	126506694	0.0705192	NA	0.807815	HPC_noukb	Hypopharyngeal cancer (excl. UKB)	Hypopharyngeal cancer (excl. UKB) || ||	TRUE	igd	NA	NA	NA	NA	NA	NA	NA	8	126506694	0.00142292	4.30002e-09	NA	ieu-b-5118	adult BMI	TRUE	reported	igd	2	1	TRUE
	rs113079574	T	C	T	C	-0.00965155	-0.0610114	0.192671	0.204793	FALSE	FALSE	FALSE	ieu-b-5124	4	147354089	0.0850301	NA	0.473049	HPC_noukb	Hypopharyngeal cancer (excl. UKB)	Hypopharyngeal cancer (excl. UKB) || ||	TRUE	igd	NA	NA	NA	NA	NA	NA	NA	4	147354089	0.0017463	3.29997e-08	NA	ieu-b-5118	adult BMI	TRUE	reported	igd	2	1	TRUE
	rs113132247	A	G	A	G	0.0123286	-0.168269	0.153023	0.149846	FALSE	FALSE	FALSE	ieu-b-5124	9	131026108	0.101963	NA	0.0988826	HPC_noukb	Hypopharyngeal cancer (excl. UKB)	Hypopharyngeal cancer (excl. UKB) || ||	TRUE	igd	NA	NA	NA	NA	NA	NA	NA	9	131026108	0.0019113	1.09999e-10	NA	ieu-b-5118	adult BMI	TRUE	reported	igd	2	1	TRUE
	rs113230003	A	G	A	G	-0.0126164	-0.0715906	0.260555	0.248028	FALSE	FALSE	FALSE	ieu-b-5124	19	18460956	0.0799529	NA	0.370568	HPC_noukb	Hypopharyngeal cancer (excl. UKB)	Hypopharyngeal cancer (excl. UKB) || ||	TRUE	igd	NA	NA	NA	NA	NA	NA	NA	19	18460956	0.00157671	1.20005e-15	NA	ieu-b-5118	adult BMI	TRUE	reported	igd	2	1	TRUE
	rs11496125	T	C	T	C	0.0109238	-0.00604449	0.4252	0.42886	FALSE	FALSE	FALSE	ieu-b-5124	7	103417557	0.0676208	NA	0.928774	HPC_noukb	Hypopharyngeal cancer (excl. UKB)	Hypopharyngeal cancer (excl. UKB) || ||	TRUE	igd	NA	NA	NA	NA	NA	NA	NA	7	103417557	0.00139455	4.79954e-15	NA	ieu-b-5118	adult BMI	TRUE	reported	igd	2	1	TRUE
	rs11525873	C	T	C	T	-0.014829	0.0564687	0.097785	0.0953785	FALSE	FALSE	FALSE	ieu-b-5124	7	138817193	0.113655	NA	0.6193	HPC_noukb	Hypopharyngeal cancer (excl. UKB)	Hypopharyngeal cancer (excl. UKB) || ||	TRUE	igd	NA	NA	NA	NA	NA	NA	NA	7	138817193	0.00231302	1.40001e-10	NA	ieu-b-5118	adult BMI	TRUE	reported	igd	2	1	TRUE
	rs115397485	G	A	G	A	-0.0238754	-0.114425	0.027451	0.0265569	FALSE	FALSE	FALSE	ieu-b-5124	1	174977501	0.225696	NA	0.612164	HPC_noukb	Hypopharyngeal cancer (excl. UKB)	Hypopharyngeal cancer (excl. UKB) || ||	TRUE	igd	NA	NA	NA	NA	NA	NA	NA	1	174977501	0.00420759	1.40001e-08	NA	ieu-b-5118	adult BMI	TRUE	reported	igd	2	1	TRUE
	rs11607476	C	A	C	A	0.00986565	0.0102828	0.48663	0.491078	FALSE	FALSE	FALSE	ieu-b-5124	11	115037061	0.0679978	NA	0.879801	HPC_noukb	Hypopharyngeal cancer (excl. UKB)	Hypopharyngeal cancer (excl. UKB) || ||	TRUE	igd	NA	NA	NA	NA	NA	NA	NA	11	115037061	0.00138141	9.20026e-13	NA	ieu-b-5118	adult BMI	TRUE	reported	igd	2	1	TRUE
	rs11609659	C	T	C	T	-0.0119258	0.00486388	0.244177	0.238961	FALSE	FALSE	FALSE	ieu-b-5124	12	108296260	0.0797481	NA	0.951367	HPC_noukb	Hypopharyngeal cancer (excl. UKB)	Hypopharyngeal cancer (excl. UKB) || ||	TRUE	igd	NA	NA	NA	NA	NA	NA	NA	12	108296260	0.0016089	1.20005e-13	NA	ieu-b-5118	adult BMI	TRUE	reported	igd	2	1	TRUE
	rs1167311	A	G	A	G	-0.0122534	-0.0366639	0.681258	0.676819	FALSE	FALSE	FALSE	ieu-b-5124	1	49996959	0.0719738	NA	0.610467	HPC_noukb	Hypopharyngeal cancer (excl. UKB)	Hypopharyngeal cancer (excl. UKB) || ||	TRUE	igd	NA	NA	NA	NA	NA	NA	NA	1	49996959	0.00147912	1.20005e-16	NA	ieu-b-5118	adult BMI	TRUE	reported	igd	2	1	TRUE
	rs11691869	A	C	A	C	-0.0112311	-0.113759	0.362234	0.350529	FALSE	FALSE	FALSE	ieu-b-5124	2	100805996	0.072823	NA	0.118256	HPC_noukb	Hypopharyngeal cancer (excl. UKB)	Hypopharyngeal cancer (excl. UKB) || ||	TRUE	igd	NA	NA	NA	NA	NA	NA	NA	2	100805996	0.00142704	3.50026e-15	NA	ieu-b-5118	adult BMI	TRUE	reported	igd	2	1	TRUE
	rs11701433	T	C	T	C	0.00908795	-0.0920896	0.669423	0.660799	FALSE	FALSE	FALSE	ieu-b-5124	21	40296411	0.0713972	NA	0.197113	HPC_noukb	Hypopharyngeal cancer (excl. UKB)	Hypopharyngeal cancer (excl. UKB) || ||	TRUE	igd	NA	NA	NA	NA	NA	NA	NA	21	40296411	0.00146502	5.49997e-10	NA	ieu-b-5118	adult BMI	TRUE	reported	igd	2	1	TRUE
	rs11758033	T	C	T	C	-0.0117726	-0.0240682	0.139312	0.145711	FALSE	FALSE	FALSE	ieu-b-5124	6	14129616	0.0971911	NA	0.804415	HPC_noukb	Hypopharyngeal cancer (excl. UKB)	Hypopharyngeal cancer (excl. UKB) || ||	TRUE	igd	NA	NA	NA	NA	NA	NA	NA	6	14129616	0.00198951	3.29997e-09	NA	ieu-b-5118	adult BMI	TRUE	reported	igd	2	1	TRUE
	rs11765062	C	T	C	T	-0.00751629	-0.0376807	0.54074	0.545787	FALSE	FALSE	FALSE	ieu-b-5124	7	54417515	0.0672077	NA	0.575029	HPC_noukb	Hypopharyngeal cancer (excl. UKB)	Hypopharyngeal cancer (excl. UKB) || ||	TRUE	igd	NA	NA	NA	NA	NA	NA	NA	7	54417515	0.00137499	4.60002e-08	NA	ieu-b-5118	adult BMI	TRUE	reported	igd	2	1	TRUE
	rs11782074	T	G	T	G	0.00971808	-0.0463502	0.383615	0.376932	FALSE	FALSE	FALSE	ieu-b-5124	8	142617096	0.0718103	NA	0.518633	HPC_noukb	Hypopharyngeal cancer (excl. UKB)	Hypopharyngeal cancer (excl. UKB) || ||	TRUE	igd	NA	NA	NA	NA	NA	NA	NA	8	142617096	0.00143319	1.20005e-11	NA	ieu-b-5118	adult BMI	TRUE	reported	igd	2	1	TRUE
	rs12036473	T	A	T	A	0.00987122	0.103531	0.383915	0.372318	FALSE	TRUE	FALSE	ieu-b-5124	1	74979975	0.0697862	NA	0.137928	HPC_noukb	Hypopharyngeal cancer (excl. UKB)	Hypopharyngeal cancer (excl. UKB) || ||	TRUE	igd	NA	NA	NA	NA	NA	NA	NA	1	74979975	0.00141214	2.70023e-12	NA	ieu-b-5118	adult BMI	TRUE	reported	igd	2	1	TRUE
	rs12037905	T	C	T	C	-0.00792729	0.100654	0.419361	0.436263	FALSE	FALSE	FALSE	ieu-b-5124	1	219628036	0.0684883	NA	0.141655	HPC_noukb	Hypopharyngeal cancer (excl. UKB)	Hypopharyngeal cancer (excl. UKB) || ||	TRUE	igd	NA	NA	NA	NA	NA	NA	NA	1	219628036	0.00138814	1.09999e-08	NA	ieu-b-5118	adult BMI	TRUE	reported	igd	2	1	TRUE
	rs12072739	G	A	G	A	0.0115866	0.193925	0.22442	0.224573	FALSE	FALSE	FALSE	ieu-b-5124	1	98315893	0.0780289	NA	0.0129443	HPC_noukb	Hypopharyngeal cancer (excl. UKB)	Hypopharyngeal cancer (excl. UKB) || ||	TRUE	igd	NA	NA	NA	NA	NA	NA	NA	1	98315893	0.00164338	1.80011e-12	NA	ieu-b-5118	adult BMI	TRUE	reported	igd	2	1	TRUE
	rs12140153	T	G	T	G	-0.0214472	-0.0552276	0.094239	0.0953073	FALSE	FALSE	FALSE	ieu-b-5124	1	62579891	0.119248	NA	0.64327	HPC_noukb	Hypopharyngeal cancer (excl. UKB)	Hypopharyngeal cancer (excl. UKB) || ||	TRUE	igd	NA	NA	NA	NA	NA	NA	NA	1	62579891	0.00240105	4.19952e-19	NA	ieu-b-5118	adult BMI	TRUE	reported	igd	2	1	TRUE
	rs12149660	A	G	A	G	-0.0162176	-0.169199	0.11495	0.116726	FALSE	FALSE	FALSE	ieu-b-5124	16	70309237	0.114003	NA	0.137765	HPC_noukb	Hypopharyngeal cancer (excl. UKB)	Hypopharyngeal cancer (excl. UKB) || ||	TRUE	igd	NA	NA	NA	NA	NA	NA	NA	16	70309237	0.00216124	6.20012e-14	NA	ieu-b-5118	adult BMI	TRUE	reported	igd	2	1	TRUE
	rs12153842	A	G	A	G	0.0111974	-0.103241	0.149245	0.147662	FALSE	FALSE	FALSE	ieu-b-5124	6	83467771	0.0988082	NA	0.296088	HPC_noukb	Hypopharyngeal cancer (excl. UKB)	Hypopharyngeal cancer (excl. UKB) || ||	TRUE	igd	NA	NA	NA	NA	NA	NA	NA	6	83467771	0.00192127	5.60003e-09	NA	ieu-b-5118	adult BMI	TRUE	reported	igd	2	1	TRUE
	rs12213441	T	C	T	C	0.0105064	-0.0412417	0.229103	0.229226	FALSE	FALSE	FALSE	ieu-b-5124	6	143208838	0.083727	NA	0.622315	HPC_noukb	Hypopharyngeal cancer (excl. UKB)	Hypopharyngeal cancer (excl. UKB) || ||	TRUE	igd	NA	NA	NA	NA	NA	NA	NA	6	143208838	0.00167201	3.29997e-10	NA	ieu-b-5118	adult BMI	TRUE	reported	igd	2	1	TRUE
	rs1229984	C	T	C	T	0.02304	1.90469	0.972839	0.967047	FALSE	FALSE	FALSE	ieu-b-5124	4	100239319	0.476611	NA	6.43369e-05	HPC_noukb	Hypopharyngeal cancer (excl. UKB)	Hypopharyngeal cancer (excl. UKB) || ||	TRUE	igd	NA	NA	NA	NA	NA	NA	NA	4	100239319	0.00416449	3.2e-08	NA	ieu-b-5118	adult BMI	TRUE	reported	igd	2	1	TRUE
	rs12357890	G	A	G	A	0.0121927	0.0397045	0.557185	0.559215	FALSE	FALSE	FALSE	ieu-b-5124	10	99762693	0.0691469	NA	0.565829	HPC_noukb	Hypopharyngeal cancer (excl. UKB)	Hypopharyngeal cancer (excl. UKB) || ||	TRUE	igd	NA	NA	NA	NA	NA	NA	NA	10	99762693	0.00138837	1.59993e-18	NA	ieu-b-5118	adult BMI	TRUE	reported	igd	2	1	TRUE
	rs12375985	A	G	A	G	-0.00805739	-0.00799427	0.354468	0.355899	FALSE	FALSE	FALSE	ieu-b-5124	9	11813799	0.0702049	NA	0.90934	HPC_noukb	Hypopharyngeal cancer (excl. UKB)	Hypopharyngeal cancer (excl. UKB) || ||	TRUE	igd	NA	NA	NA	NA	NA	NA	NA	9	11813799	0.00143473	2e-08	NA	ieu-b-5118	adult BMI	TRUE	reported	igd	2	1	TRUE
	rs12419272	G	C	G	C	0.0178993	-0.0464203	0.056944	0.0581337	FALSE	TRUE	FALSE	ieu-b-5124	11	117015516	0.147994	NA	0.753775	HPC_noukb	Hypopharyngeal cancer (excl. UKB)	Hypopharyngeal cancer (excl. UKB) || ||	TRUE	igd	NA	NA	NA	NA	NA	NA	NA	11	117015516	0.00296301	1.5e-09	NA	ieu-b-5118	adult BMI	TRUE	reported	igd	2	1	TRUE
	rs12427047	T	C	T	C	-0.0109098	0.15946	0.242702	0.244834	FALSE	FALSE	FALSE	ieu-b-5124	12	90213070	0.0754995	NA	0.0346809	HPC_noukb	Hypopharyngeal cancer (excl. UKB)	Hypopharyngeal cancer (excl. UKB) || ||	TRUE	igd	NA	NA	NA	NA	NA	NA	NA	12	90213070	0.00159892	8.9002e-12	NA	ieu-b-5118	adult BMI	TRUE	reported	igd	2	1	TRUE
	rs12429545	A	G	A	G	0.0200311	0.143735	0.129354	0.124537	FALSE	FALSE	FALSE	ieu-b-5124	13	54102206	0.0977775	NA	0.141555	HPC_noukb	Hypopharyngeal cancer (excl. UKB)	Hypopharyngeal cancer (excl. UKB) || ||	TRUE	igd	NA	NA	NA	NA	NA	NA	NA	13	54102206	0.00206205	2.60016e-22	NA	ieu-b-5118	adult BMI	TRUE	reported	igd	2	1	TRUE
	rs12484438	C	T	C	T	-0.0128869	-0.0560748	0.339397	0.336341	FALSE	FALSE	FALSE	ieu-b-5124	22	40558064	0.072242	NA	0.437627	HPC_noukb	Hypopharyngeal cancer (excl. UKB)	Hypopharyngeal cancer (excl. UKB) || ||	TRUE	igd	NA	NA	NA	NA	NA	NA	NA	22	40558064	0.00145125	6.70039e-19	NA	ieu-b-5118	adult BMI	TRUE	reported	igd	2	1	TRUE
	rs12507026	T	A	T	A	0.0186737	-0.0796929	0.434747	0.428822	FALSE	TRUE	TRUE	ieu-b-5124	4	45181334	0.0688314	NA	0.246946	HPC_noukb	Hypopharyngeal cancer (excl. UKB)	Hypopharyngeal cancer (excl. UKB) || ||	TRUE	igd	NA	NA	NA	NA	NA	NA	NA	4	45181334	0.00138436	1.80011e-41	NA	ieu-b-5118	adult BMI	TRUE	reported	igd	2	1	FALSE
	rs12517187	T	C	T	C	0.00824621	-0.0441809	0.434545	0.441344	FALSE	FALSE	FALSE	ieu-b-5124	5	112444682	0.0683758	NA	0.518183	HPC_noukb	Hypopharyngeal cancer (excl. UKB)	Hypopharyngeal cancer (excl. UKB) || ||	TRUE	igd	NA	NA	NA	NA	NA	NA	NA	5	112444682	0.00138786	2.80001e-09	NA	ieu-b-5118	adult BMI	TRUE	reported	igd	2	1	TRUE
	rs12630658	C	T	C	T	0.00875316	-0.0472223	0.579343	0.581509	FALSE	FALSE	FALSE	ieu-b-5124	3	25122238	0.068814	NA	0.492567	HPC_noukb	Hypopharyngeal cancer (excl. UKB)	Hypopharyngeal cancer (excl. UKB) || ||	TRUE	igd	NA	NA	NA	NA	NA	NA	NA	3	25122238	0.00139342	3.29997e-10	NA	ieu-b-5118	adult BMI	TRUE	reported	igd	2	1	TRUE
	rs1266876	T	C	T	C	0.00897027	-0.0592752	0.349647	0.356607	FALSE	FALSE	FALSE	ieu-b-5124	6	51781580	0.0705637	NA	0.400895	HPC_noukb	Hypopharyngeal cancer (excl. UKB)	Hypopharyngeal cancer (excl. UKB) || ||	TRUE	igd	NA	NA	NA	NA	NA	NA	NA	6	51781580	0.00143699	4.30002e-10	NA	ieu-b-5118	adult BMI	TRUE	reported	igd	2	1	TRUE
	rs12681792	A	C	A	C	0.0095618	0.00406699	0.192537	0.19388	FALSE	FALSE	FALSE	ieu-b-5124	8	62054463	0.0860046	NA	0.962284	HPC_noukb	Hypopharyngeal cancer (excl. UKB)	Hypopharyngeal cancer (excl. UKB) || ||	TRUE	igd	NA	NA	NA	NA	NA	NA	NA	8	62054463	0.00174588	4.30002e-08	NA	ieu-b-5118	adult BMI	TRUE	reported	igd	2	1	TRUE
	rs12692596	T	C	T	C	0.00815579	0.0245641	0.371882	0.371748	FALSE	FALSE	FALSE	ieu-b-5124	2	161265910	0.0698935	NA	0.72525	HPC_noukb	Hypopharyngeal cancer (excl. UKB)	Hypopharyngeal cancer (excl. UKB) || ||	TRUE	igd	NA	NA	NA	NA	NA	NA	NA	2	161265910	0.00141428	8.10009e-09	NA	ieu-b-5118	adult BMI	TRUE	reported	igd	2	1	TRUE
	rs12788343	C	T	C	T	0.00965197	0.0661432	0.409182	0.405411	FALSE	FALSE	FALSE	ieu-b-5124	11	131452912	0.0691548	NA	0.338845	HPC_noukb	Hypopharyngeal cancer (excl. UKB)	Hypopharyngeal cancer (excl. UKB) || ||	TRUE	igd	NA	NA	NA	NA	NA	NA	NA	11	131452912	0.00139325	4.30031e-12	NA	ieu-b-5118	adult BMI	TRUE	reported	igd	2	1	TRUE
	rs12798028	T	C	T	C	0.0150337	-0.123994	0.408547	0.40544	FALSE	FALSE	FALSE	ieu-b-5124	11	47604639	0.0708162	NA	0.0799595	HPC_noukb	Hypopharyngeal cancer (excl. UKB)	Hypopharyngeal cancer (excl. UKB) || ||	TRUE	igd	NA	NA	NA	NA	NA	NA	NA	11	47604639	0.00139188	3.40017e-27	NA	ieu-b-5118	adult BMI	TRUE	reported	igd	2	1	TRUE
	rs1286138	G	T	G	T	0.00900388	-0.0331446	0.674921	0.676527	FALSE	FALSE	FALSE	ieu-b-5124	14	91485445	0.0716535	NA	0.643674	HPC_noukb	Hypopharyngeal cancer (excl. UKB)	Hypopharyngeal cancer (excl. UKB) || ||	TRUE	igd	NA	NA	NA	NA	NA	NA	NA	14	91485445	0.00146728	8.40001e-10	NA	ieu-b-5118	adult BMI	TRUE	reported	igd	2	1	TRUE
	rs12883788	T	C	T	C	0.0124311	0.0169036	0.459729	0.459195	FALSE	FALSE	FALSE	ieu-b-5124	14	33303540	0.0685801	NA	0.805311	HPC_noukb	Hypopharyngeal cancer (excl. UKB)	Hypopharyngeal cancer (excl. UKB) || ||	TRUE	igd	NA	NA	NA	NA	NA	NA	NA	14	33303540	0.00138188	2.29985e-19	NA	ieu-b-5118	adult BMI	TRUE	reported	igd	2	1	TRUE
	rs12887521	A	C	A	C	-0.0113821	-0.062445	0.658734	0.652796	FALSE	FALSE	FALSE	ieu-b-5124	14	103247844	0.0711935	NA	0.380424	HPC_noukb	Hypopharyngeal cancer (excl. UKB)	Hypopharyngeal cancer (excl. UKB) || ||	TRUE	igd	NA	NA	NA	NA	NA	NA	NA	14	103247844	0.00144611	3.50026e-15	NA	ieu-b-5118	adult BMI	TRUE	reported	igd	2	1	TRUE
	rs1296328	C	A	C	A	-0.0117384	-0.0502385	0.559086	0.552838	FALSE	FALSE	FALSE	ieu-b-5124	4	137083193	0.0682916	NA	0.461946	HPC_noukb	Hypopharyngeal cancer (excl. UKB)	Hypopharyngeal cancer (excl. UKB) || ||	TRUE	igd	NA	NA	NA	NA	NA	NA	NA	4	137083193	0.00138729	2.60016e-17	NA	ieu-b-5118	adult BMI	TRUE	reported	igd	2	1	TRUE
	rs1296685	G	A	G	A	0.00949275	0.141784	0.211151	0.21649	FALSE	FALSE	FALSE	ieu-b-5124	22	18230964	0.0800619	NA	0.076572	HPC_noukb	Hypopharyngeal cancer (excl. UKB)	Hypopharyngeal cancer (excl. UKB) || ||	TRUE	igd	NA	NA	NA	NA	NA	NA	NA	22	18230964	0.00169731	2.19999e-08	NA	ieu-b-5118	adult BMI	TRUE	reported	igd	2	1	TRUE
	rs12967135	A	G	A	G	0.0351874	0.166517	0.233002	0.235422	FALSE	FALSE	FALSE	ieu-b-5124	18	57849023	0.0767238	NA	0.0299813	HPC_noukb	Hypopharyngeal cancer (excl. UKB)	Hypopharyngeal cancer (excl. UKB) || ||	TRUE	igd	NA	NA	NA	NA	NA	NA	NA	18	57849023	0.00162246	2.69774e-104	NA	ieu-b-5118	adult BMI	TRUE	reported	igd	2	1	TRUE
	rs12971645	A	G	A	G	-0.00859421	0.0170163	0.275402	0.274289	FALSE	FALSE	FALSE	ieu-b-5124	19	45807945	0.076507	NA	0.823991	HPC_noukb	Hypopharyngeal cancer (excl. UKB)	Hypopharyngeal cancer (excl. UKB) || ||	TRUE	igd	NA	NA	NA	NA	NA	NA	NA	19	45807945	0.00154345	2.59998e-08	NA	ieu-b-5118	adult BMI	TRUE	reported	igd	2	1	TRUE
	rs13073592	G	C	G	C	-0.00823577	-0.0824869	0.314438	0.317873	FALSE	TRUE	FALSE	ieu-b-5124	3	20454069	0.0728431	NA	0.25747	HPC_noukb	Hypopharyngeal cancer (excl. UKB)	Hypopharyngeal cancer (excl. UKB) || ||	TRUE	igd	NA	NA	NA	NA	NA	NA	NA	3	20454069	0.00147797	2.5e-08	NA	ieu-b-5118	adult BMI	TRUE	reported	igd	2	1	TRUE
	rs13107325	T	C	T	C	0.0287138	-0.393853	0.07489	0.0764238	FALSE	FALSE	FALSE	ieu-b-5124	4	103188709	0.144465	NA	0.00640501	HPC_noukb	Hypopharyngeal cancer (excl. UKB)	Hypopharyngeal cancer (excl. UKB) || ||	TRUE	igd	NA	NA	NA	NA	NA	NA	NA	4	103188709	0.00260568	3.10027e-28	NA	ieu-b-5118	adult BMI	TRUE	reported	igd	2	1	TRUE
	rs13174863	G	A	G	A	0.0136233	-0.0195848	0.148075	0.147207	FALSE	FALSE	FALSE	ieu-b-5124	5	139080745	0.0961633	NA	0.838618	HPC_noukb	Hypopharyngeal cancer (excl. UKB)	Hypopharyngeal cancer (excl. UKB) || ||	TRUE	igd	NA	NA	NA	NA	NA	NA	NA	5	139080745	0.00194393	2.39994e-12	NA	ieu-b-5118	adult BMI	TRUE	reported	igd	2	1	TRUE
	rs1320251	T	C	T	C	-0.0123928	-0.033927	0.454699	0.449443	FALSE	FALSE	FALSE	ieu-b-5124	17	21264396	0.0697807	NA	0.62683	HPC_noukb	Hypopharyngeal cancer (excl. UKB)	Hypopharyngeal cancer (excl. UKB) || ||	TRUE	igd	NA	NA	NA	NA	NA	NA	NA	17	21264396	0.00138267	3.19963e-19	NA	ieu-b-5118	adult BMI	TRUE	reported	igd	2	1	TRUE
	rs1320903	A	G	A	G	0.0146157	-0.0681075	0.31971	0.318072	FALSE	FALSE	FALSE	ieu-b-5124	3	131758077	0.0735168	NA	0.354227	HPC_noukb	Hypopharyngeal cancer (excl. UKB)	Hypopharyngeal cancer (excl. UKB) || ||	TRUE	igd	NA	NA	NA	NA	NA	NA	NA	3	131758077	0.00146919	2.60016e-23	NA	ieu-b-5118	adult BMI	TRUE	reported	igd	2	1	TRUE
	rs13218383	G	C	G	C	-0.00931833	0.0849779	0.335073	0.341005	FALSE	TRUE	FALSE	ieu-b-5124	6	120173501	0.0700694	NA	0.225218	HPC_noukb	Hypopharyngeal cancer (excl. UKB)	Hypopharyngeal cancer (excl. UKB) || ||	TRUE	igd	NA	NA	NA	NA	NA	NA	NA	6	120173501	0.00145169	1.40001e-10	NA	ieu-b-5118	adult BMI	TRUE	reported	igd	2	1	TRUE
	rs1327259	G	A	G	A	-0.0104489	0.0234185	0.3877	0.388416	FALSE	FALSE	FALSE	ieu-b-5124	6	51177811	0.0689187	NA	0.734008	HPC_noukb	Hypopharyngeal cancer (excl. UKB)	Hypopharyngeal cancer (excl. UKB) || ||	TRUE	igd	NA	NA	NA	NA	NA	NA	NA	6	51177811	0.00141098	1.29987e-13	NA	ieu-b-5118	adult BMI	TRUE	reported	igd	2	1	TRUE
	rs13292699	C	A	C	A	-0.0125361	-0.197275	0.433665	0.422513	FALSE	FALSE	FALSE	ieu-b-5124	9	15910044	0.0698707	NA	0.00475127	HPC_noukb	Hypopharyngeal cancer (excl. UKB)	Hypopharyngeal cancer (excl. UKB) || ||	TRUE	igd	NA	NA	NA	NA	NA	NA	NA	9	15910044	0.00138627	1.50003e-19	NA	ieu-b-5118	adult BMI	TRUE	reported	igd	2	1	TRUE
	rs13427822	G	A	G	A	-0.00944934	-0.151	0.271189	0.273091	FALSE	FALSE	FALSE	ieu-b-5124	2	213414265	0.0782553	NA	0.0536587	HPC_noukb	Hypopharyngeal cancer (excl. UKB)	Hypopharyngeal cancer (excl. UKB) || ||	TRUE	igd	NA	NA	NA	NA	NA	NA	NA	2	213414265	0.00155587	1.29999e-09	NA	ieu-b-5118	adult BMI	TRUE	reported	igd	2	1	TRUE
	rs1411432	C	A	C	A	0.0124381	-0.0620851	0.186165	0.186085	FALSE	FALSE	FALSE	ieu-b-5124	9	16728532	0.0895339	NA	0.488042	HPC_noukb	Hypopharyngeal cancer (excl. UKB)	Hypopharyngeal cancer (excl. UKB) || ||	TRUE	igd	NA	NA	NA	NA	NA	NA	NA	9	16728532	0.00176815	1.99986e-12	NA	ieu-b-5118	adult BMI	TRUE	reported	igd	2	1	TRUE
	rs142315514	A	C	A	C	0.0213869	0.131715	0.035406	0.0339856	FALSE	FALSE	FALSE	ieu-b-5124	1	147050816	0.175912	NA	0.454005	HPC_noukb	Hypopharyngeal cancer (excl. UKB)	Hypopharyngeal cancer (excl. UKB) || ||	TRUE	igd	NA	NA	NA	NA	NA	NA	NA	1	147050816	0.00379002	1.7e-08	NA	ieu-b-5118	adult BMI	TRUE	reported	igd	2	1	TRUE
	rs1436348	G	A	G	A	0.00966304	0.00761426	0.582835	0.588598	FALSE	FALSE	FALSE	ieu-b-5124	3	104612668	0.0686938	NA	0.911741	HPC_noukb	Hypopharyngeal cancer (excl. UKB)	Hypopharyngeal cancer (excl. UKB) || ||	TRUE	igd	NA	NA	NA	NA	NA	NA	NA	3	104612668	0.00138887	3.50026e-12	NA	ieu-b-5118	adult BMI	TRUE	reported	igd	2	1	TRUE
	rs143662847	T	C	T	C	-0.0193182	0.318849	0.039663	0.0377376	FALSE	FALSE	FALSE	ieu-b-5124	8	48804722	0.161074	NA	0.0477584	HPC_noukb	Hypopharyngeal cancer (excl. UKB)	Hypopharyngeal cancer (excl. UKB) || ||	TRUE	igd	NA	NA	NA	NA	NA	NA	NA	8	48804722	0.0035338	4.60002e-08	NA	ieu-b-5118	adult BMI	TRUE	reported	igd	2	1	TRUE
	rs1451533	A	G	A	G	0.010968	-0.143857	0.273657	0.270815	FALSE	FALSE	FALSE	ieu-b-5124	2	105466005	0.0784782	NA	0.0667898	HPC_noukb	Hypopharyngeal cancer (excl. UKB)	Hypopharyngeal cancer (excl. UKB) || ||	TRUE	igd	NA	NA	NA	NA	NA	NA	NA	2	105466005	0.00154606	1.29987e-12	NA	ieu-b-5118	adult BMI	TRUE	reported	igd	2	1	TRUE
	rs1454687	G	C	G	C	-0.0122831	0.0210558	0.515386	0.519992	FALSE	TRUE	TRUE	ieu-b-5124	3	94038085	0.0679744	NA	0.756742	HPC_noukb	Hypopharyngeal cancer (excl. UKB)	Hypopharyngeal cancer (excl. UKB) || ||	TRUE	igd	NA	NA	NA	NA	NA	NA	NA	3	94038085	0.00136952	2.99985e-19	NA	ieu-b-5118	adult BMI	TRUE	reported	igd	2	1	FALSE
	rs1458156	T	C	T	C	0.00928804	-0.109091	0.488489	0.485394	FALSE	FALSE	FALSE	ieu-b-5124	12	41887940	0.0672683	NA	0.104861	HPC_noukb	Hypopharyngeal cancer (excl. UKB)	Hypopharyngeal cancer (excl. UKB) || ||	TRUE	igd	NA	NA	NA	NA	NA	NA	NA	12	41887940	0.00137304	1.29987e-11	NA	ieu-b-5118	adult BMI	TRUE	reported	igd	2	1	TRUE
	rs1459190	A	G	A	G	-0.00788642	-0.0621896	0.519549	0.515104	FALSE	FALSE	FALSE	ieu-b-5124	5	64070962	0.0684528	NA	0.363612	HPC_noukb	Hypopharyngeal cancer (excl. UKB)	Hypopharyngeal cancer (excl. UKB) || ||	TRUE	igd	NA	NA	NA	NA	NA	NA	NA	5	64070962	0.00138425	1.2e-08	NA	ieu-b-5118	adult BMI	TRUE	reported	igd	2	1	TRUE
	rs1477290	C	T	C	T	0.0199356	-0.0516194	0.137028	0.14034	FALSE	FALSE	FALSE	ieu-b-5124	5	87988934	0.0983362	NA	0.599634	HPC_noukb	Hypopharyngeal cancer (excl. UKB)	Hypopharyngeal cancer (excl. UKB) || ||	TRUE	igd	NA	NA	NA	NA	NA	NA	NA	5	87988934	0.00200994	3.50026e-23	NA	ieu-b-5118	adult BMI	TRUE	reported	igd	2	1	TRUE
	rs147730268	T	G	T	G	-0.0228315	-0.09212	0.087261	0.0940675	FALSE	FALSE	FALSE	ieu-b-5124	12	123024476	0.12209	NA	0.450534	HPC_noukb	Hypopharyngeal cancer (excl. UKB)	Hypopharyngeal cancer (excl. UKB) || ||	TRUE	igd	NA	NA	NA	NA	NA	NA	NA	12	123024476	0.00248522	4.00037e-20	NA	ieu-b-5118	adult BMI	TRUE	reported	igd	2	1	TRUE
	rs150998792	T	G	T	G	-0.0196453	0.155312	0.049366	0.0470819	FALSE	FALSE	FALSE	ieu-b-5124	20	62130403	0.156801	NA	0.321927	HPC_noukb	Hypopharyngeal cancer (excl. UKB)	Hypopharyngeal cancer (excl. UKB) || ||	TRUE	igd	NA	NA	NA	NA	NA	NA	NA	20	62130403	0.0032741	2e-09	NA	ieu-b-5118	adult BMI	TRUE	reported	igd	2	1	TRUE
	rs1517037	T	C	T	C	-0.00992268	0.129774	0.188133	0.186143	FALSE	FALSE	FALSE	ieu-b-5124	18	56878274	0.0831267	NA	0.118487	HPC_noukb	Hypopharyngeal cancer (excl. UKB)	Hypopharyngeal cancer (excl. UKB) || ||	TRUE	igd	NA	NA	NA	NA	NA	NA	NA	18	56878274	0.00175754	1.6e-08	NA	ieu-b-5118	adult BMI	TRUE	reported	igd	2	1	TRUE
	rs1568488	C	G	C	G	0.0110252	-0.0817321	0.594728	0.600271	FALSE	TRUE	FALSE	ieu-b-5124	3	153657951	0.0684896	NA	0.232732	HPC_noukb	Hypopharyngeal cancer (excl. UKB)	Hypopharyngeal cancer (excl. UKB) || ||	TRUE	igd	NA	NA	NA	NA	NA	NA	NA	3	153657951	0.00140599	4.40048e-15	NA	ieu-b-5118	adult BMI	TRUE	reported	igd	2	1	TRUE
	rs1576655	C	A	C	A	0.0113489	0.0399749	0.595921	0.595377	FALSE	FALSE	FALSE	ieu-b-5124	13	79587841	0.0694241	NA	0.564744	HPC_noukb	Hypopharyngeal cancer (excl. UKB)	Hypopharyngeal cancer (excl. UKB) || ||	TRUE	igd	NA	NA	NA	NA	NA	NA	NA	13	79587841	0.00142746	1.9002e-15	NA	ieu-b-5118	adult BMI	TRUE	reported	igd	2	1	TRUE
	rs1633418	C	T	C	T	-0.00792126	0.0854343	0.608813	0.607938	FALSE	FALSE	FALSE	ieu-b-5124	22	20091756	0.0694531	NA	0.218659	HPC_noukb	Hypopharyngeal cancer (excl. UKB)	Hypopharyngeal cancer (excl. UKB) || ||	TRUE	igd	NA	NA	NA	NA	NA	NA	NA	22	20091756	0.00141049	2e-08	NA	ieu-b-5118	adult BMI	TRUE	reported	igd	2	1	TRUE
	rs17029006	T	C	T	C	-0.0103969	0.0864263	0.27631	0.272629	FALSE	FALSE	FALSE	ieu-b-5124	3	12329452	0.0736321	NA	0.240492	HPC_noukb	Hypopharyngeal cancer (excl. UKB)	Hypopharyngeal cancer (excl. UKB) || ||	TRUE	igd	NA	NA	NA	NA	NA	NA	NA	3	12329452	0.0015534	2.19989e-11	NA	ieu-b-5118	adult BMI	TRUE	reported	igd	2	1	TRUE
	rs17399739	G	A	G	A	0.0177508	0.0386747	0.068898	0.0654002	FALSE	FALSE	FALSE	ieu-b-5124	10	87490850	0.134719	NA	0.774054	HPC_noukb	Hypopharyngeal cancer (excl. UKB)	Hypopharyngeal cancer (excl. UKB) || ||	TRUE	igd	NA	NA	NA	NA	NA	NA	NA	10	87490850	0.00271192	5.90065e-11	NA	ieu-b-5118	adult BMI	TRUE	reported	igd	2	1	TRUE
	rs17619973	G	A	G	A	-0.0166129	-0.283127	0.074909	0.0744318	FALSE	FALSE	FALSE	ieu-b-5124	3	114417675	0.142125	NA	0.0463607	HPC_noukb	Hypopharyngeal cancer (excl. UKB)	Hypopharyngeal cancer (excl. UKB) || ||	TRUE	igd	NA	NA	NA	NA	NA	NA	NA	3	114417675	0.00260307	1.7e-10	NA	ieu-b-5118	adult BMI	TRUE	reported	igd	2	1	TRUE
	rs1765133	T	C	T	C	-0.0121276	-0.0476016	0.225883	0.223787	FALSE	FALSE	FALSE	ieu-b-5124	11	30339400	0.0827989	NA	0.565353	HPC_noukb	Hypopharyngeal cancer (excl. UKB)	Hypopharyngeal cancer (excl. UKB) || ||	TRUE	igd	NA	NA	NA	NA	NA	NA	NA	11	30339400	0.00163795	1.29987e-13	NA	ieu-b-5118	adult BMI	TRUE	reported	igd	2	1	TRUE
	rs17716502	T	C	T	C	-0.0162355	0.0386751	0.204406	0.199744	FALSE	FALSE	FALSE	ieu-b-5124	8	116659731	0.0836584	NA	0.643867	HPC_noukb	Hypopharyngeal cancer (excl. UKB)	Hypopharyngeal cancer (excl. UKB) || ||	TRUE	igd	NA	NA	NA	NA	NA	NA	NA	8	116659731	0.00171408	2.70023e-21	NA	ieu-b-5118	adult BMI	TRUE	reported	igd	2	1	TRUE
	rs17770336	T	C	T	C	0.0155163	0.0409387	0.322479	0.31645	FALSE	FALSE	FALSE	ieu-b-5124	9	28414625	0.0726776	NA	0.573235	HPC_noukb	Hypopharyngeal cancer (excl. UKB)	Hypopharyngeal cancer (excl. UKB) || ||	TRUE	igd	NA	NA	NA	NA	NA	NA	NA	9	28414625	0.00146443	3.10027e-26	NA	ieu-b-5118	adult BMI	TRUE	reported	igd	2	1	TRUE
	rs1778830	A	G	A	G	0.009908	0.000956229	0.362213	0.366435	FALSE	FALSE	FALSE	ieu-b-5124	1	156489974	0.0701435	NA	0.989123	HPC_noukb	Hypopharyngeal cancer (excl. UKB)	Hypopharyngeal cancer (excl. UKB) || ||	TRUE	igd	NA	NA	NA	NA	NA	NA	NA	1	156489974	0.00142688	3.80014e-12	NA	ieu-b-5118	adult BMI	TRUE	reported	igd	2	1	TRUE
	rs1788808	G	A	G	A	-0.0127402	0.0269403	0.494934	0.483685	FALSE	FALSE	FALSE	ieu-b-5124	18	21090023	0.0677936	NA	0.691083	HPC_noukb	Hypopharyngeal cancer (excl. UKB)	Hypopharyngeal cancer (excl. UKB) || ||	TRUE	igd	NA	NA	NA	NA	NA	NA	NA	18	21090023	0.00137473	1.9002e-20	NA	ieu-b-5118	adult BMI	TRUE	reported	igd	2	1	TRUE
	rs1804528	A	G	A	G	0.00802363	-0.0070647	0.361455	0.363396	FALSE	FALSE	FALSE	ieu-b-5124	4	146056320	0.0703156	NA	0.91997	HPC_noukb	Hypopharyngeal cancer (excl. UKB)	Hypopharyngeal cancer (excl. UKB) || ||	TRUE	igd	NA	NA	NA	NA	NA	NA	NA	4	146056320	0.00142772	1.89998e-08	NA	ieu-b-5118	adult BMI	TRUE	reported	igd	2	1	TRUE
	rs1840660	A	G	A	G	0.00995498	-0.109073	0.388334	0.377039	FALSE	FALSE	FALSE	ieu-b-5124	7	114352615	0.0711439	NA	0.125243	HPC_noukb	Hypopharyngeal cancer (excl. UKB)	Hypopharyngeal cancer (excl. UKB) || ||	TRUE	igd	NA	NA	NA	NA	NA	NA	NA	7	114352615	0.00141493	1.99986e-12	NA	ieu-b-5118	adult BMI	TRUE	reported	igd	2	1	TRUE
	rs1852006	A	G	A	G	-0.00883089	0.0856193	0.35701	0.354155	FALSE	FALSE	FALSE	ieu-b-5124	7	77829768	0.0700945	NA	0.221902	HPC_noukb	Hypopharyngeal cancer (excl. UKB)	Hypopharyngeal cancer (excl. UKB) || ||	TRUE	igd	NA	NA	NA	NA	NA	NA	NA	7	77829768	0.00143031	6.69993e-10	NA	ieu-b-5118	adult BMI	TRUE	reported	igd	2	1	TRUE
	rs188898732	A	G	A	G	0.0160218	-0.0153181	0.067685	0.0688525	FALSE	FALSE	FALSE	ieu-b-5124	5	152033767	0.13204	NA	0.907644	HPC_noukb	Hypopharyngeal cancer (excl. UKB)	Hypopharyngeal cancer (excl. UKB) || ||	TRUE	igd	NA	NA	NA	NA	NA	NA	NA	5	152033767	0.00274601	5.39995e-09	NA	ieu-b-5118	adult BMI	TRUE	reported	igd	2	1	TRUE
	rs200119412	C	T	C	T	0.0116411	-0.0895873	0.55721	0.55372	FALSE	FALSE	FALSE	ieu-b-5124	8	77224420	0.0678825	NA	0.186921	HPC_noukb	Hypopharyngeal cancer (excl. UKB)	Hypopharyngeal cancer (excl. UKB) || ||	TRUE	igd	NA	NA	NA	NA	NA	NA	NA	8	77224420	0.00138966	5.40008e-17	NA	ieu-b-5118	adult BMI	TRUE	reported	igd	2	1	TRUE
	rs2013002	C	T	C	T	0.0077439	0.143984	0.58575	0.580406	FALSE	FALSE	FALSE	ieu-b-5124	12	112200150	0.0698571	NA	0.0392907	HPC_noukb	Hypopharyngeal cancer (excl. UKB)	Hypopharyngeal cancer (excl. UKB) || ||	TRUE	igd	NA	NA	NA	NA	NA	NA	NA	12	112200150	0.00139978	3.2e-08	NA	ieu-b-5118	adult BMI	TRUE	reported	igd	2	1	TRUE
	rs2035806	A	G	A	G	-0.00954916	0.16955	0.564573	0.549959	FALSE	FALSE	FALSE	ieu-b-5124	10	133984916	0.070112	NA	0.0155944	HPC_noukb	Hypopharyngeal cancer (excl. UKB)	Hypopharyngeal cancer (excl. UKB) || ||	TRUE	igd	NA	NA	NA	NA	NA	NA	NA	10	133984916	0.00138642	5.70033e-12	NA	ieu-b-5118	adult BMI	TRUE	reported	igd	2	1	TRUE
	rs2051559	C	T	C	T	0.0138644	0.123383	0.132454	0.136959	FALSE	FALSE	FALSE	ieu-b-5124	4	3298800	0.0947963	NA	0.193068	HPC_noukb	Hypopharyngeal cancer (excl. UKB)	Hypopharyngeal cancer (excl. UKB) || ||	TRUE	igd	NA	NA	NA	NA	NA	NA	NA	4	3298800	0.00202875	8.30042e-12	NA	ieu-b-5118	adult BMI	TRUE	reported	igd	2	1	TRUE
	rs2083323	A	G	A	G	0.0104121	0.0357246	0.177706	0.18362	FALSE	FALSE	FALSE	ieu-b-5124	18	1856272	0.0870478	NA	0.681511	HPC_noukb	Hypopharyngeal cancer (excl. UKB)	Hypopharyngeal cancer (excl. UKB) || ||	TRUE	igd	NA	NA	NA	NA	NA	NA	NA	18	1856272	0.00179988	7.29995e-09	NA	ieu-b-5118	adult BMI	TRUE	reported	igd	2	1	TRUE
	rs2114210	A	G	A	G	0.00986173	-0.00861639	0.335906	0.329199	FALSE	FALSE	FALSE	ieu-b-5124	8	95595162	0.0717214	NA	0.904375	HPC_noukb	Hypopharyngeal cancer (excl. UKB)	Hypopharyngeal cancer (excl. UKB) || ||	TRUE	igd	NA	NA	NA	NA	NA	NA	NA	8	95595162	0.00145393	1.20005e-11	NA	ieu-b-5118	adult BMI	TRUE	reported	igd	2	1	TRUE
	rs2135745	G	C	G	C	-0.00912756	-0.0720348	0.7515	0.738482	FALSE	TRUE	FALSE	ieu-b-5124	9	109150784	0.077863	NA	0.354889	HPC_noukb	Hypopharyngeal cancer (excl. UKB)	Hypopharyngeal cancer (excl. UKB) || ||	TRUE	igd	NA	NA	NA	NA	NA	NA	NA	9	109150784	0.00159545	1.09999e-08	NA	ieu-b-5118	adult BMI	TRUE	reported	igd	2	1	TRUE
	rs215634	G	A	G	A	-0.0104342	-0.071991	0.611903	0.614681	FALSE	FALSE	FALSE	ieu-b-5124	7	32369148	0.0697405	NA	0.301946	HPC_noukb	Hypopharyngeal cancer (excl. UKB)	Hypopharyngeal cancer (excl. UKB) || ||	TRUE	igd	NA	NA	NA	NA	NA	NA	NA	7	32369148	0.00141137	1.39991e-13	NA	ieu-b-5118	adult BMI	TRUE	reported	igd	2	1	TRUE
	rs217672	C	A	C	A	0.0118089	-0.101174	0.27172	0.264605	FALSE	FALSE	FALSE	ieu-b-5124	14	62361021	0.078744	NA	0.198844	HPC_noukb	Hypopharyngeal cancer (excl. UKB)	Hypopharyngeal cancer (excl. UKB) || ||	TRUE	igd	NA	NA	NA	NA	NA	NA	NA	14	62361021	0.00154676	2.29985e-14	NA	ieu-b-5118	adult BMI	TRUE	reported	igd	2	1	TRUE
	rs2206925	C	T	C	T	0.0117606	-0.0774225	0.635736	0.633466	FALSE	FALSE	FALSE	ieu-b-5124	20	6634895	0.0699767	NA	0.268551	HPC_noukb	Hypopharyngeal cancer (excl. UKB)	Hypopharyngeal cancer (excl. UKB) || ||	TRUE	igd	NA	NA	NA	NA	NA	NA	NA	20	6634895	0.00143024	1.99986e-16	NA	ieu-b-5118	adult BMI	TRUE	reported	igd	2	1	TRUE
	rs2237025	C	T	C	T	-0.0102433	-0.0907373	0.555495	0.55063	FALSE	FALSE	FALSE	ieu-b-5124	4	55541879	0.0681634	NA	0.183132	HPC_noukb	Hypopharyngeal cancer (excl. UKB)	Hypopharyngeal cancer (excl. UKB) || ||	TRUE	igd	NA	NA	NA	NA	NA	NA	NA	4	55541879	0.00139113	1.80011e-13	NA	ieu-b-5118	adult BMI	TRUE	reported	igd	2	1	TRUE
	rs2241420	A	G	A	G	-0.0184512	0.139414	0.225696	0.212991	FALSE	FALSE	FALSE	ieu-b-5124	15	68082816	0.0789269	NA	0.0773339	HPC_noukb	Hypopharyngeal cancer (excl. UKB)	Hypopharyngeal cancer (excl. UKB) || ||	TRUE	igd	NA	NA	NA	NA	NA	NA	NA	15	68082816	0.0016375	1.9002e-29	NA	ieu-b-5118	adult BMI	TRUE	reported	igd	2	1	TRUE
	rs2247593	G	A	G	A	-0.00869359	-0.147193	0.286788	0.285622	FALSE	FALSE	FALSE	ieu-b-5124	18	42946757	0.0774653	NA	0.0574183	HPC_noukb	Hypopharyngeal cancer (excl. UKB)	Hypopharyngeal cancer (excl. UKB) || ||	TRUE	igd	NA	NA	NA	NA	NA	NA	NA	18	42946757	0.00152535	1.2e-08	NA	ieu-b-5118	adult BMI	TRUE	reported	igd	2	1	TRUE
	rs2253310	G	C	G	C	0.0105591	-0.0694854	0.626252	0.61297	FALSE	TRUE	FALSE	ieu-b-5124	6	108888593	0.0700197	NA	0.321018	HPC_noukb	Hypopharyngeal cancer (excl. UKB)	Hypopharyngeal cancer (excl. UKB) || ||	TRUE	igd	NA	NA	NA	NA	NA	NA	NA	6	108888593	0.00141638	8.99912e-14	NA	ieu-b-5118	adult BMI	TRUE	reported	igd	2	1	TRUE
	rs2260051	T	A	T	A	0.011743	0.0551273	0.561548	0.576628	FALSE	TRUE	TRUE	ieu-b-5124	6	31591918	0.0688656	NA	0.423418	HPC_noukb	Hypopharyngeal cancer (excl. UKB)	Hypopharyngeal cancer (excl. UKB) || ||	TRUE	igd	NA	NA	NA	NA	NA	NA	NA	6	31591918	0.00137839	1.59993e-17	NA	ieu-b-5118	adult BMI	TRUE	reported	igd	2	1	FALSE
	rs2289379	T	C	T	C	-0.00975934	-0.0607097	0.39573	0.395889	FALSE	FALSE	FALSE	ieu-b-5124	7	44804225	0.0696639	NA	0.3835	HPC_noukb	Hypopharyngeal cancer (excl. UKB)	Hypopharyngeal cancer (excl. UKB) || ||	TRUE	igd	NA	NA	NA	NA	NA	NA	NA	7	44804225	0.00140786	4.10015e-12	NA	ieu-b-5118	adult BMI	TRUE	reported	igd	2	1	TRUE
	rs2292238	C	A	C	A	-0.0106098	-0.172336	0.407656	0.401542	FALSE	FALSE	FALSE	ieu-b-5124	12	56493822	0.0708978	NA	0.0150671	HPC_noukb	Hypopharyngeal cancer (excl. UKB)	Hypopharyngeal cancer (excl. UKB) || ||	TRUE	igd	NA	NA	NA	NA	NA	NA	NA	12	56493822	0.00139698	3.10027e-14	NA	ieu-b-5118	adult BMI	TRUE	reported	igd	2	1	TRUE
	rs2306593	T	C	T	C	-0.0105016	-0.120947	0.488285	0.476947	FALSE	FALSE	FALSE	ieu-b-5124	17	34866546	0.0705099	NA	0.0862879	HPC_noukb	Hypopharyngeal cancer (excl. UKB)	Hypopharyngeal cancer (excl. UKB) || ||	TRUE	igd	NA	NA	NA	NA	NA	NA	NA	17	34866546	0.00137605	2.29985e-14	NA	ieu-b-5118	adult BMI	TRUE	reported	igd	2	1	TRUE
	rs2307111	C	T	C	T	-0.0167553	-0.00333394	0.395093	0.400016	FALSE	FALSE	FALSE	ieu-b-5124	5	75003678	0.0696818	NA	0.96184	HPC_noukb	Hypopharyngeal cancer (excl. UKB)	Hypopharyngeal cancer (excl. UKB) || ||	TRUE	igd	NA	NA	NA	NA	NA	NA	NA	5	75003678	0.00140266	6.89922e-33	NA	ieu-b-5118	adult BMI	TRUE	reported	igd	2	1	TRUE
	rs2343681	A	G	A	G	0.0123563	-0.0675538	0.789077	0.785067	FALSE	FALSE	FALSE	ieu-b-5124	3	136535024	0.0809052	NA	0.403732	HPC_noukb	Hypopharyngeal cancer (excl. UKB)	Hypopharyngeal cancer (excl. UKB) || ||	TRUE	igd	NA	NA	NA	NA	NA	NA	NA	3	136535024	0.00167752	1.80011e-13	NA	ieu-b-5118	adult BMI	TRUE	reported	igd	2	1	TRUE
	rs236660	C	T	C	T	0.0144693	0.144041	0.571087	0.614181	FALSE	FALSE	FALSE	ieu-b-5124	7	75050086	0.0752581	NA	0.0556263	HPC_noukb	Hypopharyngeal cancer (excl. UKB)	Hypopharyngeal cancer (excl. UKB) || ||	TRUE	igd	NA	NA	NA	NA	NA	NA	NA	7	75050086	0.00143954	9.09913e-24	NA	ieu-b-5118	adult BMI	TRUE	reported	igd	2	1	TRUE
	rs2417084	C	T	C	T	0.0103362	0.00704578	0.315981	0.324702	FALSE	FALSE	FALSE	ieu-b-5124	9	103119277	0.0724284	NA	0.922505	HPC_noukb	Hypopharyngeal cancer (excl. UKB)	Hypopharyngeal cancer (excl. UKB) || ||	TRUE	igd	NA	NA	NA	NA	NA	NA	NA	9	103119277	0.00147268	2.19989e-12	NA	ieu-b-5118	adult BMI	TRUE	reported	igd	2	1	TRUE
	rs2433733	A	G	A	G	-0.010504	0.0403045	0.677686	0.660406	FALSE	FALSE	FALSE	ieu-b-5124	2	230816703	0.0726613	NA	0.579107	HPC_noukb	Hypopharyngeal cancer (excl. UKB)	Hypopharyngeal cancer (excl. UKB) || ||	TRUE	igd	NA	NA	NA	NA	NA	NA	NA	2	230816703	0.00146427	7.29962e-13	NA	ieu-b-5118	adult BMI	TRUE	reported	igd	2	1	TRUE
	rs252749	A	G	A	G	-0.00951744	-0.0901566	0.245874	0.247144	FALSE	FALSE	FALSE	ieu-b-5124	5	77389973	0.0798008	NA	0.258573	HPC_noukb	Hypopharyngeal cancer (excl. UKB)	Hypopharyngeal cancer (excl. UKB) || ||	TRUE	igd	NA	NA	NA	NA	NA	NA	NA	5	77389973	0.00158929	2.1e-09	NA	ieu-b-5118	adult BMI	TRUE	reported	igd	2	1	TRUE
	rs254927	C	T	C	T	-0.00777445	0.0111812	0.462779	0.453091	FALSE	FALSE	FALSE	ieu-b-5124	7	70048785	0.0685274	NA	0.870389	HPC_noukb	Hypopharyngeal cancer (excl. UKB)	Hypopharyngeal cancer (excl. UKB) || ||	TRUE	igd	NA	NA	NA	NA	NA	NA	NA	7	70048785	0.00137545	1.6e-08	NA	ieu-b-5118	adult BMI	TRUE	reported	igd	2	1	TRUE
	rs2568958	A	G	A	G	0.0143854	-0.0997223	0.603781	0.610424	FALSE	FALSE	FALSE	ieu-b-5124	1	72765116	0.0682694	NA	0.144093	HPC_noukb	Hypopharyngeal cancer (excl. UKB)	Hypopharyngeal cancer (excl. UKB) || ||	TRUE	igd	NA	NA	NA	NA	NA	NA	NA	1	72765116	0.00139635	6.90081e-25	NA	ieu-b-5118	adult BMI	TRUE	reported	igd	2	1	TRUE
	rs2616143	A	G	A	G	-0.00884801	-0.0449267	0.319972	0.315112	FALSE	FALSE	FALSE	ieu-b-5124	8	20632022	0.0735252	NA	0.541174	HPC_noukb	Hypopharyngeal cancer (excl. UKB)	Hypopharyngeal cancer (excl. UKB) || ||	TRUE	igd	NA	NA	NA	NA	NA	NA	NA	8	20632022	0.00147397	1.89998e-09	NA	ieu-b-5118	adult BMI	TRUE	reported	igd	2	1	TRUE
	rs2631681	T	C	T	C	-0.00810342	-0.0251968	0.323621	0.320092	FALSE	FALSE	FALSE	ieu-b-5124	10	93032943	0.0726974	NA	0.728893	HPC_noukb	Hypopharyngeal cancer (excl. UKB)	Hypopharyngeal cancer (excl. UKB) || ||	TRUE	igd	NA	NA	NA	NA	NA	NA	NA	10	93032943	0.00146307	2.99999e-08	NA	ieu-b-5118	adult BMI	TRUE	reported	igd	2	1	TRUE
	rs2678204	G	T	G	T	0.0150162	0.0664322	0.340282	0.336657	FALSE	FALSE	FALSE	ieu-b-5124	1	201800511	0.0704728	NA	0.345852	HPC_noukb	Hypopharyngeal cancer (excl. UKB)	Hypopharyngeal cancer (excl. UKB) || ||	TRUE	igd	NA	NA	NA	NA	NA	NA	NA	1	201800511	0.00144491	2.70023e-25	NA	ieu-b-5118	adult BMI	TRUE	reported	igd	2	1	TRUE
	rs2725371	G	A	G	A	-0.0100376	0.0355425	0.696141	0.694064	FALSE	FALSE	FALSE	ieu-b-5124	8	30854033	0.0740276	NA	0.631139	HPC_noukb	Hypopharyngeal cancer (excl. UKB)	Hypopharyngeal cancer (excl. UKB) || ||	TRUE	igd	NA	NA	NA	NA	NA	NA	NA	8	30854033	0.0014969	1.99986e-11	NA	ieu-b-5118	adult BMI	TRUE	reported	igd	2	1	TRUE
	rs273503	C	T	C	T	0.0100566	0.0789471	0.423009	0.427085	FALSE	FALSE	FALSE	ieu-b-5124	19	18213360	0.0683222	NA	0.247881	HPC_noukb	Hypopharyngeal cancer (excl. UKB)	Hypopharyngeal cancer (excl. UKB) || ||	TRUE	igd	NA	NA	NA	NA	NA	NA	NA	19	18213360	0.0013903	4.70002e-13	NA	ieu-b-5118	adult BMI	TRUE	reported	igd	2	1	TRUE
	rs28408562	G	C	G	C	0.00784012	0.0745592	0.446998	0.450247	FALSE	TRUE	TRUE	ieu-b-5124	15	60917079	0.0676373	NA	0.270314	HPC_noukb	Hypopharyngeal cancer (excl. UKB)	Hypopharyngeal cancer (excl. UKB) || ||	TRUE	igd	NA	NA	NA	NA	NA	NA	NA	15	60917079	0.00137968	1.29999e-08	NA	ieu-b-5118	adult BMI	TRUE	reported	igd	2	1	FALSE
	rs28462076	G	A	G	A	-0.00939268	0.0491021	0.238271	0.233309	FALSE	FALSE	FALSE	ieu-b-5124	4	65696174	0.0780296	NA	0.529169	HPC_noukb	Hypopharyngeal cancer (excl. UKB)	Hypopharyngeal cancer (excl. UKB) || ||	TRUE	igd	NA	NA	NA	NA	NA	NA	NA	4	65696174	0.00162009	6.69993e-09	NA	ieu-b-5118	adult BMI	TRUE	reported	igd	2	1	TRUE
	rs2861685	C	T	C	T	-0.0104195	0.0103888	0.411854	0.405581	FALSE	FALSE	FALSE	ieu-b-5124	2	67837553	0.0683103	NA	0.879121	HPC_noukb	Hypopharyngeal cancer (excl. UKB)	Hypopharyngeal cancer (excl. UKB) || ||	TRUE	igd	NA	NA	NA	NA	NA	NA	NA	2	67837553	0.00138719	5.90065e-14	NA	ieu-b-5118	adult BMI	TRUE	reported	igd	2	1	TRUE
	rs28711392	C	T	C	T	-0.0117792	0.0113834	0.367135	0.370201	FALSE	FALSE	FALSE	ieu-b-5124	11	13349559	0.0696935	NA	0.870255	HPC_noukb	Hypopharyngeal cancer (excl. UKB)	Hypopharyngeal cancer (excl. UKB) || ||	TRUE	igd	NA	NA	NA	NA	NA	NA	NA	11	13349559	0.00143412	2.09991e-16	NA	ieu-b-5118	adult BMI	TRUE	reported	igd	2	1	TRUE
	rs2875762	C	G	C	G	0.0110373	0.0248886	0.242909	0.237789	FALSE	TRUE	FALSE	ieu-b-5124	6	124925032	0.0794848	NA	0.754185	HPC_noukb	Hypopharyngeal cancer (excl. UKB)	Hypopharyngeal cancer (excl. UKB) || ||	TRUE	igd	NA	NA	NA	NA	NA	NA	NA	6	124925032	0.00160426	6.00067e-12	NA	ieu-b-5118	adult BMI	TRUE	reported	igd	2	1	TRUE
	rs2952863	G	T	G	T	-0.00963412	-0.0404749	0.708976	0.708528	FALSE	FALSE	FALSE	ieu-b-5124	4	130759647	0.0735938	NA	0.582335	HPC_noukb	Hypopharyngeal cancer (excl. UKB)	Hypopharyngeal cancer (excl. UKB) || ||	TRUE	igd	NA	NA	NA	NA	NA	NA	NA	4	130759647	0.00150661	1.6e-10	NA	ieu-b-5118	adult BMI	TRUE	reported	igd	2	1	TRUE
	rs2968854	T	C	T	C	-0.010952	-0.0542098	0.247778	0.23517	FALSE	FALSE	FALSE	ieu-b-5124	7	150637834	0.0798658	NA	0.49729	HPC_noukb	Hypopharyngeal cancer (excl. UKB)	Hypopharyngeal cancer (excl. UKB) || ||	TRUE	igd	NA	NA	NA	NA	NA	NA	NA	7	150637834	0.00158897	5.50047e-12	NA	ieu-b-5118	adult BMI	TRUE	reported	igd	2	1	TRUE
	rs33503	A	G	A	G	-0.0119231	0.143371	0.805906	0.787964	FALSE	FALSE	FALSE	ieu-b-5124	3	42427957	0.0896977	NA	0.109958	HPC_noukb	Hypopharyngeal cancer (excl. UKB)	Hypopharyngeal cancer (excl. UKB) || ||	TRUE	igd	NA	NA	NA	NA	NA	NA	NA	3	42427957	0.00173011	5.50047e-12	NA	ieu-b-5118	adult BMI	TRUE	reported	igd	2	1	TRUE
	rs34292685	T	C	T	C	-0.0127228	-0.0653107	0.161792	0.159087	FALSE	FALSE	FALSE	ieu-b-5124	11	64049021	0.0927333	NA	0.481255	HPC_noukb	Hypopharyngeal cancer (excl. UKB)	Hypopharyngeal cancer (excl. UKB) || ||	TRUE	igd	NA	NA	NA	NA	NA	NA	NA	11	64049021	0.00185993	7.89951e-12	NA	ieu-b-5118	adult BMI	TRUE	reported	igd	2	1	TRUE
	rs34298980	C	T	C	T	-0.0132574	-0.0782023	0.508758	0.495115	FALSE	FALSE	FALSE	ieu-b-5124	6	40409243	0.0717034	NA	0.275433	HPC_noukb	Hypopharyngeal cancer (excl. UKB)	Hypopharyngeal cancer (excl. UKB) || ||	TRUE	igd	NA	NA	NA	NA	NA	NA	NA	6	40409243	0.00144434	4.40048e-20	NA	ieu-b-5118	adult BMI	TRUE	reported	igd	2	1	TRUE
	rs34517439	A	C	A	C	0.0246975	-0.0344056	0.12179	0.120302	FALSE	FALSE	FALSE	ieu-b-5124	1	78450517	0.105541	NA	0.744429	HPC_noukb	Hypopharyngeal cancer (excl. UKB)	Hypopharyngeal cancer (excl. UKB) || ||	TRUE	igd	NA	NA	NA	NA	NA	NA	NA	1	78450517	0.00211727	1.9002e-31	NA	ieu-b-5118	adult BMI	TRUE	reported	igd	2	1	TRUE
	rs347551	G	C	G	C	0.00889176	0.0451982	0.472338	0.47869	FALSE	TRUE	TRUE	ieu-b-5124	5	119389031	0.0701478	NA	0.519362	HPC_noukb	Hypopharyngeal cancer (excl. UKB)	Hypopharyngeal cancer (excl. UKB) || ||	TRUE	igd	NA	NA	NA	NA	NA	NA	NA	5	119389031	0.00139474	1.79999e-10	NA	ieu-b-5118	adult BMI	TRUE	reported	igd	2	1	FALSE
	rs34778589	C	A	C	A	0.0143368	-0.0457733	0.083132	0.0812229	FALSE	FALSE	FALSE	ieu-b-5124	22	50709957	0.126885	NA	0.718289	HPC_noukb	Hypopharyngeal cancer (excl. UKB)	Hypopharyngeal cancer (excl. UKB) || ||	TRUE	igd	NA	NA	NA	NA	NA	NA	NA	22	50709957	0.0025	9.80009e-09	NA	ieu-b-5118	adult BMI	TRUE	reported	igd	2	1	TRUE
	rs34811474	A	G	A	G	-0.0165964	0.0334766	0.23086	0.223496	FALSE	FALSE	FALSE	ieu-b-5124	4	25408838	0.0854449	NA	0.695212	HPC_noukb	Hypopharyngeal cancer (excl. UKB)	Hypopharyngeal cancer (excl. UKB) || ||	TRUE	igd	NA	NA	NA	NA	NA	NA	NA	4	25408838	0.00162688	1.99986e-24	NA	ieu-b-5118	adult BMI	TRUE	reported	igd	2	1	TRUE
	rs34994596	C	T	C	T	-0.0111514	-0.0182356	0.297304	0.288165	FALSE	FALSE	FALSE	ieu-b-5124	15	80991447	0.0747246	NA	0.807202	HPC_noukb	Hypopharyngeal cancer (excl. UKB)	Hypopharyngeal cancer (excl. UKB) || ||	TRUE	igd	NA	NA	NA	NA	NA	NA	NA	15	80991447	0.00150201	1.10002e-13	NA	ieu-b-5118	adult BMI	TRUE	reported	igd	2	1	TRUE
	rs35193668	T	C	T	C	-0.0104702	-0.150198	0.36106	0.361995	FALSE	FALSE	FALSE	ieu-b-5124	13	33092929	0.0711931	NA	0.0348819	HPC_noukb	Hypopharyngeal cancer (excl. UKB)	Hypopharyngeal cancer (excl. UKB) || ||	TRUE	igd	NA	NA	NA	NA	NA	NA	NA	13	33092929	0.00143054	2.49977e-13	NA	ieu-b-5118	adult BMI	TRUE	reported	igd	2	1	TRUE
	rs35221880	C	T	C	T	-0.00857287	-0.0326575	0.731773	0.73	FALSE	FALSE	FALSE	ieu-b-5124	12	133301500	0.0763193	NA	0.66872	HPC_noukb	Hypopharyngeal cancer (excl. UKB)	Hypopharyngeal cancer (excl. UKB) || ||	TRUE	igd	NA	NA	NA	NA	NA	NA	NA	12	133301500	0.00155424	3.50002e-08	NA	ieu-b-5118	adult BMI	TRUE	reported	igd	2	1	TRUE
	rs35589824	C	T	C	T	0.0164454	0.0980449	0.06439	0.0655431	FALSE	FALSE	FALSE	ieu-b-5124	3	181090035	0.132005	NA	0.45764	HPC_noukb	Hypopharyngeal cancer (excl. UKB)	Hypopharyngeal cancer (excl. UKB) || ||	TRUE	igd	NA	NA	NA	NA	NA	NA	NA	3	181090035	0.00282902	6.1e-09	NA	ieu-b-5118	adult BMI	TRUE	reported	igd	2	1	TRUE
	rs35732620	T	G	T	G	-0.0126319	-0.0305872	0.574764	0.57125	FALSE	FALSE	FALSE	ieu-b-5124	8	73445881	0.0692379	NA	0.658657	HPC_noukb	Hypopharyngeal cancer (excl. UKB)	Hypopharyngeal cancer (excl. UKB) || ||	TRUE	igd	NA	NA	NA	NA	NA	NA	NA	8	73445881	0.00139052	1e-19	NA	ieu-b-5118	adult BMI	TRUE	reported	igd	2	1	TRUE
	rs35809007	A	G	A	G	-0.0105922	0.0249989	0.363295	0.35937	FALSE	FALSE	FALSE	ieu-b-5124	2	47019521	0.0703403	NA	0.722291	HPC_noukb	Hypopharyngeal cancer (excl. UKB)	Hypopharyngeal cancer (excl. UKB) || ||	TRUE	igd	NA	NA	NA	NA	NA	NA	NA	2	47019521	0.00142731	1.20005e-13	NA	ieu-b-5118	adult BMI	TRUE	reported	igd	2	1	TRUE
	rs36007635	A	G	A	G	-0.0137121	-0.192343	0.137716	0.136109	FALSE	FALSE	FALSE	ieu-b-5124	6	163009335	0.103128	NA	0.0621684	HPC_noukb	Hypopharyngeal cancer (excl. UKB)	Hypopharyngeal cancer (excl. UKB) || ||	TRUE	igd	NA	NA	NA	NA	NA	NA	NA	6	163009335	0.00199026	5.60015e-12	NA	ieu-b-5118	adult BMI	TRUE	reported	igd	2	1	TRUE
	rs3736443	T	C	T	C	-0.00883527	0.00641018	0.623676	0.609676	FALSE	FALSE	FALSE	ieu-b-5124	4	140853988	0.0704738	NA	0.927526	HPC_noukb	Hypopharyngeal cancer (excl. UKB)	Hypopharyngeal cancer (excl. UKB) || ||	TRUE	igd	NA	NA	NA	NA	NA	NA	NA	4	140853988	0.00142443	5.60003e-10	NA	ieu-b-5118	adult BMI	TRUE	reported	igd	2	1	TRUE
	rs3737992	A	G	A	G	-0.0137318	-0.029927	0.169	0.175633	FALSE	FALSE	FALSE	ieu-b-5124	1	33234128	0.0902771	NA	0.740266	HPC_noukb	Hypopharyngeal cancer (excl. UKB)	Hypopharyngeal cancer (excl. UKB) || ||	TRUE	igd	NA	NA	NA	NA	NA	NA	NA	1	33234128	0.00182503	5.30029e-14	NA	ieu-b-5118	adult BMI	TRUE	reported	igd	2	1	TRUE
	rs3759584	C	T	C	T	-0.009739	0.0606627	0.363392	0.369107	FALSE	FALSE	FALSE	ieu-b-5124	14	103990799	0.0702955	NA	0.388155	HPC_noukb	Hypopharyngeal cancer (excl. UKB)	Hypopharyngeal cancer (excl. UKB) || ||	TRUE	igd	NA	NA	NA	NA	NA	NA	NA	14	103990799	0.00143449	1.10002e-11	NA	ieu-b-5118	adult BMI	TRUE	reported	igd	2	1	TRUE
	rs3814883	T	C	T	C	0.014757	-0.0271757	0.482445	0.45531	FALSE	FALSE	FALSE	ieu-b-5124	16	29994922	0.0703567	NA	0.699307	HPC_noukb	Hypopharyngeal cancer (excl. UKB)	Hypopharyngeal cancer (excl. UKB) || ||	TRUE	igd	NA	NA	NA	NA	NA	NA	NA	16	29994922	0.00137637	8.10028e-27	NA	ieu-b-5118	adult BMI	TRUE	reported	igd	2	1	TRUE
	rs3821709	C	T	C	T	0.0196799	-0.149565	0.066554	0.0642955	FALSE	FALSE	FALSE	ieu-b-5124	3	141280273	0.143899	NA	0.29863	HPC_noukb	Hypopharyngeal cancer (excl. UKB)	Hypopharyngeal cancer (excl. UKB) || ||	TRUE	igd	NA	NA	NA	NA	NA	NA	NA	3	141280273	0.00274806	8.00018e-13	NA	ieu-b-5118	adult BMI	TRUE	reported	igd	2	1	TRUE
	rs3823674	T	C	T	C	-0.00765672	0.0149671	0.427756	0.42671	FALSE	FALSE	FALSE	ieu-b-5124	7	50571996	0.0686286	NA	0.827361	HPC_noukb	Hypopharyngeal cancer (excl. UKB)	Hypopharyngeal cancer (excl. UKB) || ||	TRUE	igd	NA	NA	NA	NA	NA	NA	NA	7	50571996	0.00138882	3.50002e-08	NA	ieu-b-5118	adult BMI	TRUE	reported	igd	2	1	TRUE
	rs3902951	G	T	G	T	0.010523	-0.0992533	0.237147	0.252187	FALSE	FALSE	FALSE	ieu-b-5124	14	69789755	0.0802335	NA	0.216066	HPC_noukb	Hypopharyngeal cancer (excl. UKB)	Hypopharyngeal cancer (excl. UKB) || ||	TRUE	igd	NA	NA	NA	NA	NA	NA	NA	14	69789755	0.00163159	1.09999e-10	NA	ieu-b-5118	adult BMI	TRUE	reported	igd	2	1	TRUE
	rs3904162	G	C	G	C	-0.00819006	0.0827636	0.54291	0.538655	FALSE	TRUE	TRUE	ieu-b-5124	20	44913138	0.068198	NA	0.224909	HPC_noukb	Hypopharyngeal cancer (excl. UKB)	Hypopharyngeal cancer (excl. UKB) || ||	TRUE	igd	NA	NA	NA	NA	NA	NA	NA	20	44913138	0.00137859	2.80001e-09	NA	ieu-b-5118	adult BMI	TRUE	reported	igd	2	1	FALSE
	rs403694	T	C	T	C	0.0121794	0.0292129	0.537313	0.532224	FALSE	FALSE	FALSE	ieu-b-5124	21	46567625	0.0675834	NA	0.66556	HPC_noukb	Hypopharyngeal cancer (excl. UKB)	Hypopharyngeal cancer (excl. UKB) || ||	TRUE	igd	NA	NA	NA	NA	NA	NA	NA	21	46567625	0.00138306	1.29987e-18	NA	ieu-b-5118	adult BMI	TRUE	reported	igd	2	1	TRUE
	rs4055791	T	C	T	C	-0.0102915	0.107442	0.416764	0.410444	FALSE	FALSE	FALSE	ieu-b-5124	13	59266053	0.0687372	NA	0.118033	HPC_noukb	Hypopharyngeal cancer (excl. UKB)	Hypopharyngeal cancer (excl. UKB) || ||	TRUE	igd	NA	NA	NA	NA	NA	NA	NA	13	59266053	0.00139245	1.50003e-13	NA	ieu-b-5118	adult BMI	TRUE	reported	igd	2	1	TRUE
	rs4078932	A	G	A	G	-0.00961003	-0.00350186	0.714894	0.713004	FALSE	FALSE	FALSE	ieu-b-5124	3	183540215	0.0753501	NA	0.962932	HPC_noukb	Hypopharyngeal cancer (excl. UKB)	Hypopharyngeal cancer (excl. UKB) || ||	TRUE	igd	NA	NA	NA	NA	NA	NA	NA	3	183540215	0.00151859	2.5e-10	NA	ieu-b-5118	adult BMI	TRUE	reported	igd	2	1	TRUE
	rs409696	A	G	A	G	-0.0114218	-0.0621973	0.576284	0.566371	FALSE	FALSE	FALSE	ieu-b-5124	2	147900651	0.068029	NA	0.360572	HPC_noukb	Hypopharyngeal cancer (excl. UKB)	Hypopharyngeal cancer (excl. UKB) || ||	TRUE	igd	NA	NA	NA	NA	NA	NA	NA	2	147900651	0.00138666	1.80011e-16	NA	ieu-b-5118	adult BMI	TRUE	reported	igd	2	1	TRUE
	rs41279738	G	T	G	T	0.0427759	0.305055	0.025997	0.0320112	FALSE	FALSE	FALSE	ieu-b-5124	1	110082551	0.181716	NA	0.0932009	HPC_noukb	Hypopharyngeal cancer (excl. UKB)	Hypopharyngeal cancer (excl. UKB) || ||	TRUE	igd	NA	NA	NA	NA	NA	NA	NA	1	110082551	0.00431814	3.90032e-23	NA	ieu-b-5118	adult BMI	TRUE	reported	igd	2	1	TRUE
	rs4148155	G	A	G	A	-0.0143494	-0.0951804	0.11329	0.108681	FALSE	FALSE	FALSE	ieu-b-5124	4	89054667	0.110744	NA	0.390085	HPC_noukb	Hypopharyngeal cancer (excl. UKB)	Hypopharyngeal cancer (excl. UKB) || ||	TRUE	igd	NA	NA	NA	NA	NA	NA	NA	4	89054667	0.00215753	2.90001e-11	NA	ieu-b-5118	adult BMI	TRUE	reported	igd	2	1	TRUE
	rs4261944	G	T	G	T	0.00858553	-0.11994	0.36477	0.357172	FALSE	FALSE	FALSE	ieu-b-5124	4	31003636	0.071873	NA	0.0951612	HPC_noukb	Hypopharyngeal cancer (excl. UKB)	Hypopharyngeal cancer (excl. UKB) || ||	TRUE	igd	NA	NA	NA	NA	NA	NA	NA	4	31003636	0.00142843	1.79999e-09	NA	ieu-b-5118	adult BMI	TRUE	reported	igd	2	1	TRUE
	rs4307239	G	A	G	A	0.00769099	0.0359578	0.458813	0.461138	FALSE	FALSE	FALSE	ieu-b-5124	7	24354300	0.0681945	NA	0.597997	HPC_noukb	Hypopharyngeal cancer (excl. UKB)	Hypopharyngeal cancer (excl. UKB) || ||	TRUE	igd	NA	NA	NA	NA	NA	NA	NA	7	24354300	0.00137898	2.39999e-08	NA	ieu-b-5118	adult BMI	TRUE	reported	igd	2	1	TRUE
	rs4419475	T	A	T	A	0.00809618	0.133655	0.40739	0.407684	FALSE	TRUE	FALSE	ieu-b-5124	4	96150044	0.0691239	NA	0.0531667	HPC_noukb	Hypopharyngeal cancer (excl. UKB)	Hypopharyngeal cancer (excl. UKB) || ||	TRUE	igd	NA	NA	NA	NA	NA	NA	NA	4	96150044	0.00139493	6.49995e-09	NA	ieu-b-5118	adult BMI	TRUE	reported	igd	2	1	TRUE
	rs4482463	A	C	A	C	-0.018863	-0.214288	0.92297	0.911168	FALSE	FALSE	FALSE	ieu-b-5124	2	205375909	0.117152	NA	0.0673767	HPC_noukb	Hypopharyngeal cancer (excl. UKB)	Hypopharyngeal cancer (excl. UKB) || ||	TRUE	igd	NA	NA	NA	NA	NA	NA	NA	2	205375909	0.00257351	2.29985e-13	NA	ieu-b-5118	adult BMI	TRUE	reported	igd	2	1	TRUE
	rs4589691	G	C	G	C	0.0114339	-0.0628826	0.152564	0.155622	FALSE	TRUE	FALSE	ieu-b-5124	2	144051398	0.0953486	NA	0.509573	HPC_noukb	Hypopharyngeal cancer (excl. UKB)	Hypopharyngeal cancer (excl. UKB) || ||	TRUE	igd	NA	NA	NA	NA	NA	NA	NA	2	144051398	0.00191301	2.30001e-09	NA	ieu-b-5118	adult BMI	TRUE	reported	igd	2	1	TRUE
	rs4648450	A	C	A	C	-0.0098008	-0.102774	0.466897	0.459588	FALSE	FALSE	FALSE	ieu-b-5124	1	2723214	0.0682778	NA	0.132266	HPC_noukb	Hypopharyngeal cancer (excl. UKB)	Hypopharyngeal cancer (excl. UKB) || ||	TRUE	igd	NA	NA	NA	NA	NA	NA	NA	1	2723214	0.00137971	1.20005e-12	NA	ieu-b-5118	adult BMI	TRUE	reported	igd	2	1	TRUE
	rs4658403	T	C	T	C	-0.0136423	0.0395832	0.833691	0.813853	FALSE	FALSE	FALSE	ieu-b-5124	1	243832560	0.090716	NA	0.662589	HPC_noukb	Hypopharyngeal cancer (excl. UKB)	Hypopharyngeal cancer (excl. UKB) || ||	TRUE	igd	NA	NA	NA	NA	NA	NA	NA	1	243832560	0.00183985	1.20005e-13	NA	ieu-b-5118	adult BMI	TRUE	reported	igd	2	1	TRUE
	rs4667812	G	T	G	T	-0.00892845	-0.00675006	0.244741	0.246727	FALSE	FALSE	FALSE	ieu-b-5124	2	166254401	0.077896	NA	0.930946	HPC_noukb	Hypopharyngeal cancer (excl. UKB)	Hypopharyngeal cancer (excl. UKB) || ||	TRUE	igd	NA	NA	NA	NA	NA	NA	NA	2	166254401	0.00158885	1.89998e-08	NA	ieu-b-5118	adult BMI	TRUE	reported	igd	2	1	TRUE
	rs4737188	T	A	T	A	-0.00831249	0.0598359	0.473886	0.46964	FALSE	TRUE	TRUE	ieu-b-5124	8	64756657	0.0675708	NA	0.375871	HPC_noukb	Hypopharyngeal cancer (excl. UKB)	Hypopharyngeal cancer (excl. UKB) || ||	TRUE	igd	NA	NA	NA	NA	NA	NA	NA	8	64756657	0.00137495	1.5e-09	NA	ieu-b-5118	adult BMI	TRUE	reported	igd	2	1	FALSE
	rs4739558	G	A	G	A	-0.00809748	0.0437471	0.600517	0.597871	FALSE	FALSE	FALSE	ieu-b-5124	8	38337264	0.0689003	NA	0.525473	HPC_noukb	Hypopharyngeal cancer (excl. UKB)	Hypopharyngeal cancer (excl. UKB) || ||	TRUE	igd	NA	NA	NA	NA	NA	NA	NA	8	38337264	0.00140056	7.39997e-09	NA	ieu-b-5118	adult BMI	TRUE	reported	igd	2	1	TRUE
	rs4790292	A	C	A	C	-0.0163291	-0.0343897	0.153701	0.149754	FALSE	FALSE	FALSE	ieu-b-5124	17	1824305	0.0993314	NA	0.729184	HPC_noukb	Hypopharyngeal cancer (excl. UKB)	Hypopharyngeal cancer (excl. UKB) || ||	TRUE	igd	NA	NA	NA	NA	NA	NA	NA	17	1824305	0.00191052	1.29987e-17	NA	ieu-b-5118	adult BMI	TRUE	reported	igd	2	1	TRUE
	rs4806814	A	G	A	G	-0.0126512	0.154228	0.15787	0.15818	FALSE	FALSE	FALSE	ieu-b-5124	19	1865673	0.0916847	NA	0.092538	HPC_noukb	Hypopharyngeal cancer (excl. UKB)	Hypopharyngeal cancer (excl. UKB) || ||	TRUE	igd	TRUE	rs4806814	rs28626548	A	G	G	A	19	1860147	0.00190443	3.10027e-11	NA	ieu-b-5118	adult BMI	TRUE	reported	igd	2	1	TRUE
	rs4858940	C	T	C	T	0.013312	-0.157982	0.885546	0.883644	FALSE	FALSE	FALSE	ieu-b-5124	3	88254820	0.104049	NA	0.128926	HPC_noukb	Hypopharyngeal cancer (excl. UKB)	Hypopharyngeal cancer (excl. UKB) || ||	TRUE	igd	NA	NA	NA	NA	NA	NA	NA	3	88254820	0.00215072	5.99998e-10	NA	ieu-b-5118	adult BMI	TRUE	reported	igd	2	1	TRUE
	rs4878411	A	G	A	G	0.00773391	0.00446518	0.604	0.601285	FALSE	FALSE	FALSE	ieu-b-5124	9	29767333	0.0693819	NA	0.948686	HPC_noukb	Hypopharyngeal cancer (excl. UKB)	Hypopharyngeal cancer (excl. UKB) || ||	TRUE	igd	NA	NA	NA	NA	NA	NA	NA	9	29767333	0.00140941	4.09996e-08	NA	ieu-b-5118	adult BMI	TRUE	reported	igd	2	1	TRUE
	rs4911382	T	C	T	C	0.00831839	-0.0121402	0.585441	0.591035	FALSE	FALSE	FALSE	ieu-b-5124	20	32553095	0.0690252	NA	0.860388	HPC_noukb	Hypopharyngeal cancer (excl. UKB)	Hypopharyngeal cancer (excl. UKB) || ||	TRUE	igd	NA	NA	NA	NA	NA	NA	NA	20	32553095	0.00139678	2.59998e-09	NA	ieu-b-5118	adult BMI	TRUE	reported	igd	2	1	TRUE
	rs4916229	G	C	G	C	0.0151299	-0.0415866	0.095555	0.0955859	FALSE	TRUE	FALSE	ieu-b-5124	1	171443368	0.117233	NA	0.722788	HPC_noukb	Hypopharyngeal cancer (excl. UKB)	Hypopharyngeal cancer (excl. UKB) || ||	TRUE	igd	NA	NA	NA	NA	NA	NA	NA	1	171443368	0.00233311	8.9002e-11	NA	ieu-b-5118	adult BMI	TRUE	reported	igd	2	1	TRUE
	rs512121	C	T	C	T	-0.0105713	-0.0886487	0.191977	0.193179	FALSE	FALSE	FALSE	ieu-b-5124	18	7548501	0.0878515	NA	0.312939	HPC_noukb	Hypopharyngeal cancer (excl. UKB)	Hypopharyngeal cancer (excl. UKB) || ||	TRUE	igd	NA	NA	NA	NA	NA	NA	NA	18	7548501	0.00174913	1.5e-09	NA	ieu-b-5118	adult BMI	TRUE	reported	igd	2	1	TRUE
	rs537508	C	G	C	G	0.00777315	0.046303	0.419057	0.42164	FALSE	TRUE	TRUE	ieu-b-5124	4	171042158	0.0681932	NA	0.49714	HPC_noukb	Hypopharyngeal cancer (excl. UKB)	Hypopharyngeal cancer (excl. UKB) || ||	TRUE	igd	NA	NA	NA	NA	NA	NA	NA	4	171042158	0.00139636	2.59998e-08	NA	ieu-b-5118	adult BMI	TRUE	reported	igd	2	1	FALSE
	rs539515	C	A	C	A	0.0301588	0.0187642	0.204954	0.194859	FALSE	FALSE	FALSE	ieu-b-5124	1	177889025	0.0850277	NA	0.825339	HPC_noukb	Hypopharyngeal cancer (excl. UKB)	Hypopharyngeal cancer (excl. UKB) || ||	TRUE	igd	NA	NA	NA	NA	NA	NA	NA	1	177889025	0.00169526	8.4004e-71	NA	ieu-b-5118	adult BMI	TRUE	reported	igd	2	1	TRUE
	rs55658481	A	G	A	G	0.0089689	0.0227597	0.339193	0.32842	FALSE	FALSE	FALSE	ieu-b-5124	2	219284215	0.0719136	NA	0.751633	HPC_noukb	Hypopharyngeal cancer (excl. UKB)	Hypopharyngeal cancer (excl. UKB) || ||	TRUE	igd	NA	NA	NA	NA	NA	NA	NA	2	219284215	0.00144403	5.30005e-10	NA	ieu-b-5118	adult BMI	TRUE	reported	igd	2	1	TRUE
	rs55726687	A	G	A	G	0.0137557	0.110471	0.20976	0.210708	FALSE	FALSE	FALSE	ieu-b-5124	12	991306	0.0820688	NA	0.178277	HPC_noukb	Hypopharyngeal cancer (excl. UKB)	Hypopharyngeal cancer (excl. UKB) || ||	TRUE	igd	NA	NA	NA	NA	NA	NA	NA	12	991306	0.00168297	2.99985e-16	NA	ieu-b-5118	adult BMI	TRUE	reported	igd	2	1	TRUE
	rs557951	G	T	G	T	0.00813953	-0.0357461	0.312877	0.317958	FALSE	FALSE	FALSE	ieu-b-5124	3	62713263	0.0728642	NA	0.62372	HPC_noukb	Hypopharyngeal cancer (excl. UKB)	Hypopharyngeal cancer (excl. UKB) || ||	TRUE	igd	NA	NA	NA	NA	NA	NA	NA	3	62713263	0.00148083	3.89996e-08	NA	ieu-b-5118	adult BMI	TRUE	reported	igd	2	1	TRUE
	rs55896564	A	G	A	G	-0.0116966	-0.0441994	0.534805	0.528282	FALSE	FALSE	FALSE	ieu-b-5124	8	11447093	0.0681994	NA	0.516926	HPC_noukb	Hypopharyngeal cancer (excl. UKB)	Hypopharyngeal cancer (excl. UKB) || ||	TRUE	igd	NA	NA	NA	NA	NA	NA	NA	8	11447093	0.00138218	2.60016e-17	NA	ieu-b-5118	adult BMI	TRUE	reported	igd	2	1	TRUE
	rs559231	T	G	T	G	0.00952495	-0.0329185	0.39301	0.400161	FALSE	FALSE	FALSE	ieu-b-5124	18	39644247	0.0694693	NA	0.635602	HPC_noukb	Hypopharyngeal cancer (excl. UKB)	Hypopharyngeal cancer (excl. UKB) || ||	TRUE	igd	NA	NA	NA	NA	NA	NA	NA	18	39644247	0.00141154	1.50003e-11	NA	ieu-b-5118	adult BMI	TRUE	reported	igd	2	1	TRUE
	rs55931203	T	C	T	C	0.0125644	0.0848219	0.187267	0.19667	FALSE	FALSE	FALSE	ieu-b-5124	17	65857714	0.0837051	NA	0.310897	HPC_noukb	Hypopharyngeal cancer (excl. UKB)	Hypopharyngeal cancer (excl. UKB) || ||	TRUE	igd	TRUE	rs55931203	rs2365764	T	C	A	G	17	65854602	0.00177792	1.59993e-12	NA	ieu-b-5118	adult BMI	TRUE	reported	igd	2	1	TRUE
	rs56094641	G	A	G	A	0.0465215	-0.10551	0.404629	0.40869	FALSE	FALSE	FALSE	ieu-b-5124	16	53806453	0.0694337	NA	0.128615	HPC_noukb	Hypopharyngeal cancer (excl. UKB)	Hypopharyngeal cancer (excl. UKB) || ||	TRUE	igd	NA	NA	NA	NA	NA	NA	NA	16	53806453	0.00139707	1e-200	NA	ieu-b-5118	adult BMI	TRUE	reported	igd	2	1	TRUE
	rs56161855	T	A	T	A	0.0129521	-0.198466	0.132796	0.13746	FALSE	TRUE	FALSE	ieu-b-5124	17	46288649	0.104401	NA	0.057302	HPC_noukb	Hypopharyngeal cancer (excl. UKB)	Hypopharyngeal cancer (excl. UKB) || ||	TRUE	igd	NA	NA	NA	NA	NA	NA	NA	17	46288649	0.002023	1.5e-10	NA	ieu-b-5118	adult BMI	TRUE	reported	igd	2	1	TRUE
	rs56803094	G	A	G	A	-0.00957693	-0.0499776	0.226755	0.223754	FALSE	FALSE	FALSE	ieu-b-5124	15	99222509	0.0835021	NA	0.549494	HPC_noukb	Hypopharyngeal cancer (excl. UKB)	Hypopharyngeal cancer (excl. UKB) || ||	TRUE	igd	NA	NA	NA	NA	NA	NA	NA	15	99222509	0.00164509	5.80003e-09	NA	ieu-b-5118	adult BMI	TRUE	reported	igd	2	1	TRUE
	rs57436187	T	C	T	C	-0.0137594	-0.0273124	0.160905	0.156579	FALSE	FALSE	FALSE	ieu-b-5124	19	19429915	0.0924653	NA	0.767704	HPC_noukb	Hypopharyngeal cancer (excl. UKB)	Hypopharyngeal cancer (excl. UKB) || ||	TRUE	igd	NA	NA	NA	NA	NA	NA	NA	19	19429915	0.0018689	1.80011e-13	NA	ieu-b-5118	adult BMI	TRUE	reported	igd	2	1	TRUE
	rs57590313	A	C	A	C	0.0101728	0.030765	0.19271	0.199764	FALSE	FALSE	FALSE	ieu-b-5124	4	113323430	0.0841772	NA	0.714755	HPC_noukb	Hypopharyngeal cancer (excl. UKB)	Hypopharyngeal cancer (excl. UKB) || ||	TRUE	igd	NA	NA	NA	NA	NA	NA	NA	4	113323430	0.00178824	1.29999e-08	NA	ieu-b-5118	adult BMI	TRUE	reported	igd	2	1	TRUE
	rs57636386	C	T	C	T	-0.0247018	-0.217103	0.083829	0.0821389	FALSE	FALSE	FALSE	ieu-b-5124	18	58048295	0.132536	NA	0.101408	HPC_noukb	Hypopharyngeal cancer (excl. UKB)	Hypopharyngeal cancer (excl. UKB) || ||	TRUE	igd	NA	NA	NA	NA	NA	NA	NA	18	58048295	0.00248459	2.70023e-23	NA	ieu-b-5118	adult BMI	TRUE	reported	igd	2	1	TRUE
	rs6030803	C	T	C	T	-0.0129265	0.00503736	0.126511	0.119389	FALSE	FALSE	FALSE	ieu-b-5124	20	41986507	0.104817	NA	0.961669	HPC_noukb	Hypopharyngeal cancer (excl. UKB)	Hypopharyngeal cancer (excl. UKB) || ||	TRUE	igd	NA	NA	NA	NA	NA	NA	NA	20	41986507	0.00207355	4.49997e-10	NA	ieu-b-5118	adult BMI	TRUE	reported	igd	2	1	TRUE
	rs6050446	G	A	G	A	0.0264171	0.157547	0.967412	0.965107	FALSE	FALSE	FALSE	ieu-b-5124	20	25195509	0.226873	NA	0.487413	HPC_noukb	Hypopharyngeal cancer (excl. UKB)	Hypopharyngeal cancer (excl. UKB) || ||	TRUE	igd	NA	NA	NA	NA	NA	NA	NA	20	25195509	0.00389465	1.20005e-11	NA	ieu-b-5118	adult BMI	TRUE	reported	igd	2	1	TRUE
	rs6075668	T	G	T	G	-0.00844082	0.0278036	0.46878	0.473809	FALSE	FALSE	FALSE	ieu-b-5124	20	2103264	0.0672756	NA	0.679402	HPC_noukb	Hypopharyngeal cancer (excl. UKB)	Hypopharyngeal cancer (excl. UKB) || ||	TRUE	igd	NA	NA	NA	NA	NA	NA	NA	20	2103264	0.00137634	8.60003e-10	NA	ieu-b-5118	adult BMI	TRUE	reported	igd	2	1	TRUE
	rs61743745	A	G	A	G	-0.0263511	-0.0959136	0.029851	0.0297305	FALSE	FALSE	FALSE	ieu-b-5124	1	40036944	0.211999	NA	0.650963	HPC_noukb	Hypopharyngeal cancer (excl. UKB)	Hypopharyngeal cancer (excl. UKB) || ||	TRUE	igd	NA	NA	NA	NA	NA	NA	NA	1	40036944	0.00404125	7.00003e-11	NA	ieu-b-5118	adult BMI	TRUE	reported	igd	2	1	TRUE
	rs61754230	T	C	T	C	0.0273798	0.239975	0.019735	0.0203135	FALSE	FALSE	FALSE	ieu-b-5124	12	72179446	0.237784	NA	0.312871	HPC_noukb	Hypopharyngeal cancer (excl. UKB)	Hypopharyngeal cancer (excl. UKB) || ||	TRUE	igd	NA	NA	NA	NA	NA	NA	NA	12	72179446	0.0049283	2.80001e-08	NA	ieu-b-5118	adult BMI	TRUE	reported	igd	2	1	TRUE
	rs61813324	T	C	T	C	0.0182963	-0.0507399	0.135676	0.137554	FALSE	FALSE	FALSE	ieu-b-5124	1	156049877	0.104737	NA	0.628066	HPC_noukb	Hypopharyngeal cancer (excl. UKB)	Hypopharyngeal cancer (excl. UKB) || ||	TRUE	igd	NA	NA	NA	NA	NA	NA	NA	1	156049877	0.00202748	1.80011e-19	NA	ieu-b-5118	adult BMI	TRUE	reported	igd	2	1	TRUE
	rs61871615	T	C	T	C	-0.0162906	-0.245682	0.091537	0.0934922	FALSE	FALSE	FALSE	ieu-b-5124	10	102487140	0.13454	NA	0.0678375	HPC_noukb	Hypopharyngeal cancer (excl. UKB)	Hypopharyngeal cancer (excl. UKB) || ||	TRUE	igd	NA	NA	NA	NA	NA	NA	NA	10	102487140	0.00249201	6.29941e-11	NA	ieu-b-5118	adult BMI	TRUE	reported	igd	2	1	TRUE
	rs61903695	G	A	G	A	0.0113248	0.0623474	0.254919	0.246688	FALSE	FALSE	FALSE	ieu-b-5124	11	89922417	0.0768814	NA	0.417391	HPC_noukb	Hypopharyngeal cancer (excl. UKB)	Hypopharyngeal cancer (excl. UKB) || ||	TRUE	igd	NA	NA	NA	NA	NA	NA	NA	11	89922417	0.00157548	6.59933e-13	NA	ieu-b-5118	adult BMI	TRUE	reported	igd	2	1	TRUE
	rs61954177	C	G	C	G	0.00872725	-0.0651071	0.327195	0.323287	FALSE	TRUE	FALSE	ieu-b-5124	13	40787036	0.0721106	NA	0.36659	HPC_noukb	Hypopharyngeal cancer (excl. UKB)	Hypopharyngeal cancer (excl. UKB) || ||	TRUE	igd	NA	NA	NA	NA	NA	NA	NA	13	40787036	0.00146694	2.69998e-09	NA	ieu-b-5118	adult BMI	TRUE	reported	igd	2	1	TRUE
	rs61971082	G	T	G	T	0.0101252	0.00462748	0.283835	0.274266	FALSE	FALSE	FALSE	ieu-b-5124	13	86494667	0.0751954	NA	0.95093	HPC_noukb	Hypopharyngeal cancer (excl. UKB)	Hypopharyngeal cancer (excl. UKB) || ||	TRUE	igd	NA	NA	NA	NA	NA	NA	NA	13	86494667	0.00152324	2.99985e-11	NA	ieu-b-5118	adult BMI	TRUE	reported	igd	2	1	TRUE
	rs61985411	A	T	A	T	0.0165324	0.0546026	0.071327	0.0803183	FALSE	TRUE	FALSE	ieu-b-5124	14	41336102	0.11984	NA	0.648655	HPC_noukb	Hypopharyngeal cancer (excl. UKB)	Hypopharyngeal cancer (excl. UKB) || ||	TRUE	igd	NA	NA	NA	NA	NA	NA	NA	14	41336102	0.00275855	2.1e-09	NA	ieu-b-5118	adult BMI	TRUE	reported	igd	2	1	TRUE
	rs62107111	T	C	T	C	0.0114099	-0.258182	0.328366	0.32893	FALSE	FALSE	FALSE	ieu-b-5124	19	30285548	0.0753348	NA	0.00061	HPC_noukb	Hypopharyngeal cancer (excl. UKB)	Hypopharyngeal cancer (excl. UKB) || ||	TRUE	igd	NA	NA	NA	NA	NA	NA	NA	19	30285548	0.00146813	7.70016e-15	NA	ieu-b-5118	adult BMI	TRUE	reported	igd	2	1	TRUE
	rs62136859	G	A	G	A	0.0148134	0.0137592	0.686669	0.639974	FALSE	FALSE	FALSE	ieu-b-5124	19	47582356	0.0765646	NA	0.857382	HPC_noukb	Hypopharyngeal cancer (excl. UKB)	Hypopharyngeal cancer (excl. UKB) || ||	TRUE	igd	NA	NA	NA	NA	NA	NA	NA	19	47582356	0.00147984	1.39991e-23	NA	ieu-b-5118	adult BMI	TRUE	reported	igd	2	1	TRUE
	rs62183776	T	C	T	C	0.0107054	-0.116812	0.193235	0.194431	FALSE	FALSE	FALSE	ieu-b-5124	2	172858117	0.0889022	NA	0.188867	HPC_noukb	Hypopharyngeal cancer (excl. UKB)	Hypopharyngeal cancer (excl. UKB) || ||	TRUE	igd	NA	NA	NA	NA	NA	NA	NA	2	172858117	0.0017321	6.4e-10	NA	ieu-b-5118	adult BMI	TRUE	reported	igd	2	1	TRUE
	rs62243489	G	T	G	T	-0.00952328	-0.00896717	0.25919	0.26159	FALSE	FALSE	FALSE	ieu-b-5124	3	62482927	0.0769273	NA	0.907203	HPC_noukb	Hypopharyngeal cancer (excl. UKB)	Hypopharyngeal cancer (excl. UKB) || ||	TRUE	igd	NA	NA	NA	NA	NA	NA	NA	3	62482927	0.00157045	1.29999e-09	NA	ieu-b-5118	adult BMI	TRUE	reported	igd	2	1	TRUE
	rs6265	T	C	T	C	-0.0245417	0.145883	0.188453	0.185708	FALSE	FALSE	FALSE	ieu-b-5124	11	27679916	0.0824584	NA	0.0768652	HPC_noukb	Hypopharyngeal cancer (excl. UKB)	Hypopharyngeal cancer (excl. UKB) || ||	TRUE	igd	NA	NA	NA	NA	NA	NA	NA	11	27679916	0.00175291	1.50003e-44	NA	ieu-b-5118	adult BMI	TRUE	reported	igd	2	1	TRUE
	rs6445198	T	G	T	G	-0.0109609	0.0266529	0.415982	0.415845	FALSE	FALSE	FALSE	ieu-b-5124	3	61219865	0.0688436	NA	0.698644	HPC_noukb	Hypopharyngeal cancer (excl. UKB)	Hypopharyngeal cancer (excl. UKB) || ||	TRUE	igd	NA	NA	NA	NA	NA	NA	NA	3	61219865	0.00139251	3.50026e-15	NA	ieu-b-5118	adult BMI	TRUE	reported	igd	2	1	TRUE
	rs6445258	C	T	C	T	-0.00971073	-0.186251	0.792441	0.79708	FALSE	FALSE	FALSE	ieu-b-5124	3	62112198	0.0839922	NA	0.0265901	HPC_noukb	Hypopharyngeal cancer (excl. UKB)	Hypopharyngeal cancer (excl. UKB) || ||	TRUE	igd	NA	NA	NA	NA	NA	NA	NA	3	62112198	0.00168697	8.60003e-09	NA	ieu-b-5118	adult BMI	TRUE	reported	igd	2	1	TRUE
	rs6507054	C	T	C	T	0.00928368	0.02112	0.584195	0.580386	FALSE	FALSE	FALSE	ieu-b-5124	18	31248323	0.0685742	NA	0.758092	HPC_noukb	Hypopharyngeal cancer (excl. UKB)	Hypopharyngeal cancer (excl. UKB) || ||	TRUE	igd	NA	NA	NA	NA	NA	NA	NA	18	31248323	0.00139315	2.70023e-11	NA	ieu-b-5118	adult BMI	TRUE	reported	igd	2	1	TRUE
	rs6530737	G	A	G	A	-0.00901865	0.0971183	0.651162	0.645043	FALSE	FALSE	FALSE	ieu-b-5124	8	14095763	0.0710877	NA	0.171884	HPC_noukb	Hypopharyngeal cancer (excl. UKB)	Hypopharyngeal cancer (excl. UKB) || ||	TRUE	igd	NA	NA	NA	NA	NA	NA	NA	8	14095763	0.00143697	3.50002e-10	NA	ieu-b-5118	adult BMI	TRUE	reported	igd	2	1	TRUE
	rs6561937	A	T	A	T	-0.0102863	-0.172282	0.753624	0.75373	FALSE	TRUE	FALSE	ieu-b-5124	13	58257667	0.0778422	NA	0.0268825	HPC_noukb	Hypopharyngeal cancer (excl. UKB)	Hypopharyngeal cancer (excl. UKB) || ||	TRUE	igd	NA	NA	NA	NA	NA	NA	NA	13	58257667	0.0015972	1.2e-10	NA	ieu-b-5118	adult BMI	TRUE	reported	igd	2	1	TRUE
	rs6575340	A	G	A	G	0.0133217	0.0829601	0.636009	0.631062	FALSE	FALSE	FALSE	ieu-b-5124	14	94023972	0.0711255	NA	0.243457	HPC_noukb	Hypopharyngeal cancer (excl. UKB)	Hypopharyngeal cancer (excl. UKB) || ||	TRUE	igd	NA	NA	NA	NA	NA	NA	NA	14	94023972	0.00142984	1.20005e-20	NA	ieu-b-5118	adult BMI	TRUE	reported	igd	2	1	TRUE
	rs6583310	C	G	C	G	0.00878295	-0.014193	0.438755	0.430443	FALSE	TRUE	TRUE	ieu-b-5124	3	196170985	0.0686186	NA	0.836136	HPC_noukb	Hypopharyngeal cancer (excl. UKB)	Hypopharyngeal cancer (excl. UKB) || ||	TRUE	igd	NA	NA	NA	NA	NA	NA	NA	3	196170985	0.0013839	2.19999e-10	NA	ieu-b-5118	adult BMI	TRUE	reported	igd	2	1	FALSE
	rs66460909	A	G	A	G	-0.0156925	0.0689783	0.1923	0.189209	FALSE	FALSE	FALSE	ieu-b-5124	20	51195387	0.0839704	NA	0.411385	HPC_noukb	Hypopharyngeal cancer (excl. UKB)	Hypopharyngeal cancer (excl. UKB) || ||	TRUE	igd	NA	NA	NA	NA	NA	NA	NA	20	51195387	0.00174901	2.90001e-19	NA	ieu-b-5118	adult BMI	TRUE	reported	igd	2	1	TRUE
	rs66679256	T	C	T	C	0.0095121	0.0468396	0.445885	0.441753	FALSE	FALSE	FALSE	ieu-b-5124	4	18351898	0.0687993	NA	0.495989	HPC_noukb	Hypopharyngeal cancer (excl. UKB)	Hypopharyngeal cancer (excl. UKB) || ||	TRUE	igd	NA	NA	NA	NA	NA	NA	NA	4	18351898	0.00138055	5.60015e-12	NA	ieu-b-5118	adult BMI	TRUE	reported	igd	2	1	TRUE
	rs6669341	G	A	G	A	-0.0106846	-0.0312236	0.582662	0.584712	FALSE	FALSE	FALSE	ieu-b-5124	1	47678458	0.0687648	NA	0.649782	HPC_noukb	Hypopharyngeal cancer (excl. UKB)	Hypopharyngeal cancer (excl. UKB) || ||	TRUE	igd	NA	NA	NA	NA	NA	NA	NA	1	47678458	0.0013873	1.29987e-14	NA	ieu-b-5118	adult BMI	TRUE	reported	igd	2	1	TRUE
	rs6679458	T	G	T	G	0.0115552	-0.0571677	0.590647	0.586505	FALSE	FALSE	FALSE	ieu-b-5124	1	96946253	0.0686328	NA	0.404873	HPC_noukb	Hypopharyngeal cancer (excl. UKB)	Hypopharyngeal cancer (excl. UKB) || ||	TRUE	igd	NA	NA	NA	NA	NA	NA	NA	1	96946253	0.00138957	9.09913e-17	NA	ieu-b-5118	adult BMI	TRUE	reported	igd	2	1	TRUE
	rs6688826	C	T	C	T	0.00860284	-0.0165186	0.298176	0.293653	FALSE	FALSE	FALSE	ieu-b-5124	1	80812329	0.0750068	NA	0.825693	HPC_noukb	Hypopharyngeal cancer (excl. UKB)	Hypopharyngeal cancer (excl. UKB) || ||	TRUE	igd	NA	NA	NA	NA	NA	NA	NA	1	80812329	0.00149387	8.50002e-09	NA	ieu-b-5118	adult BMI	TRUE	reported	igd	2	1	TRUE
	rs6716898	A	G	A	G	0.00866812	-0.0646603	0.483339	0.484455	FALSE	FALSE	FALSE	ieu-b-5124	2	198944271	0.0686042	NA	0.345931	HPC_noukb	Hypopharyngeal cancer (excl. UKB)	Hypopharyngeal cancer (excl. UKB) || ||	TRUE	igd	NA	NA	NA	NA	NA	NA	NA	2	198944271	0.00137	2.5e-10	NA	ieu-b-5118	adult BMI	TRUE	reported	igd	2	1	TRUE
	rs67257872	G	A	G	A	-0.0105979	-0.0802269	0.446708	0.450506	FALSE	FALSE	FALSE	ieu-b-5124	11	8530218	0.0673118	NA	0.233312	HPC_noukb	Hypopharyngeal cancer (excl. UKB)	Hypopharyngeal cancer (excl. UKB) || ||	TRUE	igd	NA	NA	NA	NA	NA	NA	NA	11	8530218	0.00137933	1.50003e-14	NA	ieu-b-5118	adult BMI	TRUE	reported	igd	2	1	TRUE
	rs6732311	G	C	G	C	0.0092841	-0.0939555	0.428326	0.424269	FALSE	TRUE	TRUE	ieu-b-5124	2	50690879	0.0691871	NA	0.174466	HPC_noukb	Hypopharyngeal cancer (excl. UKB)	Hypopharyngeal cancer (excl. UKB) || ||	TRUE	igd	NA	NA	NA	NA	NA	NA	NA	2	50690879	0.00138126	1.80011e-11	NA	ieu-b-5118	adult BMI	TRUE	reported	igd	2	1	FALSE
	rs6752378	A	C	A	C	0.020021	0.0599527	0.486037	0.477379	FALSE	FALSE	FALSE	ieu-b-5124	2	25150116	0.0673099	NA	0.373092	HPC_noukb	Hypopharyngeal cancer (excl. UKB)	Hypopharyngeal cancer (excl. UKB) || ||	TRUE	igd	NA	NA	NA	NA	NA	NA	NA	2	25150116	0.00136857	1.80011e-48	NA	ieu-b-5118	adult BMI	TRUE	reported	igd	2	1	TRUE
	rs6752979	A	G	A	G	0.00895678	-0.0276602	0.316743	0.313002	FALSE	FALSE	FALSE	ieu-b-5124	2	81741750	0.0741327	NA	0.709062	HPC_noukb	Hypopharyngeal cancer (excl. UKB)	Hypopharyngeal cancer (excl. UKB) || ||	TRUE	igd	NA	NA	NA	NA	NA	NA	NA	2	81741750	0.00146997	1.09999e-09	NA	ieu-b-5118	adult BMI	TRUE	reported	igd	2	1	TRUE
	rs67609008	C	T	C	T	0.0104403	-0.0764586	0.283561	0.275909	FALSE	FALSE	FALSE	ieu-b-5124	10	126640936	0.076077	NA	0.314889	HPC_noukb	Hypopharyngeal cancer (excl. UKB)	Hypopharyngeal cancer (excl. UKB) || ||	TRUE	igd	NA	NA	NA	NA	NA	NA	NA	10	126640936	0.0015276	8.19974e-12	NA	ieu-b-5118	adult BMI	TRUE	reported	igd	2	1	TRUE
	rs680071	C	T	C	T	0.0117393	-0.189989	0.880597	0.877386	FALSE	FALSE	FALSE	ieu-b-5124	11	103088414	0.0991013	NA	0.055223	HPC_noukb	Hypopharyngeal cancer (excl. UKB)	Hypopharyngeal cancer (excl. UKB) || ||	TRUE	igd	NA	NA	NA	NA	NA	NA	NA	11	103088414	0.0021142	2.80001e-08	NA	ieu-b-5118	adult BMI	TRUE	reported	igd	2	1	TRUE
	rs683139	G	A	G	A	-0.0103616	0.102889	0.715465	0.718041	FALSE	FALSE	FALSE	ieu-b-5124	2	86848185	0.0772206	NA	0.182728	HPC_noukb	Hypopharyngeal cancer (excl. UKB)	Hypopharyngeal cancer (excl. UKB) || ||	TRUE	igd	NA	NA	NA	NA	NA	NA	NA	2	86848185	0.00152034	9.3994e-12	NA	ieu-b-5118	adult BMI	TRUE	reported	igd	2	1	TRUE
	rs6843852	T	C	T	C	0.00871909	-0.0291341	0.507703	0.514619	FALSE	FALSE	FALSE	ieu-b-5124	4	162132758	0.0681136	NA	0.668849	HPC_noukb	Hypopharyngeal cancer (excl. UKB)	Hypopharyngeal cancer (excl. UKB) || ||	TRUE	igd	NA	NA	NA	NA	NA	NA	NA	4	162132758	0.00137121	2e-10	NA	ieu-b-5118	adult BMI	TRUE	reported	igd	2	1	TRUE
	rs6870983	T	C	T	C	-0.0137971	0.0303249	0.21404	0.213659	FALSE	FALSE	FALSE	ieu-b-5124	5	87697533	0.0814333	NA	0.709602	HPC_noukb	Hypopharyngeal cancer (excl. UKB)	Hypopharyngeal cancer (excl. UKB) || ||	TRUE	igd	NA	NA	NA	NA	NA	NA	NA	5	87697533	0.00167313	1.59993e-16	NA	ieu-b-5118	adult BMI	TRUE	reported	igd	2	1	TRUE
	rs6925772	C	T	C	T	0.0097559	0.0124569	0.803146	0.799264	FALSE	FALSE	FALSE	ieu-b-5124	6	12020241	0.084423	NA	0.882695	HPC_noukb	Hypopharyngeal cancer (excl. UKB)	Hypopharyngeal cancer (excl. UKB) || ||	TRUE	igd	NA	NA	NA	NA	NA	NA	NA	6	12020241	0.00172281	1.5e-08	NA	ieu-b-5118	adult BMI	TRUE	reported	igd	2	1	TRUE
	rs6938973	C	T	C	T	0.0118066	0.128493	0.601324	0.609417	FALSE	FALSE	FALSE	ieu-b-5124	6	98421721	0.0701141	NA	0.0668575	HPC_noukb	Hypopharyngeal cancer (excl. UKB)	Hypopharyngeal cancer (excl. UKB) || ||	TRUE	igd	NA	NA	NA	NA	NA	NA	NA	6	98421721	0.00140063	3.50026e-17	NA	ieu-b-5118	adult BMI	TRUE	reported	igd	2	1	TRUE
	rs6950388	A	G	A	G	0.00945149	-0.0459753	0.795143	0.757225	FALSE	FALSE	FALSE	ieu-b-5124	7	1270699	0.0881552	NA	0.601999	HPC_noukb	Hypopharyngeal cancer (excl. UKB)	Hypopharyngeal cancer (excl. UKB) || ||	TRUE	igd	NA	NA	NA	NA	NA	NA	NA	7	1270699	0.00169839	2.59998e-08	NA	ieu-b-5118	adult BMI	TRUE	reported	igd	2	1	TRUE
	rs698147	G	A	G	A	-0.00877987	-0.0354912	0.543539	0.54124	FALSE	FALSE	FALSE	ieu-b-5124	5	3513485	0.0672826	NA	0.59785	HPC_noukb	Hypopharyngeal cancer (excl. UKB)	Hypopharyngeal cancer (excl. UKB) || ||	TRUE	igd	NA	NA	NA	NA	NA	NA	NA	5	3513485	0.0013771	1.79999e-10	NA	ieu-b-5118	adult BMI	TRUE	reported	igd	2	1	TRUE
	rs7020196	T	C	T	C	-0.00778854	-0.0723588	0.580321	0.566594	FALSE	FALSE	FALSE	ieu-b-5124	9	12289527	0.0701812	NA	0.302527	HPC_noukb	Hypopharyngeal cancer (excl. UKB)	Hypopharyngeal cancer (excl. UKB) || ||	TRUE	igd	NA	NA	NA	NA	NA	NA	NA	9	12289527	0.00141323	3.59998e-08	NA	ieu-b-5118	adult BMI	TRUE	reported	igd	2	1	TRUE
	rs7038943	C	T	C	T	-0.00926108	-0.141036	0.338635	0.348771	FALSE	FALSE	FALSE	ieu-b-5124	9	120377178	0.0723903	NA	0.0513819	HPC_noukb	Hypopharyngeal cancer (excl. UKB)	Hypopharyngeal cancer (excl. UKB) || ||	TRUE	igd	NA	NA	NA	NA	NA	NA	NA	9	120377178	0.00144711	1.6e-10	NA	ieu-b-5118	adult BMI	TRUE	reported	igd	2	1	TRUE
	rs7038966	T	C	T	C	0.00947635	0.119535	0.411358	0.40411	FALSE	FALSE	FALSE	ieu-b-5124	9	73777777	0.068602	NA	0.081431	HPC_noukb	Hypopharyngeal cancer (excl. UKB)	Hypopharyngeal cancer (excl. UKB) || ||	TRUE	igd	NA	NA	NA	NA	NA	NA	NA	9	73777777	0.00140121	1.39991e-11	NA	ieu-b-5118	adult BMI	TRUE	reported	igd	2	1	TRUE
	rs7102934	C	T	C	T	0.00907898	-0.0688845	0.312494	0.304892	FALSE	FALSE	FALSE	ieu-b-5124	11	84648068	0.0738143	NA	0.35071	HPC_noukb	Hypopharyngeal cancer (excl. UKB)	Hypopharyngeal cancer (excl. UKB) || ||	TRUE	igd	NA	NA	NA	NA	NA	NA	NA	11	84648068	0.00149355	1.2e-09	NA	ieu-b-5118	adult BMI	TRUE	reported	igd	2	1	TRUE
	rs7132908	A	G	A	G	0.0186209	-0.0461596	0.384463	0.385314	FALSE	FALSE	FALSE	ieu-b-5124	12	50263148	0.0701861	NA	0.510747	HPC_noukb	Hypopharyngeal cancer (excl. UKB)	Hypopharyngeal cancer (excl. UKB) || ||	TRUE	igd	NA	NA	NA	NA	NA	NA	NA	12	50263148	0.00141036	8.4004e-40	NA	ieu-b-5118	adult BMI	TRUE	reported	igd	2	1	TRUE
	rs71495049	A	G	A	G	0.0170656	0.00983017	0.083535	0.0870656	FALSE	FALSE	FALSE	ieu-b-5124	10	34014435	0.122578	NA	0.936082	HPC_noukb	Hypopharyngeal cancer (excl. UKB)	Hypopharyngeal cancer (excl. UKB) || ||	TRUE	igd	NA	NA	NA	NA	NA	NA	NA	10	34014435	0.00247827	5.70033e-12	NA	ieu-b-5118	adult BMI	TRUE	reported	igd	2	1	TRUE
	rs7182917	C	T	C	T	-0.00873699	-0.0528638	0.450089	0.453013	FALSE	FALSE	FALSE	ieu-b-5124	15	52080803	0.0685283	NA	0.440461	HPC_noukb	Hypopharyngeal cancer (excl. UKB)	Hypopharyngeal cancer (excl. UKB) || ||	TRUE	igd	NA	NA	NA	NA	NA	NA	NA	15	52080803	0.00138531	2.80001e-10	NA	ieu-b-5118	adult BMI	TRUE	reported	igd	2	1	TRUE
	rs7206608	G	C	G	C	0.00978895	0.0642969	0.321683	0.317112	FALSE	TRUE	FALSE	ieu-b-5124	16	82872628	0.0723772	NA	0.374348	HPC_noukb	Hypopharyngeal cancer (excl. UKB)	Hypopharyngeal cancer (excl. UKB) || ||	TRUE	igd	NA	NA	NA	NA	NA	NA	NA	16	82872628	0.00146872	2.60016e-11	NA	ieu-b-5118	adult BMI	TRUE	reported	igd	2	1	TRUE
	rs72494444	T	C	T	C	-0.0167343	-0.132081	0.114674	0.0935079	FALSE	FALSE	FALSE	ieu-b-5124	7	99032399	0.122269	NA	0.280033	HPC_noukb	Hypopharyngeal cancer (excl. UKB)	Hypopharyngeal cancer (excl. UKB) || ||	TRUE	igd	TRUE	rs72494444	rs11973173	T	C	G	A	7	99024900	0.00215583	8.30042e-15	NA	ieu-b-5118	adult BMI	TRUE	reported	igd	2	1	TRUE
	rs72892910	T	G	T	G	0.0252844	0.129625	0.172245	0.181384	FALSE	FALSE	FALSE	ieu-b-5124	6	50816887	0.0845713	NA	0.125343	HPC_noukb	Hypopharyngeal cancer (excl. UKB)	Hypopharyngeal cancer (excl. UKB) || ||	TRUE	igd	NA	NA	NA	NA	NA	NA	NA	6	50816887	0.00181803	5.70033e-44	NA	ieu-b-5118	adult BMI	TRUE	reported	igd	2	1	TRUE
	rs72910629	G	A	G	A	0.0132548	-0.00982065	0.135994	0.148788	FALSE	FALSE	FALSE	ieu-b-5124	6	69761994	0.0985619	NA	0.920631	HPC_noukb	Hypopharyngeal cancer (excl. UKB)	Hypopharyngeal cancer (excl. UKB) || ||	TRUE	igd	NA	NA	NA	NA	NA	NA	NA	6	69761994	0.00201085	4.30031e-11	NA	ieu-b-5118	adult BMI	TRUE	reported	igd	2	1	TRUE
	rs72917533	C	T	C	T	-0.011462	0.146095	0.185694	0.178153	FALSE	FALSE	FALSE	ieu-b-5124	2	175238924	0.0853735	NA	0.0870362	HPC_noukb	Hypopharyngeal cancer (excl. UKB)	Hypopharyngeal cancer (excl. UKB) || ||	TRUE	igd	NA	NA	NA	NA	NA	NA	NA	2	175238924	0.00176411	8.19974e-11	NA	ieu-b-5118	adult BMI	TRUE	reported	igd	2	1	TRUE
	rs72976986	A	G	A	G	-0.0138512	0.0788298	0.19017	0.184619	FALSE	FALSE	FALSE	ieu-b-5124	19	4050424	0.0878785	NA	0.369702	HPC_noukb	Hypopharyngeal cancer (excl. UKB)	Hypopharyngeal cancer (excl. UKB) || ||	TRUE	igd	NA	NA	NA	NA	NA	NA	NA	19	4050424	0.00176589	4.40048e-15	NA	ieu-b-5118	adult BMI	TRUE	reported	igd	2	1	TRUE
	rs73026725	A	C	A	C	-0.0141219	0.0425521	0.153559	0.148427	FALSE	FALSE	FALSE	ieu-b-5124	19	31017686	0.0941956	NA	0.651454	HPC_noukb	Hypopharyngeal cancer (excl. UKB)	Hypopharyngeal cancer (excl. UKB) || ||	TRUE	igd	NA	NA	NA	NA	NA	NA	NA	19	31017686	0.00190681	1.29987e-13	NA	ieu-b-5118	adult BMI	TRUE	reported	igd	2	1	TRUE
	rs7321051	G	A	G	A	-0.0079523	-0.0249235	0.625965	0.596632	FALSE	FALSE	FALSE	ieu-b-5124	13	28654600	0.0712905	NA	0.726636	HPC_noukb	Hypopharyngeal cancer (excl. UKB)	Hypopharyngeal cancer (excl. UKB) || ||	TRUE	igd	NA	NA	NA	NA	NA	NA	NA	13	28654600	0.00142368	2.30001e-08	NA	ieu-b-5118	adult BMI	TRUE	reported	igd	2	1	TRUE
	rs73213484	T	A	T	A	-0.0146376	-0.0233491	0.141159	0.14741	FALSE	TRUE	FALSE	ieu-b-5124	4	28489339	0.0968429	NA	0.809475	HPC_noukb	Hypopharyngeal cancer (excl. UKB)	Hypopharyngeal cancer (excl. UKB) || ||	TRUE	igd	NA	NA	NA	NA	NA	NA	NA	4	28489339	0.00197063	1.10002e-13	NA	ieu-b-5118	adult BMI	TRUE	reported	igd	2	1	TRUE
	rs7331420	A	G	A	G	-0.00914179	-0.00904074	0.285323	0.293111	FALSE	FALSE	FALSE	ieu-b-5124	13	99236471	0.0747292	NA	0.903707	HPC_noukb	Hypopharyngeal cancer (excl. UKB)	Hypopharyngeal cancer (excl. UKB) || ||	TRUE	igd	NA	NA	NA	NA	NA	NA	NA	13	99236471	0.00152583	2.1e-09	NA	ieu-b-5118	adult BMI	TRUE	reported	igd	2	1	TRUE
	rs738140	G	A	G	A	-0.00885996	0.0927731	0.310157	0.320855	FALSE	FALSE	FALSE	ieu-b-5124	22	41884954	0.0704771	NA	0.188054	HPC_noukb	Hypopharyngeal cancer (excl. UKB)	Hypopharyngeal cancer (excl. UKB) || ||	TRUE	igd	NA	NA	NA	NA	NA	NA	NA	22	41884954	0.00148784	2.59998e-09	NA	ieu-b-5118	adult BMI	TRUE	reported	igd	2	1	TRUE
	rs73982435	T	C	T	C	-0.00942922	0.187252	0.215837	0.226107	FALSE	FALSE	FALSE	ieu-b-5124	17	31473455	0.0776365	NA	0.0158697	HPC_noukb	Hypopharyngeal cancer (excl. UKB)	Hypopharyngeal cancer (excl. UKB) || ||	TRUE	igd	NA	NA	NA	NA	NA	NA	NA	17	31473455	0.00166802	1.6e-08	NA	ieu-b-5118	adult BMI	TRUE	reported	igd	2	1	TRUE
	rs740157	G	A	G	A	-0.00761723	-0.0170837	0.56745	0.563121	FALSE	FALSE	FALSE	ieu-b-5124	7	77055885	0.0676346	NA	0.800587	HPC_noukb	Hypopharyngeal cancer (excl. UKB)	Hypopharyngeal cancer (excl. UKB) || ||	TRUE	igd	NA	NA	NA	NA	NA	NA	NA	7	77055885	0.00138996	4.20001e-08	NA	ieu-b-5118	adult BMI	TRUE	reported	igd	2	1	TRUE
	rs7424120	T	C	T	C	-0.0142008	0.110119	0.601915	0.602543	FALSE	FALSE	FALSE	ieu-b-5124	2	59313974	0.0696713	NA	0.113983	HPC_noukb	Hypopharyngeal cancer (excl. UKB)	Hypopharyngeal cancer (excl. UKB) || ||	TRUE	igd	NA	NA	NA	NA	NA	NA	NA	2	59313974	0.0014016	4.00037e-24	NA	ieu-b-5118	adult BMI	TRUE	reported	igd	2	1	TRUE
	rs7498044	A	G	A	G	-0.00995173	0.0833548	0.217362	0.216066	FALSE	FALSE	FALSE	ieu-b-5124	15	92573639	0.0821875	NA	0.310486	HPC_noukb	Hypopharyngeal cancer (excl. UKB)	Hypopharyngeal cancer (excl. UKB) || ||	TRUE	igd	NA	NA	NA	NA	NA	NA	NA	15	92573639	0.00168107	3.2e-09	NA	ieu-b-5118	adult BMI	TRUE	reported	igd	2	1	TRUE
	rs7498665	G	A	G	A	0.0172834	0.0372167	0.399544	0.401748	FALSE	FALSE	FALSE	ieu-b-5124	16	28883241	0.0693234	NA	0.591367	HPC_noukb	Hypopharyngeal cancer (excl. UKB)	Hypopharyngeal cancer (excl. UKB) || ||	TRUE	igd	NA	NA	NA	NA	NA	NA	NA	16	28883241	0.00140127	5.90065e-35	NA	ieu-b-5118	adult BMI	TRUE	reported	igd	2	1	TRUE
	rs7519259	A	G	A	G	0.00914331	-0.0239419	0.528473	0.524433	FALSE	FALSE	FALSE	ieu-b-5124	1	66434743	0.0679371	NA	0.724528	HPC_noukb	Hypopharyngeal cancer (excl. UKB)	Hypopharyngeal cancer (excl. UKB) || ||	TRUE	igd	NA	NA	NA	NA	NA	NA	NA	1	66434743	0.00137713	3.19963e-11	NA	ieu-b-5118	adult BMI	TRUE	reported	igd	2	1	TRUE
	rs75463177	T	G	T	G	-0.0173326	0.000446677	0.073176	0.0790988	FALSE	FALSE	FALSE	ieu-b-5124	15	73673079	0.126374	NA	0.99718	HPC_noukb	Hypopharyngeal cancer (excl. UKB)	Hypopharyngeal cancer (excl. UKB) || ||	TRUE	igd	NA	NA	NA	NA	NA	NA	NA	15	73673079	0.00264637	5.79963e-11	NA	ieu-b-5118	adult BMI	TRUE	reported	igd	2	1	TRUE
	rs754635	G	C	G	C	0.0150227	-0.0859244	0.886602	0.877454	FALSE	TRUE	FALSE	ieu-b-5124	3	42305131	0.103972	NA	0.408567	HPC_noukb	Hypopharyngeal cancer (excl. UKB)	Hypopharyngeal cancer (excl. UKB) || ||	TRUE	igd	NA	NA	NA	NA	NA	NA	NA	3	42305131	0.00215753	3.29989e-12	NA	ieu-b-5118	adult BMI	TRUE	reported	igd	2	1	TRUE
	rs7549358	C	G	C	G	-0.00882987	-0.0245686	0.64429	0.640741	FALSE	TRUE	FALSE	ieu-b-5124	1	115252609	0.0701746	NA	0.72626	HPC_noukb	Hypopharyngeal cancer (excl. UKB)	Hypopharyngeal cancer (excl. UKB) || ||	TRUE	igd	NA	NA	NA	NA	NA	NA	NA	1	115252609	0.00142922	6.49995e-10	NA	ieu-b-5118	adult BMI	TRUE	reported	igd	2	1	TRUE
	rs75499503	T	C	T	C	-0.0114761	-0.105427	0.22009	0.229736	FALSE	FALSE	FALSE	ieu-b-5124	6	26145217	0.0833899	NA	0.206136	HPC_noukb	Hypopharyngeal cancer (excl. UKB)	Hypopharyngeal cancer (excl. UKB) || ||	TRUE	igd	NA	NA	NA	NA	NA	NA	NA	6	26145217	0.00167813	8.00018e-12	NA	ieu-b-5118	adult BMI	TRUE	reported	igd	2	1	TRUE
	rs75500572	A	G	A	G	0.0091094	-0.0834198	0.342692	0.340084	FALSE	FALSE	FALSE	ieu-b-5124	2	228997880	0.0718846	NA	0.245858	HPC_noukb	Hypopharyngeal cancer (excl. UKB)	Hypopharyngeal cancer (excl. UKB) || ||	TRUE	igd	NA	NA	NA	NA	NA	NA	NA	2	228997880	0.00144141	2.59998e-10	NA	ieu-b-5118	adult BMI	TRUE	reported	igd	2	1	TRUE
	rs7607923	A	G	A	G	-0.00939929	-0.105167	0.368783	0.35958	FALSE	FALSE	FALSE	ieu-b-5124	2	55323183	0.0709678	NA	0.138368	HPC_noukb	Hypopharyngeal cancer (excl. UKB)	Hypopharyngeal cancer (excl. UKB) || ||	TRUE	igd	NA	NA	NA	NA	NA	NA	NA	2	55323183	0.00142814	4.70002e-11	NA	ieu-b-5118	adult BMI	TRUE	reported	igd	2	1	TRUE
	rs7612174	A	G	A	G	-0.0113996	0.077691	0.124032	0.12966	FALSE	FALSE	FALSE	ieu-b-5124	3	125203739	0.097455	NA	0.425336	HPC_noukb	Hypopharyngeal cancer (excl. UKB)	Hypopharyngeal cancer (excl. UKB) || ||	TRUE	igd	NA	NA	NA	NA	NA	NA	NA	3	125203739	0.00207948	4.20001e-08	NA	ieu-b-5118	adult BMI	TRUE	reported	igd	2	1	TRUE
	rs76387394	G	A	G	A	0.0174085	0.149117	0.05298	0.0509637	FALSE	FALSE	FALSE	ieu-b-5124	8	85685773	0.152002	NA	0.326582	HPC_noukb	Hypopharyngeal cancer (excl. UKB)	Hypopharyngeal cancer (excl. UKB) || ||	TRUE	igd	NA	NA	NA	NA	NA	NA	NA	8	85685773	0.0030646	1.29999e-08	NA	ieu-b-5118	adult BMI	TRUE	reported	igd	2	1	TRUE
	rs7640424	T	C	T	C	-0.00850774	-0.0837532	0.310705	0.300418	FALSE	FALSE	FALSE	ieu-b-5124	3	107820063	0.0745877	NA	0.261488	HPC_noukb	Hypopharyngeal cancer (excl. UKB)	Hypopharyngeal cancer (excl. UKB) || ||	TRUE	igd	NA	NA	NA	NA	NA	NA	NA	3	107820063	0.00148262	9.59997e-09	NA	ieu-b-5118	adult BMI	TRUE	reported	igd	2	1	TRUE
	rs76702514	G	C	G	C	-0.0101367	-0.0345405	0.210606	0.21223	FALSE	TRUE	FALSE	ieu-b-5124	1	195148296	0.0840864	NA	0.681238	HPC_noukb	Hypopharyngeal cancer (excl. UKB)	Hypopharyngeal cancer (excl. UKB) || ||	TRUE	igd	NA	NA	NA	NA	NA	NA	NA	1	195148296	0.001689	2e-09	NA	ieu-b-5118	adult BMI	TRUE	reported	igd	2	1	TRUE
	rs77165542	T	C	T	C	-0.0601319	0.498618	0.035504	0.0346165	FALSE	FALSE	FALSE	ieu-b-5124	2	430975	0.160016	NA	0.00183286	HPC_noukb	Hypopharyngeal cancer (excl. UKB)	Hypopharyngeal cancer (excl. UKB) || ||	TRUE	igd	NA	NA	NA	NA	NA	NA	NA	2	430975	0.00374038	3.69999e-58	NA	ieu-b-5118	adult BMI	TRUE	reported	igd	2	1	TRUE
	rs7719067	G	A	G	A	-0.0093096	-0.0824973	0.572418	0.576485	FALSE	FALSE	FALSE	ieu-b-5124	5	153538241	0.0680235	NA	0.225216	HPC_noukb	Hypopharyngeal cancer (excl. UKB)	Hypopharyngeal cancer (excl. UKB) || ||	TRUE	igd	NA	NA	NA	NA	NA	NA	NA	5	153538241	0.00138359	1.69981e-11	NA	ieu-b-5118	adult BMI	TRUE	reported	igd	2	1	TRUE
	rs7749708	T	C	T	C	0.00998267	-0.0093279	0.293659	0.301278	FALSE	FALSE	FALSE	ieu-b-5124	6	153375907	0.0741373	NA	0.899875	HPC_noukb	Hypopharyngeal cancer (excl. UKB)	Hypopharyngeal cancer (excl. UKB) || ||	TRUE	igd	NA	NA	NA	NA	NA	NA	NA	6	153375907	0.00150851	3.69999e-11	NA	ieu-b-5118	adult BMI	TRUE	reported	igd	2	1	TRUE
	rs7774	A	C	A	C	0.00938567	-0.00275659	0.310486	0.322143	FALSE	FALSE	FALSE	ieu-b-5124	17	4801887	0.0725756	NA	0.969702	HPC_noukb	Hypopharyngeal cancer (excl. UKB)	Hypopharyngeal cancer (excl. UKB) || ||	TRUE	igd	TRUE	rs7774	rs12936083	A	C	G	A	17	4801163	0.0014914	3.09999e-10	NA	ieu-b-5118	adult BMI	TRUE	reported	igd	2	1	TRUE
	rs7795394	A	T	A	T	-0.00877244	-0.172156	0.624969	0.621006	FALSE	TRUE	FALSE	ieu-b-5124	7	113560607	0.0689787	NA	0.0125675	HPC_noukb	Hypopharyngeal cancer (excl. UKB)	Hypopharyngeal cancer (excl. UKB) || ||	TRUE	igd	NA	NA	NA	NA	NA	NA	NA	7	113560607	0.00141781	6.1e-10	NA	ieu-b-5118	adult BMI	TRUE	reported	igd	2	1	TRUE
	rs78054636	T	C	T	C	0.0110949	-0.0582714	0.146394	0.143818	FALSE	FALSE	FALSE	ieu-b-5124	4	80873617	0.0992237	NA	0.55702	HPC_noukb	Hypopharyngeal cancer (excl. UKB)	Hypopharyngeal cancer (excl. UKB) || ||	TRUE	igd	NA	NA	NA	NA	NA	NA	NA	4	80873617	0.0019584	1.5e-08	NA	ieu-b-5118	adult BMI	TRUE	reported	igd	2	1	TRUE
	rs784257	C	T	C	T	0.0105291	0.0275615	0.812482	0.814045	FALSE	FALSE	FALSE	ieu-b-5124	18	53397199	0.0876938	NA	0.753298	HPC_noukb	Hypopharyngeal cancer (excl. UKB)	Hypopharyngeal cancer (excl. UKB) || ||	TRUE	igd	NA	NA	NA	NA	NA	NA	NA	18	53397199	0.00176746	2.59998e-09	NA	ieu-b-5118	adult BMI	TRUE	reported	igd	2	1	TRUE
	rs785510	C	T	C	T	0.00918444	0.00721041	0.704508	0.700487	FALSE	FALSE	FALSE	ieu-b-5124	1	46528618	0.0737874	NA	0.922156	HPC_noukb	Hypopharyngeal cancer (excl. UKB)	Hypopharyngeal cancer (excl. UKB) || ||	TRUE	igd	NA	NA	NA	NA	NA	NA	NA	1	46528618	0.00150054	9.29994e-10	NA	ieu-b-5118	adult BMI	TRUE	reported	igd	2	1	TRUE
	rs78605811	C	A	C	A	-0.0200087	0.182554	0.054028	0.0565763	FALSE	FALSE	FALSE	ieu-b-5124	3	83631491	0.137759	NA	0.185116	HPC_noukb	Hypopharyngeal cancer (excl. UKB)	Hypopharyngeal cancer (excl. UKB) || ||	TRUE	igd	NA	NA	NA	NA	NA	NA	NA	3	83631491	0.00308588	8.9002e-11	NA	ieu-b-5118	adult BMI	TRUE	reported	igd	2	1	TRUE
	rs78677597	C	A	C	A	0.00928439	-0.144227	0.244406	0.225408	FALSE	FALSE	FALSE	ieu-b-5124	6	100610044	0.0846751	NA	0.0885116	HPC_noukb	Hypopharyngeal cancer (excl. UKB)	Hypopharyngeal cancer (excl. UKB) || ||	TRUE	igd	NA	NA	NA	NA	NA	NA	NA	6	100610044	0.00159581	5.99998e-09	NA	ieu-b-5118	adult BMI	TRUE	reported	igd	2	1	TRUE
	rs7893571	T	G	T	G	0.0101768	-0.036517	0.665701	0.656596	FALSE	FALSE	FALSE	ieu-b-5124	10	16750129	0.0727416	NA	0.615662	HPC_noukb	Hypopharyngeal cancer (excl. UKB)	Hypopharyngeal cancer (excl. UKB) || ||	TRUE	igd	NA	NA	NA	NA	NA	NA	NA	10	16750129	0.00145748	2.90001e-12	NA	ieu-b-5118	adult BMI	TRUE	reported	igd	2	1	TRUE
	rs79186842	G	A	G	A	-0.0134777	0.220977	0.146262	0.145698	FALSE	FALSE	FALSE	ieu-b-5124	20	47689036	0.0880902	NA	0.0121233	HPC_noukb	Hypopharyngeal cancer (excl. UKB)	Hypopharyngeal cancer (excl. UKB) || ||	TRUE	igd	NA	NA	NA	NA	NA	NA	NA	20	47689036	0.00195029	4.79954e-12	NA	ieu-b-5118	adult BMI	TRUE	reported	igd	2	1	TRUE
	rs7924036	T	G	T	G	-0.0096342	0.179926	0.50333	0.502372	FALSE	FALSE	FALSE	ieu-b-5124	10	65191645	0.0674721	NA	0.00766055	HPC_noukb	Hypopharyngeal cancer (excl. UKB)	Hypopharyngeal cancer (excl. UKB) || ||	TRUE	igd	NA	NA	NA	NA	NA	NA	NA	10	65191645	0.00137162	2.19989e-12	NA	ieu-b-5118	adult BMI	TRUE	reported	igd	2	1	TRUE
	rs7925100	A	G	A	G	0.00916807	-0.0141352	0.396011	0.385598	FALSE	FALSE	FALSE	ieu-b-5124	11	118941596	0.0699049	NA	0.839756	HPC_noukb	Hypopharyngeal cancer (excl. UKB)	Hypopharyngeal cancer (excl. UKB) || ||	TRUE	igd	NA	NA	NA	NA	NA	NA	NA	11	118941596	0.00140267	6.29941e-11	NA	ieu-b-5118	adult BMI	TRUE	reported	igd	2	1	TRUE
	rs7936030	G	A	G	A	0.00982949	-0.0894636	0.82191	0.812354	FALSE	FALSE	FALSE	ieu-b-5124	11	45351472	0.0855464	NA	0.295658	HPC_noukb	Hypopharyngeal cancer (excl. UKB)	Hypopharyngeal cancer (excl. UKB) || ||	TRUE	igd	NA	NA	NA	NA	NA	NA	NA	11	45351472	0.00179184	4.09996e-08	NA	ieu-b-5118	adult BMI	TRUE	reported	igd	2	1	TRUE
	rs7939417	A	T	A	T	0.00791178	0.0364949	0.47456	0.465776	FALSE	TRUE	TRUE	ieu-b-5124	11	130853832	0.06911	NA	0.597451	HPC_noukb	Hypopharyngeal cancer (excl. UKB)	Hypopharyngeal cancer (excl. UKB) || ||	TRUE	igd	NA	NA	NA	NA	NA	NA	NA	11	130853832	0.00137417	8.50002e-09	NA	ieu-b-5118	adult BMI	TRUE	reported	igd	2	1	FALSE
	rs79478789	C	A	C	A	0.0104107	-0.113349	0.158111	0.161586	FALSE	FALSE	FALSE	ieu-b-5124	21	40553535	0.0969534	NA	0.242361	HPC_noukb	Hypopharyngeal cancer (excl. UKB)	Hypopharyngeal cancer (excl. UKB) || ||	TRUE	igd	NA	NA	NA	NA	NA	NA	NA	21	40553535	0.0018866	3.40001e-08	NA	ieu-b-5118	adult BMI	TRUE	reported	igd	2	1	TRUE
	rs7952102	C	T	C	T	-0.0091842	-0.0502371	0.387881	0.381901	FALSE	FALSE	FALSE	ieu-b-5124	11	892089	0.0711691	NA	0.48026	HPC_noukb	Hypopharyngeal cancer (excl. UKB)	Hypopharyngeal cancer (excl. UKB) || ||	TRUE	igd	NA	NA	NA	NA	NA	NA	NA	11	892089	0.00140541	6.4003e-11	NA	ieu-b-5118	adult BMI	TRUE	reported	igd	2	1	TRUE
	rs79682948	A	T	A	T	-0.0106682	0.0370391	0.187628	0.18574	FALSE	TRUE	FALSE	ieu-b-5124	7	39307243	0.0852386	NA	0.663901	HPC_noukb	Hypopharyngeal cancer (excl. UKB)	Hypopharyngeal cancer (excl. UKB) || ||	TRUE	igd	NA	NA	NA	NA	NA	NA	NA	7	39307243	0.00177075	1.7e-09	NA	ieu-b-5118	adult BMI	TRUE	reported	igd	2	1	TRUE
	rs7990098	G	T	G	T	0.00915821	0.0815136	0.412388	0.413829	FALSE	FALSE	FALSE	ieu-b-5124	13	96982541	0.0684453	NA	0.233681	HPC_noukb	Hypopharyngeal cancer (excl. UKB)	Hypopharyngeal cancer (excl. UKB) || ||	TRUE	igd	NA	NA	NA	NA	NA	NA	NA	13	96982541	0.00139468	5.10035e-11	NA	ieu-b-5118	adult BMI	TRUE	reported	igd	2	1	TRUE
	rs8008285	C	T	C	T	0.0108008	-0.029464	0.149439	0.144056	FALSE	FALSE	FALSE	ieu-b-5124	14	101146514	0.0975744	NA	0.762679	HPC_noukb	Hypopharyngeal cancer (excl. UKB)	Hypopharyngeal cancer (excl. UKB) || ||	TRUE	igd	NA	NA	NA	NA	NA	NA	NA	14	101146514	0.00193582	2.39999e-08	NA	ieu-b-5118	adult BMI	TRUE	reported	igd	2	1	TRUE
	rs8038574	C	T	C	T	-0.00907367	-0.0698275	0.653754	0.633136	FALSE	FALSE	FALSE	ieu-b-5124	15	95275890	0.071069	NA	0.325838	HPC_noukb	Hypopharyngeal cancer (excl. UKB)	Hypopharyngeal cancer (excl. UKB) || ||	TRUE	igd	NA	NA	NA	NA	NA	NA	NA	15	95275890	0.00145054	4e-10	NA	ieu-b-5118	adult BMI	TRUE	reported	igd	2	1	TRUE
	rs8045063	A	G	A	G	0.00997947	-0.0473794	0.189708	0.18844	FALSE	FALSE	FALSE	ieu-b-5124	16	49064424	0.0875189	NA	0.588258	HPC_noukb	Hypopharyngeal cancer (excl. UKB)	Hypopharyngeal cancer (excl. UKB) || ||	TRUE	igd	NA	NA	NA	NA	NA	NA	NA	16	49064424	0.00176025	1.40001e-08	NA	ieu-b-5118	adult BMI	TRUE	reported	igd	2	1	TRUE
	rs8092156	G	A	G	A	0.0101133	-0.0797029	0.279194	0.293549	FALSE	FALSE	FALSE	ieu-b-5124	18	63456733	0.0764216	NA	0.296978	HPC_noukb	Hypopharyngeal cancer (excl. UKB)	Hypopharyngeal cancer (excl. UKB) || ||	TRUE	igd	NA	NA	NA	NA	NA	NA	NA	18	63456733	0.00152823	3.59998e-11	NA	ieu-b-5118	adult BMI	TRUE	reported	igd	2	1	TRUE
	rs8124896	C	T	C	T	0.0131677	0.118517	0.100999	0.102794	FALSE	FALSE	FALSE	ieu-b-5124	20	21385659	0.105963	NA	0.263366	HPC_noukb	Hypopharyngeal cancer (excl. UKB)	Hypopharyngeal cancer (excl. UKB) || ||	TRUE	igd	NA	NA	NA	NA	NA	NA	NA	20	21385659	0.00228357	8.10009e-09	NA	ieu-b-5118	adult BMI	TRUE	reported	igd	2	1	TRUE
	rs815163	C	T	C	T	-0.0107541	0.0734266	0.563213	0.570665	FALSE	FALSE	FALSE	ieu-b-5124	1	190294726	0.0691984	NA	0.288644	HPC_noukb	Hypopharyngeal cancer (excl. UKB)	Hypopharyngeal cancer (excl. UKB) || ||	TRUE	igd	NA	NA	NA	NA	NA	NA	NA	1	190294726	0.00137834	6.09958e-15	NA	ieu-b-5118	adult BMI	TRUE	reported	igd	2	1	TRUE
	rs8192675	C	T	C	T	0.0117042	0.0340846	0.288647	0.287614	FALSE	FALSE	FALSE	ieu-b-5124	3	170724883	0.0731722	NA	0.641348	HPC_noukb	Hypopharyngeal cancer (excl. UKB)	Hypopharyngeal cancer (excl. UKB) || ||	TRUE	igd	NA	NA	NA	NA	NA	NA	NA	3	170724883	0.00150889	8.69961e-15	NA	ieu-b-5118	adult BMI	TRUE	reported	igd	2	1	TRUE
	rs827803	T	G	T	G	-0.00786618	0.0130645	0.565581	0.56595	FALSE	FALSE	FALSE	ieu-b-5124	3	157920266	0.0680371	NA	0.847726	HPC_noukb	Hypopharyngeal cancer (excl. UKB)	Hypopharyngeal cancer (excl. UKB) || ||	TRUE	igd	NA	NA	NA	NA	NA	NA	NA	3	157920266	0.00138053	1.2e-08	NA	ieu-b-5118	adult BMI	TRUE	reported	igd	2	1	TRUE
	rs845084	A	G	A	G	0.00985344	-0.0363886	0.258421	0.265944	FALSE	FALSE	FALSE	ieu-b-5124	10	125220036	0.0772675	NA	0.637682	HPC_noukb	Hypopharyngeal cancer (excl. UKB)	Hypopharyngeal cancer (excl. UKB) || ||	TRUE	igd	NA	NA	NA	NA	NA	NA	NA	10	125220036	0.00157289	3.69999e-10	NA	ieu-b-5118	adult BMI	TRUE	reported	igd	2	1	TRUE
	rs862320	T	C	T	C	-0.0143991	0.0279943	0.409642	0.41185	FALSE	FALSE	FALSE	ieu-b-5124	16	69651866	0.0684518	NA	0.682567	HPC_noukb	Hypopharyngeal cancer (excl. UKB)	Hypopharyngeal cancer (excl. UKB) || ||	TRUE	igd	NA	NA	NA	NA	NA	NA	NA	16	69651866	0.0013964	6.20012e-25	NA	ieu-b-5118	adult BMI	TRUE	reported	igd	2	1	TRUE
	rs868784	A	G	A	G	-0.00787224	0.0915101	0.380902	0.376303	FALSE	FALSE	FALSE	ieu-b-5124	11	43944388	0.0699554	NA	0.190832	HPC_noukb	Hypopharyngeal cancer (excl. UKB)	Hypopharyngeal cancer (excl. UKB) || ||	TRUE	igd	NA	NA	NA	NA	NA	NA	NA	11	43944388	0.00141664	2.69998e-08	NA	ieu-b-5118	adult BMI	TRUE	reported	igd	2	1	TRUE
	rs869400	G	T	G	T	0.0183105	-0.09336	0.814912	0.809995	FALSE	FALSE	FALSE	ieu-b-5124	3	185826740	0.0865329	NA	0.280634	HPC_noukb	Hypopharyngeal cancer (excl. UKB)	Hypopharyngeal cancer (excl. UKB) || ||	TRUE	igd	NA	NA	NA	NA	NA	NA	NA	3	185826740	0.00176638	3.50026e-25	NA	ieu-b-5118	adult BMI	TRUE	reported	igd	2	1	TRUE
	rs879620	T	C	T	C	0.0142563	0.0706188	0.613251	0.609698	FALSE	FALSE	FALSE	ieu-b-5124	16	4015729	0.0701262	NA	0.313923	HPC_noukb	Hypopharyngeal cancer (excl. UKB)	Hypopharyngeal cancer (excl. UKB) || ||	TRUE	igd	NA	NA	NA	NA	NA	NA	NA	16	4015729	0.00141252	5.90065e-24	NA	ieu-b-5118	adult BMI	TRUE	reported	igd	2	1	TRUE
	rs9257157	T	C	T	C	-0.0102034	0.14507	0.184966	0.187937	FALSE	FALSE	FALSE	ieu-b-5124	6	28736484	0.0827005	NA	0.0794036	HPC_noukb	Hypopharyngeal cancer (excl. UKB)	Hypopharyngeal cancer (excl. UKB) || ||	TRUE	igd	NA	NA	NA	NA	NA	NA	NA	6	28736484	0.0017655	7.49998e-09	NA	ieu-b-5118	adult BMI	TRUE	reported	igd	2	1	TRUE
	rs9319615	C	A	C	A	-0.0078364	-0.142947	0.553082	0.547722	FALSE	FALSE	FALSE	ieu-b-5124	17	79072594	0.0683596	NA	0.0365191	HPC_noukb	Hypopharyngeal cancer (excl. UKB)	Hypopharyngeal cancer (excl. UKB) || ||	TRUE	igd	NA	NA	NA	NA	NA	NA	NA	17	79072594	0.00138103	1.40001e-08	NA	ieu-b-5118	adult BMI	TRUE	reported	igd	2	1	TRUE
	rs935166	A	G	A	G	-0.0102424	-0.0732701	0.50672	0.504092	FALSE	FALSE	FALSE	ieu-b-5124	2	26949366	0.0679367	NA	0.280808	HPC_noukb	Hypopharyngeal cancer (excl. UKB)	Hypopharyngeal cancer (excl. UKB) || ||	TRUE	igd	NA	NA	NA	NA	NA	NA	NA	2	26949366	0.00136964	7.50067e-14	NA	ieu-b-5118	adult BMI	TRUE	reported	igd	2	1	TRUE
	rs9366863	C	T	C	T	-0.0173843	-0.0138296	0.671968	0.661184	FALSE	FALSE	FALSE	ieu-b-5124	6	34688946	0.0705991	NA	0.844697	HPC_noukb	Hypopharyngeal cancer (excl. UKB)	Hypopharyngeal cancer (excl. UKB) || ||	TRUE	igd	NA	NA	NA	NA	NA	NA	NA	6	34688946	0.00145749	8.49963e-33	NA	ieu-b-5118	adult BMI	TRUE	reported	igd	2	1	TRUE
	rs9421249	T	C	T	C	0.0104412	-0.0341686	0.260939	0.261467	FALSE	FALSE	FALSE	ieu-b-5124	10	118623322	0.0779287	NA	0.661053	HPC_noukb	Hypopharyngeal cancer (excl. UKB)	Hypopharyngeal cancer (excl. UKB) || ||	TRUE	igd	NA	NA	NA	NA	NA	NA	NA	10	118623322	0.00156447	2.49977e-11	NA	ieu-b-5118	adult BMI	TRUE	reported	igd	2	1	TRUE
	rs9426003	A	G	A	G	-0.00870696	-0.104278	0.297002	0.28145	FALSE	FALSE	FALSE	ieu-b-5124	1	34602870	0.0778805	NA	0.180589	HPC_noukb	Hypopharyngeal cancer (excl. UKB)	Hypopharyngeal cancer (excl. UKB) || ||	TRUE	igd	NA	NA	NA	NA	NA	NA	NA	1	34602870	0.00150522	7.29995e-09	NA	ieu-b-5118	adult BMI	TRUE	reported	igd	2	1	TRUE
	rs9477762	T	A	T	A	0.0201859	0.151693	0.054093	0.0538717	FALSE	TRUE	FALSE	ieu-b-5124	6	18507853	0.141753	NA	0.284564	HPC_noukb	Hypopharyngeal cancer (excl. UKB)	Hypopharyngeal cancer (excl. UKB) || ||	TRUE	igd	NA	NA	NA	NA	NA	NA	NA	6	18507853	0.00305238	3.80014e-11	NA	ieu-b-5118	adult BMI	TRUE	reported	igd	2	1	TRUE
	rs9478496	C	T	C	T	0.0116188	-0.181132	0.164209	0.165372	FALSE	FALSE	FALSE	ieu-b-5124	6	154333183	0.0953884	NA	0.0575785	HPC_noukb	Hypopharyngeal cancer (excl. UKB)	Hypopharyngeal cancer (excl. UKB) || ||	TRUE	igd	NA	NA	NA	NA	NA	NA	NA	6	154333183	0.00185594	3.79997e-10	NA	ieu-b-5118	adult BMI	TRUE	reported	igd	2	1	TRUE
	rs9507791	A	G	A	G	-0.00988442	0.0528942	0.787064	0.77783	FALSE	FALSE	FALSE	ieu-b-5124	13	27352678	0.0840859	NA	0.529316	HPC_noukb	Hypopharyngeal cancer (excl. UKB)	Hypopharyngeal cancer (excl. UKB) || ||	TRUE	igd	NA	NA	NA	NA	NA	NA	NA	13	27352678	0.00168301	4.30002e-09	NA	ieu-b-5118	adult BMI	TRUE	reported	igd	2	1	TRUE
	rs9507895	C	G	C	G	-0.0103271	0.101392	0.275351	0.267094	FALSE	TRUE	FALSE	ieu-b-5124	13	28018237	0.0754569	NA	0.179043	HPC_noukb	Hypopharyngeal cancer (excl. UKB)	Hypopharyngeal cancer (excl. UKB) || ||	TRUE	igd	NA	NA	NA	NA	NA	NA	NA	13	28018237	0.00154431	2.29985e-11	NA	ieu-b-5118	adult BMI	TRUE	reported	igd	2	1	TRUE
	rs9515446	G	A	G	A	0.00969209	0.0149789	0.447777	0.445512	FALSE	FALSE	FALSE	ieu-b-5124	13	112217108	0.0684968	NA	0.826899	HPC_noukb	Hypopharyngeal cancer (excl. UKB)	Hypopharyngeal cancer (excl. UKB) || ||	TRUE	igd	NA	NA	NA	NA	NA	NA	NA	13	112217108	0.00138007	2.19989e-12	NA	ieu-b-5118	adult BMI	TRUE	reported	igd	2	1	TRUE
	rs9522180	T	C	T	C	-0.00923593	0.0496763	0.553449	0.53964	FALSE	FALSE	FALSE	ieu-b-5124	13	111970212	0.0680542	NA	0.46542	HPC_noukb	Hypopharyngeal cancer (excl. UKB)	Hypopharyngeal cancer (excl. UKB) || ||	TRUE	igd	NA	NA	NA	NA	NA	NA	NA	13	111970212	0.00138226	2.39994e-11	NA	ieu-b-5118	adult BMI	TRUE	reported	igd	2	1	TRUE
	rs9529148	A	G	A	G	0.00800109	-0.0470403	0.622794	0.615371	FALSE	FALSE	FALSE	ieu-b-5124	13	67419495	0.0698432	NA	0.500621	HPC_noukb	Hypopharyngeal cancer (excl. UKB)	Hypopharyngeal cancer (excl. UKB) || ||	TRUE	igd	NA	NA	NA	NA	NA	NA	NA	13	67419495	0.00142353	1.89998e-08	NA	ieu-b-5118	adult BMI	TRUE	reported	igd	2	1	TRUE
	rs9579775	C	A	C	A	0.0146498	-0.0337166	0.135577	0.127013	FALSE	FALSE	FALSE	ieu-b-5124	13	20616557	0.114171	NA	0.76775	HPC_noukb	Hypopharyngeal cancer (excl. UKB)	Hypopharyngeal cancer (excl. UKB) || ||	TRUE	igd	NA	NA	NA	NA	NA	NA	NA	13	20616557	0.00208415	2.09991e-12	NA	ieu-b-5118	adult BMI	TRUE	reported	igd	2	1	TRUE
	rs9615723	T	C	T	C	-0.00771492	0.197331	0.559484	0.554873	FALSE	FALSE	FALSE	ieu-b-5124	22	48386670	0.0707249	NA	0.0052689	HPC_noukb	Hypopharyngeal cancer (excl. UKB)	Hypopharyngeal cancer (excl. UKB) || ||	TRUE	igd	NA	NA	NA	NA	NA	NA	NA	22	48386670	0.00140281	3.79997e-08	NA	ieu-b-5118	adult BMI	TRUE	reported	igd	2	1	TRUE
	rs9788550	C	G	C	G	-0.0137871	-0.0793481	0.24742	0.25137	FALSE	TRUE	FALSE	ieu-b-5124	14	29681138	0.0797241	NA	0.319599	HPC_noukb	Hypopharyngeal cancer (excl. UKB)	Hypopharyngeal cancer (excl. UKB) || ||	TRUE	igd	NA	NA	NA	NA	NA	NA	NA	14	29681138	0.00159576	5.60015e-18	NA	ieu-b-5118	adult BMI	TRUE	reported	igd	2	1	TRUE
	rs9829332	T	G	T	G	-0.00801346	0.0702589	0.347465	0.347573	FALSE	FALSE	FALSE	ieu-b-5124	3	123049707	0.0713376	NA	0.324684	HPC_noukb	Hypopharyngeal cancer (excl. UKB)	Hypopharyngeal cancer (excl. UKB) || ||	TRUE	igd	NA	NA	NA	NA	NA	NA	NA	3	123049707	0.00144724	3.09999e-08	NA	ieu-b-5118	adult BMI	TRUE	reported	igd	2	1	TRUE
	rs9843653	C	T	C	T	0.0175503	0.124825	0.511814	0.51056	FALSE	FALSE	FALSE	ieu-b-5124	3	49920571	0.0682261	NA	0.0673132	HPC_noukb	Hypopharyngeal cancer (excl. UKB)	Hypopharyngeal cancer (excl. UKB) || ||	TRUE	igd	NA	NA	NA	NA	NA	NA	NA	3	49920571	0.00137056	1.50003e-37	NA	ieu-b-5118	adult BMI	TRUE	reported	igd	2	1	TRUE
	rs9860326	G	C	G	C	0.00880807	-0.0162614	0.328518	0.333117	FALSE	TRUE	FALSE	ieu-b-5124	3	35683104	0.0724193	NA	0.822333	HPC_noukb	Hypopharyngeal cancer (excl. UKB)	Hypopharyngeal cancer (excl. UKB) || ||	TRUE	igd	NA	NA	NA	NA	NA	NA	NA	3	35683104	0.00145908	1.6e-09	NA	ieu-b-5118	adult BMI	TRUE	reported	igd	2	1	TRUE
	rs9876664	T	G	T	G	-0.0105768	-0.0138239	0.375314	0.372193	FALSE	FALSE	FALSE	ieu-b-5124	3	85806313	0.0692967	NA	0.841881	HPC_noukb	Hypopharyngeal cancer (excl. UKB)	Hypopharyngeal cancer (excl. UKB) || ||	TRUE	igd	NA	NA	NA	NA	NA	NA	NA	3	85806313	0.00141662	8.30042e-14	NA	ieu-b-5118	adult BMI	TRUE	reported	igd	2	1	TRUE
	rs9888533	T	C	T	C	0.00765412	0.000206552	0.538094	0.53596	FALSE	FALSE	FALSE	ieu-b-5124	13	107854612	0.069543	NA	0.99763	HPC_noukb	Hypopharyngeal cancer (excl. UKB)	Hypopharyngeal cancer (excl. UKB) || ||	TRUE	igd	NA	NA	NA	NA	NA	NA	NA	13	107854612	0.00139943	4.49997e-08	NA	ieu-b-5118	adult BMI	TRUE	reported	igd	2	1	TRUE
	rs9926784	C	T	C	T	-0.0133178	0.0966553	0.184457	0.182035	FALSE	FALSE	FALSE	ieu-b-5124	16	19941968	0.0846162	NA	0.253338	HPC_noukb	Hypopharyngeal cancer (excl. UKB)	Hypopharyngeal cancer (excl. UKB) || ||	TRUE	igd	NA	NA	NA	NA	NA	NA	NA	16	19941968	0.0017672	4.79954e-14	NA	ieu-b-5118	adult BMI	TRUE	reported	igd	2	1	TRUE
adulthood-LA	rs10099330	G	A	G	A	0.00795295	0.0518711	0.452823	0.438329	FALSE	FALSE	FALSE	ieu-b-5125	8	143383694	0.0344038	NA	0.131627	LA_noukb	Laryngeal cancer (excl. UKB)	Laryngeal cancer (excl. UKB) || ||	TRUE	igd	NA	NA	NA	NA	NA	NA	NA	8	143383694	0.00137934	8.10009e-09	NA	ieu-b-5118	adult BMI	TRUE	reported	igd	2	1	TRUE
	rs10146997	G	A	G	A	0.0159997	-0.0255713	0.221996	0.222147	FALSE	FALSE	FALSE	ieu-b-5125	14	79945162	0.0407873	NA	0.530697	LA_noukb	Laryngeal cancer (excl. UKB)	Laryngeal cancer (excl. UKB) || ||	TRUE	igd	NA	NA	NA	NA	NA	NA	NA	14	79945162	0.00165074	3.19963e-22	NA	ieu-b-5118	adult BMI	TRUE	reported	igd	2	1	TRUE
	rs10169594	C	T	C	T	0.00788339	0.0566179	0.363087	0.364998	FALSE	FALSE	FALSE	ieu-b-5125	2	41637688	0.0352368	NA	0.108102	LA_noukb	Laryngeal cancer (excl. UKB)	Laryngeal cancer (excl. UKB) || ||	TRUE	igd	NA	NA	NA	NA	NA	NA	NA	2	41637688	0.0014266	3.29997e-08	NA	ieu-b-5118	adult BMI	TRUE	reported	igd	2	1	TRUE
	rs10174253	C	A	C	A	0.011209	-0.0277968	0.281781	0.284288	FALSE	FALSE	FALSE	ieu-b-5125	2	181323160	0.0377839	NA	0.461927	LA_noukb	Laryngeal cancer (excl. UKB)	Laryngeal cancer (excl. UKB) || ||	TRUE	igd	NA	NA	NA	NA	NA	NA	NA	2	181323160	0.00153204	2.49977e-13	NA	ieu-b-5118	adult BMI	TRUE	reported	igd	2	1	TRUE
	rs1017529	A	C	A	C	0.0106224	-0.072161	0.174838	0.163385	FALSE	FALSE	FALSE	ieu-b-5125	17	27912415	0.0477176	NA	0.13047	LA_noukb	Laryngeal cancer (excl. UKB)	Laryngeal cancer (excl. UKB) || ||	TRUE	igd	NA	NA	NA	NA	NA	NA	NA	17	27912415	0.00183966	7.69999e-09	NA	ieu-b-5118	adult BMI	TRUE	reported	igd	2	1	TRUE
	rs10204994	A	G	A	G	-0.0101127	-0.0402779	0.22907	0.225957	FALSE	FALSE	FALSE	ieu-b-5125	2	35443726	0.0410817	NA	0.326872	LA_noukb	Laryngeal cancer (excl. UKB)	Laryngeal cancer (excl. UKB) || ||	TRUE	igd	NA	NA	NA	NA	NA	NA	NA	2	35443726	0.0016282	5.30005e-10	NA	ieu-b-5118	adult BMI	TRUE	reported	igd	2	1	TRUE
	rs10241812	G	C	G	C	0.0202051	0.189101	0.040048	0.0383792	FALSE	TRUE	FALSE	ieu-b-5125	7	78105592	0.0867523	NA	0.0292739	LA_noukb	Laryngeal cancer (excl. UKB)	Laryngeal cancer (excl. UKB) || ||	TRUE	igd	NA	NA	NA	NA	NA	NA	NA	7	78105592	0.00355739	1.29999e-08	NA	ieu-b-5118	adult BMI	TRUE	reported	igd	2	1	TRUE
	rs10404726	T	C	T	C	-0.0122931	0.0158405	0.465465	0.471025	FALSE	FALSE	FALSE	ieu-b-5125	19	18834514	0.0342841	NA	0.644055	LA_noukb	Laryngeal cancer (excl. UKB)	Laryngeal cancer (excl. UKB) || ||	TRUE	igd	NA	NA	NA	NA	NA	NA	NA	19	18834514	0.00137833	4.70002e-19	NA	ieu-b-5118	adult BMI	TRUE	reported	igd	2	1	TRUE
	rs10423928	A	T	A	T	-0.0207638	-0.0226865	0.194303	0.204948	FALSE	TRUE	FALSE	ieu-b-5125	19	46182304	0.0424445	NA	0.592996	LA_noukb	Laryngeal cancer (excl. UKB)	Laryngeal cancer (excl. UKB) || ||	TRUE	igd	NA	NA	NA	NA	NA	NA	NA	19	46182304	0.00173237	4.19952e-33	NA	ieu-b-5118	adult BMI	TRUE	reported	igd	2	1	TRUE
	rs10499014	G	C	G	C	-0.0100464	-0.00789944	0.268647	0.259641	FALSE	TRUE	FALSE	ieu-b-5125	6	97947755	0.0388678	NA	0.838948	LA_noukb	Laryngeal cancer (excl. UKB)	Laryngeal cancer (excl. UKB) || ||	TRUE	igd	NA	NA	NA	NA	NA	NA	NA	6	97947755	0.00155554	1.09999e-10	NA	ieu-b-5118	adult BMI	TRUE	reported	igd	2	1	TRUE
	rs10505836	C	A	C	A	0.0121361	0.115222	0.860079	0.855014	FALSE	FALSE	FALSE	ieu-b-5125	12	19288508	0.0493797	NA	0.0196282	LA_noukb	Laryngeal cancer (excl. UKB)	Laryngeal cancer (excl. UKB) || ||	TRUE	igd	NA	NA	NA	NA	NA	NA	NA	12	19288508	0.00199185	1.09999e-09	NA	ieu-b-5118	adult BMI	TRUE	reported	igd	2	1	TRUE
	rs10733682	G	A	G	A	-0.0082486	-0.0497778	0.526739	0.511867	FALSE	FALSE	FALSE	ieu-b-5125	9	129460914	0.0346829	NA	0.151222	LA_noukb	Laryngeal cancer (excl. UKB)	Laryngeal cancer (excl. UKB) || ||	TRUE	igd	NA	NA	NA	NA	NA	NA	NA	9	129460914	0.00139491	3.40001e-09	NA	ieu-b-5118	adult BMI	TRUE	reported	igd	2	1	TRUE
	rs10760277	T	C	T	C	0.00886536	0.0401101	0.385098	0.394788	FALSE	FALSE	FALSE	ieu-b-5125	9	126093999	0.0351259	NA	0.253498	LA_noukb	Laryngeal cancer (excl. UKB)	Laryngeal cancer (excl. UKB) || ||	TRUE	igd	NA	NA	NA	NA	NA	NA	NA	9	126093999	0.00141365	3.59998e-10	NA	ieu-b-5118	adult BMI	TRUE	reported	igd	2	1	TRUE
	rs10791256	G	A	G	A	0.00791969	-0.0442845	0.423288	0.414587	FALSE	FALSE	FALSE	ieu-b-5125	11	132705053	0.0350432	NA	0.206334	LA_noukb	Laryngeal cancer (excl. UKB)	Laryngeal cancer (excl. UKB) || ||	TRUE	igd	NA	NA	NA	NA	NA	NA	NA	11	132705053	0.00139442	1.40001e-08	NA	ieu-b-5118	adult BMI	TRUE	reported	igd	2	1	TRUE
	rs10799782	A	T	A	T	-0.0125652	0.00503743	0.8337	0.828264	FALSE	TRUE	FALSE	ieu-b-5125	1	23313923	0.0455658	NA	0.911971	LA_noukb	Laryngeal cancer (excl. UKB)	Laryngeal cancer (excl. UKB) || ||	TRUE	igd	NA	NA	NA	NA	NA	NA	NA	1	23313923	0.00183926	8.4004e-12	NA	ieu-b-5118	adult BMI	TRUE	reported	igd	2	1	TRUE
	rs10805383	A	G	A	G	0.0104667	0.0232163	0.480541	0.494196	FALSE	FALSE	FALSE	ieu-b-5125	5	63034606	0.0339996	NA	0.494708	LA_noukb	Laryngeal cancer (excl. UKB)	Laryngeal cancer (excl. UKB) || ||	TRUE	igd	NA	NA	NA	NA	NA	NA	NA	5	63034606	0.00137409	2.60016e-14	NA	ieu-b-5118	adult BMI	TRUE	reported	igd	2	1	TRUE
	rs10823826	T	C	T	C	0.00897916	-0.051936	0.248698	0.244209	FALSE	FALSE	FALSE	ieu-b-5125	10	53649431	0.0399554	NA	0.193652	LA_noukb	Laryngeal cancer (excl. UKB)	Laryngeal cancer (excl. UKB) || ||	TRUE	igd	NA	NA	NA	NA	NA	NA	NA	10	53649431	0.00158888	1.6e-08	NA	ieu-b-5118	adult BMI	TRUE	reported	igd	2	1	TRUE
	rs10927006	C	T	C	T	-0.0119925	-0.089008	0.143799	0.141422	FALSE	FALSE	FALSE	ieu-b-5125	1	243557659	0.049791	NA	0.0738346	LA_noukb	Laryngeal cancer (excl. UKB)	Laryngeal cancer (excl. UKB) || ||	TRUE	igd	NA	NA	NA	NA	NA	NA	NA	1	243557659	0.00195352	8.30004e-10	NA	ieu-b-5118	adult BMI	TRUE	reported	igd	2	1	TRUE
	rs11000993	C	T	C	T	0.013812	-0.0718308	0.123868	0.127311	FALSE	FALSE	FALSE	ieu-b-5125	10	76084111	0.0519355	NA	0.166642	LA_noukb	Laryngeal cancer (excl. UKB)	Laryngeal cancer (excl. UKB) || ||	TRUE	igd	NA	NA	NA	NA	NA	NA	NA	10	76084111	0.00207909	3.10027e-11	NA	ieu-b-5118	adult BMI	TRUE	reported	igd	2	1	TRUE
	rs11079849	T	C	T	C	-0.0122339	-0.0054174	0.328598	0.322118	FALSE	FALSE	FALSE	ieu-b-5125	17	47090785	0.0364032	NA	0.881698	LA_noukb	Laryngeal cancer (excl. UKB)	Laryngeal cancer (excl. UKB) || ||	TRUE	igd	NA	NA	NA	NA	NA	NA	NA	17	47090785	0.00146379	6.4003e-17	NA	ieu-b-5118	adult BMI	TRUE	reported	igd	2	1	TRUE
	rs11134679	G	A	G	A	0.0124028	0.0179546	0.6847	0.684193	FALSE	FALSE	FALSE	ieu-b-5125	5	170623391	0.0362965	NA	0.620836	LA_noukb	Laryngeal cancer (excl. UKB)	Laryngeal cancer (excl. UKB) || ||	TRUE	igd	NA	NA	NA	NA	NA	NA	NA	5	170623391	0.00147968	5.19996e-17	NA	ieu-b-5118	adult BMI	TRUE	reported	igd	2	1	TRUE
	rs11150462	A	T	A	T	-0.00844366	-0.00607663	0.632032	0.630093	FALSE	TRUE	FALSE	ieu-b-5125	16	82451679	0.0358695	NA	0.865475	LA_noukb	Laryngeal cancer (excl. UKB)	Laryngeal cancer (excl. UKB) || ||	TRUE	igd	NA	NA	NA	NA	NA	NA	NA	16	82451679	0.0014248	3.09999e-09	NA	ieu-b-5118	adult BMI	TRUE	reported	igd	2	1	TRUE
	rs11150745	G	A	G	A	-0.0137948	0.0513778	0.31773	0.316496	FALSE	FALSE	FALSE	ieu-b-5125	17	78757626	0.0365693	NA	0.160038	LA_noukb	Laryngeal cancer (excl. UKB)	Laryngeal cancer (excl. UKB) || ||	TRUE	igd	NA	NA	NA	NA	NA	NA	NA	17	78757626	0.00147616	9.20026e-21	NA	ieu-b-5118	adult BMI	TRUE	reported	igd	2	1	TRUE
	rs111979419	A	C	A	C	0.0136794	0.0585487	0.10238	0.108889	FALSE	FALSE	FALSE	ieu-b-5125	3	9499056	0.0536606	NA	0.275232	LA_noukb	Laryngeal cancer (excl. UKB)	Laryngeal cancer (excl. UKB) || ||	TRUE	igd	NA	NA	NA	NA	NA	NA	NA	3	9499056	0.00225825	1.40001e-09	NA	ieu-b-5118	adult BMI	TRUE	reported	igd	2	1	TRUE
	rs11223585	T	C	T	C	-0.00779793	0.0240012	0.37427	0.364689	FALSE	FALSE	FALSE	ieu-b-5125	11	133646726	0.0356577	NA	0.500884	LA_noukb	Laryngeal cancer (excl. UKB)	Laryngeal cancer (excl. UKB) || ||	TRUE	igd	NA	NA	NA	NA	NA	NA	NA	11	133646726	0.00141737	3.79997e-08	NA	ieu-b-5118	adult BMI	TRUE	reported	igd	2	1	TRUE
	rs11223970	G	A	G	A	0.0123242	0.0713071	0.164595	0.165603	FALSE	FALSE	FALSE	ieu-b-5125	11	134600370	0.0455849	NA	0.117754	LA_noukb	Laryngeal cancer (excl. UKB)	Laryngeal cancer (excl. UKB) || ||	TRUE	igd	NA	NA	NA	NA	NA	NA	NA	11	134600370	0.00185203	2.80027e-11	NA	ieu-b-5118	adult BMI	TRUE	reported	igd	2	1	TRUE
	rs1126930	C	G	C	G	0.0213839	-0.060565	0.035303	0.0339922	FALSE	TRUE	FALSE	ieu-b-5125	12	49399132	0.0995265	NA	0.542835	LA_noukb	Laryngeal cancer (excl. UKB)	Laryngeal cancer (excl. UKB) || ||	TRUE	igd	NA	NA	NA	NA	NA	NA	NA	12	49399132	0.0037155	8.60003e-09	NA	ieu-b-5118	adult BMI	TRUE	reported	igd	2	1	TRUE
	rs112875651	A	G	A	G	0.00835363	0.0123437	0.391114	0.38999	FALSE	FALSE	FALSE	ieu-b-5125	8	126506694	0.0351844	NA	0.725717	LA_noukb	Laryngeal cancer (excl. UKB)	Laryngeal cancer (excl. UKB) || ||	TRUE	igd	NA	NA	NA	NA	NA	NA	NA	8	126506694	0.00142292	4.30002e-09	NA	ieu-b-5118	adult BMI	TRUE	reported	igd	2	1	TRUE
	rs113079574	T	C	T	C	-0.00965155	-0.103231	0.192671	0.20335	FALSE	FALSE	FALSE	ieu-b-5125	4	147354089	0.0430619	NA	0.0165181	LA_noukb	Laryngeal cancer (excl. UKB)	Laryngeal cancer (excl. UKB) || ||	TRUE	igd	NA	NA	NA	NA	NA	NA	NA	4	147354089	0.0017463	3.29997e-08	NA	ieu-b-5118	adult BMI	TRUE	reported	igd	2	1	TRUE
	rs113132247	A	G	A	G	0.0123286	0.0394727	0.153023	0.150674	FALSE	FALSE	FALSE	ieu-b-5125	9	131026108	0.0481643	NA	0.412477	LA_noukb	Laryngeal cancer (excl. UKB)	Laryngeal cancer (excl. UKB) || ||	TRUE	igd	NA	NA	NA	NA	NA	NA	NA	9	131026108	0.0019113	1.09999e-10	NA	ieu-b-5118	adult BMI	TRUE	reported	igd	2	1	TRUE
	rs113230003	A	G	A	G	-0.0126164	0.00273961	0.260555	0.249079	FALSE	FALSE	FALSE	ieu-b-5125	19	18460956	0.0403111	NA	0.945816	LA_noukb	Laryngeal cancer (excl. UKB)	Laryngeal cancer (excl. UKB) || ||	TRUE	igd	NA	NA	NA	NA	NA	NA	NA	19	18460956	0.00157671	1.20005e-15	NA	ieu-b-5118	adult BMI	TRUE	reported	igd	2	1	TRUE
	rs11496125	T	C	T	C	0.0109238	0.0326911	0.4252	0.429689	FALSE	FALSE	FALSE	ieu-b-5125	7	103417557	0.0345094	NA	0.34348	LA_noukb	Laryngeal cancer (excl. UKB)	Laryngeal cancer (excl. UKB) || ||	TRUE	igd	NA	NA	NA	NA	NA	NA	NA	7	103417557	0.00139455	4.79954e-15	NA	ieu-b-5118	adult BMI	TRUE	reported	igd	2	1	TRUE
	rs11525873	C	T	C	T	-0.014829	0.00354313	0.097785	0.0948365	FALSE	FALSE	FALSE	ieu-b-5125	7	138817193	0.0587834	NA	0.951937	LA_noukb	Laryngeal cancer (excl. UKB)	Laryngeal cancer (excl. UKB) || ||	TRUE	igd	NA	NA	NA	NA	NA	NA	NA	7	138817193	0.00231302	1.40001e-10	NA	ieu-b-5118	adult BMI	TRUE	reported	igd	2	1	TRUE
	rs115397485	G	A	G	A	-0.0238754	-0.0200951	0.027451	0.026635	FALSE	FALSE	FALSE	ieu-b-5125	1	174977501	0.107663	NA	0.851936	LA_noukb	Laryngeal cancer (excl. UKB)	Laryngeal cancer (excl. UKB) || ||	TRUE	igd	NA	NA	NA	NA	NA	NA	NA	1	174977501	0.00420759	1.40001e-08	NA	ieu-b-5118	adult BMI	TRUE	reported	igd	2	1	TRUE
	rs11607476	C	A	C	A	0.00986565	0.093171	0.48663	0.493354	FALSE	FALSE	FALSE	ieu-b-5125	11	115037061	0.0342264	NA	0.006485	LA_noukb	Laryngeal cancer (excl. UKB)	Laryngeal cancer (excl. UKB) || ||	TRUE	igd	NA	NA	NA	NA	NA	NA	NA	11	115037061	0.00138141	9.20026e-13	NA	ieu-b-5118	adult BMI	TRUE	reported	igd	2	1	TRUE
	rs11609659	C	T	C	T	-0.0119258	-0.0132193	0.244177	0.238322	FALSE	FALSE	FALSE	ieu-b-5125	12	108296260	0.0402638	NA	0.742672	LA_noukb	Laryngeal cancer (excl. UKB)	Laryngeal cancer (excl. UKB) || ||	TRUE	igd	NA	NA	NA	NA	NA	NA	NA	12	108296260	0.0016089	1.20005e-13	NA	ieu-b-5118	adult BMI	TRUE	reported	igd	2	1	TRUE
	rs1167311	A	G	A	G	-0.0122534	-0.0199765	0.681258	0.676422	FALSE	FALSE	FALSE	ieu-b-5125	1	49996959	0.0363881	NA	0.583015	LA_noukb	Laryngeal cancer (excl. UKB)	Laryngeal cancer (excl. UKB) || ||	TRUE	igd	NA	NA	NA	NA	NA	NA	NA	1	49996959	0.00147912	1.20005e-16	NA	ieu-b-5118	adult BMI	TRUE	reported	igd	2	1	TRUE
	rs11691869	A	C	A	C	-0.0112311	0.0293719	0.362234	0.351987	FALSE	FALSE	FALSE	ieu-b-5125	2	100805996	0.0361782	NA	0.416868	LA_noukb	Laryngeal cancer (excl. UKB)	Laryngeal cancer (excl. UKB) || ||	TRUE	igd	NA	NA	NA	NA	NA	NA	NA	2	100805996	0.00142704	3.50026e-15	NA	ieu-b-5118	adult BMI	TRUE	reported	igd	2	1	TRUE
	rs11701433	T	C	T	C	0.00908795	0.0269009	0.669423	0.661743	FALSE	FALSE	FALSE	ieu-b-5125	21	40296411	0.0366682	NA	0.463174	LA_noukb	Laryngeal cancer (excl. UKB)	Laryngeal cancer (excl. UKB) || ||	TRUE	igd	NA	NA	NA	NA	NA	NA	NA	21	40296411	0.00146502	5.49997e-10	NA	ieu-b-5118	adult BMI	TRUE	reported	igd	2	1	TRUE
	rs11758033	T	C	T	C	-0.0117726	-0.00509673	0.139312	0.146104	FALSE	FALSE	FALSE	ieu-b-5125	6	14129616	0.0483913	NA	0.916119	LA_noukb	Laryngeal cancer (excl. UKB)	Laryngeal cancer (excl. UKB) || ||	TRUE	igd	NA	NA	NA	NA	NA	NA	NA	6	14129616	0.00198951	3.29997e-09	NA	ieu-b-5118	adult BMI	TRUE	reported	igd	2	1	TRUE
	rs11765062	C	T	C	T	-0.00751629	0.0205193	0.54074	0.547094	FALSE	FALSE	FALSE	ieu-b-5125	7	54417515	0.0343971	NA	0.550814	LA_noukb	Laryngeal cancer (excl. UKB)	Laryngeal cancer (excl. UKB) || ||	TRUE	igd	NA	NA	NA	NA	NA	NA	NA	7	54417515	0.00137499	4.60002e-08	NA	ieu-b-5118	adult BMI	TRUE	reported	igd	2	1	TRUE
	rs11782074	T	G	T	G	0.00971808	0.0331023	0.383615	0.378062	FALSE	FALSE	FALSE	ieu-b-5125	8	142617096	0.0362585	NA	0.361268	LA_noukb	Laryngeal cancer (excl. UKB)	Laryngeal cancer (excl. UKB) || ||	TRUE	igd	NA	NA	NA	NA	NA	NA	NA	8	142617096	0.00143319	1.20005e-11	NA	ieu-b-5118	adult BMI	TRUE	reported	igd	2	1	TRUE
	rs12036473	T	A	T	A	0.00987122	-0.00379312	0.383915	0.371889	FALSE	TRUE	FALSE	ieu-b-5125	1	74979975	0.0352673	NA	0.91435	LA_noukb	Laryngeal cancer (excl. UKB)	Laryngeal cancer (excl. UKB) || ||	TRUE	igd	NA	NA	NA	NA	NA	NA	NA	1	74979975	0.00141214	2.70023e-12	NA	ieu-b-5118	adult BMI	TRUE	reported	igd	2	1	TRUE
	rs12037905	T	C	T	C	-0.00792729	0.0321205	0.419361	0.436169	FALSE	FALSE	FALSE	ieu-b-5125	1	219628036	0.034383	NA	0.350202	LA_noukb	Laryngeal cancer (excl. UKB)	Laryngeal cancer (excl. UKB) || ||	TRUE	igd	NA	NA	NA	NA	NA	NA	NA	1	219628036	0.00138814	1.09999e-08	NA	ieu-b-5118	adult BMI	TRUE	reported	igd	2	1	TRUE
	rs12072739	G	A	G	A	0.0115866	0.0689763	0.22442	0.224941	FALSE	FALSE	FALSE	ieu-b-5125	1	98315893	0.0404256	NA	0.087961	LA_noukb	Laryngeal cancer (excl. UKB)	Laryngeal cancer (excl. UKB) || ||	TRUE	igd	NA	NA	NA	NA	NA	NA	NA	1	98315893	0.00164338	1.80011e-12	NA	ieu-b-5118	adult BMI	TRUE	reported	igd	2	1	TRUE
	rs12140153	T	G	T	G	-0.0214472	-0.0123017	0.094239	0.0949243	FALSE	FALSE	FALSE	ieu-b-5125	1	62579891	0.0585346	NA	0.833542	LA_noukb	Laryngeal cancer (excl. UKB)	Laryngeal cancer (excl. UKB) || ||	TRUE	igd	NA	NA	NA	NA	NA	NA	NA	1	62579891	0.00240105	4.19952e-19	NA	ieu-b-5118	adult BMI	TRUE	reported	igd	2	1	TRUE
	rs12149660	A	G	A	G	-0.0162176	-0.0208774	0.11495	0.116694	FALSE	FALSE	FALSE	ieu-b-5125	16	70309237	0.0541426	NA	0.699794	LA_noukb	Laryngeal cancer (excl. UKB)	Laryngeal cancer (excl. UKB) || ||	TRUE	igd	NA	NA	NA	NA	NA	NA	NA	16	70309237	0.00216124	6.20012e-14	NA	ieu-b-5118	adult BMI	TRUE	reported	igd	2	1	TRUE
	rs12153842	A	G	A	G	0.0111974	-0.0194641	0.149245	0.14751	FALSE	FALSE	FALSE	ieu-b-5125	6	83467771	0.0483157	NA	0.687056	LA_noukb	Laryngeal cancer (excl. UKB)	Laryngeal cancer (excl. UKB) || ||	TRUE	igd	NA	NA	NA	NA	NA	NA	NA	6	83467771	0.00192127	5.60003e-09	NA	ieu-b-5118	adult BMI	TRUE	reported	igd	2	1	TRUE
	rs12213441	T	C	T	C	0.0105064	0.0431912	0.229103	0.230105	FALSE	FALSE	FALSE	ieu-b-5125	6	143208838	0.0413716	NA	0.296494	LA_noukb	Laryngeal cancer (excl. UKB)	Laryngeal cancer (excl. UKB) || ||	TRUE	igd	NA	NA	NA	NA	NA	NA	NA	6	143208838	0.00167201	3.29997e-10	NA	ieu-b-5118	adult BMI	TRUE	reported	igd	2	1	TRUE
	rs1229984	C	T	C	T	0.02304	0.481409	0.972839	0.967778	FALSE	FALSE	FALSE	ieu-b-5125	4	100239319	0.118471	NA	4.83381e-05	LA_noukb	Laryngeal cancer (excl. UKB)	Laryngeal cancer (excl. UKB) || ||	TRUE	igd	NA	NA	NA	NA	NA	NA	NA	4	100239319	0.00416449	3.2e-08	NA	ieu-b-5118	adult BMI	TRUE	reported	igd	2	1	TRUE
	rs12357890	G	A	G	A	0.0121927	0.0305927	0.557185	0.559284	FALSE	FALSE	FALSE	ieu-b-5125	10	99762693	0.0344755	NA	0.374878	LA_noukb	Laryngeal cancer (excl. UKB)	Laryngeal cancer (excl. UKB) || ||	TRUE	igd	NA	NA	NA	NA	NA	NA	NA	10	99762693	0.00138837	1.59993e-18	NA	ieu-b-5118	adult BMI	TRUE	reported	igd	2	1	TRUE
	rs12375985	A	G	A	G	-0.00805739	0.00285666	0.354468	0.355885	FALSE	FALSE	FALSE	ieu-b-5125	9	11813799	0.0356591	NA	0.936149	LA_noukb	Laryngeal cancer (excl. UKB)	Laryngeal cancer (excl. UKB) || ||	TRUE	igd	NA	NA	NA	NA	NA	NA	NA	9	11813799	0.00143473	2e-08	NA	ieu-b-5118	adult BMI	TRUE	reported	igd	2	1	TRUE
	rs12419272	G	C	G	C	0.0178993	0.00936123	0.056944	0.0581645	FALSE	TRUE	FALSE	ieu-b-5125	11	117015516	0.0723763	NA	0.897088	LA_noukb	Laryngeal cancer (excl. UKB)	Laryngeal cancer (excl. UKB) || ||	TRUE	igd	NA	NA	NA	NA	NA	NA	NA	11	117015516	0.00296301	1.5e-09	NA	ieu-b-5118	adult BMI	TRUE	reported	igd	2	1	TRUE
	rs12427047	T	C	T	C	-0.0109098	0.0114312	0.242702	0.244828	FALSE	FALSE	FALSE	ieu-b-5125	12	90213070	0.0392966	NA	0.771132	LA_noukb	Laryngeal cancer (excl. UKB)	Laryngeal cancer (excl. UKB) || ||	TRUE	igd	NA	NA	NA	NA	NA	NA	NA	12	90213070	0.00159892	8.9002e-12	NA	ieu-b-5118	adult BMI	TRUE	reported	igd	2	1	TRUE
	rs12429545	A	G	A	G	0.0200311	0.0633053	0.129354	0.124465	FALSE	FALSE	FALSE	ieu-b-5125	13	54102206	0.0510046	NA	0.214544	LA_noukb	Laryngeal cancer (excl. UKB)	Laryngeal cancer (excl. UKB) || ||	TRUE	igd	NA	NA	NA	NA	NA	NA	NA	13	54102206	0.00206205	2.60016e-22	NA	ieu-b-5118	adult BMI	TRUE	reported	igd	2	1	TRUE
	rs12484438	C	T	C	T	-0.0128869	0.00505612	0.339397	0.336406	FALSE	FALSE	FALSE	ieu-b-5125	22	40558064	0.036275	NA	0.889148	LA_noukb	Laryngeal cancer (excl. UKB)	Laryngeal cancer (excl. UKB) || ||	TRUE	igd	NA	NA	NA	NA	NA	NA	NA	22	40558064	0.00145125	6.70039e-19	NA	ieu-b-5118	adult BMI	TRUE	reported	igd	2	1	TRUE
	rs12507026	T	A	T	A	0.0186737	0.0292826	0.434747	0.430349	FALSE	TRUE	TRUE	ieu-b-5125	4	45181334	0.0346306	NA	0.397792	LA_noukb	Laryngeal cancer (excl. UKB)	Laryngeal cancer (excl. UKB) || ||	TRUE	igd	NA	NA	NA	NA	NA	NA	NA	4	45181334	0.00138436	1.80011e-41	NA	ieu-b-5118	adult BMI	TRUE	reported	igd	2	1	FALSE
	rs12517187	T	C	T	C	0.00824621	-0.0320023	0.434545	0.440983	FALSE	FALSE	FALSE	ieu-b-5125	5	112444682	0.0344228	NA	0.352535	LA_noukb	Laryngeal cancer (excl. UKB)	Laryngeal cancer (excl. UKB) || ||	TRUE	igd	NA	NA	NA	NA	NA	NA	NA	5	112444682	0.00138786	2.80001e-09	NA	ieu-b-5118	adult BMI	TRUE	reported	igd	2	1	TRUE
	rs12630658	C	T	C	T	0.00875316	-0.00492808	0.579343	0.58199	FALSE	FALSE	FALSE	ieu-b-5125	3	25122238	0.034513	NA	0.886457	LA_noukb	Laryngeal cancer (excl. UKB)	Laryngeal cancer (excl. UKB) || ||	TRUE	igd	NA	NA	NA	NA	NA	NA	NA	3	25122238	0.00139342	3.29997e-10	NA	ieu-b-5118	adult BMI	TRUE	reported	igd	2	1	TRUE
	rs1266876	T	C	T	C	0.00897027	0.0212791	0.349647	0.357267	FALSE	FALSE	FALSE	ieu-b-5125	6	51781580	0.0353819	NA	0.547565	LA_noukb	Laryngeal cancer (excl. UKB)	Laryngeal cancer (excl. UKB) || ||	TRUE	igd	NA	NA	NA	NA	NA	NA	NA	6	51781580	0.00143699	4.30002e-10	NA	ieu-b-5118	adult BMI	TRUE	reported	igd	2	1	TRUE
	rs12681792	A	C	A	C	0.0095618	0.0240452	0.192537	0.194083	FALSE	FALSE	FALSE	ieu-b-5125	8	62054463	0.0429354	NA	0.575458	LA_noukb	Laryngeal cancer (excl. UKB)	Laryngeal cancer (excl. UKB) || ||	TRUE	igd	NA	NA	NA	NA	NA	NA	NA	8	62054463	0.00174588	4.30002e-08	NA	ieu-b-5118	adult BMI	TRUE	reported	igd	2	1	TRUE
	rs12692596	T	C	T	C	0.00815579	-0.0224182	0.371882	0.371153	FALSE	FALSE	FALSE	ieu-b-5125	2	161265910	0.0352191	NA	0.524428	LA_noukb	Laryngeal cancer (excl. UKB)	Laryngeal cancer (excl. UKB) || ||	TRUE	igd	NA	NA	NA	NA	NA	NA	NA	2	161265910	0.00141428	8.10009e-09	NA	ieu-b-5118	adult BMI	TRUE	reported	igd	2	1	TRUE
	rs12788343	C	T	C	T	0.00965197	0.00817554	0.409182	0.405506	FALSE	FALSE	FALSE	ieu-b-5125	11	131452912	0.0349983	NA	0.815297	LA_noukb	Laryngeal cancer (excl. UKB)	Laryngeal cancer (excl. UKB) || ||	TRUE	igd	NA	NA	NA	NA	NA	NA	NA	11	131452912	0.00139325	4.30031e-12	NA	ieu-b-5118	adult BMI	TRUE	reported	igd	2	1	TRUE
	rs12798028	T	C	T	C	0.0150337	-0.0460201	0.408547	0.405233	FALSE	FALSE	FALSE	ieu-b-5125	11	47604639	0.0359654	NA	0.200698	LA_noukb	Laryngeal cancer (excl. UKB)	Laryngeal cancer (excl. UKB) || ||	TRUE	igd	NA	NA	NA	NA	NA	NA	NA	11	47604639	0.00139188	3.40017e-27	NA	ieu-b-5118	adult BMI	TRUE	reported	igd	2	1	TRUE
	rs1286138	G	T	G	T	0.00900388	0.0098187	0.674921	0.676995	FALSE	FALSE	FALSE	ieu-b-5125	14	91485445	0.0366817	NA	0.788951	LA_noukb	Laryngeal cancer (excl. UKB)	Laryngeal cancer (excl. UKB) || ||	TRUE	igd	NA	NA	NA	NA	NA	NA	NA	14	91485445	0.00146728	8.40001e-10	NA	ieu-b-5118	adult BMI	TRUE	reported	igd	2	1	TRUE
	rs12883788	T	C	T	C	0.0124311	0.0041073	0.459729	0.459272	FALSE	FALSE	FALSE	ieu-b-5125	14	33303540	0.034338	NA	0.904789	LA_noukb	Laryngeal cancer (excl. UKB)	Laryngeal cancer (excl. UKB) || ||	TRUE	igd	NA	NA	NA	NA	NA	NA	NA	14	33303540	0.00138188	2.29985e-19	NA	ieu-b-5118	adult BMI	TRUE	reported	igd	2	1	TRUE
	rs12887521	A	C	A	C	-0.0113821	0.0260971	0.658734	0.65456	FALSE	FALSE	FALSE	ieu-b-5125	14	103247844	0.0362352	NA	0.471393	LA_noukb	Laryngeal cancer (excl. UKB)	Laryngeal cancer (excl. UKB) || ||	TRUE	igd	NA	NA	NA	NA	NA	NA	NA	14	103247844	0.00144611	3.50026e-15	NA	ieu-b-5118	adult BMI	TRUE	reported	igd	2	1	TRUE
	rs1296328	C	A	C	A	-0.0117384	-0.0632996	0.559086	0.551615	FALSE	FALSE	FALSE	ieu-b-5125	4	137083193	0.0343506	NA	0.0653657	LA_noukb	Laryngeal cancer (excl. UKB)	Laryngeal cancer (excl. UKB) || ||	TRUE	igd	NA	NA	NA	NA	NA	NA	NA	4	137083193	0.00138729	2.60016e-17	NA	ieu-b-5118	adult BMI	TRUE	reported	igd	2	1	TRUE
	rs1296685	G	A	G	A	0.00949275	0.109769	0.211151	0.21757	FALSE	FALSE	FALSE	ieu-b-5125	22	18230964	0.0412136	NA	0.00773517	LA_noukb	Laryngeal cancer (excl. UKB)	Laryngeal cancer (excl. UKB) || ||	TRUE	igd	NA	NA	NA	NA	NA	NA	NA	22	18230964	0.00169731	2.19999e-08	NA	ieu-b-5118	adult BMI	TRUE	reported	igd	2	1	TRUE
	rs12967135	A	G	A	G	0.0351874	0.021309	0.233002	0.234364	FALSE	FALSE	FALSE	ieu-b-5125	18	57849023	0.0402742	NA	0.596737	LA_noukb	Laryngeal cancer (excl. UKB)	Laryngeal cancer (excl. UKB) || ||	TRUE	igd	NA	NA	NA	NA	NA	NA	NA	18	57849023	0.00162246	2.69774e-104	NA	ieu-b-5118	adult BMI	TRUE	reported	igd	2	1	TRUE
	rs12971645	A	G	A	G	-0.00859421	0.0147667	0.275402	0.274041	FALSE	FALSE	FALSE	ieu-b-5125	19	45807945	0.0387545	NA	0.703179	LA_noukb	Laryngeal cancer (excl. UKB)	Laryngeal cancer (excl. UKB) || ||	TRUE	igd	NA	NA	NA	NA	NA	NA	NA	19	45807945	0.00154345	2.59998e-08	NA	ieu-b-5118	adult BMI	TRUE	reported	igd	2	1	TRUE
	rs13073592	G	C	G	C	-0.00823577	-0.0439486	0.314438	0.317806	FALSE	TRUE	FALSE	ieu-b-5125	3	20454069	0.0366379	NA	0.230318	LA_noukb	Laryngeal cancer (excl. UKB)	Laryngeal cancer (excl. UKB) || ||	TRUE	igd	NA	NA	NA	NA	NA	NA	NA	3	20454069	0.00147797	2.5e-08	NA	ieu-b-5118	adult BMI	TRUE	reported	igd	2	1	TRUE
	rs13107325	T	C	T	C	0.0287138	0.0566637	0.07489	0.0776841	FALSE	FALSE	FALSE	ieu-b-5125	4	103188709	0.0620904	NA	0.361453	LA_noukb	Laryngeal cancer (excl. UKB)	Laryngeal cancer (excl. UKB) || ||	TRUE	igd	NA	NA	NA	NA	NA	NA	NA	4	103188709	0.00260568	3.10027e-28	NA	ieu-b-5118	adult BMI	TRUE	reported	igd	2	1	TRUE
	rs13174863	G	A	G	A	0.0136233	0.0694862	0.148075	0.148216	FALSE	FALSE	FALSE	ieu-b-5125	5	139080745	0.0475679	NA	0.144076	LA_noukb	Laryngeal cancer (excl. UKB)	Laryngeal cancer (excl. UKB) || ||	TRUE	igd	NA	NA	NA	NA	NA	NA	NA	5	139080745	0.00194393	2.39994e-12	NA	ieu-b-5118	adult BMI	TRUE	reported	igd	2	1	TRUE
	rs1320251	T	C	T	C	-0.0123928	-0.0153887	0.454699	0.449582	FALSE	FALSE	FALSE	ieu-b-5125	17	21264396	0.0350328	NA	0.660468	LA_noukb	Laryngeal cancer (excl. UKB)	Laryngeal cancer (excl. UKB) || ||	TRUE	igd	NA	NA	NA	NA	NA	NA	NA	17	21264396	0.00138267	3.19963e-19	NA	ieu-b-5118	adult BMI	TRUE	reported	igd	2	1	TRUE
	rs1320903	A	G	A	G	0.0146157	-0.0347105	0.31971	0.316989	FALSE	FALSE	FALSE	ieu-b-5125	3	131758077	0.0370512	NA	0.348848	LA_noukb	Laryngeal cancer (excl. UKB)	Laryngeal cancer (excl. UKB) || ||	TRUE	igd	NA	NA	NA	NA	NA	NA	NA	3	131758077	0.00146919	2.60016e-23	NA	ieu-b-5118	adult BMI	TRUE	reported	igd	2	1	TRUE
	rs13218383	G	C	G	C	-0.00931833	-0.0502303	0.335073	0.339793	FALSE	TRUE	FALSE	ieu-b-5125	6	120173501	0.0361104	NA	0.16422	LA_noukb	Laryngeal cancer (excl. UKB)	Laryngeal cancer (excl. UKB) || ||	TRUE	igd	NA	NA	NA	NA	NA	NA	NA	6	120173501	0.00145169	1.40001e-10	NA	ieu-b-5118	adult BMI	TRUE	reported	igd	2	1	TRUE
	rs1327259	G	A	G	A	-0.0104489	0.0338732	0.3877	0.389623	FALSE	FALSE	FALSE	ieu-b-5125	6	51177811	0.0346488	NA	0.328264	LA_noukb	Laryngeal cancer (excl. UKB)	Laryngeal cancer (excl. UKB) || ||	TRUE	igd	NA	NA	NA	NA	NA	NA	NA	6	51177811	0.00141098	1.29987e-13	NA	ieu-b-5118	adult BMI	TRUE	reported	igd	2	1	TRUE
	rs13292699	C	A	C	A	-0.0125361	-0.0377869	0.433665	0.422483	FALSE	FALSE	FALSE	ieu-b-5125	9	15910044	0.0347599	NA	0.277	LA_noukb	Laryngeal cancer (excl. UKB)	Laryngeal cancer (excl. UKB) || ||	TRUE	igd	NA	NA	NA	NA	NA	NA	NA	9	15910044	0.00138627	1.50003e-19	NA	ieu-b-5118	adult BMI	TRUE	reported	igd	2	1	TRUE
	rs13427822	G	A	G	A	-0.00944934	-0.120528	0.271189	0.271206	FALSE	FALSE	FALSE	ieu-b-5125	2	213414265	0.039231	NA	0.00212447	LA_noukb	Laryngeal cancer (excl. UKB)	Laryngeal cancer (excl. UKB) || ||	TRUE	igd	NA	NA	NA	NA	NA	NA	NA	2	213414265	0.00155587	1.29999e-09	NA	ieu-b-5118	adult BMI	TRUE	reported	igd	2	1	TRUE
	rs1411432	C	A	C	A	0.0124381	0.0344498	0.186165	0.187152	FALSE	FALSE	FALSE	ieu-b-5125	9	16728532	0.044136	NA	0.435075	LA_noukb	Laryngeal cancer (excl. UKB)	Laryngeal cancer (excl. UKB) || ||	TRUE	igd	NA	NA	NA	NA	NA	NA	NA	9	16728532	0.00176815	1.99986e-12	NA	ieu-b-5118	adult BMI	TRUE	reported	igd	2	1	TRUE
	rs142315514	A	C	A	C	0.0213869	0.0222207	0.035406	0.0338418	FALSE	FALSE	FALSE	ieu-b-5125	1	147050816	0.0955569	NA	0.816119	LA_noukb	Laryngeal cancer (excl. UKB)	Laryngeal cancer (excl. UKB) || ||	TRUE	igd	NA	NA	NA	NA	NA	NA	NA	1	147050816	0.00379002	1.7e-08	NA	ieu-b-5118	adult BMI	TRUE	reported	igd	2	1	TRUE
	rs1436348	G	A	G	A	0.00966304	-0.0141169	0.582835	0.588582	FALSE	FALSE	FALSE	ieu-b-5125	3	104612668	0.0348855	NA	0.685727	LA_noukb	Laryngeal cancer (excl. UKB)	Laryngeal cancer (excl. UKB) || ||	TRUE	igd	NA	NA	NA	NA	NA	NA	NA	3	104612668	0.00138887	3.50026e-12	NA	ieu-b-5118	adult BMI	TRUE	reported	igd	2	1	TRUE
	rs143662847	T	C	T	C	-0.0193182	0.0288742	0.039663	0.0372499	FALSE	FALSE	FALSE	ieu-b-5125	8	48804722	0.0911512	NA	0.751415	LA_noukb	Laryngeal cancer (excl. UKB)	Laryngeal cancer (excl. UKB) || ||	TRUE	igd	NA	NA	NA	NA	NA	NA	NA	8	48804722	0.0035338	4.60002e-08	NA	ieu-b-5118	adult BMI	TRUE	reported	igd	2	1	TRUE
	rs1451533	A	G	A	G	0.010968	0.0628701	0.273657	0.272049	FALSE	FALSE	FALSE	ieu-b-5125	2	105466005	0.0383165	NA	0.100837	LA_noukb	Laryngeal cancer (excl. UKB)	Laryngeal cancer (excl. UKB) || ||	TRUE	igd	NA	NA	NA	NA	NA	NA	NA	2	105466005	0.00154606	1.29987e-12	NA	ieu-b-5118	adult BMI	TRUE	reported	igd	2	1	TRUE
	rs1454687	G	C	G	C	-0.0122831	-0.0482714	0.515386	0.519402	FALSE	TRUE	TRUE	ieu-b-5125	3	94038085	0.0345246	NA	0.162061	LA_noukb	Laryngeal cancer (excl. UKB)	Laryngeal cancer (excl. UKB) || ||	TRUE	igd	NA	NA	NA	NA	NA	NA	NA	3	94038085	0.00136952	2.99985e-19	NA	ieu-b-5118	adult BMI	TRUE	reported	igd	2	1	FALSE
	rs1458156	T	C	T	C	0.00928804	-0.0518139	0.488489	0.484829	FALSE	FALSE	FALSE	ieu-b-5125	12	41887940	0.0339622	NA	0.1271	LA_noukb	Laryngeal cancer (excl. UKB)	Laryngeal cancer (excl. UKB) || ||	TRUE	igd	NA	NA	NA	NA	NA	NA	NA	12	41887940	0.00137304	1.29987e-11	NA	ieu-b-5118	adult BMI	TRUE	reported	igd	2	1	TRUE
	rs1459190	A	G	A	G	-0.00788642	-0.00432485	0.519549	0.516128	FALSE	FALSE	FALSE	ieu-b-5125	5	64070962	0.0344251	NA	0.900024	LA_noukb	Laryngeal cancer (excl. UKB)	Laryngeal cancer (excl. UKB) || ||	TRUE	igd	NA	NA	NA	NA	NA	NA	NA	5	64070962	0.00138425	1.2e-08	NA	ieu-b-5118	adult BMI	TRUE	reported	igd	2	1	TRUE
	rs1477290	C	T	C	T	0.0199356	-0.0224704	0.137028	0.140815	FALSE	FALSE	FALSE	ieu-b-5125	5	87988934	0.0487992	NA	0.645182	LA_noukb	Laryngeal cancer (excl. UKB)	Laryngeal cancer (excl. UKB) || ||	TRUE	igd	NA	NA	NA	NA	NA	NA	NA	5	87988934	0.00200994	3.50026e-23	NA	ieu-b-5118	adult BMI	TRUE	reported	igd	2	1	TRUE
	rs147730268	T	G	T	G	-0.0228315	0.0838428	0.087261	0.0947075	FALSE	FALSE	FALSE	ieu-b-5125	12	123024476	0.0581577	NA	0.149402	LA_noukb	Laryngeal cancer (excl. UKB)	Laryngeal cancer (excl. UKB) || ||	TRUE	igd	NA	NA	NA	NA	NA	NA	NA	12	123024476	0.00248522	4.00037e-20	NA	ieu-b-5118	adult BMI	TRUE	reported	igd	2	1	TRUE
	rs150998792	T	G	T	G	-0.0196453	0.127962	0.049366	0.0472511	FALSE	FALSE	FALSE	ieu-b-5125	20	62130403	0.0821383	NA	0.119261	LA_noukb	Laryngeal cancer (excl. UKB)	Laryngeal cancer (excl. UKB) || ||	TRUE	igd	NA	NA	NA	NA	NA	NA	NA	20	62130403	0.0032741	2e-09	NA	ieu-b-5118	adult BMI	TRUE	reported	igd	2	1	TRUE
	rs1517037	T	C	T	C	-0.00992268	-0.000769414	0.188133	0.185889	FALSE	FALSE	FALSE	ieu-b-5125	18	56878274	0.0434738	NA	0.98588	LA_noukb	Laryngeal cancer (excl. UKB)	Laryngeal cancer (excl. UKB) || ||	TRUE	igd	NA	NA	NA	NA	NA	NA	NA	18	56878274	0.00175754	1.6e-08	NA	ieu-b-5118	adult BMI	TRUE	reported	igd	2	1	TRUE
	rs1568488	C	G	C	G	0.0110252	-0.0686729	0.594728	0.599618	FALSE	TRUE	FALSE	ieu-b-5125	3	153657951	0.0349201	NA	0.0492323	LA_noukb	Laryngeal cancer (excl. UKB)	Laryngeal cancer (excl. UKB) || ||	TRUE	igd	NA	NA	NA	NA	NA	NA	NA	3	153657951	0.00140599	4.40048e-15	NA	ieu-b-5118	adult BMI	TRUE	reported	igd	2	1	TRUE
	rs1576655	C	A	C	A	0.0113489	-0.00601339	0.595921	0.593973	FALSE	FALSE	FALSE	ieu-b-5125	13	79587841	0.0349388	NA	0.863349	LA_noukb	Laryngeal cancer (excl. UKB)	Laryngeal cancer (excl. UKB) || ||	TRUE	igd	NA	NA	NA	NA	NA	NA	NA	13	79587841	0.00142746	1.9002e-15	NA	ieu-b-5118	adult BMI	TRUE	reported	igd	2	1	TRUE
	rs1633418	C	T	C	T	-0.00792126	0.0180214	0.608813	0.607981	FALSE	FALSE	FALSE	ieu-b-5125	22	20091756	0.0351892	NA	0.608562	LA_noukb	Laryngeal cancer (excl. UKB)	Laryngeal cancer (excl. UKB) || ||	TRUE	igd	NA	NA	NA	NA	NA	NA	NA	22	20091756	0.00141049	2e-08	NA	ieu-b-5118	adult BMI	TRUE	reported	igd	2	1	TRUE
	rs17029006	T	C	T	C	-0.0103969	-0.00658443	0.27631	0.272114	FALSE	FALSE	FALSE	ieu-b-5125	3	12329452	0.0382247	NA	0.863236	LA_noukb	Laryngeal cancer (excl. UKB)	Laryngeal cancer (excl. UKB) || ||	TRUE	igd	NA	NA	NA	NA	NA	NA	NA	3	12329452	0.0015534	2.19989e-11	NA	ieu-b-5118	adult BMI	TRUE	reported	igd	2	1	TRUE
	rs17399739	G	A	G	A	0.0177508	0.0484785	0.068898	0.0654712	FALSE	FALSE	FALSE	ieu-b-5125	10	87490850	0.067801	NA	0.474602	LA_noukb	Laryngeal cancer (excl. UKB)	Laryngeal cancer (excl. UKB) || ||	TRUE	igd	NA	NA	NA	NA	NA	NA	NA	10	87490850	0.00271192	5.90065e-11	NA	ieu-b-5118	adult BMI	TRUE	reported	igd	2	1	TRUE
	rs17619973	G	A	G	A	-0.0166129	-0.0922886	0.074909	0.0739175	FALSE	FALSE	FALSE	ieu-b-5125	3	114417675	0.0674732	NA	0.17138	LA_noukb	Laryngeal cancer (excl. UKB)	Laryngeal cancer (excl. UKB) || ||	TRUE	igd	NA	NA	NA	NA	NA	NA	NA	3	114417675	0.00260307	1.7e-10	NA	ieu-b-5118	adult BMI	TRUE	reported	igd	2	1	TRUE
	rs1765133	T	C	T	C	-0.0121276	0.0358049	0.225883	0.224578	FALSE	FALSE	FALSE	ieu-b-5125	11	30339400	0.0412442	NA	0.385329	LA_noukb	Laryngeal cancer (excl. UKB)	Laryngeal cancer (excl. UKB) || ||	TRUE	igd	NA	NA	NA	NA	NA	NA	NA	11	30339400	0.00163795	1.29987e-13	NA	ieu-b-5118	adult BMI	TRUE	reported	igd	2	1	TRUE
	rs17716502	T	C	T	C	-0.0162355	0.00770489	0.204406	0.199257	FALSE	FALSE	FALSE	ieu-b-5125	8	116659731	0.0432432	NA	0.858585	LA_noukb	Laryngeal cancer (excl. UKB)	Laryngeal cancer (excl. UKB) || ||	TRUE	igd	NA	NA	NA	NA	NA	NA	NA	8	116659731	0.00171408	2.70023e-21	NA	ieu-b-5118	adult BMI	TRUE	reported	igd	2	1	TRUE
	rs17770336	T	C	T	C	0.0155163	0.0305773	0.322479	0.316563	FALSE	FALSE	FALSE	ieu-b-5125	9	28414625	0.0367076	NA	0.404847	LA_noukb	Laryngeal cancer (excl. UKB)	Laryngeal cancer (excl. UKB) || ||	TRUE	igd	NA	NA	NA	NA	NA	NA	NA	9	28414625	0.00146443	3.10027e-26	NA	ieu-b-5118	adult BMI	TRUE	reported	igd	2	1	TRUE
	rs1778830	A	G	A	G	0.009908	-0.0420878	0.362213	0.365479	FALSE	FALSE	FALSE	ieu-b-5125	1	156489974	0.0357709	NA	0.239358	LA_noukb	Laryngeal cancer (excl. UKB)	Laryngeal cancer (excl. UKB) || ||	TRUE	igd	NA	NA	NA	NA	NA	NA	NA	1	156489974	0.00142688	3.80014e-12	NA	ieu-b-5118	adult BMI	TRUE	reported	igd	2	1	TRUE
	rs1788808	G	A	G	A	-0.0127402	-0.00201807	0.494934	0.483794	FALSE	FALSE	FALSE	ieu-b-5125	18	21090023	0.0343727	NA	0.953182	LA_noukb	Laryngeal cancer (excl. UKB)	Laryngeal cancer (excl. UKB) || ||	TRUE	igd	NA	NA	NA	NA	NA	NA	NA	18	21090023	0.00137473	1.9002e-20	NA	ieu-b-5118	adult BMI	TRUE	reported	igd	2	1	TRUE
	rs1804528	A	G	A	G	0.00802363	-0.0545914	0.361455	0.363069	FALSE	FALSE	FALSE	ieu-b-5125	4	146056320	0.0358379	NA	0.127687	LA_noukb	Laryngeal cancer (excl. UKB)	Laryngeal cancer (excl. UKB) || ||	TRUE	igd	NA	NA	NA	NA	NA	NA	NA	4	146056320	0.00142772	1.89998e-08	NA	ieu-b-5118	adult BMI	TRUE	reported	igd	2	1	TRUE
	rs1840660	A	G	A	G	0.00995498	0.0328457	0.388334	0.378355	FALSE	FALSE	FALSE	ieu-b-5125	7	114352615	0.0353234	NA	0.352445	LA_noukb	Laryngeal cancer (excl. UKB)	Laryngeal cancer (excl. UKB) || ||	TRUE	igd	NA	NA	NA	NA	NA	NA	NA	7	114352615	0.00141493	1.99986e-12	NA	ieu-b-5118	adult BMI	TRUE	reported	igd	2	1	TRUE
	rs1852006	A	G	A	G	-0.00883089	0.00513691	0.35701	0.354437	FALSE	FALSE	FALSE	ieu-b-5125	7	77829768	0.0354956	NA	0.884932	LA_noukb	Laryngeal cancer (excl. UKB)	Laryngeal cancer (excl. UKB) || ||	TRUE	igd	NA	NA	NA	NA	NA	NA	NA	7	77829768	0.00143031	6.69993e-10	NA	ieu-b-5118	adult BMI	TRUE	reported	igd	2	1	TRUE
	rs188898732	A	G	A	G	0.0160218	-0.0166675	0.067685	0.0689875	FALSE	FALSE	FALSE	ieu-b-5125	5	152033767	0.0670211	NA	0.8036	LA_noukb	Laryngeal cancer (excl. UKB)	Laryngeal cancer (excl. UKB) || ||	TRUE	igd	NA	NA	NA	NA	NA	NA	NA	5	152033767	0.00274601	5.39995e-09	NA	ieu-b-5118	adult BMI	TRUE	reported	igd	2	1	TRUE
	rs200119412	C	T	C	T	0.0116411	-0.0286181	0.55721	0.553357	FALSE	FALSE	FALSE	ieu-b-5125	8	77224420	0.0344436	NA	0.406048	LA_noukb	Laryngeal cancer (excl. UKB)	Laryngeal cancer (excl. UKB) || ||	TRUE	igd	NA	NA	NA	NA	NA	NA	NA	8	77224420	0.00138966	5.40008e-17	NA	ieu-b-5118	adult BMI	TRUE	reported	igd	2	1	TRUE
	rs2013002	C	T	C	T	0.0077439	0.0921402	0.58575	0.582003	FALSE	FALSE	FALSE	ieu-b-5125	12	112200150	0.0351141	NA	0.0086898	LA_noukb	Laryngeal cancer (excl. UKB)	Laryngeal cancer (excl. UKB) || ||	TRUE	igd	NA	NA	NA	NA	NA	NA	NA	12	112200150	0.00139978	3.2e-08	NA	ieu-b-5118	adult BMI	TRUE	reported	igd	2	1	TRUE
	rs2035806	A	G	A	G	-0.00954916	0.0154185	0.564573	0.549052	FALSE	FALSE	FALSE	ieu-b-5125	10	133984916	0.0348539	NA	0.658218	LA_noukb	Laryngeal cancer (excl. UKB)	Laryngeal cancer (excl. UKB) || ||	TRUE	igd	NA	NA	NA	NA	NA	NA	NA	10	133984916	0.00138642	5.70033e-12	NA	ieu-b-5118	adult BMI	TRUE	reported	igd	2	1	TRUE
	rs2051559	C	T	C	T	0.0138644	0.0687456	0.132454	0.137498	FALSE	FALSE	FALSE	ieu-b-5125	4	3298800	0.0489985	NA	0.160613	LA_noukb	Laryngeal cancer (excl. UKB)	Laryngeal cancer (excl. UKB) || ||	TRUE	igd	NA	NA	NA	NA	NA	NA	NA	4	3298800	0.00202875	8.30042e-12	NA	ieu-b-5118	adult BMI	TRUE	reported	igd	2	1	TRUE
	rs2083323	A	G	A	G	0.0104121	-0.126488	0.177706	0.181264	FALSE	FALSE	FALSE	ieu-b-5125	18	1856272	0.0454695	NA	0.00540568	LA_noukb	Laryngeal cancer (excl. UKB)	Laryngeal cancer (excl. UKB) || ||	TRUE	igd	NA	NA	NA	NA	NA	NA	NA	18	1856272	0.00179988	7.29995e-09	NA	ieu-b-5118	adult BMI	TRUE	reported	igd	2	1	TRUE
	rs2114210	A	G	A	G	0.00986173	0.0357547	0.335906	0.329974	FALSE	FALSE	FALSE	ieu-b-5125	8	95595162	0.0361954	NA	0.323238	LA_noukb	Laryngeal cancer (excl. UKB)	Laryngeal cancer (excl. UKB) || ||	TRUE	igd	NA	NA	NA	NA	NA	NA	NA	8	95595162	0.00145393	1.20005e-11	NA	ieu-b-5118	adult BMI	TRUE	reported	igd	2	1	TRUE
	rs2135745	G	C	G	C	-0.00912756	-0.0310423	0.7515	0.737849	FALSE	TRUE	FALSE	ieu-b-5125	9	109150784	0.0394794	NA	0.431696	LA_noukb	Laryngeal cancer (excl. UKB)	Laryngeal cancer (excl. UKB) || ||	TRUE	igd	NA	NA	NA	NA	NA	NA	NA	9	109150784	0.00159545	1.09999e-08	NA	ieu-b-5118	adult BMI	TRUE	reported	igd	2	1	TRUE
	rs215634	G	A	G	A	-0.0104342	-0.0549846	0.611903	0.614021	FALSE	FALSE	FALSE	ieu-b-5125	7	32369148	0.0350863	NA	0.117086	LA_noukb	Laryngeal cancer (excl. UKB)	Laryngeal cancer (excl. UKB) || ||	TRUE	igd	NA	NA	NA	NA	NA	NA	NA	7	32369148	0.00141137	1.39991e-13	NA	ieu-b-5118	adult BMI	TRUE	reported	igd	2	1	TRUE
	rs217672	C	A	C	A	0.0118089	-0.064758	0.27172	0.264446	FALSE	FALSE	FALSE	ieu-b-5125	14	62361021	0.0391543	NA	0.0981432	LA_noukb	Laryngeal cancer (excl. UKB)	Laryngeal cancer (excl. UKB) || ||	TRUE	igd	NA	NA	NA	NA	NA	NA	NA	14	62361021	0.00154676	2.29985e-14	NA	ieu-b-5118	adult BMI	TRUE	reported	igd	2	1	TRUE
	rs2206925	C	T	C	T	0.0117606	0.0109876	0.635736	0.634164	FALSE	FALSE	FALSE	ieu-b-5125	20	6634895	0.0358081	NA	0.75896	LA_noukb	Laryngeal cancer (excl. UKB)	Laryngeal cancer (excl. UKB) || ||	TRUE	igd	NA	NA	NA	NA	NA	NA	NA	20	6634895	0.00143024	1.99986e-16	NA	ieu-b-5118	adult BMI	TRUE	reported	igd	2	1	TRUE
	rs2237025	C	T	C	T	-0.0102433	0.0100551	0.555495	0.551157	FALSE	FALSE	FALSE	ieu-b-5125	4	55541879	0.0345986	NA	0.771342	LA_noukb	Laryngeal cancer (excl. UKB)	Laryngeal cancer (excl. UKB) || ||	TRUE	igd	NA	NA	NA	NA	NA	NA	NA	4	55541879	0.00139113	1.80011e-13	NA	ieu-b-5118	adult BMI	TRUE	reported	igd	2	1	TRUE
	rs2241420	A	G	A	G	-0.0184512	0.041895	0.225696	0.21258	FALSE	FALSE	FALSE	ieu-b-5125	15	68082816	0.0414382	NA	0.312005	LA_noukb	Laryngeal cancer (excl. UKB)	Laryngeal cancer (excl. UKB) || ||	TRUE	igd	NA	NA	NA	NA	NA	NA	NA	15	68082816	0.0016375	1.9002e-29	NA	ieu-b-5118	adult BMI	TRUE	reported	igd	2	1	TRUE
	rs2247593	G	A	G	A	-0.00869359	-0.0515411	0.286788	0.28511	FALSE	FALSE	FALSE	ieu-b-5125	18	42946757	0.0382391	NA	0.177702	LA_noukb	Laryngeal cancer (excl. UKB)	Laryngeal cancer (excl. UKB) || ||	TRUE	igd	NA	NA	NA	NA	NA	NA	NA	18	42946757	0.00152535	1.2e-08	NA	ieu-b-5118	adult BMI	TRUE	reported	igd	2	1	TRUE
	rs2253310	G	C	G	C	0.0105591	-0.000581891	0.626252	0.613171	FALSE	TRUE	FALSE	ieu-b-5125	6	108888593	0.0352571	NA	0.986832	LA_noukb	Laryngeal cancer (excl. UKB)	Laryngeal cancer (excl. UKB) || ||	TRUE	igd	NA	NA	NA	NA	NA	NA	NA	6	108888593	0.00141638	8.99912e-14	NA	ieu-b-5118	adult BMI	TRUE	reported	igd	2	1	TRUE
	rs2260051	T	A	T	A	0.011743	0.0279274	0.561548	0.577074	FALSE	TRUE	TRUE	ieu-b-5125	6	31591918	0.0348453	NA	0.422861	LA_noukb	Laryngeal cancer (excl. UKB)	Laryngeal cancer (excl. UKB) || ||	TRUE	igd	NA	NA	NA	NA	NA	NA	NA	6	31591918	0.00137839	1.59993e-17	NA	ieu-b-5118	adult BMI	TRUE	reported	igd	2	1	FALSE
	rs2289379	T	C	T	C	-0.00975934	-0.0175102	0.39573	0.39584	FALSE	FALSE	FALSE	ieu-b-5125	7	44804225	0.0350344	NA	0.617216	LA_noukb	Laryngeal cancer (excl. UKB)	Laryngeal cancer (excl. UKB) || ||	TRUE	igd	NA	NA	NA	NA	NA	NA	NA	7	44804225	0.00140786	4.10015e-12	NA	ieu-b-5118	adult BMI	TRUE	reported	igd	2	1	TRUE
	rs2292238	C	A	C	A	-0.0106098	0.0130586	0.407656	0.402817	FALSE	FALSE	FALSE	ieu-b-5125	12	56493822	0.0349484	NA	0.708662	LA_noukb	Laryngeal cancer (excl. UKB)	Laryngeal cancer (excl. UKB) || ||	TRUE	igd	NA	NA	NA	NA	NA	NA	NA	12	56493822	0.00139698	3.10027e-14	NA	ieu-b-5118	adult BMI	TRUE	reported	igd	2	1	TRUE
	rs2306593	T	C	T	C	-0.0105016	-0.00396336	0.488285	0.478529	FALSE	FALSE	FALSE	ieu-b-5125	17	34866546	0.0351833	NA	0.910309	LA_noukb	Laryngeal cancer (excl. UKB)	Laryngeal cancer (excl. UKB) || ||	TRUE	igd	NA	NA	NA	NA	NA	NA	NA	17	34866546	0.00137605	2.29985e-14	NA	ieu-b-5118	adult BMI	TRUE	reported	igd	2	1	TRUE
	rs2307111	C	T	C	T	-0.0167553	-0.014948	0.395093	0.39938	FALSE	FALSE	FALSE	ieu-b-5125	5	75003678	0.035211	NA	0.671182	LA_noukb	Laryngeal cancer (excl. UKB)	Laryngeal cancer (excl. UKB) || ||	TRUE	igd	NA	NA	NA	NA	NA	NA	NA	5	75003678	0.00140266	6.89922e-33	NA	ieu-b-5118	adult BMI	TRUE	reported	igd	2	1	TRUE
	rs2343681	A	G	A	G	0.0123563	-0.00519838	0.789077	0.78505	FALSE	FALSE	FALSE	ieu-b-5125	3	136535024	0.0414417	NA	0.900177	LA_noukb	Laryngeal cancer (excl. UKB)	Laryngeal cancer (excl. UKB) || ||	TRUE	igd	NA	NA	NA	NA	NA	NA	NA	3	136535024	0.00167752	1.80011e-13	NA	ieu-b-5118	adult BMI	TRUE	reported	igd	2	1	TRUE
	rs236660	C	T	C	T	0.0144693	0.0625968	0.571087	0.614421	FALSE	FALSE	FALSE	ieu-b-5125	7	75050086	0.0383147	NA	0.10231	LA_noukb	Laryngeal cancer (excl. UKB)	Laryngeal cancer (excl. UKB) || ||	TRUE	igd	NA	NA	NA	NA	NA	NA	NA	7	75050086	0.00143954	9.09913e-24	NA	ieu-b-5118	adult BMI	TRUE	reported	igd	2	1	TRUE
	rs2417084	C	T	C	T	0.0103362	0.0448924	0.315981	0.325739	FALSE	FALSE	FALSE	ieu-b-5125	9	103119277	0.0365227	NA	0.21901	LA_noukb	Laryngeal cancer (excl. UKB)	Laryngeal cancer (excl. UKB) || ||	TRUE	igd	NA	NA	NA	NA	NA	NA	NA	9	103119277	0.00147268	2.19989e-12	NA	ieu-b-5118	adult BMI	TRUE	reported	igd	2	1	TRUE
	rs2433733	A	G	A	G	-0.010504	0.052806	0.677686	0.661719	FALSE	FALSE	FALSE	ieu-b-5125	2	230816703	0.0367074	NA	0.150274	LA_noukb	Laryngeal cancer (excl. UKB)	Laryngeal cancer (excl. UKB) || ||	TRUE	igd	NA	NA	NA	NA	NA	NA	NA	2	230816703	0.00146427	7.29962e-13	NA	ieu-b-5118	adult BMI	TRUE	reported	igd	2	1	TRUE
	rs252749	A	G	A	G	-0.00951744	-0.00220156	0.245874	0.247738	FALSE	FALSE	FALSE	ieu-b-5125	5	77389973	0.0392612	NA	0.955282	LA_noukb	Laryngeal cancer (excl. UKB)	Laryngeal cancer (excl. UKB) || ||	TRUE	igd	NA	NA	NA	NA	NA	NA	NA	5	77389973	0.00158929	2.1e-09	NA	ieu-b-5118	adult BMI	TRUE	reported	igd	2	1	TRUE
	rs254927	C	T	C	T	-0.00777445	0.0449068	0.462779	0.453638	FALSE	FALSE	FALSE	ieu-b-5125	7	70048785	0.0344659	NA	0.192598	LA_noukb	Laryngeal cancer (excl. UKB)	Laryngeal cancer (excl. UKB) || ||	TRUE	igd	NA	NA	NA	NA	NA	NA	NA	7	70048785	0.00137545	1.6e-08	NA	ieu-b-5118	adult BMI	TRUE	reported	igd	2	1	TRUE
	rs2568958	A	G	A	G	0.0143854	-0.0074088	0.603781	0.61123	FALSE	FALSE	FALSE	ieu-b-5125	1	72765116	0.0348339	NA	0.83157	LA_noukb	Laryngeal cancer (excl. UKB)	Laryngeal cancer (excl. UKB) || ||	TRUE	igd	NA	NA	NA	NA	NA	NA	NA	1	72765116	0.00139635	6.90081e-25	NA	ieu-b-5118	adult BMI	TRUE	reported	igd	2	1	TRUE
	rs2616143	A	G	A	G	-0.00884801	-0.00643401	0.319972	0.315522	FALSE	FALSE	FALSE	ieu-b-5125	8	20632022	0.0369576	NA	0.861794	LA_noukb	Laryngeal cancer (excl. UKB)	Laryngeal cancer (excl. UKB) || ||	TRUE	igd	NA	NA	NA	NA	NA	NA	NA	8	20632022	0.00147397	1.89998e-09	NA	ieu-b-5118	adult BMI	TRUE	reported	igd	2	1	TRUE
	rs2631681	T	C	T	C	-0.00810342	-0.0154929	0.323621	0.320595	FALSE	FALSE	FALSE	ieu-b-5125	10	93032943	0.0366018	NA	0.672089	LA_noukb	Laryngeal cancer (excl. UKB)	Laryngeal cancer (excl. UKB) || ||	TRUE	igd	NA	NA	NA	NA	NA	NA	NA	10	93032943	0.00146307	2.99999e-08	NA	ieu-b-5118	adult BMI	TRUE	reported	igd	2	1	TRUE
	rs2678204	G	T	G	T	0.0150162	0.0304793	0.340282	0.337483	FALSE	FALSE	FALSE	ieu-b-5125	1	201800511	0.0355323	NA	0.391009	LA_noukb	Laryngeal cancer (excl. UKB)	Laryngeal cancer (excl. UKB) || ||	TRUE	igd	NA	NA	NA	NA	NA	NA	NA	1	201800511	0.00144491	2.70023e-25	NA	ieu-b-5118	adult BMI	TRUE	reported	igd	2	1	TRUE
	rs2725371	G	A	G	A	-0.0100376	-0.0438262	0.696141	0.692966	FALSE	FALSE	FALSE	ieu-b-5125	8	30854033	0.0372055	NA	0.238817	LA_noukb	Laryngeal cancer (excl. UKB)	Laryngeal cancer (excl. UKB) || ||	TRUE	igd	NA	NA	NA	NA	NA	NA	NA	8	30854033	0.0014969	1.99986e-11	NA	ieu-b-5118	adult BMI	TRUE	reported	igd	2	1	TRUE
	rs273503	C	T	C	T	0.0100566	-0.0133915	0.423009	0.426755	FALSE	FALSE	FALSE	ieu-b-5125	19	18213360	0.0350024	NA	0.702024	LA_noukb	Laryngeal cancer (excl. UKB)	Laryngeal cancer (excl. UKB) || ||	TRUE	igd	NA	NA	NA	NA	NA	NA	NA	19	18213360	0.0013903	4.70002e-13	NA	ieu-b-5118	adult BMI	TRUE	reported	igd	2	1	TRUE
	rs28408562	G	C	G	C	0.00784012	-0.0566054	0.446998	0.448456	FALSE	TRUE	TRUE	ieu-b-5125	15	60917079	0.0339766	NA	0.0957106	LA_noukb	Laryngeal cancer (excl. UKB)	Laryngeal cancer (excl. UKB) || ||	TRUE	igd	NA	NA	NA	NA	NA	NA	NA	15	60917079	0.00137968	1.29999e-08	NA	ieu-b-5118	adult BMI	TRUE	reported	igd	2	1	FALSE
	rs28462076	G	A	G	A	-0.00939268	-0.0177912	0.238271	0.233187	FALSE	FALSE	FALSE	ieu-b-5125	4	65696174	0.040053	NA	0.656904	LA_noukb	Laryngeal cancer (excl. UKB)	Laryngeal cancer (excl. UKB) || ||	TRUE	igd	NA	NA	NA	NA	NA	NA	NA	4	65696174	0.00162009	6.69993e-09	NA	ieu-b-5118	adult BMI	TRUE	reported	igd	2	1	TRUE
	rs2861685	C	T	C	T	-0.0104195	0.00449847	0.411854	0.406045	FALSE	FALSE	FALSE	ieu-b-5125	2	67837553	0.0344523	NA	0.896115	LA_noukb	Laryngeal cancer (excl. UKB)	Laryngeal cancer (excl. UKB) || ||	TRUE	igd	NA	NA	NA	NA	NA	NA	NA	2	67837553	0.00138719	5.90065e-14	NA	ieu-b-5118	adult BMI	TRUE	reported	igd	2	1	TRUE
	rs28711392	C	T	C	T	-0.0117792	-0.0305618	0.367135	0.369622	FALSE	FALSE	FALSE	ieu-b-5125	11	13349559	0.0355113	NA	0.389446	LA_noukb	Laryngeal cancer (excl. UKB)	Laryngeal cancer (excl. UKB) || ||	TRUE	igd	NA	NA	NA	NA	NA	NA	NA	11	13349559	0.00143412	2.09991e-16	NA	ieu-b-5118	adult BMI	TRUE	reported	igd	2	1	TRUE
	rs2875762	C	G	C	G	0.0110373	-0.0614241	0.242909	0.236963	FALSE	TRUE	FALSE	ieu-b-5125	6	124925032	0.0404786	NA	0.129154	LA_noukb	Laryngeal cancer (excl. UKB)	Laryngeal cancer (excl. UKB) || ||	TRUE	igd	NA	NA	NA	NA	NA	NA	NA	6	124925032	0.00160426	6.00067e-12	NA	ieu-b-5118	adult BMI	TRUE	reported	igd	2	1	TRUE
	rs2952863	G	T	G	T	-0.00963412	0.0345438	0.708976	0.709441	FALSE	FALSE	FALSE	ieu-b-5125	4	130759647	0.0378131	NA	0.360958	LA_noukb	Laryngeal cancer (excl. UKB)	Laryngeal cancer (excl. UKB) || ||	TRUE	igd	NA	NA	NA	NA	NA	NA	NA	4	130759647	0.00150661	1.6e-10	NA	ieu-b-5118	adult BMI	TRUE	reported	igd	2	1	TRUE
	rs2968854	T	C	T	C	-0.010952	0.0176736	0.247778	0.235752	FALSE	FALSE	FALSE	ieu-b-5125	7	150637834	0.0398563	NA	0.657452	LA_noukb	Laryngeal cancer (excl. UKB)	Laryngeal cancer (excl. UKB) || ||	TRUE	igd	NA	NA	NA	NA	NA	NA	NA	7	150637834	0.00158897	5.50047e-12	NA	ieu-b-5118	adult BMI	TRUE	reported	igd	2	1	TRUE
	rs33503	A	G	A	G	-0.0119231	-0.0130364	0.805906	0.787758	FALSE	FALSE	FALSE	ieu-b-5125	3	42427957	0.0433186	NA	0.763459	LA_noukb	Laryngeal cancer (excl. UKB)	Laryngeal cancer (excl. UKB) || ||	TRUE	igd	NA	NA	NA	NA	NA	NA	NA	3	42427957	0.00173011	5.50047e-12	NA	ieu-b-5118	adult BMI	TRUE	reported	igd	2	1	TRUE
	rs34292685	T	C	T	C	-0.0127228	-0.0574339	0.161792	0.15854	FALSE	FALSE	FALSE	ieu-b-5125	11	64049021	0.0472384	NA	0.22405	LA_noukb	Laryngeal cancer (excl. UKB)	Laryngeal cancer (excl. UKB) || ||	TRUE	igd	NA	NA	NA	NA	NA	NA	NA	11	64049021	0.00185993	7.89951e-12	NA	ieu-b-5118	adult BMI	TRUE	reported	igd	2	1	TRUE
	rs34298980	C	T	C	T	-0.0132574	-0.00266382	0.508758	0.496024	FALSE	FALSE	FALSE	ieu-b-5125	6	40409243	0.0365372	NA	0.94188	LA_noukb	Laryngeal cancer (excl. UKB)	Laryngeal cancer (excl. UKB) || ||	TRUE	igd	NA	NA	NA	NA	NA	NA	NA	6	40409243	0.00144434	4.40048e-20	NA	ieu-b-5118	adult BMI	TRUE	reported	igd	2	1	TRUE
	rs34517439	A	C	A	C	0.0246975	0.0116295	0.12179	0.12101	FALSE	FALSE	FALSE	ieu-b-5125	1	78450517	0.0519865	NA	0.822989	LA_noukb	Laryngeal cancer (excl. UKB)	Laryngeal cancer (excl. UKB) || ||	TRUE	igd	NA	NA	NA	NA	NA	NA	NA	1	78450517	0.00211727	1.9002e-31	NA	ieu-b-5118	adult BMI	TRUE	reported	igd	2	1	TRUE
	rs347551	G	C	G	C	0.00889176	0.0883948	0.472338	0.481285	FALSE	TRUE	TRUE	ieu-b-5125	5	119389031	0.0348783	NA	0.0112647	LA_noukb	Laryngeal cancer (excl. UKB)	Laryngeal cancer (excl. UKB) || ||	TRUE	igd	NA	NA	NA	NA	NA	NA	NA	5	119389031	0.00139474	1.79999e-10	NA	ieu-b-5118	adult BMI	TRUE	reported	igd	2	1	FALSE
	rs34778589	C	A	C	A	0.0143368	0.0824868	0.083132	0.0815655	FALSE	FALSE	FALSE	ieu-b-5125	22	50709957	0.0623757	NA	0.186028	LA_noukb	Laryngeal cancer (excl. UKB)	Laryngeal cancer (excl. UKB) || ||	TRUE	igd	NA	NA	NA	NA	NA	NA	NA	22	50709957	0.0025	9.80009e-09	NA	ieu-b-5118	adult BMI	TRUE	reported	igd	2	1	TRUE
	rs34811474	A	G	A	G	-0.0165964	0.0319604	0.23086	0.223269	FALSE	FALSE	FALSE	ieu-b-5125	4	25408838	0.0424178	NA	0.451169	LA_noukb	Laryngeal cancer (excl. UKB)	Laryngeal cancer (excl. UKB) || ||	TRUE	igd	NA	NA	NA	NA	NA	NA	NA	4	25408838	0.00162688	1.99986e-24	NA	ieu-b-5118	adult BMI	TRUE	reported	igd	2	1	TRUE
	rs34994596	C	T	C	T	-0.0111514	0.0154505	0.297304	0.288485	FALSE	FALSE	FALSE	ieu-b-5125	15	80991447	0.0374809	NA	0.680177	LA_noukb	Laryngeal cancer (excl. UKB)	Laryngeal cancer (excl. UKB) || ||	TRUE	igd	NA	NA	NA	NA	NA	NA	NA	15	80991447	0.00150201	1.10002e-13	NA	ieu-b-5118	adult BMI	TRUE	reported	igd	2	1	TRUE
	rs35193668	T	C	T	C	-0.0104702	-0.0492409	0.36106	0.361734	FALSE	FALSE	FALSE	ieu-b-5125	13	33092929	0.0352971	NA	0.163003	LA_noukb	Laryngeal cancer (excl. UKB)	Laryngeal cancer (excl. UKB) || ||	TRUE	igd	NA	NA	NA	NA	NA	NA	NA	13	33092929	0.00143054	2.49977e-13	NA	ieu-b-5118	adult BMI	TRUE	reported	igd	2	1	TRUE
	rs35221880	C	T	C	T	-0.00857287	-0.0170361	0.731773	0.729899	FALSE	FALSE	FALSE	ieu-b-5125	12	133301500	0.0384441	NA	0.657665	LA_noukb	Laryngeal cancer (excl. UKB)	Laryngeal cancer (excl. UKB) || ||	TRUE	igd	NA	NA	NA	NA	NA	NA	NA	12	133301500	0.00155424	3.50002e-08	NA	ieu-b-5118	adult BMI	TRUE	reported	igd	2	1	TRUE
	rs35589824	C	T	C	T	0.0164454	-0.0936578	0.06439	0.064797	FALSE	FALSE	FALSE	ieu-b-5125	3	181090035	0.0709258	NA	0.186667	LA_noukb	Laryngeal cancer (excl. UKB)	Laryngeal cancer (excl. UKB) || ||	TRUE	igd	NA	NA	NA	NA	NA	NA	NA	3	181090035	0.00282902	6.1e-09	NA	ieu-b-5118	adult BMI	TRUE	reported	igd	2	1	TRUE
	rs35732620	T	G	T	G	-0.0126319	-0.015746	0.574764	0.571452	FALSE	FALSE	FALSE	ieu-b-5125	8	73445881	0.0348211	NA	0.651127	LA_noukb	Laryngeal cancer (excl. UKB)	Laryngeal cancer (excl. UKB) || ||	TRUE	igd	NA	NA	NA	NA	NA	NA	NA	8	73445881	0.00139052	1e-19	NA	ieu-b-5118	adult BMI	TRUE	reported	igd	2	1	TRUE
	rs35809007	A	G	A	G	-0.0105922	-0.0230671	0.363295	0.358485	FALSE	FALSE	FALSE	ieu-b-5125	2	47019521	0.0356917	NA	0.518092	LA_noukb	Laryngeal cancer (excl. UKB)	Laryngeal cancer (excl. UKB) || ||	TRUE	igd	NA	NA	NA	NA	NA	NA	NA	2	47019521	0.00142731	1.20005e-13	NA	ieu-b-5118	adult BMI	TRUE	reported	igd	2	1	TRUE
	rs36007635	A	G	A	G	-0.0137121	-0.0504486	0.137716	0.135998	FALSE	FALSE	FALSE	ieu-b-5125	6	163009335	0.0502488	NA	0.31539	LA_noukb	Laryngeal cancer (excl. UKB)	Laryngeal cancer (excl. UKB) || ||	TRUE	igd	NA	NA	NA	NA	NA	NA	NA	6	163009335	0.00199026	5.60015e-12	NA	ieu-b-5118	adult BMI	TRUE	reported	igd	2	1	TRUE
	rs3736443	T	C	T	C	-0.00883527	0.0127797	0.623676	0.610558	FALSE	FALSE	FALSE	ieu-b-5125	4	140853988	0.0357264	NA	0.72056	LA_noukb	Laryngeal cancer (excl. UKB)	Laryngeal cancer (excl. UKB) || ||	TRUE	igd	NA	NA	NA	NA	NA	NA	NA	4	140853988	0.00142443	5.60003e-10	NA	ieu-b-5118	adult BMI	TRUE	reported	igd	2	1	TRUE
	rs3737992	A	G	A	G	-0.0137318	-0.0307428	0.169	0.175954	FALSE	FALSE	FALSE	ieu-b-5125	1	33234128	0.0446062	NA	0.490694	LA_noukb	Laryngeal cancer (excl. UKB)	Laryngeal cancer (excl. UKB) || ||	TRUE	igd	NA	NA	NA	NA	NA	NA	NA	1	33234128	0.00182503	5.30029e-14	NA	ieu-b-5118	adult BMI	TRUE	reported	igd	2	1	TRUE
	rs3759584	C	T	C	T	-0.009739	-0.0169347	0.363392	0.368171	FALSE	FALSE	FALSE	ieu-b-5125	14	103990799	0.0355972	NA	0.634265	LA_noukb	Laryngeal cancer (excl. UKB)	Laryngeal cancer (excl. UKB) || ||	TRUE	igd	NA	NA	NA	NA	NA	NA	NA	14	103990799	0.00143449	1.10002e-11	NA	ieu-b-5118	adult BMI	TRUE	reported	igd	2	1	TRUE
	rs3814883	T	C	T	C	0.014757	0.00328259	0.482445	0.455863	FALSE	FALSE	FALSE	ieu-b-5125	16	29994922	0.0356478	NA	0.926631	LA_noukb	Laryngeal cancer (excl. UKB)	Laryngeal cancer (excl. UKB) || ||	TRUE	igd	NA	NA	NA	NA	NA	NA	NA	16	29994922	0.00137637	8.10028e-27	NA	ieu-b-5118	adult BMI	TRUE	reported	igd	2	1	TRUE
	rs3821709	C	T	C	T	0.0196799	0.0662046	0.066554	0.0647281	FALSE	FALSE	FALSE	ieu-b-5125	3	141280273	0.0692345	NA	0.338952	LA_noukb	Laryngeal cancer (excl. UKB)	Laryngeal cancer (excl. UKB) || ||	TRUE	igd	NA	NA	NA	NA	NA	NA	NA	3	141280273	0.00274806	8.00018e-13	NA	ieu-b-5118	adult BMI	TRUE	reported	igd	2	1	TRUE
	rs3823674	T	C	T	C	-0.00765672	0.0544045	0.427756	0.427526	FALSE	FALSE	FALSE	ieu-b-5125	7	50571996	0.0348017	NA	0.117989	LA_noukb	Laryngeal cancer (excl. UKB)	Laryngeal cancer (excl. UKB) || ||	TRUE	igd	NA	NA	NA	NA	NA	NA	NA	7	50571996	0.00138882	3.50002e-08	NA	ieu-b-5118	adult BMI	TRUE	reported	igd	2	1	TRUE
	rs3902951	G	T	G	T	0.010523	0.0670316	0.237147	0.253598	FALSE	FALSE	FALSE	ieu-b-5125	14	69789755	0.0389759	NA	0.0854653	LA_noukb	Laryngeal cancer (excl. UKB)	Laryngeal cancer (excl. UKB) || ||	TRUE	igd	NA	NA	NA	NA	NA	NA	NA	14	69789755	0.00163159	1.09999e-10	NA	ieu-b-5118	adult BMI	TRUE	reported	igd	2	1	TRUE
	rs3904162	G	C	G	C	-0.00819006	0.0870466	0.54291	0.539989	FALSE	TRUE	TRUE	ieu-b-5125	20	44913138	0.0343857	NA	0.0113585	LA_noukb	Laryngeal cancer (excl. UKB)	Laryngeal cancer (excl. UKB) || ||	TRUE	igd	NA	NA	NA	NA	NA	NA	NA	20	44913138	0.00137859	2.80001e-09	NA	ieu-b-5118	adult BMI	TRUE	reported	igd	2	1	FALSE
	rs403694	T	C	T	C	0.0121794	-0.00838936	0.537313	0.531327	FALSE	FALSE	FALSE	ieu-b-5125	21	46567625	0.0341574	NA	0.805985	LA_noukb	Laryngeal cancer (excl. UKB)	Laryngeal cancer (excl. UKB) || ||	TRUE	igd	NA	NA	NA	NA	NA	NA	NA	21	46567625	0.00138306	1.29987e-18	NA	ieu-b-5118	adult BMI	TRUE	reported	igd	2	1	TRUE
	rs4055791	T	C	T	C	-0.0102915	-0.0141481	0.416764	0.409254	FALSE	FALSE	FALSE	ieu-b-5125	13	59266053	0.0347776	NA	0.684143	LA_noukb	Laryngeal cancer (excl. UKB)	Laryngeal cancer (excl. UKB) || ||	TRUE	igd	NA	NA	NA	NA	NA	NA	NA	13	59266053	0.00139245	1.50003e-13	NA	ieu-b-5118	adult BMI	TRUE	reported	igd	2	1	TRUE
	rs4078932	A	G	A	G	-0.00961003	-0.0152973	0.714894	0.71307	FALSE	FALSE	FALSE	ieu-b-5125	3	183540215	0.0378438	NA	0.686049	LA_noukb	Laryngeal cancer (excl. UKB)	Laryngeal cancer (excl. UKB) || ||	TRUE	igd	NA	NA	NA	NA	NA	NA	NA	3	183540215	0.00151859	2.5e-10	NA	ieu-b-5118	adult BMI	TRUE	reported	igd	2	1	TRUE
	rs409696	A	G	A	G	-0.0114218	0.028309	0.576284	0.567316	FALSE	FALSE	FALSE	ieu-b-5125	2	147900651	0.0344435	NA	0.411136	LA_noukb	Laryngeal cancer (excl. UKB)	Laryngeal cancer (excl. UKB) || ||	TRUE	igd	NA	NA	NA	NA	NA	NA	NA	2	147900651	0.00138666	1.80011e-16	NA	ieu-b-5118	adult BMI	TRUE	reported	igd	2	1	TRUE
	rs41279738	G	T	G	T	0.0427759	-0.0203723	0.025997	0.0317147	FALSE	FALSE	FALSE	ieu-b-5125	1	110082551	0.0973005	NA	0.834156	LA_noukb	Laryngeal cancer (excl. UKB)	Laryngeal cancer (excl. UKB) || ||	TRUE	igd	NA	NA	NA	NA	NA	NA	NA	1	110082551	0.00431814	3.90032e-23	NA	ieu-b-5118	adult BMI	TRUE	reported	igd	2	1	TRUE
	rs4148155	G	A	G	A	-0.0143494	-0.0112738	0.11329	0.108895	FALSE	FALSE	FALSE	ieu-b-5125	4	89054667	0.0546227	NA	0.836483	LA_noukb	Laryngeal cancer (excl. UKB)	Laryngeal cancer (excl. UKB) || ||	TRUE	igd	NA	NA	NA	NA	NA	NA	NA	4	89054667	0.00215753	2.90001e-11	NA	ieu-b-5118	adult BMI	TRUE	reported	igd	2	1	TRUE
	rs4261944	G	T	G	T	0.00858553	-0.00329838	0.36477	0.357185	FALSE	FALSE	FALSE	ieu-b-5125	4	31003636	0.0358467	NA	0.926687	LA_noukb	Laryngeal cancer (excl. UKB)	Laryngeal cancer (excl. UKB) || ||	TRUE	igd	NA	NA	NA	NA	NA	NA	NA	4	31003636	0.00142843	1.79999e-09	NA	ieu-b-5118	adult BMI	TRUE	reported	igd	2	1	TRUE
	rs4307239	G	A	G	A	0.00769099	0.0610965	0.458813	0.462865	FALSE	FALSE	FALSE	ieu-b-5125	7	24354300	0.0343243	NA	0.0750793	LA_noukb	Laryngeal cancer (excl. UKB)	Laryngeal cancer (excl. UKB) || ||	TRUE	igd	NA	NA	NA	NA	NA	NA	NA	7	24354300	0.00137898	2.39999e-08	NA	ieu-b-5118	adult BMI	TRUE	reported	igd	2	1	TRUE
	rs4419475	T	A	T	A	0.00809618	0.0138259	0.40739	0.406841	FALSE	TRUE	FALSE	ieu-b-5125	4	96150044	0.0349189	NA	0.692146	LA_noukb	Laryngeal cancer (excl. UKB)	Laryngeal cancer (excl. UKB) || ||	TRUE	igd	NA	NA	NA	NA	NA	NA	NA	4	96150044	0.00139493	6.49995e-09	NA	ieu-b-5118	adult BMI	TRUE	reported	igd	2	1	TRUE
	rs4482463	A	C	A	C	-0.018863	0.122285	0.92297	0.913225	FALSE	FALSE	FALSE	ieu-b-5125	2	205375909	0.0674531	NA	0.069849	LA_noukb	Laryngeal cancer (excl. UKB)	Laryngeal cancer (excl. UKB) || ||	TRUE	igd	NA	NA	NA	NA	NA	NA	NA	2	205375909	0.00257351	2.29985e-13	NA	ieu-b-5118	adult BMI	TRUE	reported	igd	2	1	TRUE
	rs4589691	G	C	G	C	0.0114339	-0.0215179	0.152564	0.156017	FALSE	TRUE	FALSE	ieu-b-5125	2	144051398	0.0472645	NA	0.648918	LA_noukb	Laryngeal cancer (excl. UKB)	Laryngeal cancer (excl. UKB) || ||	TRUE	igd	NA	NA	NA	NA	NA	NA	NA	2	144051398	0.00191301	2.30001e-09	NA	ieu-b-5118	adult BMI	TRUE	reported	igd	2	1	TRUE
	rs4648450	A	C	A	C	-0.0098008	0.0023724	0.466897	0.460325	FALSE	FALSE	FALSE	ieu-b-5125	1	2723214	0.034558	NA	0.945268	LA_noukb	Laryngeal cancer (excl. UKB)	Laryngeal cancer (excl. UKB) || ||	TRUE	igd	NA	NA	NA	NA	NA	NA	NA	1	2723214	0.00137971	1.20005e-12	NA	ieu-b-5118	adult BMI	TRUE	reported	igd	2	1	TRUE
	rs4658403	T	C	T	C	-0.0136423	-0.00919979	0.833691	0.814015	FALSE	FALSE	FALSE	ieu-b-5125	1	243832560	0.0448552	NA	0.837494	LA_noukb	Laryngeal cancer (excl. UKB)	Laryngeal cancer (excl. UKB) || ||	TRUE	igd	NA	NA	NA	NA	NA	NA	NA	1	243832560	0.00183985	1.20005e-13	NA	ieu-b-5118	adult BMI	TRUE	reported	igd	2	1	TRUE
	rs4667812	G	T	G	T	-0.00892845	-0.0908995	0.244741	0.245153	FALSE	FALSE	FALSE	ieu-b-5125	2	166254401	0.0398814	NA	0.0226527	LA_noukb	Laryngeal cancer (excl. UKB)	Laryngeal cancer (excl. UKB) || ||	TRUE	igd	NA	NA	NA	NA	NA	NA	NA	2	166254401	0.00158885	1.89998e-08	NA	ieu-b-5118	adult BMI	TRUE	reported	igd	2	1	TRUE
	rs4737188	T	A	T	A	-0.00831249	0.0199115	0.473886	0.470383	FALSE	TRUE	TRUE	ieu-b-5125	8	64756657	0.0340767	NA	0.559008	LA_noukb	Laryngeal cancer (excl. UKB)	Laryngeal cancer (excl. UKB) || ||	TRUE	igd	NA	NA	NA	NA	NA	NA	NA	8	64756657	0.00137495	1.5e-09	NA	ieu-b-5118	adult BMI	TRUE	reported	igd	2	1	FALSE
	rs4739558	G	A	G	A	-0.00809748	0.00661823	0.600517	0.5988	FALSE	FALSE	FALSE	ieu-b-5125	8	38337264	0.0349202	NA	0.849682	LA_noukb	Laryngeal cancer (excl. UKB)	Laryngeal cancer (excl. UKB) || ||	TRUE	igd	NA	NA	NA	NA	NA	NA	NA	8	38337264	0.00140056	7.39997e-09	NA	ieu-b-5118	adult BMI	TRUE	reported	igd	2	1	TRUE
	rs4790292	A	C	A	C	-0.0163291	0.0542179	0.153701	0.150662	FALSE	FALSE	FALSE	ieu-b-5125	17	1824305	0.0477018	NA	0.255705	LA_noukb	Laryngeal cancer (excl. UKB)	Laryngeal cancer (excl. UKB) || ||	TRUE	igd	NA	NA	NA	NA	NA	NA	NA	17	1824305	0.00191052	1.29987e-17	NA	ieu-b-5118	adult BMI	TRUE	reported	igd	2	1	TRUE
	rs4806814	A	G	A	G	-0.0126512	-0.0268397	0.15787	0.157471	FALSE	FALSE	FALSE	ieu-b-5125	19	1865673	0.0487925	NA	0.582265	LA_noukb	Laryngeal cancer (excl. UKB)	Laryngeal cancer (excl. UKB) || ||	TRUE	igd	TRUE	rs4806814	rs28626548	A	G	G	A	19	1860147	0.00190443	3.10027e-11	NA	ieu-b-5118	adult BMI	TRUE	reported	igd	2	1	TRUE
	rs4858940	C	T	C	T	0.013312	0.0964763	0.885546	0.88487	FALSE	FALSE	FALSE	ieu-b-5125	3	88254820	0.0567249	NA	0.0889857	LA_noukb	Laryngeal cancer (excl. UKB)	Laryngeal cancer (excl. UKB) || ||	TRUE	igd	NA	NA	NA	NA	NA	NA	NA	3	88254820	0.00215072	5.99998e-10	NA	ieu-b-5118	adult BMI	TRUE	reported	igd	2	1	TRUE
	rs4878411	A	G	A	G	0.00773391	0.0609168	0.604	0.602139	FALSE	FALSE	FALSE	ieu-b-5125	9	29767333	0.0349529	NA	0.0813636	LA_noukb	Laryngeal cancer (excl. UKB)	Laryngeal cancer (excl. UKB) || ||	TRUE	igd	NA	NA	NA	NA	NA	NA	NA	9	29767333	0.00140941	4.09996e-08	NA	ieu-b-5118	adult BMI	TRUE	reported	igd	2	1	TRUE
	rs4911382	T	C	T	C	0.00831839	-0.0161932	0.585441	0.590299	FALSE	FALSE	FALSE	ieu-b-5125	20	32553095	0.0347709	NA	0.641424	LA_noukb	Laryngeal cancer (excl. UKB)	Laryngeal cancer (excl. UKB) || ||	TRUE	igd	NA	NA	NA	NA	NA	NA	NA	20	32553095	0.00139678	2.59998e-09	NA	ieu-b-5118	adult BMI	TRUE	reported	igd	2	1	TRUE
	rs4916229	G	C	G	C	0.0151299	0.0682283	0.095555	0.0967029	FALSE	TRUE	FALSE	ieu-b-5125	1	171443368	0.0564008	NA	0.226393	LA_noukb	Laryngeal cancer (excl. UKB)	Laryngeal cancer (excl. UKB) || ||	TRUE	igd	NA	NA	NA	NA	NA	NA	NA	1	171443368	0.00233311	8.9002e-11	NA	ieu-b-5118	adult BMI	TRUE	reported	igd	2	1	TRUE
	rs512121	C	T	C	T	-0.0105713	-0.072416	0.191977	0.193257	FALSE	FALSE	FALSE	ieu-b-5125	18	7548501	0.0433241	NA	0.0946237	LA_noukb	Laryngeal cancer (excl. UKB)	Laryngeal cancer (excl. UKB) || ||	TRUE	igd	NA	NA	NA	NA	NA	NA	NA	18	7548501	0.00174913	1.5e-09	NA	ieu-b-5118	adult BMI	TRUE	reported	igd	2	1	TRUE
	rs537508	C	G	C	G	0.00777315	0.00288638	0.419057	0.421625	FALSE	TRUE	TRUE	ieu-b-5125	4	171042158	0.0344222	NA	0.933174	LA_noukb	Laryngeal cancer (excl. UKB)	Laryngeal cancer (excl. UKB) || ||	TRUE	igd	NA	NA	NA	NA	NA	NA	NA	4	171042158	0.00139636	2.59998e-08	NA	ieu-b-5118	adult BMI	TRUE	reported	igd	2	1	FALSE
	rs539515	C	A	C	A	0.0301588	-0.0549777	0.204954	0.193436	FALSE	FALSE	FALSE	ieu-b-5125	1	177889025	0.0439789	NA	0.211266	LA_noukb	Laryngeal cancer (excl. UKB)	Laryngeal cancer (excl. UKB) || ||	TRUE	igd	NA	NA	NA	NA	NA	NA	NA	1	177889025	0.00169526	8.4004e-71	NA	ieu-b-5118	adult BMI	TRUE	reported	igd	2	1	TRUE
	rs55658481	A	G	A	G	0.0089689	-0.029993	0.339193	0.327862	FALSE	FALSE	FALSE	ieu-b-5125	2	219284215	0.0366533	NA	0.413193	LA_noukb	Laryngeal cancer (excl. UKB)	Laryngeal cancer (excl. UKB) || ||	TRUE	igd	NA	NA	NA	NA	NA	NA	NA	2	219284215	0.00144403	5.30005e-10	NA	ieu-b-5118	adult BMI	TRUE	reported	igd	2	1	TRUE
	rs55726687	A	G	A	G	0.0137557	0.107567	0.20976	0.212323	FALSE	FALSE	FALSE	ieu-b-5125	12	991306	0.0414892	NA	0.00952401	LA_noukb	Laryngeal cancer (excl. UKB)	Laryngeal cancer (excl. UKB) || ||	TRUE	igd	NA	NA	NA	NA	NA	NA	NA	12	991306	0.00168297	2.99985e-16	NA	ieu-b-5118	adult BMI	TRUE	reported	igd	2	1	TRUE
	rs557951	G	T	G	T	0.00813953	0.057442	0.312877	0.319663	FALSE	FALSE	FALSE	ieu-b-5125	3	62713263	0.0362773	NA	0.113327	LA_noukb	Laryngeal cancer (excl. UKB)	Laryngeal cancer (excl. UKB) || ||	TRUE	igd	NA	NA	NA	NA	NA	NA	NA	3	62713263	0.00148083	3.89996e-08	NA	ieu-b-5118	adult BMI	TRUE	reported	igd	2	1	TRUE
	rs55896564	A	G	A	G	-0.0116966	-0.042162	0.534805	0.528155	FALSE	FALSE	FALSE	ieu-b-5125	8	11447093	0.0342127	NA	0.217818	LA_noukb	Laryngeal cancer (excl. UKB)	Laryngeal cancer (excl. UKB) || ||	TRUE	igd	NA	NA	NA	NA	NA	NA	NA	8	11447093	0.00138218	2.60016e-17	NA	ieu-b-5118	adult BMI	TRUE	reported	igd	2	1	TRUE
	rs559231	T	G	T	G	0.00952495	-0.100221	0.39301	0.398353	FALSE	FALSE	FALSE	ieu-b-5125	18	39644247	0.0352957	NA	0.00451866	LA_noukb	Laryngeal cancer (excl. UKB)	Laryngeal cancer (excl. UKB) || ||	TRUE	igd	NA	NA	NA	NA	NA	NA	NA	18	39644247	0.00141154	1.50003e-11	NA	ieu-b-5118	adult BMI	TRUE	reported	igd	2	1	TRUE
	rs55931203	T	C	T	C	0.0125644	-0.013974	0.187267	0.195633	FALSE	FALSE	FALSE	ieu-b-5125	17	65857714	0.0434777	NA	0.747903	LA_noukb	Laryngeal cancer (excl. UKB)	Laryngeal cancer (excl. UKB) || ||	TRUE	igd	TRUE	rs55931203	rs2365764	T	C	A	G	17	65854602	0.00177792	1.59993e-12	NA	ieu-b-5118	adult BMI	TRUE	reported	igd	2	1	TRUE
	rs56094641	G	A	G	A	0.0465215	-0.0301567	0.404629	0.408536	FALSE	FALSE	FALSE	ieu-b-5125	16	53806453	0.03493	NA	0.387947	LA_noukb	Laryngeal cancer (excl. UKB)	Laryngeal cancer (excl. UKB) || ||	TRUE	igd	NA	NA	NA	NA	NA	NA	NA	16	53806453	0.00139707	1e-200	NA	ieu-b-5118	adult BMI	TRUE	reported	igd	2	1	TRUE
	rs56161855	T	A	T	A	0.0129521	0.0112255	0.132796	0.138085	FALSE	TRUE	FALSE	ieu-b-5125	17	46288649	0.0489103	NA	0.818471	LA_noukb	Laryngeal cancer (excl. UKB)	Laryngeal cancer (excl. UKB) || ||	TRUE	igd	NA	NA	NA	NA	NA	NA	NA	17	46288649	0.002023	1.5e-10	NA	ieu-b-5118	adult BMI	TRUE	reported	igd	2	1	TRUE
	rs56803094	G	A	G	A	-0.00957693	0.0790557	0.226755	0.224511	FALSE	FALSE	FALSE	ieu-b-5125	15	99222509	0.0409955	NA	0.0538059	LA_noukb	Laryngeal cancer (excl. UKB)	Laryngeal cancer (excl. UKB) || ||	TRUE	igd	NA	NA	NA	NA	NA	NA	NA	15	99222509	0.00164509	5.80003e-09	NA	ieu-b-5118	adult BMI	TRUE	reported	igd	2	1	TRUE
	rs57436187	T	C	T	C	-0.0137594	0.0611977	0.160905	0.157623	FALSE	FALSE	FALSE	ieu-b-5125	19	19429915	0.0460498	NA	0.183865	LA_noukb	Laryngeal cancer (excl. UKB)	Laryngeal cancer (excl. UKB) || ||	TRUE	igd	NA	NA	NA	NA	NA	NA	NA	19	19429915	0.0018689	1.80011e-13	NA	ieu-b-5118	adult BMI	TRUE	reported	igd	2	1	TRUE
	rs57590313	A	C	A	C	0.0101728	-0.0435245	0.19271	0.199404	FALSE	FALSE	FALSE	ieu-b-5125	4	113323430	0.0431679	NA	0.313329	LA_noukb	Laryngeal cancer (excl. UKB)	Laryngeal cancer (excl. UKB) || ||	TRUE	igd	NA	NA	NA	NA	NA	NA	NA	4	113323430	0.00178824	1.29999e-08	NA	ieu-b-5118	adult BMI	TRUE	reported	igd	2	1	TRUE
	rs57636386	C	T	C	T	-0.0247018	-0.0553338	0.083829	0.0821953	FALSE	FALSE	FALSE	ieu-b-5125	18	58048295	0.063143	NA	0.380853	LA_noukb	Laryngeal cancer (excl. UKB)	Laryngeal cancer (excl. UKB) || ||	TRUE	igd	NA	NA	NA	NA	NA	NA	NA	18	58048295	0.00248459	2.70023e-23	NA	ieu-b-5118	adult BMI	TRUE	reported	igd	2	1	TRUE
	rs6030803	C	T	C	T	-0.0129265	0.0785835	0.126511	0.120277	FALSE	FALSE	FALSE	ieu-b-5125	20	41986507	0.0519818	NA	0.130597	LA_noukb	Laryngeal cancer (excl. UKB)	Laryngeal cancer (excl. UKB) || ||	TRUE	igd	NA	NA	NA	NA	NA	NA	NA	20	41986507	0.00207355	4.49997e-10	NA	ieu-b-5118	adult BMI	TRUE	reported	igd	2	1	TRUE
	rs6050446	G	A	G	A	0.0264171	-0.0915719	0.967412	0.965145	FALSE	FALSE	FALSE	ieu-b-5125	20	25195509	0.101607	NA	0.367461	LA_noukb	Laryngeal cancer (excl. UKB)	Laryngeal cancer (excl. UKB) || ||	TRUE	igd	NA	NA	NA	NA	NA	NA	NA	20	25195509	0.00389465	1.20005e-11	NA	ieu-b-5118	adult BMI	TRUE	reported	igd	2	1	TRUE
	rs6075668	T	G	T	G	-0.00844082	-0.0223987	0.46878	0.473181	FALSE	FALSE	FALSE	ieu-b-5125	20	2103264	0.0340695	NA	0.510897	LA_noukb	Laryngeal cancer (excl. UKB)	Laryngeal cancer (excl. UKB) || ||	TRUE	igd	NA	NA	NA	NA	NA	NA	NA	20	2103264	0.00137634	8.60003e-10	NA	ieu-b-5118	adult BMI	TRUE	reported	igd	2	1	TRUE
	rs61743745	A	G	A	G	-0.0263511	0.0173145	0.029851	0.0297228	FALSE	FALSE	FALSE	ieu-b-5125	1	40036944	0.101778	NA	0.864915	LA_noukb	Laryngeal cancer (excl. UKB)	Laryngeal cancer (excl. UKB) || ||	TRUE	igd	NA	NA	NA	NA	NA	NA	NA	1	40036944	0.00404125	7.00003e-11	NA	ieu-b-5118	adult BMI	TRUE	reported	igd	2	1	TRUE
	rs61754230	T	C	T	C	0.0273798	-0.276261	0.019735	0.01974	FALSE	FALSE	FALSE	ieu-b-5125	12	72179446	0.14696	NA	0.0601298	LA_noukb	Laryngeal cancer (excl. UKB)	Laryngeal cancer (excl. UKB) || ||	TRUE	igd	NA	NA	NA	NA	NA	NA	NA	12	72179446	0.0049283	2.80001e-08	NA	ieu-b-5118	adult BMI	TRUE	reported	igd	2	1	TRUE
	rs61813324	T	C	T	C	0.0182963	0.0291946	0.135676	0.13807	FALSE	FALSE	FALSE	ieu-b-5125	1	156049877	0.0514665	NA	0.570541	LA_noukb	Laryngeal cancer (excl. UKB)	Laryngeal cancer (excl. UKB) || ||	TRUE	igd	NA	NA	NA	NA	NA	NA	NA	1	156049877	0.00202748	1.80011e-19	NA	ieu-b-5118	adult BMI	TRUE	reported	igd	2	1	TRUE
	rs61871615	T	C	T	C	-0.0162906	0.0351149	0.091537	0.0941919	FALSE	FALSE	FALSE	ieu-b-5125	10	102487140	0.0605366	NA	0.561874	LA_noukb	Laryngeal cancer (excl. UKB)	Laryngeal cancer (excl. UKB) || ||	TRUE	igd	NA	NA	NA	NA	NA	NA	NA	10	102487140	0.00249201	6.29941e-11	NA	ieu-b-5118	adult BMI	TRUE	reported	igd	2	1	TRUE
	rs61903695	G	A	G	A	0.0113248	0.0689167	0.254919	0.247451	FALSE	FALSE	FALSE	ieu-b-5125	11	89922417	0.039413	NA	0.0803637	LA_noukb	Laryngeal cancer (excl. UKB)	Laryngeal cancer (excl. UKB) || ||	TRUE	igd	NA	NA	NA	NA	NA	NA	NA	11	89922417	0.00157548	6.59933e-13	NA	ieu-b-5118	adult BMI	TRUE	reported	igd	2	1	TRUE
	rs61954177	C	G	C	G	0.00872725	-0.0826512	0.327195	0.321571	FALSE	TRUE	FALSE	ieu-b-5125	13	40787036	0.0369226	NA	0.0251884	LA_noukb	Laryngeal cancer (excl. UKB)	Laryngeal cancer (excl. UKB) || ||	TRUE	igd	NA	NA	NA	NA	NA	NA	NA	13	40787036	0.00146694	2.69998e-09	NA	ieu-b-5118	adult BMI	TRUE	reported	igd	2	1	TRUE
	rs61971082	G	T	G	T	0.0101252	0.0215182	0.283835	0.274991	FALSE	FALSE	FALSE	ieu-b-5125	13	86494667	0.0377967	NA	0.569144	LA_noukb	Laryngeal cancer (excl. UKB)	Laryngeal cancer (excl. UKB) || ||	TRUE	igd	NA	NA	NA	NA	NA	NA	NA	13	86494667	0.00152324	2.99985e-11	NA	ieu-b-5118	adult BMI	TRUE	reported	igd	2	1	TRUE
	rs61985411	A	T	A	T	0.0165324	-0.0068308	0.071327	0.0799966	FALSE	TRUE	FALSE	ieu-b-5125	14	41336102	0.0633344	NA	0.914112	LA_noukb	Laryngeal cancer (excl. UKB)	Laryngeal cancer (excl. UKB) || ||	TRUE	igd	NA	NA	NA	NA	NA	NA	NA	14	41336102	0.00275855	2.1e-09	NA	ieu-b-5118	adult BMI	TRUE	reported	igd	2	1	TRUE
	rs62107111	T	C	T	C	0.0114099	-0.0548923	0.328366	0.329398	FALSE	FALSE	FALSE	ieu-b-5125	19	30285548	0.0364277	NA	0.13184	LA_noukb	Laryngeal cancer (excl. UKB)	Laryngeal cancer (excl. UKB) || ||	TRUE	igd	NA	NA	NA	NA	NA	NA	NA	19	30285548	0.00146813	7.70016e-15	NA	ieu-b-5118	adult BMI	TRUE	reported	igd	2	1	TRUE
	rs62136859	G	A	G	A	0.0148134	-0.0174471	0.686669	0.641469	FALSE	FALSE	FALSE	ieu-b-5125	19	47582356	0.038276	NA	0.648516	LA_noukb	Laryngeal cancer (excl. UKB)	Laryngeal cancer (excl. UKB) || ||	TRUE	igd	NA	NA	NA	NA	NA	NA	NA	19	47582356	0.00147984	1.39991e-23	NA	ieu-b-5118	adult BMI	TRUE	reported	igd	2	1	TRUE
	rs62183776	T	C	T	C	0.0107054	0.0132289	0.193235	0.194626	FALSE	FALSE	FALSE	ieu-b-5125	2	172858117	0.043178	NA	0.759315	LA_noukb	Laryngeal cancer (excl. UKB)	Laryngeal cancer (excl. UKB) || ||	TRUE	igd	NA	NA	NA	NA	NA	NA	NA	2	172858117	0.0017321	6.4e-10	NA	ieu-b-5118	adult BMI	TRUE	reported	igd	2	1	TRUE
	rs62243489	G	T	G	T	-0.00952328	0.0121335	0.25919	0.262784	FALSE	FALSE	FALSE	ieu-b-5125	3	62482927	0.0383531	NA	0.751727	LA_noukb	Laryngeal cancer (excl. UKB)	Laryngeal cancer (excl. UKB) || ||	TRUE	igd	NA	NA	NA	NA	NA	NA	NA	3	62482927	0.00157045	1.29999e-09	NA	ieu-b-5118	adult BMI	TRUE	reported	igd	2	1	TRUE
	rs6265	T	C	T	C	-0.0245417	-0.0164511	0.188453	0.184475	FALSE	FALSE	FALSE	ieu-b-5125	11	27679916	0.043662	NA	0.706334	LA_noukb	Laryngeal cancer (excl. UKB)	Laryngeal cancer (excl. UKB) || ||	TRUE	igd	NA	NA	NA	NA	NA	NA	NA	11	27679916	0.00175291	1.50003e-44	NA	ieu-b-5118	adult BMI	TRUE	reported	igd	2	1	TRUE
	rs6445198	T	G	T	G	-0.0109609	-0.000207624	0.415982	0.415814	FALSE	FALSE	FALSE	ieu-b-5125	3	61219865	0.0347344	NA	0.995231	LA_noukb	Laryngeal cancer (excl. UKB)	Laryngeal cancer (excl. UKB) || ||	TRUE	igd	NA	NA	NA	NA	NA	NA	NA	3	61219865	0.00139251	3.50026e-15	NA	ieu-b-5118	adult BMI	TRUE	reported	igd	2	1	TRUE
	rs6445258	C	T	C	T	-0.00971073	0.00363896	0.792441	0.798698	FALSE	FALSE	FALSE	ieu-b-5125	3	62112198	0.0447043	NA	0.935123	LA_noukb	Laryngeal cancer (excl. UKB)	Laryngeal cancer (excl. UKB) || ||	TRUE	igd	NA	NA	NA	NA	NA	NA	NA	3	62112198	0.00168697	8.60003e-09	NA	ieu-b-5118	adult BMI	TRUE	reported	igd	2	1	TRUE
	rs6507054	C	T	C	T	0.00928368	-0.0165836	0.584195	0.580225	FALSE	FALSE	FALSE	ieu-b-5125	18	31248323	0.0345896	NA	0.631627	LA_noukb	Laryngeal cancer (excl. UKB)	Laryngeal cancer (excl. UKB) || ||	TRUE	igd	NA	NA	NA	NA	NA	NA	NA	18	31248323	0.00139315	2.70023e-11	NA	ieu-b-5118	adult BMI	TRUE	reported	igd	2	1	TRUE
	rs6530737	G	A	G	A	-0.00901865	0.0288117	0.651162	0.644749	FALSE	FALSE	FALSE	ieu-b-5125	8	14095763	0.0355317	NA	0.417437	LA_noukb	Laryngeal cancer (excl. UKB)	Laryngeal cancer (excl. UKB) || ||	TRUE	igd	NA	NA	NA	NA	NA	NA	NA	8	14095763	0.00143697	3.50002e-10	NA	ieu-b-5118	adult BMI	TRUE	reported	igd	2	1	TRUE
	rs6561937	A	T	A	T	-0.0102863	-0.0540565	0.753624	0.754034	FALSE	TRUE	FALSE	ieu-b-5125	13	58257667	0.0402748	NA	0.179534	LA_noukb	Laryngeal cancer (excl. UKB)	Laryngeal cancer (excl. UKB) || ||	TRUE	igd	NA	NA	NA	NA	NA	NA	NA	13	58257667	0.0015972	1.2e-10	NA	ieu-b-5118	adult BMI	TRUE	reported	igd	2	1	TRUE
	rs6575340	A	G	A	G	0.0133217	0.0398425	0.636009	0.631047	FALSE	FALSE	FALSE	ieu-b-5125	14	94023972	0.0353316	NA	0.259458	LA_noukb	Laryngeal cancer (excl. UKB)	Laryngeal cancer (excl. UKB) || ||	TRUE	igd	NA	NA	NA	NA	NA	NA	NA	14	94023972	0.00142984	1.20005e-20	NA	ieu-b-5118	adult BMI	TRUE	reported	igd	2	1	TRUE
	rs6583310	C	G	C	G	0.00878295	0.0395083	0.438755	0.431898	FALSE	TRUE	TRUE	ieu-b-5125	3	196170985	0.0346669	NA	0.25443	LA_noukb	Laryngeal cancer (excl. UKB)	Laryngeal cancer (excl. UKB) || ||	TRUE	igd	NA	NA	NA	NA	NA	NA	NA	3	196170985	0.0013839	2.19999e-10	NA	ieu-b-5118	adult BMI	TRUE	reported	igd	2	1	FALSE
	rs66460909	A	G	A	G	-0.0156925	-0.0602746	0.1923	0.187964	FALSE	FALSE	FALSE	ieu-b-5125	20	51195387	0.0444131	NA	0.174738	LA_noukb	Laryngeal cancer (excl. UKB)	Laryngeal cancer (excl. UKB) || ||	TRUE	igd	NA	NA	NA	NA	NA	NA	NA	20	51195387	0.00174901	2.90001e-19	NA	ieu-b-5118	adult BMI	TRUE	reported	igd	2	1	TRUE
	rs66679256	T	C	T	C	0.0095121	-0.000553742	0.445885	0.441123	FALSE	FALSE	FALSE	ieu-b-5125	4	18351898	0.03439	NA	0.987153	LA_noukb	Laryngeal cancer (excl. UKB)	Laryngeal cancer (excl. UKB) || ||	TRUE	igd	NA	NA	NA	NA	NA	NA	NA	4	18351898	0.00138055	5.60015e-12	NA	ieu-b-5118	adult BMI	TRUE	reported	igd	2	1	TRUE
	rs6669341	G	A	G	A	-0.0106846	0.0336755	0.582662	0.585593	FALSE	FALSE	FALSE	ieu-b-5125	1	47678458	0.0347434	NA	0.332413	LA_noukb	Laryngeal cancer (excl. UKB)	Laryngeal cancer (excl. UKB) || ||	TRUE	igd	NA	NA	NA	NA	NA	NA	NA	1	47678458	0.0013873	1.29987e-14	NA	ieu-b-5118	adult BMI	TRUE	reported	igd	2	1	TRUE
	rs6679458	T	G	T	G	0.0115552	-0.0572799	0.590647	0.585789	FALSE	FALSE	FALSE	ieu-b-5125	1	96946253	0.0346169	NA	0.0979896	LA_noukb	Laryngeal cancer (excl. UKB)	Laryngeal cancer (excl. UKB) || ||	TRUE	igd	NA	NA	NA	NA	NA	NA	NA	1	96946253	0.00138957	9.09913e-17	NA	ieu-b-5118	adult BMI	TRUE	reported	igd	2	1	TRUE
	rs6688826	C	T	C	T	0.00860284	0.0206388	0.298176	0.293165	FALSE	FALSE	FALSE	ieu-b-5125	1	80812329	0.0378719	NA	0.585778	LA_noukb	Laryngeal cancer (excl. UKB)	Laryngeal cancer (excl. UKB) || ||	TRUE	igd	NA	NA	NA	NA	NA	NA	NA	1	80812329	0.00149387	8.50002e-09	NA	ieu-b-5118	adult BMI	TRUE	reported	igd	2	1	TRUE
	rs6716898	A	G	A	G	0.00866812	0.107667	0.483339	0.48862	FALSE	FALSE	FALSE	ieu-b-5125	2	198944271	0.0343283	NA	0.00171033	LA_noukb	Laryngeal cancer (excl. UKB)	Laryngeal cancer (excl. UKB) || ||	TRUE	igd	NA	NA	NA	NA	NA	NA	NA	2	198944271	0.00137	2.5e-10	NA	ieu-b-5118	adult BMI	TRUE	reported	igd	2	1	TRUE
	rs67257872	G	A	G	A	-0.0105979	0.0149185	0.446708	0.452068	FALSE	FALSE	FALSE	ieu-b-5125	11	8530218	0.0340368	NA	0.661165	LA_noukb	Laryngeal cancer (excl. UKB)	Laryngeal cancer (excl. UKB) || ||	TRUE	igd	NA	NA	NA	NA	NA	NA	NA	11	8530218	0.00137933	1.50003e-14	NA	ieu-b-5118	adult BMI	TRUE	reported	igd	2	1	TRUE
	rs6732311	G	C	G	C	0.0092841	0.0504271	0.428326	0.42544	FALSE	TRUE	TRUE	ieu-b-5125	2	50690879	0.0342197	NA	0.140582	LA_noukb	Laryngeal cancer (excl. UKB)	Laryngeal cancer (excl. UKB) || ||	TRUE	igd	NA	NA	NA	NA	NA	NA	NA	2	50690879	0.00138126	1.80011e-11	NA	ieu-b-5118	adult BMI	TRUE	reported	igd	2	1	FALSE
	rs6752378	A	C	A	C	0.020021	0.0141716	0.486037	0.47695	FALSE	FALSE	FALSE	ieu-b-5125	2	25150116	0.0340083	NA	0.676891	LA_noukb	Laryngeal cancer (excl. UKB)	Laryngeal cancer (excl. UKB) || ||	TRUE	igd	NA	NA	NA	NA	NA	NA	NA	2	25150116	0.00136857	1.80011e-48	NA	ieu-b-5118	adult BMI	TRUE	reported	igd	2	1	TRUE
	rs6752979	A	G	A	G	0.00895678	0.0389545	0.316743	0.313121	FALSE	FALSE	FALSE	ieu-b-5125	2	81741750	0.0366733	NA	0.288143	LA_noukb	Laryngeal cancer (excl. UKB)	Laryngeal cancer (excl. UKB) || ||	TRUE	igd	NA	NA	NA	NA	NA	NA	NA	2	81741750	0.00146997	1.09999e-09	NA	ieu-b-5118	adult BMI	TRUE	reported	igd	2	1	TRUE
	rs67609008	C	T	C	T	0.0104403	-0.0776706	0.283561	0.275227	FALSE	FALSE	FALSE	ieu-b-5125	10	126640936	0.0385548	NA	0.0439521	LA_noukb	Laryngeal cancer (excl. UKB)	Laryngeal cancer (excl. UKB) || ||	TRUE	igd	NA	NA	NA	NA	NA	NA	NA	10	126640936	0.0015276	8.19974e-12	NA	ieu-b-5118	adult BMI	TRUE	reported	igd	2	1	TRUE
	rs680071	C	T	C	T	0.0117393	-0.00767721	0.880597	0.878569	FALSE	FALSE	FALSE	ieu-b-5125	11	103088414	0.0537211	NA	0.886362	LA_noukb	Laryngeal cancer (excl. UKB)	Laryngeal cancer (excl. UKB) || ||	TRUE	igd	NA	NA	NA	NA	NA	NA	NA	11	103088414	0.0021142	2.80001e-08	NA	ieu-b-5118	adult BMI	TRUE	reported	igd	2	1	TRUE
	rs683139	G	A	G	A	-0.0103616	-0.0158661	0.715465	0.716945	FALSE	FALSE	FALSE	ieu-b-5125	2	86848185	0.0379202	NA	0.675647	LA_noukb	Laryngeal cancer (excl. UKB)	Laryngeal cancer (excl. UKB) || ||	TRUE	igd	NA	NA	NA	NA	NA	NA	NA	2	86848185	0.00152034	9.3994e-12	NA	ieu-b-5118	adult BMI	TRUE	reported	igd	2	1	TRUE
	rs6843852	T	C	T	C	0.00871909	-0.0302034	0.507703	0.51504	FALSE	FALSE	FALSE	ieu-b-5125	4	162132758	0.0342435	NA	0.377766	LA_noukb	Laryngeal cancer (excl. UKB)	Laryngeal cancer (excl. UKB) || ||	TRUE	igd	NA	NA	NA	NA	NA	NA	NA	4	162132758	0.00137121	2e-10	NA	ieu-b-5118	adult BMI	TRUE	reported	igd	2	1	TRUE
	rs6870983	T	C	T	C	-0.0137971	0.00136302	0.21404	0.213849	FALSE	FALSE	FALSE	ieu-b-5125	5	87697533	0.0414409	NA	0.973762	LA_noukb	Laryngeal cancer (excl. UKB)	Laryngeal cancer (excl. UKB) || ||	TRUE	igd	NA	NA	NA	NA	NA	NA	NA	5	87697533	0.00167313	1.59993e-16	NA	ieu-b-5118	adult BMI	TRUE	reported	igd	2	1	TRUE
	rs6925772	C	T	C	T	0.0097559	0.0169987	0.803146	0.798908	FALSE	FALSE	FALSE	ieu-b-5125	6	12020241	0.0424558	NA	0.688873	LA_noukb	Laryngeal cancer (excl. UKB)	Laryngeal cancer (excl. UKB) || ||	TRUE	igd	NA	NA	NA	NA	NA	NA	NA	6	12020241	0.00172281	1.5e-08	NA	ieu-b-5118	adult BMI	TRUE	reported	igd	2	1	TRUE
	rs6938973	C	T	C	T	0.0118066	-0.00299318	0.601324	0.608453	FALSE	FALSE	FALSE	ieu-b-5125	6	98421721	0.0354376	NA	0.932688	LA_noukb	Laryngeal cancer (excl. UKB)	Laryngeal cancer (excl. UKB) || ||	TRUE	igd	NA	NA	NA	NA	NA	NA	NA	6	98421721	0.00140063	3.50026e-17	NA	ieu-b-5118	adult BMI	TRUE	reported	igd	2	1	TRUE
	rs6950388	A	G	A	G	0.00945149	0.00435118	0.795143	0.758857	FALSE	FALSE	FALSE	ieu-b-5125	7	1270699	0.0450517	NA	0.923058	LA_noukb	Laryngeal cancer (excl. UKB)	Laryngeal cancer (excl. UKB) || ||	TRUE	igd	NA	NA	NA	NA	NA	NA	NA	7	1270699	0.00169839	2.59998e-08	NA	ieu-b-5118	adult BMI	TRUE	reported	igd	2	1	TRUE
	rs698147	G	A	G	A	-0.00877987	-0.00642048	0.543539	0.541032	FALSE	FALSE	FALSE	ieu-b-5125	5	3513485	0.0340465	NA	0.850422	LA_noukb	Laryngeal cancer (excl. UKB)	Laryngeal cancer (excl. UKB) || ||	TRUE	igd	NA	NA	NA	NA	NA	NA	NA	5	3513485	0.0013771	1.79999e-10	NA	ieu-b-5118	adult BMI	TRUE	reported	igd	2	1	TRUE
	rs7020196	T	C	T	C	-0.00778854	0.0199657	0.580321	0.568194	FALSE	FALSE	FALSE	ieu-b-5125	9	12289527	0.0356219	NA	0.575145	LA_noukb	Laryngeal cancer (excl. UKB)	Laryngeal cancer (excl. UKB) || ||	TRUE	igd	NA	NA	NA	NA	NA	NA	NA	9	12289527	0.00141323	3.59998e-08	NA	ieu-b-5118	adult BMI	TRUE	reported	igd	2	1	TRUE
	rs7038943	C	T	C	T	-0.00926108	-0.0279268	0.338635	0.349498	FALSE	FALSE	FALSE	ieu-b-5125	9	120377178	0.0357099	NA	0.434187	LA_noukb	Laryngeal cancer (excl. UKB)	Laryngeal cancer (excl. UKB) || ||	TRUE	igd	NA	NA	NA	NA	NA	NA	NA	9	120377178	0.00144711	1.6e-10	NA	ieu-b-5118	adult BMI	TRUE	reported	igd	2	1	TRUE
	rs7038966	T	C	T	C	0.00947635	0.0490761	0.411358	0.404327	FALSE	FALSE	FALSE	ieu-b-5125	9	73777777	0.0348789	NA	0.159415	LA_noukb	Laryngeal cancer (excl. UKB)	Laryngeal cancer (excl. UKB) || ||	TRUE	igd	NA	NA	NA	NA	NA	NA	NA	9	73777777	0.00140121	1.39991e-11	NA	ieu-b-5118	adult BMI	TRUE	reported	igd	2	1	TRUE
	rs7102934	C	T	C	T	0.00907898	0.0275015	0.312494	0.305945	FALSE	FALSE	FALSE	ieu-b-5125	11	84648068	0.0365379	NA	0.45164	LA_noukb	Laryngeal cancer (excl. UKB)	Laryngeal cancer (excl. UKB) || ||	TRUE	igd	NA	NA	NA	NA	NA	NA	NA	11	84648068	0.00149355	1.2e-09	NA	ieu-b-5118	adult BMI	TRUE	reported	igd	2	1	TRUE
	rs7132908	A	G	A	G	0.0186209	-0.0740374	0.384463	0.384008	FALSE	FALSE	FALSE	ieu-b-5125	12	50263148	0.0354007	NA	0.0364914	LA_noukb	Laryngeal cancer (excl. UKB)	Laryngeal cancer (excl. UKB) || ||	TRUE	igd	NA	NA	NA	NA	NA	NA	NA	12	50263148	0.00141036	8.4004e-40	NA	ieu-b-5118	adult BMI	TRUE	reported	igd	2	1	TRUE
	rs71495049	A	G	A	G	0.0170656	0.0394761	0.083535	0.0872559	FALSE	FALSE	FALSE	ieu-b-5125	10	34014435	0.0601486	NA	0.511625	LA_noukb	Laryngeal cancer (excl. UKB)	Laryngeal cancer (excl. UKB) || ||	TRUE	igd	NA	NA	NA	NA	NA	NA	NA	10	34014435	0.00247827	5.70033e-12	NA	ieu-b-5118	adult BMI	TRUE	reported	igd	2	1	TRUE
	rs7182917	C	T	C	T	-0.00873699	-0.0108176	0.450089	0.453155	FALSE	FALSE	FALSE	ieu-b-5125	15	52080803	0.0342019	NA	0.751786	LA_noukb	Laryngeal cancer (excl. UKB)	Laryngeal cancer (excl. UKB) || ||	TRUE	igd	NA	NA	NA	NA	NA	NA	NA	15	52080803	0.00138531	2.80001e-10	NA	ieu-b-5118	adult BMI	TRUE	reported	igd	2	1	TRUE
	rs7206608	G	C	G	C	0.00978895	0.00783568	0.321683	0.316776	FALSE	TRUE	FALSE	ieu-b-5125	16	82872628	0.0368031	NA	0.831398	LA_noukb	Laryngeal cancer (excl. UKB)	Laryngeal cancer (excl. UKB) || ||	TRUE	igd	NA	NA	NA	NA	NA	NA	NA	16	82872628	0.00146872	2.60016e-11	NA	ieu-b-5118	adult BMI	TRUE	reported	igd	2	1	TRUE
	rs72494444	T	C	T	C	-0.0167343	0.0253994	0.114674	0.0936458	FALSE	FALSE	FALSE	ieu-b-5125	7	99032399	0.0591462	NA	0.667609	LA_noukb	Laryngeal cancer (excl. UKB)	Laryngeal cancer (excl. UKB) || ||	TRUE	igd	TRUE	rs72494444	rs11973173	T	C	G	A	7	99024900	0.00215583	8.30042e-15	NA	ieu-b-5118	adult BMI	TRUE	reported	igd	2	1	TRUE
	rs72892910	T	G	T	G	0.0252844	-0.00722162	0.172245	0.181453	FALSE	FALSE	FALSE	ieu-b-5125	6	50816887	0.0435782	NA	0.86838	LA_noukb	Laryngeal cancer (excl. UKB)	Laryngeal cancer (excl. UKB) || ||	TRUE	igd	NA	NA	NA	NA	NA	NA	NA	6	50816887	0.00181803	5.70033e-44	NA	ieu-b-5118	adult BMI	TRUE	reported	igd	2	1	TRUE
	rs72910629	G	A	G	A	0.0132548	-0.138618	0.135994	0.146843	FALSE	FALSE	FALSE	ieu-b-5125	6	69761994	0.0499161	NA	0.0054858	LA_noukb	Laryngeal cancer (excl. UKB)	Laryngeal cancer (excl. UKB) || ||	TRUE	igd	NA	NA	NA	NA	NA	NA	NA	6	69761994	0.00201085	4.30031e-11	NA	ieu-b-5118	adult BMI	TRUE	reported	igd	2	1	TRUE
	rs72917533	C	T	C	T	-0.011462	0.00937167	0.185694	0.177477	FALSE	FALSE	FALSE	ieu-b-5125	2	175238924	0.0445698	NA	0.833457	LA_noukb	Laryngeal cancer (excl. UKB)	Laryngeal cancer (excl. UKB) || ||	TRUE	igd	NA	NA	NA	NA	NA	NA	NA	2	175238924	0.00176411	8.19974e-11	NA	ieu-b-5118	adult BMI	TRUE	reported	igd	2	1	TRUE
	rs72976986	A	G	A	G	-0.0138512	-0.0403204	0.19017	0.18329	FALSE	FALSE	FALSE	ieu-b-5125	19	4050424	0.0457952	NA	0.378615	LA_noukb	Laryngeal cancer (excl. UKB)	Laryngeal cancer (excl. UKB) || ||	TRUE	igd	NA	NA	NA	NA	NA	NA	NA	19	4050424	0.00176589	4.40048e-15	NA	ieu-b-5118	adult BMI	TRUE	reported	igd	2	1	TRUE
	rs73026725	A	C	A	C	-0.0141219	-0.0527201	0.153559	0.147494	FALSE	FALSE	FALSE	ieu-b-5125	19	31017686	0.0491226	NA	0.283165	LA_noukb	Laryngeal cancer (excl. UKB)	Laryngeal cancer (excl. UKB) || ||	TRUE	igd	NA	NA	NA	NA	NA	NA	NA	19	31017686	0.00190681	1.29987e-13	NA	ieu-b-5118	adult BMI	TRUE	reported	igd	2	1	TRUE
	rs7321051	G	A	G	A	-0.0079523	-0.00769355	0.625965	0.596656	FALSE	FALSE	FALSE	ieu-b-5125	13	28654600	0.0357184	NA	0.82946	LA_noukb	Laryngeal cancer (excl. UKB)	Laryngeal cancer (excl. UKB) || ||	TRUE	igd	NA	NA	NA	NA	NA	NA	NA	13	28654600	0.00142368	2.30001e-08	NA	ieu-b-5118	adult BMI	TRUE	reported	igd	2	1	TRUE
	rs73213484	T	A	T	A	-0.0146376	0.0242331	0.141159	0.14765	FALSE	TRUE	FALSE	ieu-b-5125	4	28489339	0.0481069	NA	0.614448	LA_noukb	Laryngeal cancer (excl. UKB)	Laryngeal cancer (excl. UKB) || ||	TRUE	igd	NA	NA	NA	NA	NA	NA	NA	4	28489339	0.00197063	1.10002e-13	NA	ieu-b-5118	adult BMI	TRUE	reported	igd	2	1	TRUE
	rs7331420	A	G	A	G	-0.00914179	-0.0395011	0.285323	0.292346	FALSE	FALSE	FALSE	ieu-b-5125	13	99236471	0.0375766	NA	0.293159	LA_noukb	Laryngeal cancer (excl. UKB)	Laryngeal cancer (excl. UKB) || ||	TRUE	igd	NA	NA	NA	NA	NA	NA	NA	13	99236471	0.00152583	2.1e-09	NA	ieu-b-5118	adult BMI	TRUE	reported	igd	2	1	TRUE
	rs738140	G	A	G	A	-0.00885996	0.0365264	0.310157	0.320994	FALSE	FALSE	FALSE	ieu-b-5125	22	41884954	0.036033	NA	0.31073	LA_noukb	Laryngeal cancer (excl. UKB)	Laryngeal cancer (excl. UKB) || ||	TRUE	igd	NA	NA	NA	NA	NA	NA	NA	22	41884954	0.00148784	2.59998e-09	NA	ieu-b-5118	adult BMI	TRUE	reported	igd	2	1	TRUE
	rs73982435	T	C	T	C	-0.00942922	0.0302983	0.215837	0.22598	FALSE	FALSE	FALSE	ieu-b-5125	17	31473455	0.0402111	NA	0.451161	LA_noukb	Laryngeal cancer (excl. UKB)	Laryngeal cancer (excl. UKB) || ||	TRUE	igd	NA	NA	NA	NA	NA	NA	NA	17	31473455	0.00166802	1.6e-08	NA	ieu-b-5118	adult BMI	TRUE	reported	igd	2	1	TRUE
	rs740157	G	A	G	A	-0.00761723	0.0104393	0.56745	0.563686	FALSE	FALSE	FALSE	ieu-b-5125	7	77055885	0.0343124	NA	0.760943	LA_noukb	Laryngeal cancer (excl. UKB)	Laryngeal cancer (excl. UKB) || ||	TRUE	igd	NA	NA	NA	NA	NA	NA	NA	7	77055885	0.00138996	4.20001e-08	NA	ieu-b-5118	adult BMI	TRUE	reported	igd	2	1	TRUE
	rs7424120	T	C	T	C	-0.0142008	-0.0408943	0.601915	0.60065	FALSE	FALSE	FALSE	ieu-b-5125	2	59313974	0.0347469	NA	0.239228	LA_noukb	Laryngeal cancer (excl. UKB)	Laryngeal cancer (excl. UKB) || ||	TRUE	igd	NA	NA	NA	NA	NA	NA	NA	2	59313974	0.0014016	4.00037e-24	NA	ieu-b-5118	adult BMI	TRUE	reported	igd	2	1	TRUE
	rs7498044	A	G	A	G	-0.00995173	-0.0359407	0.217362	0.214368	FALSE	FALSE	FALSE	ieu-b-5125	15	92573639	0.0424603	NA	0.397299	LA_noukb	Laryngeal cancer (excl. UKB)	Laryngeal cancer (excl. UKB) || ||	TRUE	igd	NA	NA	NA	NA	NA	NA	NA	15	92573639	0.00168107	3.2e-09	NA	ieu-b-5118	adult BMI	TRUE	reported	igd	2	1	TRUE
	rs7498665	G	A	G	A	0.0172834	0.0511709	0.399544	0.402791	FALSE	FALSE	FALSE	ieu-b-5125	16	28883241	0.0350861	NA	0.14472	LA_noukb	Laryngeal cancer (excl. UKB)	Laryngeal cancer (excl. UKB) || ||	TRUE	igd	NA	NA	NA	NA	NA	NA	NA	16	28883241	0.00140127	5.90065e-35	NA	ieu-b-5118	adult BMI	TRUE	reported	igd	2	1	TRUE
	rs7519259	A	G	A	G	0.00914331	0.0910084	0.528473	0.526322	FALSE	FALSE	FALSE	ieu-b-5125	1	66434743	0.034123	NA	0.00765156	LA_noukb	Laryngeal cancer (excl. UKB)	Laryngeal cancer (excl. UKB) || ||	TRUE	igd	NA	NA	NA	NA	NA	NA	NA	1	66434743	0.00137713	3.19963e-11	NA	ieu-b-5118	adult BMI	TRUE	reported	igd	2	1	TRUE
	rs75463177	T	G	T	G	-0.0173326	0.00939183	0.073176	0.0789892	FALSE	FALSE	FALSE	ieu-b-5125	15	73673079	0.063311	NA	0.882071	LA_noukb	Laryngeal cancer (excl. UKB)	Laryngeal cancer (excl. UKB) || ||	TRUE	igd	NA	NA	NA	NA	NA	NA	NA	15	73673079	0.00264637	5.79963e-11	NA	ieu-b-5118	adult BMI	TRUE	reported	igd	2	1	TRUE
	rs754635	G	C	G	C	0.0150227	-0.00664225	0.886602	0.878263	FALSE	TRUE	FALSE	ieu-b-5125	3	42305131	0.053977	NA	0.902062	LA_noukb	Laryngeal cancer (excl. UKB)	Laryngeal cancer (excl. UKB) || ||	TRUE	igd	NA	NA	NA	NA	NA	NA	NA	3	42305131	0.00215753	3.29989e-12	NA	ieu-b-5118	adult BMI	TRUE	reported	igd	2	1	TRUE
	rs7549358	C	G	C	G	-0.00882987	-0.0631759	0.64429	0.639466	FALSE	TRUE	FALSE	ieu-b-5125	1	115252609	0.0351591	NA	0.0723586	LA_noukb	Laryngeal cancer (excl. UKB)	Laryngeal cancer (excl. UKB) || ||	TRUE	igd	NA	NA	NA	NA	NA	NA	NA	1	115252609	0.00142922	6.49995e-10	NA	ieu-b-5118	adult BMI	TRUE	reported	igd	2	1	TRUE
	rs75499503	T	C	T	C	-0.0114761	-0.052214	0.22009	0.229222	FALSE	FALSE	FALSE	ieu-b-5125	6	26145217	0.0408847	NA	0.201566	LA_noukb	Laryngeal cancer (excl. UKB)	Laryngeal cancer (excl. UKB) || ||	TRUE	igd	NA	NA	NA	NA	NA	NA	NA	6	26145217	0.00167813	8.00018e-12	NA	ieu-b-5118	adult BMI	TRUE	reported	igd	2	1	TRUE
	rs75500572	A	G	A	G	0.0091094	-0.00381044	0.342692	0.340761	FALSE	FALSE	FALSE	ieu-b-5125	2	228997880	0.036067	NA	0.915861	LA_noukb	Laryngeal cancer (excl. UKB)	Laryngeal cancer (excl. UKB) || ||	TRUE	igd	NA	NA	NA	NA	NA	NA	NA	2	228997880	0.00144141	2.59998e-10	NA	ieu-b-5118	adult BMI	TRUE	reported	igd	2	1	TRUE
	rs7607923	A	G	A	G	-0.00939929	0.0192335	0.368783	0.360912	FALSE	FALSE	FALSE	ieu-b-5125	2	55323183	0.0353733	NA	0.586627	LA_noukb	Laryngeal cancer (excl. UKB)	Laryngeal cancer (excl. UKB) || ||	TRUE	igd	NA	NA	NA	NA	NA	NA	NA	2	55323183	0.00142814	4.70002e-11	NA	ieu-b-5118	adult BMI	TRUE	reported	igd	2	1	TRUE
	rs7612174	A	G	A	G	-0.0113996	-0.0459943	0.124032	0.12885	FALSE	FALSE	FALSE	ieu-b-5125	3	125203739	0.050974	NA	0.366892	LA_noukb	Laryngeal cancer (excl. UKB)	Laryngeal cancer (excl. UKB) || ||	TRUE	igd	NA	NA	NA	NA	NA	NA	NA	3	125203739	0.00207948	4.20001e-08	NA	ieu-b-5118	adult BMI	TRUE	reported	igd	2	1	TRUE
	rs76387394	G	A	G	A	0.0174085	0.0274297	0.05298	0.0509399	FALSE	FALSE	FALSE	ieu-b-5125	8	85685773	0.0802028	NA	0.732347	LA_noukb	Laryngeal cancer (excl. UKB)	Laryngeal cancer (excl. UKB) || ||	TRUE	igd	NA	NA	NA	NA	NA	NA	NA	8	85685773	0.0030646	1.29999e-08	NA	ieu-b-5118	adult BMI	TRUE	reported	igd	2	1	TRUE
	rs7640424	T	C	T	C	-0.00850774	-0.0672448	0.310705	0.299013	FALSE	FALSE	FALSE	ieu-b-5125	3	107820063	0.0376533	NA	0.0741174	LA_noukb	Laryngeal cancer (excl. UKB)	Laryngeal cancer (excl. UKB) || ||	TRUE	igd	NA	NA	NA	NA	NA	NA	NA	3	107820063	0.00148262	9.59997e-09	NA	ieu-b-5118	adult BMI	TRUE	reported	igd	2	1	TRUE
	rs76702514	G	C	G	C	-0.0101367	0.0424572	0.210606	0.212747	FALSE	TRUE	FALSE	ieu-b-5125	1	195148296	0.0418947	NA	0.310856	LA_noukb	Laryngeal cancer (excl. UKB)	Laryngeal cancer (excl. UKB) || ||	TRUE	igd	NA	NA	NA	NA	NA	NA	NA	1	195148296	0.001689	2e-09	NA	ieu-b-5118	adult BMI	TRUE	reported	igd	2	1	TRUE
	rs77165542	T	C	T	C	-0.0601319	-0.00511951	0.035504	0.0341439	FALSE	FALSE	FALSE	ieu-b-5125	2	430975	0.0963545	NA	0.957627	LA_noukb	Laryngeal cancer (excl. UKB)	Laryngeal cancer (excl. UKB) || ||	TRUE	igd	NA	NA	NA	NA	NA	NA	NA	2	430975	0.00374038	3.69999e-58	NA	ieu-b-5118	adult BMI	TRUE	reported	igd	2	1	TRUE
	rs7719067	G	A	G	A	-0.0093096	0.00349472	0.572418	0.577293	FALSE	FALSE	FALSE	ieu-b-5125	5	153538241	0.0346682	NA	0.919705	LA_noukb	Laryngeal cancer (excl. UKB)	Laryngeal cancer (excl. UKB) || ||	TRUE	igd	NA	NA	NA	NA	NA	NA	NA	5	153538241	0.00138359	1.69981e-11	NA	ieu-b-5118	adult BMI	TRUE	reported	igd	2	1	TRUE
	rs7749708	T	C	T	C	0.00998267	-0.0517652	0.293659	0.300481	FALSE	FALSE	FALSE	ieu-b-5125	6	153375907	0.0371525	NA	0.163525	LA_noukb	Laryngeal cancer (excl. UKB)	Laryngeal cancer (excl. UKB) || ||	TRUE	igd	NA	NA	NA	NA	NA	NA	NA	6	153375907	0.00150851	3.69999e-11	NA	ieu-b-5118	adult BMI	TRUE	reported	igd	2	1	TRUE
	rs7774	A	C	A	C	0.00938567	0.0399405	0.310486	0.323067	FALSE	FALSE	FALSE	ieu-b-5125	17	4801887	0.036317	NA	0.27143	LA_noukb	Laryngeal cancer (excl. UKB)	Laryngeal cancer (excl. UKB) || ||	TRUE	igd	TRUE	rs7774	rs12936083	A	C	G	A	17	4801163	0.0014914	3.09999e-10	NA	ieu-b-5118	adult BMI	TRUE	reported	igd	2	1	TRUE
	rs7795394	A	T	A	T	-0.00877244	0.00851575	0.624969	0.622901	FALSE	TRUE	FALSE	ieu-b-5125	7	113560607	0.0355541	NA	0.810706	LA_noukb	Laryngeal cancer (excl. UKB)	Laryngeal cancer (excl. UKB) || ||	TRUE	igd	NA	NA	NA	NA	NA	NA	NA	7	113560607	0.00141781	6.1e-10	NA	ieu-b-5118	adult BMI	TRUE	reported	igd	2	1	TRUE
	rs78054636	T	C	T	C	0.0110949	0.0592414	0.146394	0.144405	FALSE	FALSE	FALSE	ieu-b-5125	4	80873617	0.0489131	NA	0.225836	LA_noukb	Laryngeal cancer (excl. UKB)	Laryngeal cancer (excl. UKB) || ||	TRUE	igd	NA	NA	NA	NA	NA	NA	NA	4	80873617	0.0019584	1.5e-08	NA	ieu-b-5118	adult BMI	TRUE	reported	igd	2	1	TRUE
	rs784257	C	T	C	T	0.0105291	0.0473585	0.812482	0.814763	FALSE	FALSE	FALSE	ieu-b-5125	18	53397199	0.0442389	NA	0.284386	LA_noukb	Laryngeal cancer (excl. UKB)	Laryngeal cancer (excl. UKB) || ||	TRUE	igd	NA	NA	NA	NA	NA	NA	NA	18	53397199	0.00176746	2.59998e-09	NA	ieu-b-5118	adult BMI	TRUE	reported	igd	2	1	TRUE
	rs785510	C	T	C	T	0.00918444	0.0640594	0.704508	0.701058	FALSE	FALSE	FALSE	ieu-b-5125	1	46528618	0.0373366	NA	0.0862125	LA_noukb	Laryngeal cancer (excl. UKB)	Laryngeal cancer (excl. UKB) || ||	TRUE	igd	NA	NA	NA	NA	NA	NA	NA	1	46528618	0.00150054	9.29994e-10	NA	ieu-b-5118	adult BMI	TRUE	reported	igd	2	1	TRUE
	rs78605811	C	A	C	A	-0.0200087	-0.101191	0.054028	0.0555548	FALSE	FALSE	FALSE	ieu-b-5125	3	83631491	0.0772557	NA	0.190258	LA_noukb	Laryngeal cancer (excl. UKB)	Laryngeal cancer (excl. UKB) || ||	TRUE	igd	NA	NA	NA	NA	NA	NA	NA	3	83631491	0.00308588	8.9002e-11	NA	ieu-b-5118	adult BMI	TRUE	reported	igd	2	1	TRUE
	rs78677597	C	A	C	A	0.00928439	-0.0510623	0.244406	0.225946	FALSE	FALSE	FALSE	ieu-b-5125	6	100610044	0.0418046	NA	0.221915	LA_noukb	Laryngeal cancer (excl. UKB)	Laryngeal cancer (excl. UKB) || ||	TRUE	igd	NA	NA	NA	NA	NA	NA	NA	6	100610044	0.00159581	5.99998e-09	NA	ieu-b-5118	adult BMI	TRUE	reported	igd	2	1	TRUE
	rs7893571	T	G	T	G	0.0101768	0.0486949	0.665701	0.658289	FALSE	FALSE	FALSE	ieu-b-5125	10	16750129	0.036996	NA	0.1881	LA_noukb	Laryngeal cancer (excl. UKB)	Laryngeal cancer (excl. UKB) || ||	TRUE	igd	NA	NA	NA	NA	NA	NA	NA	10	16750129	0.00145748	2.90001e-12	NA	ieu-b-5118	adult BMI	TRUE	reported	igd	2	1	TRUE
	rs79186842	G	A	G	A	-0.0134777	0.0482798	0.146262	0.145484	FALSE	FALSE	FALSE	ieu-b-5125	20	47689036	0.0477112	NA	0.311578	LA_noukb	Laryngeal cancer (excl. UKB)	Laryngeal cancer (excl. UKB) || ||	TRUE	igd	NA	NA	NA	NA	NA	NA	NA	20	47689036	0.00195029	4.79954e-12	NA	ieu-b-5118	adult BMI	TRUE	reported	igd	2	1	TRUE
	rs7924036	T	G	T	G	-0.0096342	-0.0083245	0.50333	0.501253	FALSE	FALSE	FALSE	ieu-b-5125	10	65191645	0.0340378	NA	0.806792	LA_noukb	Laryngeal cancer (excl. UKB)	Laryngeal cancer (excl. UKB) || ||	TRUE	igd	NA	NA	NA	NA	NA	NA	NA	10	65191645	0.00137162	2.19989e-12	NA	ieu-b-5118	adult BMI	TRUE	reported	igd	2	1	TRUE
	rs7925100	A	G	A	G	0.00916807	0.012554	0.396011	0.386813	FALSE	FALSE	FALSE	ieu-b-5125	11	118941596	0.0351807	NA	0.72121	LA_noukb	Laryngeal cancer (excl. UKB)	Laryngeal cancer (excl. UKB) || ||	TRUE	igd	NA	NA	NA	NA	NA	NA	NA	11	118941596	0.00140267	6.29941e-11	NA	ieu-b-5118	adult BMI	TRUE	reported	igd	2	1	TRUE
	rs7936030	G	A	G	A	0.00982949	0.0295407	0.82191	0.812833	FALSE	FALSE	FALSE	ieu-b-5125	11	45351472	0.0437013	NA	0.499061	LA_noukb	Laryngeal cancer (excl. UKB)	Laryngeal cancer (excl. UKB) || ||	TRUE	igd	NA	NA	NA	NA	NA	NA	NA	11	45351472	0.00179184	4.09996e-08	NA	ieu-b-5118	adult BMI	TRUE	reported	igd	2	1	TRUE
	rs7939417	A	T	A	T	0.00791178	0.0371045	0.47456	0.466571	FALSE	TRUE	TRUE	ieu-b-5125	11	130853832	0.0349709	NA	0.288686	LA_noukb	Laryngeal cancer (excl. UKB)	Laryngeal cancer (excl. UKB) || ||	TRUE	igd	NA	NA	NA	NA	NA	NA	NA	11	130853832	0.00137417	8.50002e-09	NA	ieu-b-5118	adult BMI	TRUE	reported	igd	2	1	FALSE
	rs79478789	C	A	C	A	0.0104107	-0.0358728	0.158111	0.161576	FALSE	FALSE	FALSE	ieu-b-5125	21	40553535	0.0470251	NA	0.445557	LA_noukb	Laryngeal cancer (excl. UKB)	Laryngeal cancer (excl. UKB) || ||	TRUE	igd	NA	NA	NA	NA	NA	NA	NA	21	40553535	0.0018866	3.40001e-08	NA	ieu-b-5118	adult BMI	TRUE	reported	igd	2	1	TRUE
	rs7952102	C	T	C	T	-0.0091842	0.035657	0.387881	0.382731	FALSE	FALSE	FALSE	ieu-b-5125	11	892089	0.0355745	NA	0.316189	LA_noukb	Laryngeal cancer (excl. UKB)	Laryngeal cancer (excl. UKB) || ||	TRUE	igd	NA	NA	NA	NA	NA	NA	NA	11	892089	0.00140541	6.4003e-11	NA	ieu-b-5118	adult BMI	TRUE	reported	igd	2	1	TRUE
	rs79682948	A	T	A	T	-0.0106682	-0.0888756	0.187628	0.184755	FALSE	TRUE	FALSE	ieu-b-5125	7	39307243	0.0445107	NA	0.0458553	LA_noukb	Laryngeal cancer (excl. UKB)	Laryngeal cancer (excl. UKB) || ||	TRUE	igd	NA	NA	NA	NA	NA	NA	NA	7	39307243	0.00177075	1.7e-09	NA	ieu-b-5118	adult BMI	TRUE	reported	igd	2	1	TRUE
	rs7990098	G	T	G	T	0.00915821	-0.061007	0.412388	0.412838	FALSE	FALSE	FALSE	ieu-b-5125	13	96982541	0.034475	NA	0.0767945	LA_noukb	Laryngeal cancer (excl. UKB)	Laryngeal cancer (excl. UKB) || ||	TRUE	igd	NA	NA	NA	NA	NA	NA	NA	13	96982541	0.00139468	5.10035e-11	NA	ieu-b-5118	adult BMI	TRUE	reported	igd	2	1	TRUE
	rs8008285	C	T	C	T	0.0108008	-0.0266175	0.149439	0.143903	FALSE	FALSE	FALSE	ieu-b-5125	14	101146514	0.0490308	NA	0.587218	LA_noukb	Laryngeal cancer (excl. UKB)	Laryngeal cancer (excl. UKB) || ||	TRUE	igd	NA	NA	NA	NA	NA	NA	NA	14	101146514	0.00193582	2.39999e-08	NA	ieu-b-5118	adult BMI	TRUE	reported	igd	2	1	TRUE
	rs8038574	C	T	C	T	-0.00907367	-0.0269857	0.653754	0.633095	FALSE	FALSE	FALSE	ieu-b-5125	15	95275890	0.035954	NA	0.452916	LA_noukb	Laryngeal cancer (excl. UKB)	Laryngeal cancer (excl. UKB) || ||	TRUE	igd	NA	NA	NA	NA	NA	NA	NA	15	95275890	0.00145054	4e-10	NA	ieu-b-5118	adult BMI	TRUE	reported	igd	2	1	TRUE
	rs8045063	A	G	A	G	0.00997947	-0.0971794	0.189708	0.187407	FALSE	FALSE	FALSE	ieu-b-5125	16	49064424	0.0445202	NA	0.0290496	LA_noukb	Laryngeal cancer (excl. UKB)	Laryngeal cancer (excl. UKB) || ||	TRUE	igd	NA	NA	NA	NA	NA	NA	NA	16	49064424	0.00176025	1.40001e-08	NA	ieu-b-5118	adult BMI	TRUE	reported	igd	2	1	TRUE
	rs8092156	G	A	G	A	0.0101133	-0.115845	0.279194	0.291939	FALSE	FALSE	FALSE	ieu-b-5125	18	63456733	0.0387092	NA	0.00276522	LA_noukb	Laryngeal cancer (excl. UKB)	Laryngeal cancer (excl. UKB) || ||	TRUE	igd	NA	NA	NA	NA	NA	NA	NA	18	63456733	0.00152823	3.59998e-11	NA	ieu-b-5118	adult BMI	TRUE	reported	igd	2	1	TRUE
	rs8124896	C	T	C	T	0.0131677	-0.0363532	0.100999	0.101862	FALSE	FALSE	FALSE	ieu-b-5125	20	21385659	0.0571618	NA	0.524797	LA_noukb	Laryngeal cancer (excl. UKB)	Laryngeal cancer (excl. UKB) || ||	TRUE	igd	NA	NA	NA	NA	NA	NA	NA	20	21385659	0.00228357	8.10009e-09	NA	ieu-b-5118	adult BMI	TRUE	reported	igd	2	1	TRUE
	rs815163	C	T	C	T	-0.0107541	-0.0423754	0.563213	0.56923	FALSE	FALSE	FALSE	ieu-b-5125	1	190294726	0.034333	NA	0.217111	LA_noukb	Laryngeal cancer (excl. UKB)	Laryngeal cancer (excl. UKB) || ||	TRUE	igd	NA	NA	NA	NA	NA	NA	NA	1	190294726	0.00137834	6.09958e-15	NA	ieu-b-5118	adult BMI	TRUE	reported	igd	2	1	TRUE
	rs8192675	C	T	C	T	0.0117042	-0.0595269	0.288647	0.286849	FALSE	FALSE	FALSE	ieu-b-5125	3	170724883	0.0374704	NA	0.112142	LA_noukb	Laryngeal cancer (excl. UKB)	Laryngeal cancer (excl. UKB) || ||	TRUE	igd	NA	NA	NA	NA	NA	NA	NA	3	170724883	0.00150889	8.69961e-15	NA	ieu-b-5118	adult BMI	TRUE	reported	igd	2	1	TRUE
	rs827803	T	G	T	G	-0.00786618	0.0779527	0.565581	0.567645	FALSE	FALSE	FALSE	ieu-b-5125	3	157920266	0.0343651	NA	0.0233067	LA_noukb	Laryngeal cancer (excl. UKB)	Laryngeal cancer (excl. UKB) || ||	TRUE	igd	NA	NA	NA	NA	NA	NA	NA	3	157920266	0.00138053	1.2e-08	NA	ieu-b-5118	adult BMI	TRUE	reported	igd	2	1	TRUE
	rs845084	A	G	A	G	0.00985344	-0.00458706	0.258421	0.266621	FALSE	FALSE	FALSE	ieu-b-5125	10	125220036	0.0388022	NA	0.905896	LA_noukb	Laryngeal cancer (excl. UKB)	Laryngeal cancer (excl. UKB) || ||	TRUE	igd	NA	NA	NA	NA	NA	NA	NA	10	125220036	0.00157289	3.69999e-10	NA	ieu-b-5118	adult BMI	TRUE	reported	igd	2	1	TRUE
	rs862320	T	C	T	C	-0.0143991	-0.0323392	0.409642	0.411124	FALSE	FALSE	FALSE	ieu-b-5125	16	69651866	0.0347537	NA	0.352099	LA_noukb	Laryngeal cancer (excl. UKB)	Laryngeal cancer (excl. UKB) || ||	TRUE	igd	NA	NA	NA	NA	NA	NA	NA	16	69651866	0.0013964	6.20012e-25	NA	ieu-b-5118	adult BMI	TRUE	reported	igd	2	1	TRUE
	rs868784	A	G	A	G	-0.00787224	-0.00175184	0.380902	0.375514	FALSE	FALSE	FALSE	ieu-b-5125	11	43944388	0.0353809	NA	0.96051	LA_noukb	Laryngeal cancer (excl. UKB)	Laryngeal cancer (excl. UKB) || ||	TRUE	igd	NA	NA	NA	NA	NA	NA	NA	11	43944388	0.00141664	2.69998e-08	NA	ieu-b-5118	adult BMI	TRUE	reported	igd	2	1	TRUE
	rs869400	G	T	G	T	0.0183105	-0.00657329	0.814912	0.810321	FALSE	FALSE	FALSE	ieu-b-5125	3	185826740	0.0445068	NA	0.882586	LA_noukb	Laryngeal cancer (excl. UKB)	Laryngeal cancer (excl. UKB) || ||	TRUE	igd	NA	NA	NA	NA	NA	NA	NA	3	185826740	0.00176638	3.50026e-25	NA	ieu-b-5118	adult BMI	TRUE	reported	igd	2	1	TRUE
	rs879620	T	C	T	C	0.0142563	-0.0449184	0.613251	0.608208	FALSE	FALSE	FALSE	ieu-b-5125	16	4015729	0.0351847	NA	0.201728	LA_noukb	Laryngeal cancer (excl. UKB)	Laryngeal cancer (excl. UKB) || ||	TRUE	igd	NA	NA	NA	NA	NA	NA	NA	16	4015729	0.00141252	5.90065e-24	NA	ieu-b-5118	adult BMI	TRUE	reported	igd	2	1	TRUE
	rs9257157	T	C	T	C	-0.0102034	-0.08769	0.184966	0.18652	FALSE	FALSE	FALSE	ieu-b-5125	6	28736484	0.0445346	NA	0.0489497	LA_noukb	Laryngeal cancer (excl. UKB)	Laryngeal cancer (excl. UKB) || ||	TRUE	igd	NA	NA	NA	NA	NA	NA	NA	6	28736484	0.0017655	7.49998e-09	NA	ieu-b-5118	adult BMI	TRUE	reported	igd	2	1	TRUE
	rs9319615	C	A	C	A	-0.0078364	-0.0211883	0.553082	0.548515	FALSE	FALSE	FALSE	ieu-b-5125	17	79072594	0.0344567	NA	0.538605	LA_noukb	Laryngeal cancer (excl. UKB)	Laryngeal cancer (excl. UKB) || ||	TRUE	igd	NA	NA	NA	NA	NA	NA	NA	17	79072594	0.00138103	1.40001e-08	NA	ieu-b-5118	adult BMI	TRUE	reported	igd	2	1	TRUE
	rs935166	A	G	A	G	-0.0102424	-0.0504715	0.50672	0.503508	FALSE	FALSE	FALSE	ieu-b-5125	2	26949366	0.034136	NA	0.139263	LA_noukb	Laryngeal cancer (excl. UKB)	Laryngeal cancer (excl. UKB) || ||	TRUE	igd	NA	NA	NA	NA	NA	NA	NA	2	26949366	0.00136964	7.50067e-14	NA	ieu-b-5118	adult BMI	TRUE	reported	igd	2	1	TRUE
	rs9366863	C	T	C	T	-0.0173843	0.0213445	0.671968	0.662635	FALSE	FALSE	FALSE	ieu-b-5125	6	34688946	0.0361035	NA	0.554384	LA_noukb	Laryngeal cancer (excl. UKB)	Laryngeal cancer (excl. UKB) || ||	TRUE	igd	NA	NA	NA	NA	NA	NA	NA	6	34688946	0.00145749	8.49963e-33	NA	ieu-b-5118	adult BMI	TRUE	reported	igd	2	1	TRUE
	rs9421249	T	C	T	C	0.0104412	-0.0254357	0.260939	0.261786	FALSE	FALSE	FALSE	ieu-b-5125	10	118623322	0.0393155	NA	0.517656	LA_noukb	Laryngeal cancer (excl. UKB)	Laryngeal cancer (excl. UKB) || ||	TRUE	igd	NA	NA	NA	NA	NA	NA	NA	10	118623322	0.00156447	2.49977e-11	NA	ieu-b-5118	adult BMI	TRUE	reported	igd	2	1	TRUE
	rs9426003	A	G	A	G	-0.00870696	-0.00728896	0.297002	0.282118	FALSE	FALSE	FALSE	ieu-b-5125	1	34602870	0.0381325	NA	0.84841	LA_noukb	Laryngeal cancer (excl. UKB)	Laryngeal cancer (excl. UKB) || ||	TRUE	igd	NA	NA	NA	NA	NA	NA	NA	1	34602870	0.00150522	7.29995e-09	NA	ieu-b-5118	adult BMI	TRUE	reported	igd	2	1	TRUE
	rs9477762	T	A	T	A	0.0201859	0.0711838	0.054093	0.0541526	FALSE	TRUE	FALSE	ieu-b-5125	6	18507853	0.0736002	NA	0.33346	LA_noukb	Laryngeal cancer (excl. UKB)	Laryngeal cancer (excl. UKB) || ||	TRUE	igd	NA	NA	NA	NA	NA	NA	NA	6	18507853	0.00305238	3.80014e-11	NA	ieu-b-5118	adult BMI	TRUE	reported	igd	2	1	TRUE
	rs9478496	C	T	C	T	0.0116188	0.0291192	0.164209	0.166454	FALSE	FALSE	FALSE	ieu-b-5125	6	154333183	0.0450969	NA	0.51847	LA_noukb	Laryngeal cancer (excl. UKB)	Laryngeal cancer (excl. UKB) || ||	TRUE	igd	NA	NA	NA	NA	NA	NA	NA	6	154333183	0.00185594	3.79997e-10	NA	ieu-b-5118	adult BMI	TRUE	reported	igd	2	1	TRUE
	rs9507791	A	G	A	G	-0.00988442	-0.0136983	0.787064	0.777403	FALSE	FALSE	FALSE	ieu-b-5125	13	27352678	0.041368	NA	0.740544	LA_noukb	Laryngeal cancer (excl. UKB)	Laryngeal cancer (excl. UKB) || ||	TRUE	igd	NA	NA	NA	NA	NA	NA	NA	13	27352678	0.00168301	4.30002e-09	NA	ieu-b-5118	adult BMI	TRUE	reported	igd	2	1	TRUE
	rs9507895	C	G	C	G	-0.0103271	0.00224062	0.275351	0.2669	FALSE	TRUE	FALSE	ieu-b-5125	13	28018237	0.0388846	NA	0.95405	LA_noukb	Laryngeal cancer (excl. UKB)	Laryngeal cancer (excl. UKB) || ||	TRUE	igd	NA	NA	NA	NA	NA	NA	NA	13	28018237	0.00154431	2.29985e-11	NA	ieu-b-5118	adult BMI	TRUE	reported	igd	2	1	TRUE
	rs9515446	G	A	G	A	0.00969209	-0.0138309	0.447777	0.445547	FALSE	FALSE	FALSE	ieu-b-5125	13	112217108	0.0341825	NA	0.685757	LA_noukb	Laryngeal cancer (excl. UKB)	Laryngeal cancer (excl. UKB) || ||	TRUE	igd	NA	NA	NA	NA	NA	NA	NA	13	112217108	0.00138007	2.19989e-12	NA	ieu-b-5118	adult BMI	TRUE	reported	igd	2	1	TRUE
	rs9522180	T	C	T	C	-0.00923593	-0.0315446	0.553449	0.538224	FALSE	FALSE	FALSE	ieu-b-5125	13	111970212	0.0341208	NA	0.355227	LA_noukb	Laryngeal cancer (excl. UKB)	Laryngeal cancer (excl. UKB) || ||	TRUE	igd	NA	NA	NA	NA	NA	NA	NA	13	111970212	0.00138226	2.39994e-11	NA	ieu-b-5118	adult BMI	TRUE	reported	igd	2	1	TRUE
	rs9529148	A	G	A	G	0.00800109	0.028615	0.622794	0.616908	FALSE	FALSE	FALSE	ieu-b-5125	13	67419495	0.0354659	NA	0.419765	LA_noukb	Laryngeal cancer (excl. UKB)	Laryngeal cancer (excl. UKB) || ||	TRUE	igd	NA	NA	NA	NA	NA	NA	NA	13	67419495	0.00142353	1.89998e-08	NA	ieu-b-5118	adult BMI	TRUE	reported	igd	2	1	TRUE
	rs9579775	C	A	C	A	0.0146498	0.0474141	0.135577	0.127741	FALSE	FALSE	FALSE	ieu-b-5125	13	20616557	0.0564768	NA	0.401171	LA_noukb	Laryngeal cancer (excl. UKB)	Laryngeal cancer (excl. UKB) || ||	TRUE	igd	NA	NA	NA	NA	NA	NA	NA	13	20616557	0.00208415	2.09991e-12	NA	ieu-b-5118	adult BMI	TRUE	reported	igd	2	1	TRUE
	rs9615723	T	C	T	C	-0.00771492	-0.0641138	0.559484	0.552746	FALSE	FALSE	FALSE	ieu-b-5125	22	48386670	0.0349529	NA	0.0666101	LA_noukb	Laryngeal cancer (excl. UKB)	Laryngeal cancer (excl. UKB) || ||	TRUE	igd	NA	NA	NA	NA	NA	NA	NA	22	48386670	0.00140281	3.79997e-08	NA	ieu-b-5118	adult BMI	TRUE	reported	igd	2	1	TRUE
	rs9788550	C	G	C	G	-0.0137871	-0.0113192	0.24742	0.251539	FALSE	TRUE	FALSE	ieu-b-5125	14	29681138	0.0392319	NA	0.772949	LA_noukb	Laryngeal cancer (excl. UKB)	Laryngeal cancer (excl. UKB) || ||	TRUE	igd	NA	NA	NA	NA	NA	NA	NA	14	29681138	0.00159576	5.60015e-18	NA	ieu-b-5118	adult BMI	TRUE	reported	igd	2	1	TRUE
	rs9829332	T	G	T	G	-0.00801346	-0.0049226	0.347465	0.346704	FALSE	FALSE	FALSE	ieu-b-5125	3	123049707	0.0362266	NA	0.891913	LA_noukb	Laryngeal cancer (excl. UKB)	Laryngeal cancer (excl. UKB) || ||	TRUE	igd	NA	NA	NA	NA	NA	NA	NA	3	123049707	0.00144724	3.09999e-08	NA	ieu-b-5118	adult BMI	TRUE	reported	igd	2	1	TRUE
	rs9843653	C	T	C	T	0.0175503	0.0654333	0.511814	0.510602	FALSE	FALSE	FALSE	ieu-b-5125	3	49920571	0.0341092	NA	0.0550668	LA_noukb	Laryngeal cancer (excl. UKB)	Laryngeal cancer (excl. UKB) || ||	TRUE	igd	NA	NA	NA	NA	NA	NA	NA	3	49920571	0.00137056	1.50003e-37	NA	ieu-b-5118	adult BMI	TRUE	reported	igd	2	1	TRUE
	rs9860326	G	C	G	C	0.00880807	-0.00612992	0.328518	0.333458	FALSE	TRUE	FALSE	ieu-b-5125	3	35683104	0.0361864	NA	0.865483	LA_noukb	Laryngeal cancer (excl. UKB)	Laryngeal cancer (excl. UKB) || ||	TRUE	igd	NA	NA	NA	NA	NA	NA	NA	3	35683104	0.00145908	1.6e-09	NA	ieu-b-5118	adult BMI	TRUE	reported	igd	2	1	TRUE
	rs9876664	T	G	T	G	-0.0105768	0.000983484	0.375314	0.372761	FALSE	FALSE	FALSE	ieu-b-5125	3	85806313	0.0352476	NA	0.97774	LA_noukb	Laryngeal cancer (excl. UKB)	Laryngeal cancer (excl. UKB) || ||	TRUE	igd	NA	NA	NA	NA	NA	NA	NA	3	85806313	0.00141662	8.30042e-14	NA	ieu-b-5118	adult BMI	TRUE	reported	igd	2	1	TRUE
	rs9888533	T	C	T	C	0.00765412	0.0185521	0.538094	0.536642	FALSE	FALSE	FALSE	ieu-b-5125	13	107854612	0.0354707	NA	0.600956	LA_noukb	Laryngeal cancer (excl. UKB)	Laryngeal cancer (excl. UKB) || ||	TRUE	igd	NA	NA	NA	NA	NA	NA	NA	13	107854612	0.00139943	4.49997e-08	NA	ieu-b-5118	adult BMI	TRUE	reported	igd	2	1	TRUE
	rs9926784	C	T	C	T	-0.0133178	-0.0104169	0.184457	0.18196	FALSE	FALSE	FALSE	ieu-b-5125	16	19941968	0.0437001	NA	0.811592	LA_noukb	Laryngeal cancer (excl. UKB)	Laryngeal cancer (excl. UKB) || ||	TRUE	igd	NA	NA	NA	NA	NA	NA	NA	16	19941968	0.0017672	4.79954e-14	NA	ieu-b-5118	adult BMI	TRUE	reported	igd	2	1	TRUE
adulthood-OC	rs10099330	G	A	G	A	0.00795295	0.0233131	0.452823	0.437831	FALSE	FALSE	FALSE	ieu-b-5126	8	143383694	0.03047	NA	0.444203	OC_noukb	Oral cavity cancer (excl. UKB)	Oral cavity cancer (excl. UKB) || ||	TRUE	igd	NA	NA	NA	NA	NA	NA	NA	8	143383694	0.00137934	8.10009e-09	NA	ieu-b-5118	adult BMI	TRUE	reported	igd	2	1	TRUE
	rs10146997	G	A	G	A	0.0159997	-0.0131173	0.221996	0.221822	FALSE	FALSE	FALSE	ieu-b-5126	14	79945162	0.036161	NA	0.716793	OC_noukb	Oral cavity cancer (excl. UKB)	Oral cavity cancer (excl. UKB) || ||	TRUE	igd	NA	NA	NA	NA	NA	NA	NA	14	79945162	0.00165074	3.19963e-22	NA	ieu-b-5118	adult BMI	TRUE	reported	igd	2	1	TRUE
	rs10169594	C	T	C	T	0.00788339	0.00978381	0.363087	0.363049	FALSE	FALSE	FALSE	ieu-b-5126	2	41637688	0.0313971	NA	0.755332	OC_noukb	Oral cavity cancer (excl. UKB)	Oral cavity cancer (excl. UKB) || ||	TRUE	igd	NA	NA	NA	NA	NA	NA	NA	2	41637688	0.0014266	3.29997e-08	NA	ieu-b-5118	adult BMI	TRUE	reported	igd	2	1	TRUE
	rs10174253	C	A	C	A	0.011209	-0.024592	0.281781	0.283395	FALSE	FALSE	FALSE	ieu-b-5126	2	181323160	0.0338145	NA	0.467065	OC_noukb	Oral cavity cancer (excl. UKB)	Oral cavity cancer (excl. UKB) || ||	TRUE	igd	NA	NA	NA	NA	NA	NA	NA	2	181323160	0.00153204	2.49977e-13	NA	ieu-b-5118	adult BMI	TRUE	reported	igd	2	1	TRUE
	rs1017529	A	C	A	C	0.0106224	0.0573637	0.174838	0.164927	FALSE	FALSE	FALSE	ieu-b-5126	17	27912415	0.0413566	NA	0.165427	OC_noukb	Oral cavity cancer (excl. UKB)	Oral cavity cancer (excl. UKB) || ||	TRUE	igd	NA	NA	NA	NA	NA	NA	NA	17	27912415	0.00183966	7.69999e-09	NA	ieu-b-5118	adult BMI	TRUE	reported	igd	2	1	TRUE
	rs10204994	A	G	A	G	-0.0101127	-0.0254321	0.22907	0.225486	FALSE	FALSE	FALSE	ieu-b-5126	2	35443726	0.036264	NA	0.483113	OC_noukb	Oral cavity cancer (excl. UKB)	Oral cavity cancer (excl. UKB) || ||	TRUE	igd	NA	NA	NA	NA	NA	NA	NA	2	35443726	0.0016282	5.30005e-10	NA	ieu-b-5118	adult BMI	TRUE	reported	igd	2	1	TRUE
	rs10241812	G	C	G	C	0.0202051	0.125492	0.040048	0.0385478	FALSE	TRUE	FALSE	ieu-b-5126	7	78105592	0.0759187	NA	0.0983354	OC_noukb	Oral cavity cancer (excl. UKB)	Oral cavity cancer (excl. UKB) || ||	TRUE	igd	NA	NA	NA	NA	NA	NA	NA	7	78105592	0.00355739	1.29999e-08	NA	ieu-b-5118	adult BMI	TRUE	reported	igd	2	1	TRUE
	rs10404726	T	C	T	C	-0.0122931	-0.0298419	0.465465	0.470002	FALSE	FALSE	FALSE	ieu-b-5126	19	18834514	0.0303184	NA	0.324977	OC_noukb	Oral cavity cancer (excl. UKB)	Oral cavity cancer (excl. UKB) || ||	TRUE	igd	NA	NA	NA	NA	NA	NA	NA	19	18834514	0.00137833	4.70002e-19	NA	ieu-b-5118	adult BMI	TRUE	reported	igd	2	1	TRUE
	rs10423928	A	T	A	T	-0.0207638	-0.0285549	0.194303	0.204764	FALSE	TRUE	FALSE	ieu-b-5126	19	46182304	0.037215	NA	0.442905	OC_noukb	Oral cavity cancer (excl. UKB)	Oral cavity cancer (excl. UKB) || ||	TRUE	igd	NA	NA	NA	NA	NA	NA	NA	19	46182304	0.00173237	4.19952e-33	NA	ieu-b-5118	adult BMI	TRUE	reported	igd	2	1	TRUE
	rs10499014	G	C	G	C	-0.0100464	0.0508785	0.268647	0.259656	FALSE	TRUE	FALSE	ieu-b-5126	6	97947755	0.0342377	NA	0.137269	OC_noukb	Oral cavity cancer (excl. UKB)	Oral cavity cancer (excl. UKB) || ||	TRUE	igd	NA	NA	NA	NA	NA	NA	NA	6	97947755	0.00155554	1.09999e-10	NA	ieu-b-5118	adult BMI	TRUE	reported	igd	2	1	TRUE
	rs10505836	C	A	C	A	0.0121361	-0.0255669	0.860079	0.853185	FALSE	FALSE	FALSE	ieu-b-5126	12	19288508	0.0421751	NA	0.544376	OC_noukb	Oral cavity cancer (excl. UKB)	Oral cavity cancer (excl. UKB) || ||	TRUE	igd	NA	NA	NA	NA	NA	NA	NA	12	19288508	0.00199185	1.09999e-09	NA	ieu-b-5118	adult BMI	TRUE	reported	igd	2	1	TRUE
	rs10733682	G	A	G	A	-0.0082486	0.0271199	0.526739	0.513621	FALSE	FALSE	FALSE	ieu-b-5126	9	129460914	0.0305337	NA	0.374436	OC_noukb	Oral cavity cancer (excl. UKB)	Oral cavity cancer (excl. UKB) || ||	TRUE	igd	NA	NA	NA	NA	NA	NA	NA	9	129460914	0.00139491	3.40001e-09	NA	ieu-b-5118	adult BMI	TRUE	reported	igd	2	1	TRUE
	rs10760277	T	C	T	C	0.00886536	0.00894808	0.385098	0.393657	FALSE	FALSE	FALSE	ieu-b-5126	9	126093999	0.0310193	NA	0.772988	OC_noukb	Oral cavity cancer (excl. UKB)	Oral cavity cancer (excl. UKB) || ||	TRUE	igd	NA	NA	NA	NA	NA	NA	NA	9	126093999	0.00141365	3.59998e-10	NA	ieu-b-5118	adult BMI	TRUE	reported	igd	2	1	TRUE
	rs10791256	G	A	G	A	0.00791969	-0.0404578	0.423288	0.41404	FALSE	FALSE	FALSE	ieu-b-5126	11	132705053	0.0310789	NA	0.192993	OC_noukb	Oral cavity cancer (excl. UKB)	Oral cavity cancer (excl. UKB) || ||	TRUE	igd	NA	NA	NA	NA	NA	NA	NA	11	132705053	0.00139442	1.40001e-08	NA	ieu-b-5118	adult BMI	TRUE	reported	igd	2	1	TRUE
	rs10799782	A	T	A	T	-0.0125652	-0.0129663	0.8337	0.828232	FALSE	TRUE	FALSE	ieu-b-5126	1	23313923	0.0403477	NA	0.747935	OC_noukb	Oral cavity cancer (excl. UKB)	Oral cavity cancer (excl. UKB) || ||	TRUE	igd	NA	NA	NA	NA	NA	NA	NA	1	23313923	0.00183926	8.4004e-12	NA	ieu-b-5118	adult BMI	TRUE	reported	igd	2	1	TRUE
	rs10805383	A	G	A	G	0.0104667	-0.0173189	0.480541	0.492464	FALSE	FALSE	FALSE	ieu-b-5126	5	63034606	0.0302253	NA	0.566648	OC_noukb	Oral cavity cancer (excl. UKB)	Oral cavity cancer (excl. UKB) || ||	TRUE	igd	NA	NA	NA	NA	NA	NA	NA	5	63034606	0.00137409	2.60016e-14	NA	ieu-b-5118	adult BMI	TRUE	reported	igd	2	1	TRUE
	rs10823826	T	C	T	C	0.00897916	-0.0169575	0.248698	0.244786	FALSE	FALSE	FALSE	ieu-b-5126	10	53649431	0.0350095	NA	0.628125	OC_noukb	Oral cavity cancer (excl. UKB)	Oral cavity cancer (excl. UKB) || ||	TRUE	igd	NA	NA	NA	NA	NA	NA	NA	10	53649431	0.00158888	1.6e-08	NA	ieu-b-5118	adult BMI	TRUE	reported	igd	2	1	TRUE
	rs10927006	C	T	C	T	-0.0119925	-0.0373361	0.143799	0.141954	FALSE	FALSE	FALSE	ieu-b-5126	1	243557659	0.0438586	NA	0.394611	OC_noukb	Oral cavity cancer (excl. UKB)	Oral cavity cancer (excl. UKB) || ||	TRUE	igd	NA	NA	NA	NA	NA	NA	NA	1	243557659	0.00195352	8.30004e-10	NA	ieu-b-5118	adult BMI	TRUE	reported	igd	2	1	TRUE
	rs11000993	C	T	C	T	0.013812	-0.0127851	0.123868	0.127807	FALSE	FALSE	FALSE	ieu-b-5126	10	76084111	0.0451315	NA	0.776959	OC_noukb	Oral cavity cancer (excl. UKB)	Oral cavity cancer (excl. UKB) || ||	TRUE	igd	NA	NA	NA	NA	NA	NA	NA	10	76084111	0.00207909	3.10027e-11	NA	ieu-b-5118	adult BMI	TRUE	reported	igd	2	1	TRUE
	rs11079849	T	C	T	C	-0.0122339	-0.0208701	0.328598	0.321422	FALSE	FALSE	FALSE	ieu-b-5126	17	47090785	0.032348	NA	0.518813	OC_noukb	Oral cavity cancer (excl. UKB)	Oral cavity cancer (excl. UKB) || ||	TRUE	igd	NA	NA	NA	NA	NA	NA	NA	17	47090785	0.00146379	6.4003e-17	NA	ieu-b-5118	adult BMI	TRUE	reported	igd	2	1	TRUE
	rs11134679	G	A	G	A	0.0124028	0.0106521	0.6847	0.683895	FALSE	FALSE	FALSE	ieu-b-5126	5	170623391	0.0322258	NA	0.740988	OC_noukb	Oral cavity cancer (excl. UKB)	Oral cavity cancer (excl. UKB) || ||	TRUE	igd	NA	NA	NA	NA	NA	NA	NA	5	170623391	0.00147968	5.19996e-17	NA	ieu-b-5118	adult BMI	TRUE	reported	igd	2	1	TRUE
	rs11150462	A	T	A	T	-0.00844366	0.028651	0.632032	0.631143	FALSE	TRUE	FALSE	ieu-b-5126	16	82451679	0.0315178	NA	0.363327	OC_noukb	Oral cavity cancer (excl. UKB)	Oral cavity cancer (excl. UKB) || ||	TRUE	igd	NA	NA	NA	NA	NA	NA	NA	16	82451679	0.0014248	3.09999e-09	NA	ieu-b-5118	adult BMI	TRUE	reported	igd	2	1	TRUE
	rs11150745	G	A	G	A	-0.0137948	0.0441172	0.31773	0.316496	FALSE	FALSE	FALSE	ieu-b-5126	17	78757626	0.0324015	NA	0.17333	OC_noukb	Oral cavity cancer (excl. UKB)	Oral cavity cancer (excl. UKB) || ||	TRUE	igd	NA	NA	NA	NA	NA	NA	NA	17	78757626	0.00147616	9.20026e-21	NA	ieu-b-5118	adult BMI	TRUE	reported	igd	2	1	TRUE
	rs111979419	A	C	A	C	0.0136794	-0.0133043	0.10238	0.107604	FALSE	FALSE	FALSE	ieu-b-5126	3	9499056	0.0495553	NA	0.788335	OC_noukb	Oral cavity cancer (excl. UKB)	Oral cavity cancer (excl. UKB) || ||	TRUE	igd	NA	NA	NA	NA	NA	NA	NA	3	9499056	0.00225825	1.40001e-09	NA	ieu-b-5118	adult BMI	TRUE	reported	igd	2	1	TRUE
	rs11223585	T	C	T	C	-0.00779793	0.00405965	0.37427	0.364048	FALSE	FALSE	FALSE	ieu-b-5126	11	133646726	0.0317013	NA	0.898102	OC_noukb	Oral cavity cancer (excl. UKB)	Oral cavity cancer (excl. UKB) || ||	TRUE	igd	NA	NA	NA	NA	NA	NA	NA	11	133646726	0.00141737	3.79997e-08	NA	ieu-b-5118	adult BMI	TRUE	reported	igd	2	1	TRUE
	rs11223970	G	A	G	A	0.0123242	-0.0409532	0.164595	0.164118	FALSE	FALSE	FALSE	ieu-b-5126	11	134600370	0.041676	NA	0.325776	OC_noukb	Oral cavity cancer (excl. UKB)	Oral cavity cancer (excl. UKB) || ||	TRUE	igd	NA	NA	NA	NA	NA	NA	NA	11	134600370	0.00185203	2.80027e-11	NA	ieu-b-5118	adult BMI	TRUE	reported	igd	2	1	TRUE
	rs1126930	C	G	C	G	0.0213839	0.0606769	0.035303	0.0345448	FALSE	TRUE	FALSE	ieu-b-5126	12	49399132	0.082582	NA	0.462494	OC_noukb	Oral cavity cancer (excl. UKB)	Oral cavity cancer (excl. UKB) || ||	TRUE	igd	NA	NA	NA	NA	NA	NA	NA	12	49399132	0.0037155	8.60003e-09	NA	ieu-b-5118	adult BMI	TRUE	reported	igd	2	1	TRUE
	rs112875651	A	G	A	G	0.00835363	0.0309343	0.391114	0.389591	FALSE	FALSE	FALSE	ieu-b-5126	8	126506694	0.031677	NA	0.32879	OC_noukb	Oral cavity cancer (excl. UKB)	Oral cavity cancer (excl. UKB) || ||	TRUE	igd	NA	NA	NA	NA	NA	NA	NA	8	126506694	0.00142292	4.30002e-09	NA	ieu-b-5118	adult BMI	TRUE	reported	igd	2	1	TRUE
	rs113079574	T	C	T	C	-0.00965155	-0.0398134	0.192671	0.204057	FALSE	FALSE	FALSE	ieu-b-5126	4	147354089	0.0378714	NA	0.29313	OC_noukb	Oral cavity cancer (excl. UKB)	Oral cavity cancer (excl. UKB) || ||	TRUE	igd	NA	NA	NA	NA	NA	NA	NA	4	147354089	0.0017463	3.29997e-08	NA	ieu-b-5118	adult BMI	TRUE	reported	igd	2	1	TRUE
	rs113132247	A	G	A	G	0.0123286	0.107696	0.153023	0.151889	FALSE	FALSE	FALSE	ieu-b-5126	9	131026108	0.0422962	NA	0.0108893	OC_noukb	Oral cavity cancer (excl. UKB)	Oral cavity cancer (excl. UKB) || ||	TRUE	igd	NA	NA	NA	NA	NA	NA	NA	9	131026108	0.0019113	1.09999e-10	NA	ieu-b-5118	adult BMI	TRUE	reported	igd	2	1	TRUE
	rs113230003	A	G	A	G	-0.0126164	-0.0339982	0.260555	0.248074	FALSE	FALSE	FALSE	ieu-b-5126	19	18460956	0.0351739	NA	0.333757	OC_noukb	Oral cavity cancer (excl. UKB)	Oral cavity cancer (excl. UKB) || ||	TRUE	igd	NA	NA	NA	NA	NA	NA	NA	19	18460956	0.00157671	1.20005e-15	NA	ieu-b-5118	adult BMI	TRUE	reported	igd	2	1	TRUE
	rs11496125	T	C	T	C	0.0109238	-0.038407	0.4252	0.427053	FALSE	FALSE	FALSE	ieu-b-5126	7	103417557	0.0304624	NA	0.207381	OC_noukb	Oral cavity cancer (excl. UKB)	Oral cavity cancer (excl. UKB) || ||	TRUE	igd	NA	NA	NA	NA	NA	NA	NA	7	103417557	0.00139455	4.79954e-15	NA	ieu-b-5118	adult BMI	TRUE	reported	igd	2	1	TRUE
	rs11525873	C	T	C	T	-0.014829	0.00261527	0.097785	0.0952486	FALSE	FALSE	FALSE	ieu-b-5126	7	138817193	0.0519063	NA	0.959816	OC_noukb	Oral cavity cancer (excl. UKB)	Oral cavity cancer (excl. UKB) || ||	TRUE	igd	NA	NA	NA	NA	NA	NA	NA	7	138817193	0.00231302	1.40001e-10	NA	ieu-b-5118	adult BMI	TRUE	reported	igd	2	1	TRUE
	rs115397485	G	A	G	A	-0.0238754	0.125893	0.027451	0.0270629	FALSE	FALSE	FALSE	ieu-b-5126	1	174977501	0.0920943	NA	0.171624	OC_noukb	Oral cavity cancer (excl. UKB)	Oral cavity cancer (excl. UKB) || ||	TRUE	igd	NA	NA	NA	NA	NA	NA	NA	1	174977501	0.00420759	1.40001e-08	NA	ieu-b-5118	adult BMI	TRUE	reported	igd	2	1	TRUE
	rs11607476	C	A	C	A	0.00986565	0.0629327	0.48663	0.492654	FALSE	FALSE	FALSE	ieu-b-5126	11	115037061	0.0303021	NA	0.0378164	OC_noukb	Oral cavity cancer (excl. UKB)	Oral cavity cancer (excl. UKB) || ||	TRUE	igd	NA	NA	NA	NA	NA	NA	NA	11	115037061	0.00138141	9.20026e-13	NA	ieu-b-5118	adult BMI	TRUE	reported	igd	2	1	TRUE
	rs11609659	C	T	C	T	-0.0119258	-0.00909654	0.244177	0.238973	FALSE	FALSE	FALSE	ieu-b-5126	12	108296260	0.0352711	NA	0.796481	OC_noukb	Oral cavity cancer (excl. UKB)	Oral cavity cancer (excl. UKB) || ||	TRUE	igd	NA	NA	NA	NA	NA	NA	NA	12	108296260	0.0016089	1.20005e-13	NA	ieu-b-5118	adult BMI	TRUE	reported	igd	2	1	TRUE
	rs1167311	A	G	A	G	-0.0122534	-0.0149511	0.681258	0.677285	FALSE	FALSE	FALSE	ieu-b-5126	1	49996959	0.0324041	NA	0.644516	OC_noukb	Oral cavity cancer (excl. UKB)	Oral cavity cancer (excl. UKB) || ||	TRUE	igd	NA	NA	NA	NA	NA	NA	NA	1	49996959	0.00147912	1.20005e-16	NA	ieu-b-5118	adult BMI	TRUE	reported	igd	2	1	TRUE
	rs11691869	A	C	A	C	-0.0112311	-0.000192034	0.362234	0.351397	FALSE	FALSE	FALSE	ieu-b-5126	2	100805996	0.0319874	NA	0.99521	OC_noukb	Oral cavity cancer (excl. UKB)	Oral cavity cancer (excl. UKB) || ||	TRUE	igd	NA	NA	NA	NA	NA	NA	NA	2	100805996	0.00142704	3.50026e-15	NA	ieu-b-5118	adult BMI	TRUE	reported	igd	2	1	TRUE
	rs11701433	T	C	T	C	0.00908795	0.010883	0.669423	0.661511	FALSE	FALSE	FALSE	ieu-b-5126	21	40296411	0.0322299	NA	0.735614	OC_noukb	Oral cavity cancer (excl. UKB)	Oral cavity cancer (excl. UKB) || ||	TRUE	igd	NA	NA	NA	NA	NA	NA	NA	21	40296411	0.00146502	5.49997e-10	NA	ieu-b-5118	adult BMI	TRUE	reported	igd	2	1	TRUE
	rs11758033	T	C	T	C	-0.0117726	-0.0032034	0.139312	0.146412	FALSE	FALSE	FALSE	ieu-b-5126	6	14129616	0.0426885	NA	0.940182	OC_noukb	Oral cavity cancer (excl. UKB)	Oral cavity cancer (excl. UKB) || ||	TRUE	igd	NA	NA	NA	NA	NA	NA	NA	6	14129616	0.00198951	3.29997e-09	NA	ieu-b-5118	adult BMI	TRUE	reported	igd	2	1	TRUE
	rs11765062	C	T	C	T	-0.00751629	-0.0345654	0.54074	0.545484	FALSE	FALSE	FALSE	ieu-b-5126	7	54417515	0.0303282	NA	0.254407	OC_noukb	Oral cavity cancer (excl. UKB)	Oral cavity cancer (excl. UKB) || ||	TRUE	igd	NA	NA	NA	NA	NA	NA	NA	7	54417515	0.00137499	4.60002e-08	NA	ieu-b-5118	adult BMI	TRUE	reported	igd	2	1	TRUE
	rs11782074	T	G	T	G	0.00971808	-0.042303	0.383615	0.376114	FALSE	FALSE	FALSE	ieu-b-5126	8	142617096	0.0319581	NA	0.185602	OC_noukb	Oral cavity cancer (excl. UKB)	Oral cavity cancer (excl. UKB) || ||	TRUE	igd	NA	NA	NA	NA	NA	NA	NA	8	142617096	0.00143319	1.20005e-11	NA	ieu-b-5118	adult BMI	TRUE	reported	igd	2	1	TRUE
	rs12036473	T	A	T	A	0.00987122	0.0350549	0.383915	0.372137	FALSE	TRUE	FALSE	ieu-b-5126	1	74979975	0.0314679	NA	0.265284	OC_noukb	Oral cavity cancer (excl. UKB)	Oral cavity cancer (excl. UKB) || ||	TRUE	igd	NA	NA	NA	NA	NA	NA	NA	1	74979975	0.00141214	2.70023e-12	NA	ieu-b-5118	adult BMI	TRUE	reported	igd	2	1	TRUE
	rs12037905	T	C	T	C	-0.00792729	-0.047247	0.419361	0.4338	FALSE	FALSE	FALSE	ieu-b-5126	1	219628036	0.0306027	NA	0.122616	OC_noukb	Oral cavity cancer (excl. UKB)	Oral cavity cancer (excl. UKB) || ||	TRUE	igd	NA	NA	NA	NA	NA	NA	NA	1	219628036	0.00138814	1.09999e-08	NA	ieu-b-5118	adult BMI	TRUE	reported	igd	2	1	TRUE
	rs12072739	G	A	G	A	0.0115866	0.0466282	0.22442	0.224676	FALSE	FALSE	FALSE	ieu-b-5126	1	98315893	0.0360633	NA	0.196027	OC_noukb	Oral cavity cancer (excl. UKB)	Oral cavity cancer (excl. UKB) || ||	TRUE	igd	NA	NA	NA	NA	NA	NA	NA	1	98315893	0.00164338	1.80011e-12	NA	ieu-b-5118	adult BMI	TRUE	reported	igd	2	1	TRUE
	rs12140153	T	G	T	G	-0.0214472	0.149188	0.094239	0.0961978	FALSE	FALSE	FALSE	ieu-b-5126	1	62579891	0.0510646	NA	0.00348281	OC_noukb	Oral cavity cancer (excl. UKB)	Oral cavity cancer (excl. UKB) || ||	TRUE	igd	NA	NA	NA	NA	NA	NA	NA	1	62579891	0.00240105	4.19952e-19	NA	ieu-b-5118	adult BMI	TRUE	reported	igd	2	1	TRUE
	rs12149660	A	G	A	G	-0.0162176	-0.113054	0.11495	0.115504	FALSE	FALSE	FALSE	ieu-b-5126	16	70309237	0.0493745	NA	0.0220379	OC_noukb	Oral cavity cancer (excl. UKB)	Oral cavity cancer (excl. UKB) || ||	TRUE	igd	NA	NA	NA	NA	NA	NA	NA	16	70309237	0.00216124	6.20012e-14	NA	ieu-b-5118	adult BMI	TRUE	reported	igd	2	1	TRUE
	rs12153842	A	G	A	G	0.0111974	-0.0126481	0.149245	0.147356	FALSE	FALSE	FALSE	ieu-b-5126	6	83467771	0.0429687	NA	0.768486	OC_noukb	Oral cavity cancer (excl. UKB)	Oral cavity cancer (excl. UKB) || ||	TRUE	igd	NA	NA	NA	NA	NA	NA	NA	6	83467771	0.00192127	5.60003e-09	NA	ieu-b-5118	adult BMI	TRUE	reported	igd	2	1	TRUE
	rs12213441	T	C	T	C	0.0105064	0.0273089	0.229103	0.229897	FALSE	FALSE	FALSE	ieu-b-5126	6	143208838	0.0367241	NA	0.457104	OC_noukb	Oral cavity cancer (excl. UKB)	Oral cavity cancer (excl. UKB) || ||	TRUE	igd	NA	NA	NA	NA	NA	NA	NA	6	143208838	0.00167201	3.29997e-10	NA	ieu-b-5118	adult BMI	TRUE	reported	igd	2	1	TRUE
	rs1229984	C	T	C	T	0.02304	0.533445	0.972839	0.968292	FALSE	FALSE	FALSE	ieu-b-5126	4	100239319	0.103505	NA	2.55264e-07	OC_noukb	Oral cavity cancer (excl. UKB)	Oral cavity cancer (excl. UKB) || ||	TRUE	igd	NA	NA	NA	NA	NA	NA	NA	4	100239319	0.00416449	3.2e-08	NA	ieu-b-5118	adult BMI	TRUE	reported	igd	2	1	TRUE
	rs12357890	G	A	G	A	0.0121927	0.0121915	0.557185	0.558794	FALSE	FALSE	FALSE	ieu-b-5126	10	99762693	0.0307254	NA	0.691524	OC_noukb	Oral cavity cancer (excl. UKB)	Oral cavity cancer (excl. UKB) || ||	TRUE	igd	NA	NA	NA	NA	NA	NA	NA	10	99762693	0.00138837	1.59993e-18	NA	ieu-b-5118	adult BMI	TRUE	reported	igd	2	1	TRUE
	rs12375985	A	G	A	G	-0.00805739	-0.025348	0.354468	0.355078	FALSE	FALSE	FALSE	ieu-b-5126	9	11813799	0.031598	NA	0.422436	OC_noukb	Oral cavity cancer (excl. UKB)	Oral cavity cancer (excl. UKB) || ||	TRUE	igd	NA	NA	NA	NA	NA	NA	NA	9	11813799	0.00143473	2e-08	NA	ieu-b-5118	adult BMI	TRUE	reported	igd	2	1	TRUE
	rs12419272	G	C	G	C	0.0178993	-0.0140563	0.056944	0.0578962	FALSE	TRUE	FALSE	ieu-b-5126	11	117015516	0.0654506	NA	0.829953	OC_noukb	Oral cavity cancer (excl. UKB)	Oral cavity cancer (excl. UKB) || ||	TRUE	igd	NA	NA	NA	NA	NA	NA	NA	11	117015516	0.00296301	1.5e-09	NA	ieu-b-5118	adult BMI	TRUE	reported	igd	2	1	TRUE
	rs12427047	T	C	T	C	-0.0109098	0.00756313	0.242702	0.244078	FALSE	FALSE	FALSE	ieu-b-5126	12	90213070	0.0350613	NA	0.829212	OC_noukb	Oral cavity cancer (excl. UKB)	Oral cavity cancer (excl. UKB) || ||	TRUE	igd	NA	NA	NA	NA	NA	NA	NA	12	90213070	0.00159892	8.9002e-12	NA	ieu-b-5118	adult BMI	TRUE	reported	igd	2	1	TRUE
	rs12429545	A	G	A	G	0.0200311	0.0735421	0.129354	0.125117	FALSE	FALSE	FALSE	ieu-b-5126	13	54102206	0.0447229	NA	0.100095	OC_noukb	Oral cavity cancer (excl. UKB)	Oral cavity cancer (excl. UKB) || ||	TRUE	igd	NA	NA	NA	NA	NA	NA	NA	13	54102206	0.00206205	2.60016e-22	NA	ieu-b-5118	adult BMI	TRUE	reported	igd	2	1	TRUE
	rs12484438	C	T	C	T	-0.0128869	0.0118414	0.339397	0.336499	FALSE	FALSE	FALSE	ieu-b-5126	22	40558064	0.0318518	NA	0.710068	OC_noukb	Oral cavity cancer (excl. UKB)	Oral cavity cancer (excl. UKB) || ||	TRUE	igd	NA	NA	NA	NA	NA	NA	NA	22	40558064	0.00145125	6.70039e-19	NA	ieu-b-5118	adult BMI	TRUE	reported	igd	2	1	TRUE
	rs12507026	T	A	T	A	0.0186737	-0.0352194	0.434747	0.428382	FALSE	TRUE	TRUE	ieu-b-5126	4	45181334	0.0306128	NA	0.249946	OC_noukb	Oral cavity cancer (excl. UKB)	Oral cavity cancer (excl. UKB) || ||	TRUE	igd	NA	NA	NA	NA	NA	NA	NA	4	45181334	0.00138436	1.80011e-41	NA	ieu-b-5118	adult BMI	TRUE	reported	igd	2	1	FALSE
	rs12517187	T	C	T	C	0.00824621	0.0120338	0.434545	0.441933	FALSE	FALSE	FALSE	ieu-b-5126	5	112444682	0.0303648	NA	0.691879	OC_noukb	Oral cavity cancer (excl. UKB)	Oral cavity cancer (excl. UKB) || ||	TRUE	igd	NA	NA	NA	NA	NA	NA	NA	5	112444682	0.00138786	2.80001e-09	NA	ieu-b-5118	adult BMI	TRUE	reported	igd	2	1	TRUE
	rs12630658	C	T	C	T	0.00875316	-0.0226809	0.579343	0.581122	FALSE	FALSE	FALSE	ieu-b-5126	3	25122238	0.0307425	NA	0.460653	OC_noukb	Oral cavity cancer (excl. UKB)	Oral cavity cancer (excl. UKB) || ||	TRUE	igd	NA	NA	NA	NA	NA	NA	NA	3	25122238	0.00139342	3.29997e-10	NA	ieu-b-5118	adult BMI	TRUE	reported	igd	2	1	TRUE
	rs1266876	T	C	T	C	0.00897027	-0.0106205	0.349647	0.356255	FALSE	FALSE	FALSE	ieu-b-5126	6	51781580	0.0315881	NA	0.736706	OC_noukb	Oral cavity cancer (excl. UKB)	Oral cavity cancer (excl. UKB) || ||	TRUE	igd	NA	NA	NA	NA	NA	NA	NA	6	51781580	0.00143699	4.30002e-10	NA	ieu-b-5118	adult BMI	TRUE	reported	igd	2	1	TRUE
	rs12681792	A	C	A	C	0.0095618	0.0275958	0.192537	0.194394	FALSE	FALSE	FALSE	ieu-b-5126	8	62054463	0.0381613	NA	0.469596	OC_noukb	Oral cavity cancer (excl. UKB)	Oral cavity cancer (excl. UKB) || ||	TRUE	igd	NA	NA	NA	NA	NA	NA	NA	8	62054463	0.00174588	4.30002e-08	NA	ieu-b-5118	adult BMI	TRUE	reported	igd	2	1	TRUE
	rs12692596	T	C	T	C	0.00815579	0.0163567	0.371882	0.371726	FALSE	FALSE	FALSE	ieu-b-5126	2	161265910	0.0310279	NA	0.598081	OC_noukb	Oral cavity cancer (excl. UKB)	Oral cavity cancer (excl. UKB) || ||	TRUE	igd	NA	NA	NA	NA	NA	NA	NA	2	161265910	0.00141428	8.10009e-09	NA	ieu-b-5118	adult BMI	TRUE	reported	igd	2	1	TRUE
	rs12788343	C	T	C	T	0.00965197	0.00804671	0.409182	0.405373	FALSE	FALSE	FALSE	ieu-b-5126	11	131452912	0.0309595	NA	0.794933	OC_noukb	Oral cavity cancer (excl. UKB)	Oral cavity cancer (excl. UKB) || ||	TRUE	igd	NA	NA	NA	NA	NA	NA	NA	11	131452912	0.00139325	4.30031e-12	NA	ieu-b-5118	adult BMI	TRUE	reported	igd	2	1	TRUE
	rs12798028	T	C	T	C	0.0150337	-0.00964345	0.408547	0.406848	FALSE	FALSE	FALSE	ieu-b-5126	11	47604639	0.0311963	NA	0.757229	OC_noukb	Oral cavity cancer (excl. UKB)	Oral cavity cancer (excl. UKB) || ||	TRUE	igd	NA	NA	NA	NA	NA	NA	NA	11	47604639	0.00139188	3.40017e-27	NA	ieu-b-5118	adult BMI	TRUE	reported	igd	2	1	TRUE
	rs1286138	G	T	G	T	0.00900388	-0.0318159	0.674921	0.67567	FALSE	FALSE	FALSE	ieu-b-5126	14	91485445	0.0319397	NA	0.31919	OC_noukb	Oral cavity cancer (excl. UKB)	Oral cavity cancer (excl. UKB) || ||	TRUE	igd	NA	NA	NA	NA	NA	NA	NA	14	91485445	0.00146728	8.40001e-10	NA	ieu-b-5118	adult BMI	TRUE	reported	igd	2	1	TRUE
	rs12883788	T	C	T	C	0.0124311	0.0280021	0.459729	0.459918	FALSE	FALSE	FALSE	ieu-b-5126	14	33303540	0.0304363	NA	0.35756	OC_noukb	Oral cavity cancer (excl. UKB)	Oral cavity cancer (excl. UKB) || ||	TRUE	igd	NA	NA	NA	NA	NA	NA	NA	14	33303540	0.00138188	2.29985e-19	NA	ieu-b-5118	adult BMI	TRUE	reported	igd	2	1	TRUE
	rs12887521	A	C	A	C	-0.0113821	0.0228136	0.658734	0.654	FALSE	FALSE	FALSE	ieu-b-5126	14	103247844	0.0317711	NA	0.472719	OC_noukb	Oral cavity cancer (excl. UKB)	Oral cavity cancer (excl. UKB) || ||	TRUE	igd	NA	NA	NA	NA	NA	NA	NA	14	103247844	0.00144611	3.50026e-15	NA	ieu-b-5118	adult BMI	TRUE	reported	igd	2	1	TRUE
	rs1296328	C	A	C	A	-0.0117384	0.00432458	0.559086	0.552852	FALSE	FALSE	FALSE	ieu-b-5126	4	137083193	0.0304945	NA	0.887226	OC_noukb	Oral cavity cancer (excl. UKB)	Oral cavity cancer (excl. UKB) || ||	TRUE	igd	NA	NA	NA	NA	NA	NA	NA	4	137083193	0.00138729	2.60016e-17	NA	ieu-b-5118	adult BMI	TRUE	reported	igd	2	1	TRUE
	rs1296685	G	A	G	A	0.00949275	0.0269624	0.211151	0.216161	FALSE	FALSE	FALSE	ieu-b-5126	22	18230964	0.0370837	NA	0.467184	OC_noukb	Oral cavity cancer (excl. UKB)	Oral cavity cancer (excl. UKB) || ||	TRUE	igd	NA	NA	NA	NA	NA	NA	NA	22	18230964	0.00169731	2.19999e-08	NA	ieu-b-5118	adult BMI	TRUE	reported	igd	2	1	TRUE
	rs12967135	A	G	A	G	0.0351874	0.0220312	0.233002	0.23502	FALSE	FALSE	FALSE	ieu-b-5126	18	57849023	0.0353969	NA	0.533678	OC_noukb	Oral cavity cancer (excl. UKB)	Oral cavity cancer (excl. UKB) || ||	TRUE	igd	NA	NA	NA	NA	NA	NA	NA	18	57849023	0.00162246	2.69774e-104	NA	ieu-b-5118	adult BMI	TRUE	reported	igd	2	1	TRUE
	rs12971645	A	G	A	G	-0.00859421	-0.00535018	0.275402	0.274173	FALSE	FALSE	FALSE	ieu-b-5126	19	45807945	0.0342221	NA	0.875767	OC_noukb	Oral cavity cancer (excl. UKB)	Oral cavity cancer (excl. UKB) || ||	TRUE	igd	NA	NA	NA	NA	NA	NA	NA	19	45807945	0.00154345	2.59998e-08	NA	ieu-b-5118	adult BMI	TRUE	reported	igd	2	1	TRUE
	rs13073592	G	C	G	C	-0.00823577	-0.0410398	0.314438	0.317809	FALSE	TRUE	FALSE	ieu-b-5126	3	20454069	0.032298	NA	0.203849	OC_noukb	Oral cavity cancer (excl. UKB)	Oral cavity cancer (excl. UKB) || ||	TRUE	igd	NA	NA	NA	NA	NA	NA	NA	3	20454069	0.00147797	2.5e-08	NA	ieu-b-5118	adult BMI	TRUE	reported	igd	2	1	TRUE
	rs13107325	T	C	T	C	0.0287138	-0.154385	0.07489	0.0756141	FALSE	FALSE	FALSE	ieu-b-5126	4	103188709	0.0590934	NA	0.0089869	OC_noukb	Oral cavity cancer (excl. UKB)	Oral cavity cancer (excl. UKB) || ||	TRUE	igd	NA	NA	NA	NA	NA	NA	NA	4	103188709	0.00260568	3.10027e-28	NA	ieu-b-5118	adult BMI	TRUE	reported	igd	2	1	TRUE
	rs13174863	G	A	G	A	0.0136233	-0.00346602	0.148075	0.147668	FALSE	FALSE	FALSE	ieu-b-5126	5	139080745	0.0426377	NA	0.935211	OC_noukb	Oral cavity cancer (excl. UKB)	Oral cavity cancer (excl. UKB) || ||	TRUE	igd	NA	NA	NA	NA	NA	NA	NA	5	139080745	0.00194393	2.39994e-12	NA	ieu-b-5118	adult BMI	TRUE	reported	igd	2	1	TRUE
	rs1320251	T	C	T	C	-0.0123928	-0.062528	0.454699	0.449029	FALSE	FALSE	FALSE	ieu-b-5126	17	21264396	0.030787	NA	0.0422562	OC_noukb	Oral cavity cancer (excl. UKB)	Oral cavity cancer (excl. UKB) || ||	TRUE	igd	NA	NA	NA	NA	NA	NA	NA	17	21264396	0.00138267	3.19963e-19	NA	ieu-b-5118	adult BMI	TRUE	reported	igd	2	1	TRUE
	rs1320903	A	G	A	G	0.0146157	-0.013074	0.31971	0.3189	FALSE	FALSE	FALSE	ieu-b-5126	3	131758077	0.0323891	NA	0.686464	OC_noukb	Oral cavity cancer (excl. UKB)	Oral cavity cancer (excl. UKB) || ||	TRUE	igd	NA	NA	NA	NA	NA	NA	NA	3	131758077	0.00146919	2.60016e-23	NA	ieu-b-5118	adult BMI	TRUE	reported	igd	2	1	TRUE
	rs13218383	G	C	G	C	-0.00931833	0.0360668	0.335073	0.341557	FALSE	TRUE	FALSE	ieu-b-5126	6	120173501	0.0316066	NA	0.253822	OC_noukb	Oral cavity cancer (excl. UKB)	Oral cavity cancer (excl. UKB) || ||	TRUE	igd	NA	NA	NA	NA	NA	NA	NA	6	120173501	0.00145169	1.40001e-10	NA	ieu-b-5118	adult BMI	TRUE	reported	igd	2	1	TRUE
	rs1327259	G	A	G	A	-0.0104489	-0.00569509	0.3877	0.388092	FALSE	FALSE	FALSE	ieu-b-5126	6	51177811	0.030893	NA	0.85374	OC_noukb	Oral cavity cancer (excl. UKB)	Oral cavity cancer (excl. UKB) || ||	TRUE	igd	NA	NA	NA	NA	NA	NA	NA	6	51177811	0.00141098	1.29987e-13	NA	ieu-b-5118	adult BMI	TRUE	reported	igd	2	1	TRUE
	rs13292699	C	A	C	A	-0.0125361	-0.0385955	0.433665	0.42273	FALSE	FALSE	FALSE	ieu-b-5126	9	15910044	0.0306549	NA	0.208019	OC_noukb	Oral cavity cancer (excl. UKB)	Oral cavity cancer (excl. UKB) || ||	TRUE	igd	NA	NA	NA	NA	NA	NA	NA	9	15910044	0.00138627	1.50003e-19	NA	ieu-b-5118	adult BMI	TRUE	reported	igd	2	1	TRUE
	rs13427822	G	A	G	A	-0.00944934	0.00126243	0.271189	0.273494	FALSE	FALSE	FALSE	ieu-b-5126	2	213414265	0.0338899	NA	0.970285	OC_noukb	Oral cavity cancer (excl. UKB)	Oral cavity cancer (excl. UKB) || ||	TRUE	igd	NA	NA	NA	NA	NA	NA	NA	2	213414265	0.00155587	1.29999e-09	NA	ieu-b-5118	adult BMI	TRUE	reported	igd	2	1	TRUE
	rs1411432	C	A	C	A	0.0124381	0.0269418	0.186165	0.187127	FALSE	FALSE	FALSE	ieu-b-5126	9	16728532	0.0389458	NA	0.489078	OC_noukb	Oral cavity cancer (excl. UKB)	Oral cavity cancer (excl. UKB) || ||	TRUE	igd	NA	NA	NA	NA	NA	NA	NA	9	16728532	0.00176815	1.99986e-12	NA	ieu-b-5118	adult BMI	TRUE	reported	igd	2	1	TRUE
	rs142315514	A	C	A	C	0.0213869	-0.056252	0.035406	0.0335985	FALSE	FALSE	FALSE	ieu-b-5126	1	147050816	0.0874729	NA	0.520173	OC_noukb	Oral cavity cancer (excl. UKB)	Oral cavity cancer (excl. UKB) || ||	TRUE	igd	NA	NA	NA	NA	NA	NA	NA	1	147050816	0.00379002	1.7e-08	NA	ieu-b-5118	adult BMI	TRUE	reported	igd	2	1	TRUE
	rs1436348	G	A	G	A	0.00966304	-0.000901198	0.582835	0.588054	FALSE	FALSE	FALSE	ieu-b-5126	3	104612668	0.0307716	NA	0.976636	OC_noukb	Oral cavity cancer (excl. UKB)	Oral cavity cancer (excl. UKB) || ||	TRUE	igd	NA	NA	NA	NA	NA	NA	NA	3	104612668	0.00138887	3.50026e-12	NA	ieu-b-5118	adult BMI	TRUE	reported	igd	2	1	TRUE
	rs143662847	T	C	T	C	-0.0193182	0.0436021	0.039663	0.0376106	FALSE	FALSE	FALSE	ieu-b-5126	8	48804722	0.0803735	NA	0.587479	OC_noukb	Oral cavity cancer (excl. UKB)	Oral cavity cancer (excl. UKB) || ||	TRUE	igd	NA	NA	NA	NA	NA	NA	NA	8	48804722	0.0035338	4.60002e-08	NA	ieu-b-5118	adult BMI	TRUE	reported	igd	2	1	TRUE
	rs1451533	A	G	A	G	0.010968	0.0168627	0.273657	0.272069	FALSE	FALSE	FALSE	ieu-b-5126	2	105466005	0.0338269	NA	0.618132	OC_noukb	Oral cavity cancer (excl. UKB)	Oral cavity cancer (excl. UKB) || ||	TRUE	igd	NA	NA	NA	NA	NA	NA	NA	2	105466005	0.00154606	1.29987e-12	NA	ieu-b-5118	adult BMI	TRUE	reported	igd	2	1	TRUE
	rs1454687	G	C	G	C	-0.0122831	0.0263229	0.515386	0.520351	FALSE	TRUE	TRUE	ieu-b-5126	3	94038085	0.0303274	NA	0.385419	OC_noukb	Oral cavity cancer (excl. UKB)	Oral cavity cancer (excl. UKB) || ||	TRUE	igd	NA	NA	NA	NA	NA	NA	NA	3	94038085	0.00136952	2.99985e-19	NA	ieu-b-5118	adult BMI	TRUE	reported	igd	2	1	FALSE
	rs1458156	T	C	T	C	0.00928804	0.0165966	0.488489	0.48583	FALSE	FALSE	FALSE	ieu-b-5126	12	41887940	0.0299395	NA	0.579346	OC_noukb	Oral cavity cancer (excl. UKB)	Oral cavity cancer (excl. UKB) || ||	TRUE	igd	NA	NA	NA	NA	NA	NA	NA	12	41887940	0.00137304	1.29987e-11	NA	ieu-b-5118	adult BMI	TRUE	reported	igd	2	1	TRUE
	rs1459190	A	G	A	G	-0.00788642	-0.00143526	0.519549	0.514885	FALSE	FALSE	FALSE	ieu-b-5126	5	64070962	0.0307443	NA	0.962765	OC_noukb	Oral cavity cancer (excl. UKB)	Oral cavity cancer (excl. UKB) || ||	TRUE	igd	NA	NA	NA	NA	NA	NA	NA	5	64070962	0.00138425	1.2e-08	NA	ieu-b-5118	adult BMI	TRUE	reported	igd	2	1	TRUE
	rs1477290	C	T	C	T	0.0199356	0.0296269	0.137028	0.141099	FALSE	FALSE	FALSE	ieu-b-5126	5	87988934	0.0428163	NA	0.488966	OC_noukb	Oral cavity cancer (excl. UKB)	Oral cavity cancer (excl. UKB) || ||	TRUE	igd	NA	NA	NA	NA	NA	NA	NA	5	87988934	0.00200994	3.50026e-23	NA	ieu-b-5118	adult BMI	TRUE	reported	igd	2	1	TRUE
	rs147730268	T	G	T	G	-0.0228315	-0.0165708	0.087261	0.0941367	FALSE	FALSE	FALSE	ieu-b-5126	12	123024476	0.052555	NA	0.75253	OC_noukb	Oral cavity cancer (excl. UKB)	Oral cavity cancer (excl. UKB) || ||	TRUE	igd	NA	NA	NA	NA	NA	NA	NA	12	123024476	0.00248522	4.00037e-20	NA	ieu-b-5118	adult BMI	TRUE	reported	igd	2	1	TRUE
	rs150998792	T	G	T	G	-0.0196453	0.0349498	0.049366	0.0472037	FALSE	FALSE	FALSE	ieu-b-5126	20	62130403	0.0723791	NA	0.629186	OC_noukb	Oral cavity cancer (excl. UKB)	Oral cavity cancer (excl. UKB) || ||	TRUE	igd	NA	NA	NA	NA	NA	NA	NA	20	62130403	0.0032741	2e-09	NA	ieu-b-5118	adult BMI	TRUE	reported	igd	2	1	TRUE
	rs1517037	T	C	T	C	-0.00992268	-0.0188803	0.188133	0.185363	FALSE	FALSE	FALSE	ieu-b-5126	18	56878274	0.0388232	NA	0.626744	OC_noukb	Oral cavity cancer (excl. UKB)	Oral cavity cancer (excl. UKB) || ||	TRUE	igd	NA	NA	NA	NA	NA	NA	NA	18	56878274	0.00175754	1.6e-08	NA	ieu-b-5118	adult BMI	TRUE	reported	igd	2	1	TRUE
	rs1568488	C	G	C	G	0.0110252	-0.0254681	0.594728	0.599523	FALSE	TRUE	FALSE	ieu-b-5126	3	153657951	0.0308898	NA	0.409665	OC_noukb	Oral cavity cancer (excl. UKB)	Oral cavity cancer (excl. UKB) || ||	TRUE	igd	NA	NA	NA	NA	NA	NA	NA	3	153657951	0.00140599	4.40048e-15	NA	ieu-b-5118	adult BMI	TRUE	reported	igd	2	1	TRUE
	rs1576655	C	A	C	A	0.0113489	0.0325883	0.595921	0.596013	FALSE	FALSE	FALSE	ieu-b-5126	13	79587841	0.0310425	NA	0.293812	OC_noukb	Oral cavity cancer (excl. UKB)	Oral cavity cancer (excl. UKB) || ||	TRUE	igd	NA	NA	NA	NA	NA	NA	NA	13	79587841	0.00142746	1.9002e-15	NA	ieu-b-5118	adult BMI	TRUE	reported	igd	2	1	TRUE
	rs1633418	C	T	C	T	-0.00792126	0.0403563	0.608813	0.60789	FALSE	FALSE	FALSE	ieu-b-5126	22	20091756	0.03076	NA	0.18953	OC_noukb	Oral cavity cancer (excl. UKB)	Oral cavity cancer (excl. UKB) || ||	TRUE	igd	NA	NA	NA	NA	NA	NA	NA	22	20091756	0.00141049	2e-08	NA	ieu-b-5118	adult BMI	TRUE	reported	igd	2	1	TRUE
	rs17029006	T	C	T	C	-0.0103969	0.0460146	0.27631	0.273042	FALSE	FALSE	FALSE	ieu-b-5126	3	12329452	0.033594	NA	0.170773	OC_noukb	Oral cavity cancer (excl. UKB)	Oral cavity cancer (excl. UKB) || ||	TRUE	igd	NA	NA	NA	NA	NA	NA	NA	3	12329452	0.0015534	2.19989e-11	NA	ieu-b-5118	adult BMI	TRUE	reported	igd	2	1	TRUE
	rs17399739	G	A	G	A	0.0177508	0.0711771	0.068898	0.0657752	FALSE	FALSE	FALSE	ieu-b-5126	10	87490850	0.0597481	NA	0.233541	OC_noukb	Oral cavity cancer (excl. UKB)	Oral cavity cancer (excl. UKB) || ||	TRUE	igd	NA	NA	NA	NA	NA	NA	NA	10	87490850	0.00271192	5.90065e-11	NA	ieu-b-5118	adult BMI	TRUE	reported	igd	2	1	TRUE
	rs17619973	G	A	G	A	-0.0166129	-0.0582689	0.074909	0.0746733	FALSE	FALSE	FALSE	ieu-b-5126	3	114417675	0.0577223	NA	0.312749	OC_noukb	Oral cavity cancer (excl. UKB)	Oral cavity cancer (excl. UKB) || ||	TRUE	igd	NA	NA	NA	NA	NA	NA	NA	3	114417675	0.00260307	1.7e-10	NA	ieu-b-5118	adult BMI	TRUE	reported	igd	2	1	TRUE
	rs1765133	T	C	T	C	-0.0121276	-0.0719849	0.225883	0.222268	FALSE	FALSE	FALSE	ieu-b-5126	11	30339400	0.0370643	NA	0.0521183	OC_noukb	Oral cavity cancer (excl. UKB)	Oral cavity cancer (excl. UKB) || ||	TRUE	igd	NA	NA	NA	NA	NA	NA	NA	11	30339400	0.00163795	1.29987e-13	NA	ieu-b-5118	adult BMI	TRUE	reported	igd	2	1	TRUE
	rs17716502	T	C	T	C	-0.0162355	0.0364682	0.204406	0.199811	FALSE	FALSE	FALSE	ieu-b-5126	8	116659731	0.0376408	NA	0.332621	OC_noukb	Oral cavity cancer (excl. UKB)	Oral cavity cancer (excl. UKB) || ||	TRUE	igd	NA	NA	NA	NA	NA	NA	NA	8	116659731	0.00171408	2.70023e-21	NA	ieu-b-5118	adult BMI	TRUE	reported	igd	2	1	TRUE
	rs17770336	T	C	T	C	0.0155163	-0.00654296	0.322479	0.316083	FALSE	FALSE	FALSE	ieu-b-5126	9	28414625	0.0327249	NA	0.841529	OC_noukb	Oral cavity cancer (excl. UKB)	Oral cavity cancer (excl. UKB) || ||	TRUE	igd	NA	NA	NA	NA	NA	NA	NA	9	28414625	0.00146443	3.10027e-26	NA	ieu-b-5118	adult BMI	TRUE	reported	igd	2	1	TRUE
	rs1778830	A	G	A	G	0.009908	0.0377903	0.362213	0.367001	FALSE	FALSE	FALSE	ieu-b-5126	1	156489974	0.031269	NA	0.226833	OC_noukb	Oral cavity cancer (excl. UKB)	Oral cavity cancer (excl. UKB) || ||	TRUE	igd	NA	NA	NA	NA	NA	NA	NA	1	156489974	0.00142688	3.80014e-12	NA	ieu-b-5118	adult BMI	TRUE	reported	igd	2	1	TRUE
	rs1788808	G	A	G	A	-0.0127402	0.0602217	0.494934	0.484704	FALSE	FALSE	FALSE	ieu-b-5126	18	21090023	0.0301106	NA	0.0454978	OC_noukb	Oral cavity cancer (excl. UKB)	Oral cavity cancer (excl. UKB) || ||	TRUE	igd	NA	NA	NA	NA	NA	NA	NA	18	21090023	0.00137473	1.9002e-20	NA	ieu-b-5118	adult BMI	TRUE	reported	igd	2	1	TRUE
	rs1804528	A	G	A	G	0.00802363	-0.0139692	0.361455	0.363753	FALSE	FALSE	FALSE	ieu-b-5126	4	146056320	0.0315296	NA	0.657731	OC_noukb	Oral cavity cancer (excl. UKB)	Oral cavity cancer (excl. UKB) || ||	TRUE	igd	NA	NA	NA	NA	NA	NA	NA	4	146056320	0.00142772	1.89998e-08	NA	ieu-b-5118	adult BMI	TRUE	reported	igd	2	1	TRUE
	rs1840660	A	G	A	G	0.00995498	-0.0389137	0.388334	0.376243	FALSE	FALSE	FALSE	ieu-b-5126	7	114352615	0.0313486	NA	0.214487	OC_noukb	Oral cavity cancer (excl. UKB)	Oral cavity cancer (excl. UKB) || ||	TRUE	igd	NA	NA	NA	NA	NA	NA	NA	7	114352615	0.00141493	1.99986e-12	NA	ieu-b-5118	adult BMI	TRUE	reported	igd	2	1	TRUE
	rs1852006	A	G	A	G	-0.00883089	0.085485	0.35701	0.356299	FALSE	FALSE	FALSE	ieu-b-5126	7	77829768	0.0312493	NA	0.00622702	OC_noukb	Oral cavity cancer (excl. UKB)	Oral cavity cancer (excl. UKB) || ||	TRUE	igd	NA	NA	NA	NA	NA	NA	NA	7	77829768	0.00143031	6.69993e-10	NA	ieu-b-5118	adult BMI	TRUE	reported	igd	2	1	TRUE
	rs188898732	A	G	A	G	0.0160218	-0.0698975	0.067685	0.0683136	FALSE	FALSE	FALSE	ieu-b-5126	5	152033767	0.0602909	NA	0.246318	OC_noukb	Oral cavity cancer (excl. UKB)	Oral cavity cancer (excl. UKB) || ||	TRUE	igd	NA	NA	NA	NA	NA	NA	NA	5	152033767	0.00274601	5.39995e-09	NA	ieu-b-5118	adult BMI	TRUE	reported	igd	2	1	TRUE
	rs200119412	C	T	C	T	0.0116411	0.0396013	0.55721	0.55553	FALSE	FALSE	FALSE	ieu-b-5126	8	77224420	0.0306007	NA	0.195621	OC_noukb	Oral cavity cancer (excl. UKB)	Oral cavity cancer (excl. UKB) || ||	TRUE	igd	NA	NA	NA	NA	NA	NA	NA	8	77224420	0.00138966	5.40008e-17	NA	ieu-b-5118	adult BMI	TRUE	reported	igd	2	1	TRUE
	rs2013002	C	T	C	T	0.0077439	0.0244424	0.58575	0.580278	FALSE	FALSE	FALSE	ieu-b-5126	12	112200150	0.0307742	NA	0.427051	OC_noukb	Oral cavity cancer (excl. UKB)	Oral cavity cancer (excl. UKB) || ||	TRUE	igd	NA	NA	NA	NA	NA	NA	NA	12	112200150	0.00139978	3.2e-08	NA	ieu-b-5118	adult BMI	TRUE	reported	igd	2	1	TRUE
	rs2035806	A	G	A	G	-0.00954916	0.0272116	0.564573	0.549168	FALSE	FALSE	FALSE	ieu-b-5126	10	133984916	0.0308294	NA	0.377425	OC_noukb	Oral cavity cancer (excl. UKB)	Oral cavity cancer (excl. UKB) || ||	TRUE	igd	NA	NA	NA	NA	NA	NA	NA	10	133984916	0.00138642	5.70033e-12	NA	ieu-b-5118	adult BMI	TRUE	reported	igd	2	1	TRUE
	rs2051559	C	T	C	T	0.0138644	0.000454949	0.132454	0.136597	FALSE	FALSE	FALSE	ieu-b-5126	4	3298800	0.0436801	NA	0.99169	OC_noukb	Oral cavity cancer (excl. UKB)	Oral cavity cancer (excl. UKB) || ||	TRUE	igd	NA	NA	NA	NA	NA	NA	NA	4	3298800	0.00202875	8.30042e-12	NA	ieu-b-5118	adult BMI	TRUE	reported	igd	2	1	TRUE
	rs2083323	A	G	A	G	0.0104121	0.00837262	0.177706	0.183164	FALSE	FALSE	FALSE	ieu-b-5126	18	1856272	0.0392512	NA	0.831086	OC_noukb	Oral cavity cancer (excl. UKB)	Oral cavity cancer (excl. UKB) || ||	TRUE	igd	NA	NA	NA	NA	NA	NA	NA	18	1856272	0.00179988	7.29995e-09	NA	ieu-b-5118	adult BMI	TRUE	reported	igd	2	1	TRUE
	rs2114210	A	G	A	G	0.00986173	-0.0133096	0.335906	0.329647	FALSE	FALSE	FALSE	ieu-b-5126	8	95595162	0.0321279	NA	0.678678	OC_noukb	Oral cavity cancer (excl. UKB)	Oral cavity cancer (excl. UKB) || ||	TRUE	igd	NA	NA	NA	NA	NA	NA	NA	8	95595162	0.00145393	1.20005e-11	NA	ieu-b-5118	adult BMI	TRUE	reported	igd	2	1	TRUE
	rs2135745	G	C	G	C	-0.00912756	-0.00478877	0.7515	0.739432	FALSE	TRUE	FALSE	ieu-b-5126	9	109150784	0.0348973	NA	0.890853	OC_noukb	Oral cavity cancer (excl. UKB)	Oral cavity cancer (excl. UKB) || ||	TRUE	igd	NA	NA	NA	NA	NA	NA	NA	9	109150784	0.00159545	1.09999e-08	NA	ieu-b-5118	adult BMI	TRUE	reported	igd	2	1	TRUE
	rs215634	G	A	G	A	-0.0104342	-0.0121668	0.611903	0.614742	FALSE	FALSE	FALSE	ieu-b-5126	7	32369148	0.0312184	NA	0.696736	OC_noukb	Oral cavity cancer (excl. UKB)	Oral cavity cancer (excl. UKB) || ||	TRUE	igd	NA	NA	NA	NA	NA	NA	NA	7	32369148	0.00141137	1.39991e-13	NA	ieu-b-5118	adult BMI	TRUE	reported	igd	2	1	TRUE
	rs217672	C	A	C	A	0.0118089	0.0669533	0.27172	0.265827	FALSE	FALSE	FALSE	ieu-b-5126	14	62361021	0.0343532	NA	0.0512991	OC_noukb	Oral cavity cancer (excl. UKB)	Oral cavity cancer (excl. UKB) || ||	TRUE	igd	NA	NA	NA	NA	NA	NA	NA	14	62361021	0.00154676	2.29985e-14	NA	ieu-b-5118	adult BMI	TRUE	reported	igd	2	1	TRUE
	rs2206925	C	T	C	T	0.0117606	0.0571661	0.635736	0.635934	FALSE	FALSE	FALSE	ieu-b-5126	20	6634895	0.0316509	NA	0.0708957	OC_noukb	Oral cavity cancer (excl. UKB)	Oral cavity cancer (excl. UKB) || ||	TRUE	igd	NA	NA	NA	NA	NA	NA	NA	20	6634895	0.00143024	1.99986e-16	NA	ieu-b-5118	adult BMI	TRUE	reported	igd	2	1	TRUE
	rs2237025	C	T	C	T	-0.0102433	0.0215503	0.555495	0.552098	FALSE	FALSE	FALSE	ieu-b-5126	4	55541879	0.0307624	NA	0.48359	OC_noukb	Oral cavity cancer (excl. UKB)	Oral cavity cancer (excl. UKB) || ||	TRUE	igd	NA	NA	NA	NA	NA	NA	NA	4	55541879	0.00139113	1.80011e-13	NA	ieu-b-5118	adult BMI	TRUE	reported	igd	2	1	TRUE
	rs2241420	A	G	A	G	-0.0184512	0.125908	0.225696	0.215654	FALSE	FALSE	FALSE	ieu-b-5126	15	68082816	0.0354607	NA	0.000384291	OC_noukb	Oral cavity cancer (excl. UKB)	Oral cavity cancer (excl. UKB) || ||	TRUE	igd	NA	NA	NA	NA	NA	NA	NA	15	68082816	0.0016375	1.9002e-29	NA	ieu-b-5118	adult BMI	TRUE	reported	igd	2	1	TRUE
	rs2247593	G	A	G	A	-0.00869359	-0.021446	0.286788	0.28548	FALSE	FALSE	FALSE	ieu-b-5126	18	42946757	0.0337676	NA	0.525361	OC_noukb	Oral cavity cancer (excl. UKB)	Oral cavity cancer (excl. UKB) || ||	TRUE	igd	NA	NA	NA	NA	NA	NA	NA	18	42946757	0.00152535	1.2e-08	NA	ieu-b-5118	adult BMI	TRUE	reported	igd	2	1	TRUE
	rs2253310	G	C	G	C	0.0105591	-0.024344	0.626252	0.61204	FALSE	TRUE	FALSE	ieu-b-5126	6	108888593	0.0314618	NA	0.439072	OC_noukb	Oral cavity cancer (excl. UKB)	Oral cavity cancer (excl. UKB) || ||	TRUE	igd	NA	NA	NA	NA	NA	NA	NA	6	108888593	0.00141638	8.99912e-14	NA	ieu-b-5118	adult BMI	TRUE	reported	igd	2	1	TRUE
	rs2260051	T	A	T	A	0.011743	0.0877037	0.561548	0.578513	FALSE	TRUE	TRUE	ieu-b-5126	6	31591918	0.0307097	NA	0.00429161	OC_noukb	Oral cavity cancer (excl. UKB)	Oral cavity cancer (excl. UKB) || ||	TRUE	igd	NA	NA	NA	NA	NA	NA	NA	6	31591918	0.00137839	1.59993e-17	NA	ieu-b-5118	adult BMI	TRUE	reported	igd	2	1	FALSE
	rs2289379	T	C	T	C	-0.00975934	0.0105884	0.39573	0.397036	FALSE	FALSE	FALSE	ieu-b-5126	7	44804225	0.030817	NA	0.731154	OC_noukb	Oral cavity cancer (excl. UKB)	Oral cavity cancer (excl. UKB) || ||	TRUE	igd	NA	NA	NA	NA	NA	NA	NA	7	44804225	0.00140786	4.10015e-12	NA	ieu-b-5118	adult BMI	TRUE	reported	igd	2	1	TRUE
	rs2292238	C	A	C	A	-0.0106098	0.0108567	0.407656	0.403292	FALSE	FALSE	FALSE	ieu-b-5126	12	56493822	0.0311539	NA	0.727473	OC_noukb	Oral cavity cancer (excl. UKB)	Oral cavity cancer (excl. UKB) || ||	TRUE	igd	NA	NA	NA	NA	NA	NA	NA	12	56493822	0.00139698	3.10027e-14	NA	ieu-b-5118	adult BMI	TRUE	reported	igd	2	1	TRUE
	rs2306593	T	C	T	C	-0.0105016	-0.0172341	0.488285	0.478358	FALSE	FALSE	FALSE	ieu-b-5126	17	34866546	0.0310978	NA	0.579447	OC_noukb	Oral cavity cancer (excl. UKB)	Oral cavity cancer (excl. UKB) || ||	TRUE	igd	NA	NA	NA	NA	NA	NA	NA	17	34866546	0.00137605	2.29985e-14	NA	ieu-b-5118	adult BMI	TRUE	reported	igd	2	1	TRUE
	rs2307111	C	T	C	T	-0.0167553	0.0100342	0.395093	0.399932	FALSE	FALSE	FALSE	ieu-b-5126	5	75003678	0.0308852	NA	0.745265	OC_noukb	Oral cavity cancer (excl. UKB)	Oral cavity cancer (excl. UKB) || ||	TRUE	igd	NA	NA	NA	NA	NA	NA	NA	5	75003678	0.00140266	6.89922e-33	NA	ieu-b-5118	adult BMI	TRUE	reported	igd	2	1	TRUE
	rs2343681	A	G	A	G	0.0123563	0.0104431	0.789077	0.785091	FALSE	FALSE	FALSE	ieu-b-5126	3	136535024	0.0368651	NA	0.776962	OC_noukb	Oral cavity cancer (excl. UKB)	Oral cavity cancer (excl. UKB) || ||	TRUE	igd	NA	NA	NA	NA	NA	NA	NA	3	136535024	0.00167752	1.80011e-13	NA	ieu-b-5118	adult BMI	TRUE	reported	igd	2	1	TRUE
	rs236660	C	T	C	T	0.0144693	0.068382	0.571087	0.614106	FALSE	FALSE	FALSE	ieu-b-5126	7	75050086	0.0326825	NA	0.0364108	OC_noukb	Oral cavity cancer (excl. UKB)	Oral cavity cancer (excl. UKB) || ||	TRUE	igd	NA	NA	NA	NA	NA	NA	NA	7	75050086	0.00143954	9.09913e-24	NA	ieu-b-5118	adult BMI	TRUE	reported	igd	2	1	TRUE
	rs2417084	C	T	C	T	0.0103362	-0.0043859	0.315981	0.32425	FALSE	FALSE	FALSE	ieu-b-5126	9	103119277	0.0323088	NA	0.892019	OC_noukb	Oral cavity cancer (excl. UKB)	Oral cavity cancer (excl. UKB) || ||	TRUE	igd	NA	NA	NA	NA	NA	NA	NA	9	103119277	0.00147268	2.19989e-12	NA	ieu-b-5118	adult BMI	TRUE	reported	igd	2	1	TRUE
	rs2433733	A	G	A	G	-0.010504	0.053921	0.677686	0.661254	FALSE	FALSE	FALSE	ieu-b-5126	2	230816703	0.0325353	NA	0.0974563	OC_noukb	Oral cavity cancer (excl. UKB)	Oral cavity cancer (excl. UKB) || ||	TRUE	igd	NA	NA	NA	NA	NA	NA	NA	2	230816703	0.00146427	7.29962e-13	NA	ieu-b-5118	adult BMI	TRUE	reported	igd	2	1	TRUE
	rs252749	A	G	A	G	-0.00951744	0.00544494	0.245874	0.247011	FALSE	FALSE	FALSE	ieu-b-5126	5	77389973	0.0350582	NA	0.876576	OC_noukb	Oral cavity cancer (excl. UKB)	Oral cavity cancer (excl. UKB) || ||	TRUE	igd	NA	NA	NA	NA	NA	NA	NA	5	77389973	0.00158929	2.1e-09	NA	ieu-b-5118	adult BMI	TRUE	reported	igd	2	1	TRUE
	rs254927	C	T	C	T	-0.00777445	0.00911002	0.462779	0.453171	FALSE	FALSE	FALSE	ieu-b-5126	7	70048785	0.0303617	NA	0.764138	OC_noukb	Oral cavity cancer (excl. UKB)	Oral cavity cancer (excl. UKB) || ||	TRUE	igd	NA	NA	NA	NA	NA	NA	NA	7	70048785	0.00137545	1.6e-08	NA	ieu-b-5118	adult BMI	TRUE	reported	igd	2	1	TRUE
	rs2568958	A	G	A	G	0.0143854	-0.0196788	0.603781	0.610972	FALSE	FALSE	FALSE	ieu-b-5126	1	72765116	0.0311415	NA	0.527444	OC_noukb	Oral cavity cancer (excl. UKB)	Oral cavity cancer (excl. UKB) || ||	TRUE	igd	NA	NA	NA	NA	NA	NA	NA	1	72765116	0.00139635	6.90081e-25	NA	ieu-b-5118	adult BMI	TRUE	reported	igd	2	1	TRUE
	rs2616143	A	G	A	G	-0.00884801	0.055358	0.319972	0.317146	FALSE	FALSE	FALSE	ieu-b-5126	8	20632022	0.0322879	NA	0.0864351	OC_noukb	Oral cavity cancer (excl. UKB)	Oral cavity cancer (excl. UKB) || ||	TRUE	igd	NA	NA	NA	NA	NA	NA	NA	8	20632022	0.00147397	1.89998e-09	NA	ieu-b-5118	adult BMI	TRUE	reported	igd	2	1	TRUE
	rs2631681	T	C	T	C	-0.00810342	0.0100894	0.323621	0.320781	FALSE	FALSE	FALSE	ieu-b-5126	10	93032943	0.0326094	NA	0.757016	OC_noukb	Oral cavity cancer (excl. UKB)	Oral cavity cancer (excl. UKB) || ||	TRUE	igd	NA	NA	NA	NA	NA	NA	NA	10	93032943	0.00146307	2.99999e-08	NA	ieu-b-5118	adult BMI	TRUE	reported	igd	2	1	TRUE
	rs2678204	G	T	G	T	0.0150162	0.024293	0.340282	0.336863	FALSE	FALSE	FALSE	ieu-b-5126	1	201800511	0.0316713	NA	0.44306	OC_noukb	Oral cavity cancer (excl. UKB)	Oral cavity cancer (excl. UKB) || ||	TRUE	igd	NA	NA	NA	NA	NA	NA	NA	1	201800511	0.00144491	2.70023e-25	NA	ieu-b-5118	adult BMI	TRUE	reported	igd	2	1	TRUE
	rs2725371	G	A	G	A	-0.0100376	-0.0499457	0.696141	0.692122	FALSE	FALSE	FALSE	ieu-b-5126	8	30854033	0.0328146	NA	0.127995	OC_noukb	Oral cavity cancer (excl. UKB)	Oral cavity cancer (excl. UKB) || ||	TRUE	igd	NA	NA	NA	NA	NA	NA	NA	8	30854033	0.0014969	1.99986e-11	NA	ieu-b-5118	adult BMI	TRUE	reported	igd	2	1	TRUE
	rs273503	C	T	C	T	0.0100566	0.002223	0.423009	0.427204	FALSE	FALSE	FALSE	ieu-b-5126	19	18213360	0.0303971	NA	0.941701	OC_noukb	Oral cavity cancer (excl. UKB)	Oral cavity cancer (excl. UKB) || ||	TRUE	igd	NA	NA	NA	NA	NA	NA	NA	19	18213360	0.0013903	4.70002e-13	NA	ieu-b-5118	adult BMI	TRUE	reported	igd	2	1	TRUE
	rs28408562	G	C	G	C	0.00784012	-0.0104583	0.446998	0.448275	FALSE	TRUE	TRUE	ieu-b-5126	15	60917079	0.0304676	NA	0.731403	OC_noukb	Oral cavity cancer (excl. UKB)	Oral cavity cancer (excl. UKB) || ||	TRUE	igd	NA	NA	NA	NA	NA	NA	NA	15	60917079	0.00137968	1.29999e-08	NA	ieu-b-5118	adult BMI	TRUE	reported	igd	2	1	FALSE
	rs28462076	G	A	G	A	-0.00939268	0.0459709	0.238271	0.234291	FALSE	FALSE	FALSE	ieu-b-5126	4	65696174	0.0349816	NA	0.188797	OC_noukb	Oral cavity cancer (excl. UKB)	Oral cavity cancer (excl. UKB) || ||	TRUE	igd	NA	NA	NA	NA	NA	NA	NA	4	65696174	0.00162009	6.69993e-09	NA	ieu-b-5118	adult BMI	TRUE	reported	igd	2	1	TRUE
	rs2861685	C	T	C	T	-0.0104195	-0.0290045	0.411854	0.405109	FALSE	FALSE	FALSE	ieu-b-5126	2	67837553	0.0307182	NA	0.345061	OC_noukb	Oral cavity cancer (excl. UKB)	Oral cavity cancer (excl. UKB) || ||	TRUE	igd	NA	NA	NA	NA	NA	NA	NA	2	67837553	0.00138719	5.90065e-14	NA	ieu-b-5118	adult BMI	TRUE	reported	igd	2	1	TRUE
	rs28711392	C	T	C	T	-0.0117792	-0.0455494	0.367135	0.36885	FALSE	FALSE	FALSE	ieu-b-5126	11	13349559	0.0312762	NA	0.145293	OC_noukb	Oral cavity cancer (excl. UKB)	Oral cavity cancer (excl. UKB) || ||	TRUE	igd	NA	NA	NA	NA	NA	NA	NA	11	13349559	0.00143412	2.09991e-16	NA	ieu-b-5118	adult BMI	TRUE	reported	igd	2	1	TRUE
	rs2875762	C	G	C	G	0.0110373	-0.00806275	0.242909	0.237785	FALSE	TRUE	FALSE	ieu-b-5126	6	124925032	0.0357018	NA	0.821329	OC_noukb	Oral cavity cancer (excl. UKB)	Oral cavity cancer (excl. UKB) || ||	TRUE	igd	NA	NA	NA	NA	NA	NA	NA	6	124925032	0.00160426	6.00067e-12	NA	ieu-b-5118	adult BMI	TRUE	reported	igd	2	1	TRUE
	rs2952863	G	T	G	T	-0.00963412	-0.0336399	0.708976	0.707484	FALSE	FALSE	FALSE	ieu-b-5126	4	130759647	0.0333316	NA	0.312855	OC_noukb	Oral cavity cancer (excl. UKB)	Oral cavity cancer (excl. UKB) || ||	TRUE	igd	NA	NA	NA	NA	NA	NA	NA	4	130759647	0.00150661	1.6e-10	NA	ieu-b-5118	adult BMI	TRUE	reported	igd	2	1	TRUE
	rs2968854	T	C	T	C	-0.010952	0.0512889	0.247778	0.237059	FALSE	FALSE	FALSE	ieu-b-5126	7	150637834	0.0348809	NA	0.141453	OC_noukb	Oral cavity cancer (excl. UKB)	Oral cavity cancer (excl. UKB) || ||	TRUE	igd	NA	NA	NA	NA	NA	NA	NA	7	150637834	0.00158897	5.50047e-12	NA	ieu-b-5118	adult BMI	TRUE	reported	igd	2	1	TRUE
	rs33503	A	G	A	G	-0.0119231	0.0302829	0.805906	0.78726	FALSE	FALSE	FALSE	ieu-b-5126	3	42427957	0.0385379	NA	0.431988	OC_noukb	Oral cavity cancer (excl. UKB)	Oral cavity cancer (excl. UKB) || ||	TRUE	igd	NA	NA	NA	NA	NA	NA	NA	3	42427957	0.00173011	5.50047e-12	NA	ieu-b-5118	adult BMI	TRUE	reported	igd	2	1	TRUE
	rs34292685	T	C	T	C	-0.0127228	-0.0348418	0.161792	0.158753	FALSE	FALSE	FALSE	ieu-b-5126	11	64049021	0.0412415	NA	0.39821	OC_noukb	Oral cavity cancer (excl. UKB)	Oral cavity cancer (excl. UKB) || ||	TRUE	igd	NA	NA	NA	NA	NA	NA	NA	11	64049021	0.00185993	7.89951e-12	NA	ieu-b-5118	adult BMI	TRUE	reported	igd	2	1	TRUE
	rs34298980	C	T	C	T	-0.0132574	0.0386653	0.508758	0.496809	FALSE	FALSE	FALSE	ieu-b-5126	6	40409243	0.0318267	NA	0.224415	OC_noukb	Oral cavity cancer (excl. UKB)	Oral cavity cancer (excl. UKB) || ||	TRUE	igd	NA	NA	NA	NA	NA	NA	NA	6	40409243	0.00144434	4.40048e-20	NA	ieu-b-5118	adult BMI	TRUE	reported	igd	2	1	TRUE
	rs34517439	A	C	A	C	0.0246975	0.0163087	0.12179	0.119406	FALSE	FALSE	FALSE	ieu-b-5126	1	78450517	0.0476026	NA	0.731899	OC_noukb	Oral cavity cancer (excl. UKB)	Oral cavity cancer (excl. UKB) || ||	TRUE	igd	NA	NA	NA	NA	NA	NA	NA	1	78450517	0.00211727	1.9002e-31	NA	ieu-b-5118	adult BMI	TRUE	reported	igd	2	1	TRUE
	rs347551	G	C	G	C	0.00889176	-0.0477927	0.472338	0.477223	FALSE	TRUE	TRUE	ieu-b-5126	5	119389031	0.0313573	NA	0.127476	OC_noukb	Oral cavity cancer (excl. UKB)	Oral cavity cancer (excl. UKB) || ||	TRUE	igd	NA	NA	NA	NA	NA	NA	NA	5	119389031	0.00139474	1.79999e-10	NA	ieu-b-5118	adult BMI	TRUE	reported	igd	2	1	FALSE
	rs34778589	C	A	C	A	0.0143368	-0.000216263	0.083132	0.0815975	FALSE	FALSE	FALSE	ieu-b-5126	22	50709957	0.0554563	NA	0.996888	OC_noukb	Oral cavity cancer (excl. UKB)	Oral cavity cancer (excl. UKB) || ||	TRUE	igd	NA	NA	NA	NA	NA	NA	NA	22	50709957	0.0025	9.80009e-09	NA	ieu-b-5118	adult BMI	TRUE	reported	igd	2	1	TRUE
	rs34811474	A	G	A	G	-0.0165964	0.0270103	0.23086	0.223995	FALSE	FALSE	FALSE	ieu-b-5126	4	25408838	0.0384311	NA	0.482166	OC_noukb	Oral cavity cancer (excl. UKB)	Oral cavity cancer (excl. UKB) || ||	TRUE	igd	NA	NA	NA	NA	NA	NA	NA	4	25408838	0.00162688	1.99986e-24	NA	ieu-b-5118	adult BMI	TRUE	reported	igd	2	1	TRUE
	rs34994596	C	T	C	T	-0.0111514	0.0810636	0.297304	0.29015	FALSE	FALSE	FALSE	ieu-b-5126	15	80991447	0.0328568	NA	0.0136182	OC_noukb	Oral cavity cancer (excl. UKB)	Oral cavity cancer (excl. UKB) || ||	TRUE	igd	NA	NA	NA	NA	NA	NA	NA	15	80991447	0.00150201	1.10002e-13	NA	ieu-b-5118	adult BMI	TRUE	reported	igd	2	1	TRUE
	rs35193668	T	C	T	C	-0.0104702	-0.0331489	0.36106	0.361948	FALSE	FALSE	FALSE	ieu-b-5126	13	33092929	0.0316101	NA	0.294324	OC_noukb	Oral cavity cancer (excl. UKB)	Oral cavity cancer (excl. UKB) || ||	TRUE	igd	NA	NA	NA	NA	NA	NA	NA	13	33092929	0.00143054	2.49977e-13	NA	ieu-b-5118	adult BMI	TRUE	reported	igd	2	1	TRUE
	rs35221880	C	T	C	T	-0.00857287	0.0436549	0.731773	0.731629	FALSE	FALSE	FALSE	ieu-b-5126	12	133301500	0.0345271	NA	0.206098	OC_noukb	Oral cavity cancer (excl. UKB)	Oral cavity cancer (excl. UKB) || ||	TRUE	igd	NA	NA	NA	NA	NA	NA	NA	12	133301500	0.00155424	3.50002e-08	NA	ieu-b-5118	adult BMI	TRUE	reported	igd	2	1	TRUE
	rs35589824	C	T	C	T	0.0164454	0.0126672	0.06439	0.065295	FALSE	FALSE	FALSE	ieu-b-5126	3	181090035	0.0611758	NA	0.835961	OC_noukb	Oral cavity cancer (excl. UKB)	Oral cavity cancer (excl. UKB) || ||	TRUE	igd	NA	NA	NA	NA	NA	NA	NA	3	181090035	0.00282902	6.1e-09	NA	ieu-b-5118	adult BMI	TRUE	reported	igd	2	1	TRUE
	rs35732620	T	G	T	G	-0.0126319	0.0224739	0.574764	0.570952	FALSE	FALSE	FALSE	ieu-b-5126	8	73445881	0.0309274	NA	0.467429	OC_noukb	Oral cavity cancer (excl. UKB)	Oral cavity cancer (excl. UKB) || ||	TRUE	igd	NA	NA	NA	NA	NA	NA	NA	8	73445881	0.00139052	1e-19	NA	ieu-b-5118	adult BMI	TRUE	reported	igd	2	1	TRUE
	rs35809007	A	G	A	G	-0.0105922	-0.0902838	0.363295	0.356407	FALSE	FALSE	FALSE	ieu-b-5126	2	47019521	0.0319628	NA	0.00473315	OC_noukb	Oral cavity cancer (excl. UKB)	Oral cavity cancer (excl. UKB) || ||	TRUE	igd	NA	NA	NA	NA	NA	NA	NA	2	47019521	0.00142731	1.20005e-13	NA	ieu-b-5118	adult BMI	TRUE	reported	igd	2	1	TRUE
	rs36007635	A	G	A	G	-0.0137121	-0.0723435	0.137716	0.135812	FALSE	FALSE	FALSE	ieu-b-5126	6	163009335	0.0444183	NA	0.103379	OC_noukb	Oral cavity cancer (excl. UKB)	Oral cavity cancer (excl. UKB) || ||	TRUE	igd	NA	NA	NA	NA	NA	NA	NA	6	163009335	0.00199026	5.60015e-12	NA	ieu-b-5118	adult BMI	TRUE	reported	igd	2	1	TRUE
	rs3736443	T	C	T	C	-0.00883527	-0.00530342	0.623676	0.610174	FALSE	FALSE	FALSE	ieu-b-5126	4	140853988	0.0312144	NA	0.865086	OC_noukb	Oral cavity cancer (excl. UKB)	Oral cavity cancer (excl. UKB) || ||	TRUE	igd	NA	NA	NA	NA	NA	NA	NA	4	140853988	0.00142443	5.60003e-10	NA	ieu-b-5118	adult BMI	TRUE	reported	igd	2	1	TRUE
	rs3737992	A	G	A	G	-0.0137318	-0.0133567	0.169	0.17552	FALSE	FALSE	FALSE	ieu-b-5126	1	33234128	0.0399954	NA	0.738412	OC_noukb	Oral cavity cancer (excl. UKB)	Oral cavity cancer (excl. UKB) || ||	TRUE	igd	NA	NA	NA	NA	NA	NA	NA	1	33234128	0.00182503	5.30029e-14	NA	ieu-b-5118	adult BMI	TRUE	reported	igd	2	1	TRUE
	rs3759584	C	T	C	T	-0.009739	-0.0385353	0.363392	0.367702	FALSE	FALSE	FALSE	ieu-b-5126	14	103990799	0.0314084	NA	0.219856	OC_noukb	Oral cavity cancer (excl. UKB)	Oral cavity cancer (excl. UKB) || ||	TRUE	igd	NA	NA	NA	NA	NA	NA	NA	14	103990799	0.00143449	1.10002e-11	NA	ieu-b-5118	adult BMI	TRUE	reported	igd	2	1	TRUE
	rs3814883	T	C	T	C	0.014757	0.0206763	0.482445	0.45763	FALSE	FALSE	FALSE	ieu-b-5126	16	29994922	0.0313656	NA	0.509766	OC_noukb	Oral cavity cancer (excl. UKB)	Oral cavity cancer (excl. UKB) || ||	TRUE	igd	NA	NA	NA	NA	NA	NA	NA	16	29994922	0.00137637	8.10028e-27	NA	ieu-b-5118	adult BMI	TRUE	reported	igd	2	1	TRUE
	rs3821709	C	T	C	T	0.0196799	0.129346	0.066554	0.0657202	FALSE	FALSE	FALSE	ieu-b-5126	3	141280273	0.0587111	NA	0.0275886	OC_noukb	Oral cavity cancer (excl. UKB)	Oral cavity cancer (excl. UKB) || ||	TRUE	igd	NA	NA	NA	NA	NA	NA	NA	3	141280273	0.00274806	8.00018e-13	NA	ieu-b-5118	adult BMI	TRUE	reported	igd	2	1	TRUE
	rs3823674	T	C	T	C	-0.00765672	0.0256327	0.427756	0.428125	FALSE	FALSE	FALSE	ieu-b-5126	7	50571996	0.030479	NA	0.400351	OC_noukb	Oral cavity cancer (excl. UKB)	Oral cavity cancer (excl. UKB) || ||	TRUE	igd	NA	NA	NA	NA	NA	NA	NA	7	50571996	0.00138882	3.50002e-08	NA	ieu-b-5118	adult BMI	TRUE	reported	igd	2	1	TRUE
	rs3902951	G	T	G	T	0.010523	-0.0562127	0.237147	0.251046	FALSE	FALSE	FALSE	ieu-b-5126	14	69789755	0.0351143	NA	0.10941	OC_noukb	Oral cavity cancer (excl. UKB)	Oral cavity cancer (excl. UKB) || ||	TRUE	igd	NA	NA	NA	NA	NA	NA	NA	14	69789755	0.00163159	1.09999e-10	NA	ieu-b-5118	adult BMI	TRUE	reported	igd	2	1	TRUE
	rs3904162	G	C	G	C	-0.00819006	0.0188098	0.54291	0.538789	FALSE	TRUE	TRUE	ieu-b-5126	20	44913138	0.0305726	NA	0.538389	OC_noukb	Oral cavity cancer (excl. UKB)	Oral cavity cancer (excl. UKB) || ||	TRUE	igd	NA	NA	NA	NA	NA	NA	NA	20	44913138	0.00137859	2.80001e-09	NA	ieu-b-5118	adult BMI	TRUE	reported	igd	2	1	FALSE
	rs403694	T	C	T	C	0.0121794	0.000457403	0.537313	0.531863	FALSE	FALSE	FALSE	ieu-b-5126	21	46567625	0.030114	NA	0.987881	OC_noukb	Oral cavity cancer (excl. UKB)	Oral cavity cancer (excl. UKB) || ||	TRUE	igd	NA	NA	NA	NA	NA	NA	NA	21	46567625	0.00138306	1.29987e-18	NA	ieu-b-5118	adult BMI	TRUE	reported	igd	2	1	TRUE
	rs4055791	T	C	T	C	-0.0102915	0.0464351	0.416764	0.410901	FALSE	FALSE	FALSE	ieu-b-5126	13	59266053	0.0306013	NA	0.12916	OC_noukb	Oral cavity cancer (excl. UKB)	Oral cavity cancer (excl. UKB) || ||	TRUE	igd	NA	NA	NA	NA	NA	NA	NA	13	59266053	0.00139245	1.50003e-13	NA	ieu-b-5118	adult BMI	TRUE	reported	igd	2	1	TRUE
	rs4078932	A	G	A	G	-0.00961003	0.0169766	0.714894	0.713442	FALSE	FALSE	FALSE	ieu-b-5126	3	183540215	0.0337581	NA	0.615042	OC_noukb	Oral cavity cancer (excl. UKB)	Oral cavity cancer (excl. UKB) || ||	TRUE	igd	NA	NA	NA	NA	NA	NA	NA	3	183540215	0.00151859	2.5e-10	NA	ieu-b-5118	adult BMI	TRUE	reported	igd	2	1	TRUE
	rs409696	A	G	A	G	-0.0114218	-0.0314909	0.576284	0.565656	FALSE	FALSE	FALSE	ieu-b-5126	2	147900651	0.0305302	NA	0.302321	OC_noukb	Oral cavity cancer (excl. UKB)	Oral cavity cancer (excl. UKB) || ||	TRUE	igd	NA	NA	NA	NA	NA	NA	NA	2	147900651	0.00138666	1.80011e-16	NA	ieu-b-5118	adult BMI	TRUE	reported	igd	2	1	TRUE
	rs41279738	G	T	G	T	0.0427759	0.0756392	0.025997	0.0318664	FALSE	FALSE	FALSE	ieu-b-5126	1	110082551	0.0857597	NA	0.377783	OC_noukb	Oral cavity cancer (excl. UKB)	Oral cavity cancer (excl. UKB) || ||	TRUE	igd	NA	NA	NA	NA	NA	NA	NA	1	110082551	0.00431814	3.90032e-23	NA	ieu-b-5118	adult BMI	TRUE	reported	igd	2	1	TRUE
	rs4148155	G	A	G	A	-0.0143494	-0.0319719	0.11329	0.109101	FALSE	FALSE	FALSE	ieu-b-5126	4	89054667	0.0480013	NA	0.505369	OC_noukb	Oral cavity cancer (excl. UKB)	Oral cavity cancer (excl. UKB) || ||	TRUE	igd	NA	NA	NA	NA	NA	NA	NA	4	89054667	0.00215753	2.90001e-11	NA	ieu-b-5118	adult BMI	TRUE	reported	igd	2	1	TRUE
	rs4261944	G	T	G	T	0.00858553	0.00227798	0.36477	0.358431	FALSE	FALSE	FALSE	ieu-b-5126	4	31003636	0.0315332	NA	0.94241	OC_noukb	Oral cavity cancer (excl. UKB)	Oral cavity cancer (excl. UKB) || ||	TRUE	igd	NA	NA	NA	NA	NA	NA	NA	4	31003636	0.00142843	1.79999e-09	NA	ieu-b-5118	adult BMI	TRUE	reported	igd	2	1	TRUE
	rs4307239	G	A	G	A	0.00769099	0.0540867	0.458813	0.462611	FALSE	FALSE	FALSE	ieu-b-5126	7	24354300	0.0305529	NA	0.0766832	OC_noukb	Oral cavity cancer (excl. UKB)	Oral cavity cancer (excl. UKB) || ||	TRUE	igd	NA	NA	NA	NA	NA	NA	NA	7	24354300	0.00137898	2.39999e-08	NA	ieu-b-5118	adult BMI	TRUE	reported	igd	2	1	TRUE
	rs4419475	T	A	T	A	0.00809618	-0.0695317	0.40739	0.404596	FALSE	TRUE	FALSE	ieu-b-5126	4	96150044	0.0312367	NA	0.0260166	OC_noukb	Oral cavity cancer (excl. UKB)	Oral cavity cancer (excl. UKB) || ||	TRUE	igd	NA	NA	NA	NA	NA	NA	NA	4	96150044	0.00139493	6.49995e-09	NA	ieu-b-5118	adult BMI	TRUE	reported	igd	2	1	TRUE
	rs4482463	A	C	A	C	-0.018863	-0.0975211	0.92297	0.909767	FALSE	FALSE	FALSE	ieu-b-5126	2	205375909	0.0554471	NA	0.0786086	OC_noukb	Oral cavity cancer (excl. UKB)	Oral cavity cancer (excl. UKB) || ||	TRUE	igd	NA	NA	NA	NA	NA	NA	NA	2	205375909	0.00257351	2.29985e-13	NA	ieu-b-5118	adult BMI	TRUE	reported	igd	2	1	TRUE
	rs4589691	G	C	G	C	0.0114339	-0.0245559	0.152564	0.155497	FALSE	TRUE	FALSE	ieu-b-5126	2	144051398	0.0417546	NA	0.556465	OC_noukb	Oral cavity cancer (excl. UKB)	Oral cavity cancer (excl. UKB) || ||	TRUE	igd	NA	NA	NA	NA	NA	NA	NA	2	144051398	0.00191301	2.30001e-09	NA	ieu-b-5118	adult BMI	TRUE	reported	igd	2	1	TRUE
	rs4648450	A	C	A	C	-0.0098008	-0.0331501	0.466897	0.459081	FALSE	FALSE	FALSE	ieu-b-5126	1	2723214	0.0304451	NA	0.276221	OC_noukb	Oral cavity cancer (excl. UKB)	Oral cavity cancer (excl. UKB) || ||	TRUE	igd	NA	NA	NA	NA	NA	NA	NA	1	2723214	0.00137971	1.20005e-12	NA	ieu-b-5118	adult BMI	TRUE	reported	igd	2	1	TRUE
	rs4658403	T	C	T	C	-0.0136423	0.00562905	0.833691	0.813838	FALSE	FALSE	FALSE	ieu-b-5126	1	243832560	0.0400525	NA	0.888232	OC_noukb	Oral cavity cancer (excl. UKB)	Oral cavity cancer (excl. UKB) || ||	TRUE	igd	NA	NA	NA	NA	NA	NA	NA	1	243832560	0.00183985	1.20005e-13	NA	ieu-b-5118	adult BMI	TRUE	reported	igd	2	1	TRUE
	rs4667812	G	T	G	T	-0.00892845	-0.0470264	0.244741	0.245119	FALSE	FALSE	FALSE	ieu-b-5126	2	166254401	0.0353991	NA	0.184025	OC_noukb	Oral cavity cancer (excl. UKB)	Oral cavity cancer (excl. UKB) || ||	TRUE	igd	NA	NA	NA	NA	NA	NA	NA	2	166254401	0.00158885	1.89998e-08	NA	ieu-b-5118	adult BMI	TRUE	reported	igd	2	1	TRUE
	rs4737188	T	A	T	A	-0.00831249	-0.011712	0.473886	0.468936	FALSE	TRUE	TRUE	ieu-b-5126	8	64756657	0.0302909	NA	0.699014	OC_noukb	Oral cavity cancer (excl. UKB)	Oral cavity cancer (excl. UKB) || ||	TRUE	igd	NA	NA	NA	NA	NA	NA	NA	8	64756657	0.00137495	1.5e-09	NA	ieu-b-5118	adult BMI	TRUE	reported	igd	2	1	FALSE
	rs4739558	G	A	G	A	-0.00809748	-0.00314573	0.600517	0.598014	FALSE	FALSE	FALSE	ieu-b-5126	8	38337264	0.030753	NA	0.918526	OC_noukb	Oral cavity cancer (excl. UKB)	Oral cavity cancer (excl. UKB) || ||	TRUE	igd	NA	NA	NA	NA	NA	NA	NA	8	38337264	0.00140056	7.39997e-09	NA	ieu-b-5118	adult BMI	TRUE	reported	igd	2	1	TRUE
	rs4790292	A	C	A	C	-0.0163291	-0.0294963	0.153701	0.148726	FALSE	FALSE	FALSE	ieu-b-5126	17	1824305	0.0444768	NA	0.507213	OC_noukb	Oral cavity cancer (excl. UKB)	Oral cavity cancer (excl. UKB) || ||	TRUE	igd	NA	NA	NA	NA	NA	NA	NA	17	1824305	0.00191052	1.29987e-17	NA	ieu-b-5118	adult BMI	TRUE	reported	igd	2	1	TRUE
	rs4806814	A	G	A	G	-0.0126512	-0.0638207	0.15787	0.15705	FALSE	FALSE	FALSE	ieu-b-5126	19	1865673	0.0431798	NA	0.139402	OC_noukb	Oral cavity cancer (excl. UKB)	Oral cavity cancer (excl. UKB) || ||	TRUE	igd	TRUE	rs4806814	rs28626548	A	G	G	A	19	1860147	0.00190443	3.10027e-11	NA	ieu-b-5118	adult BMI	TRUE	reported	igd	2	1	TRUE
	rs4858940	C	T	C	T	0.013312	0.0223452	0.885546	0.884902	FALSE	FALSE	FALSE	ieu-b-5126	3	88254820	0.0502619	NA	0.656627	OC_noukb	Oral cavity cancer (excl. UKB)	Oral cavity cancer (excl. UKB) || ||	TRUE	igd	NA	NA	NA	NA	NA	NA	NA	3	88254820	0.00215072	5.99998e-10	NA	ieu-b-5118	adult BMI	TRUE	reported	igd	2	1	TRUE
	rs4878411	A	G	A	G	0.00773391	-0.00951056	0.604	0.600745	FALSE	FALSE	FALSE	ieu-b-5126	9	29767333	0.0308124	NA	0.757579	OC_noukb	Oral cavity cancer (excl. UKB)	Oral cavity cancer (excl. UKB) || ||	TRUE	igd	NA	NA	NA	NA	NA	NA	NA	9	29767333	0.00140941	4.09996e-08	NA	ieu-b-5118	adult BMI	TRUE	reported	igd	2	1	TRUE
	rs4911382	T	C	T	C	0.00831839	0.0160524	0.585441	0.592286	FALSE	FALSE	FALSE	ieu-b-5126	20	32553095	0.0307762	NA	0.601959	OC_noukb	Oral cavity cancer (excl. UKB)	Oral cavity cancer (excl. UKB) || ||	TRUE	igd	NA	NA	NA	NA	NA	NA	NA	20	32553095	0.00139678	2.59998e-09	NA	ieu-b-5118	adult BMI	TRUE	reported	igd	2	1	TRUE
	rs4916229	G	C	G	C	0.0151299	0.0705622	0.095555	0.0960421	FALSE	TRUE	FALSE	ieu-b-5126	1	171443368	0.0507617	NA	0.164509	OC_noukb	Oral cavity cancer (excl. UKB)	Oral cavity cancer (excl. UKB) || ||	TRUE	igd	NA	NA	NA	NA	NA	NA	NA	1	171443368	0.00233311	8.9002e-11	NA	ieu-b-5118	adult BMI	TRUE	reported	igd	2	1	TRUE
	rs512121	C	T	C	T	-0.0105713	-0.00131989	0.191977	0.193189	FALSE	FALSE	FALSE	ieu-b-5126	18	7548501	0.038354	NA	0.972548	OC_noukb	Oral cavity cancer (excl. UKB)	Oral cavity cancer (excl. UKB) || ||	TRUE	igd	NA	NA	NA	NA	NA	NA	NA	18	7548501	0.00174913	1.5e-09	NA	ieu-b-5118	adult BMI	TRUE	reported	igd	2	1	TRUE
	rs537508	C	G	C	G	0.00777315	-0.0266791	0.419057	0.420271	FALSE	TRUE	TRUE	ieu-b-5126	4	171042158	0.0306473	NA	0.384017	OC_noukb	Oral cavity cancer (excl. UKB)	Oral cavity cancer (excl. UKB) || ||	TRUE	igd	NA	NA	NA	NA	NA	NA	NA	4	171042158	0.00139636	2.59998e-08	NA	ieu-b-5118	adult BMI	TRUE	reported	igd	2	1	FALSE
	rs539515	C	A	C	A	0.0301588	0.104485	0.204954	0.196868	FALSE	FALSE	FALSE	ieu-b-5126	1	177889025	0.0371401	NA	0.00490411	OC_noukb	Oral cavity cancer (excl. UKB)	Oral cavity cancer (excl. UKB) || ||	TRUE	igd	NA	NA	NA	NA	NA	NA	NA	1	177889025	0.00169526	8.4004e-71	NA	ieu-b-5118	adult BMI	TRUE	reported	igd	2	1	TRUE
	rs55658481	A	G	A	G	0.0089689	0.0721904	0.339193	0.330282	FALSE	FALSE	FALSE	ieu-b-5126	2	219284215	0.0320428	NA	0.0242633	OC_noukb	Oral cavity cancer (excl. UKB)	Oral cavity cancer (excl. UKB) || ||	TRUE	igd	NA	NA	NA	NA	NA	NA	NA	2	219284215	0.00144403	5.30005e-10	NA	ieu-b-5118	adult BMI	TRUE	reported	igd	2	1	TRUE
	rs55726687	A	G	A	G	0.0137557	0.0986637	0.20976	0.212116	FALSE	FALSE	FALSE	ieu-b-5126	12	991306	0.0366055	NA	0.00703202	OC_noukb	Oral cavity cancer (excl. UKB)	Oral cavity cancer (excl. UKB) || ||	TRUE	igd	NA	NA	NA	NA	NA	NA	NA	12	991306	0.00168297	2.99985e-16	NA	ieu-b-5118	adult BMI	TRUE	reported	igd	2	1	TRUE
	rs557951	G	T	G	T	0.00813953	0.0286263	0.312877	0.318559	FALSE	FALSE	FALSE	ieu-b-5126	3	62713263	0.0322959	NA	0.375415	OC_noukb	Oral cavity cancer (excl. UKB)	Oral cavity cancer (excl. UKB) || ||	TRUE	igd	NA	NA	NA	NA	NA	NA	NA	3	62713263	0.00148083	3.89996e-08	NA	ieu-b-5118	adult BMI	TRUE	reported	igd	2	1	TRUE
	rs55896564	A	G	A	G	-0.0116966	-0.0135951	0.534805	0.527535	FALSE	FALSE	FALSE	ieu-b-5126	8	11447093	0.0302769	NA	0.653413	OC_noukb	Oral cavity cancer (excl. UKB)	Oral cavity cancer (excl. UKB) || ||	TRUE	igd	NA	NA	NA	NA	NA	NA	NA	8	11447093	0.00138218	2.60016e-17	NA	ieu-b-5118	adult BMI	TRUE	reported	igd	2	1	TRUE
	rs559231	T	G	T	G	0.00952495	-0.000443899	0.39301	0.399936	FALSE	FALSE	FALSE	ieu-b-5126	18	39644247	0.0309979	NA	0.988574	OC_noukb	Oral cavity cancer (excl. UKB)	Oral cavity cancer (excl. UKB) || ||	TRUE	igd	NA	NA	NA	NA	NA	NA	NA	18	39644247	0.00141154	1.50003e-11	NA	ieu-b-5118	adult BMI	TRUE	reported	igd	2	1	TRUE
	rs55931203	T	C	T	C	0.0125644	0.0129192	0.187267	0.196612	FALSE	FALSE	FALSE	ieu-b-5126	17	65857714	0.0378746	NA	0.733025	OC_noukb	Oral cavity cancer (excl. UKB)	Oral cavity cancer (excl. UKB) || ||	TRUE	igd	TRUE	rs55931203	rs2365764	T	C	A	G	17	65854602	0.00177792	1.59993e-12	NA	ieu-b-5118	adult BMI	TRUE	reported	igd	2	1	TRUE
	rs56094641	G	A	G	A	0.0465215	-0.0428088	0.404629	0.407726	FALSE	FALSE	FALSE	ieu-b-5126	16	53806453	0.0306226	NA	0.162129	OC_noukb	Oral cavity cancer (excl. UKB)	Oral cavity cancer (excl. UKB) || ||	TRUE	igd	NA	NA	NA	NA	NA	NA	NA	16	53806453	0.00139707	1e-200	NA	ieu-b-5118	adult BMI	TRUE	reported	igd	2	1	TRUE
	rs56161855	T	A	T	A	0.0129521	0.040389	0.132796	0.138897	FALSE	TRUE	FALSE	ieu-b-5126	17	46288649	0.0429383	NA	0.346896	OC_noukb	Oral cavity cancer (excl. UKB)	Oral cavity cancer (excl. UKB) || ||	TRUE	igd	NA	NA	NA	NA	NA	NA	NA	17	46288649	0.002023	1.5e-10	NA	ieu-b-5118	adult BMI	TRUE	reported	igd	2	1	TRUE
	rs56803094	G	A	G	A	-0.00957693	0.0188489	0.226755	0.224285	FALSE	FALSE	FALSE	ieu-b-5126	15	99222509	0.0362598	NA	0.603181	OC_noukb	Oral cavity cancer (excl. UKB)	Oral cavity cancer (excl. UKB) || ||	TRUE	igd	NA	NA	NA	NA	NA	NA	NA	15	99222509	0.00164509	5.80003e-09	NA	ieu-b-5118	adult BMI	TRUE	reported	igd	2	1	TRUE
	rs57436187	T	C	T	C	-0.0137594	-0.0288602	0.160905	0.156356	FALSE	FALSE	FALSE	ieu-b-5126	19	19429915	0.0415283	NA	0.487086	OC_noukb	Oral cavity cancer (excl. UKB)	Oral cavity cancer (excl. UKB) || ||	TRUE	igd	NA	NA	NA	NA	NA	NA	NA	19	19429915	0.0018689	1.80011e-13	NA	ieu-b-5118	adult BMI	TRUE	reported	igd	2	1	TRUE
	rs57590313	A	C	A	C	0.0101728	0.0453964	0.19271	0.200421	FALSE	FALSE	FALSE	ieu-b-5126	4	113323430	0.0378328	NA	0.23017	OC_noukb	Oral cavity cancer (excl. UKB)	Oral cavity cancer (excl. UKB) || ||	TRUE	igd	NA	NA	NA	NA	NA	NA	NA	4	113323430	0.00178824	1.29999e-08	NA	ieu-b-5118	adult BMI	TRUE	reported	igd	2	1	TRUE
	rs57636386	C	T	C	T	-0.0247018	-0.0141249	0.083829	0.0825493	FALSE	FALSE	FALSE	ieu-b-5126	18	58048295	0.0547827	NA	0.796534	OC_noukb	Oral cavity cancer (excl. UKB)	Oral cavity cancer (excl. UKB) || ||	TRUE	igd	NA	NA	NA	NA	NA	NA	NA	18	58048295	0.00248459	2.70023e-23	NA	ieu-b-5118	adult BMI	TRUE	reported	igd	2	1	TRUE
	rs6030803	C	T	C	T	-0.0129265	-0.00124678	0.126511	0.119229	FALSE	FALSE	FALSE	ieu-b-5126	20	41986507	0.0467255	NA	0.978713	OC_noukb	Oral cavity cancer (excl. UKB)	Oral cavity cancer (excl. UKB) || ||	TRUE	igd	NA	NA	NA	NA	NA	NA	NA	20	41986507	0.00207355	4.49997e-10	NA	ieu-b-5118	adult BMI	TRUE	reported	igd	2	1	TRUE
	rs6050446	G	A	G	A	0.0264171	-0.0501793	0.967412	0.964656	FALSE	FALSE	FALSE	ieu-b-5126	20	25195509	0.0908762	NA	0.58083	OC_noukb	Oral cavity cancer (excl. UKB)	Oral cavity cancer (excl. UKB) || ||	TRUE	igd	NA	NA	NA	NA	NA	NA	NA	20	25195509	0.00389465	1.20005e-11	NA	ieu-b-5118	adult BMI	TRUE	reported	igd	2	1	TRUE
	rs6075668	T	G	T	G	-0.00844082	-0.00409114	0.46878	0.473705	FALSE	FALSE	FALSE	ieu-b-5126	20	2103264	0.0300357	NA	0.891656	OC_noukb	Oral cavity cancer (excl. UKB)	Oral cavity cancer (excl. UKB) || ||	TRUE	igd	NA	NA	NA	NA	NA	NA	NA	20	2103264	0.00137634	8.60003e-10	NA	ieu-b-5118	adult BMI	TRUE	reported	igd	2	1	TRUE
	rs61743745	A	G	A	G	-0.0263511	0.0137718	0.029851	0.029548	FALSE	FALSE	FALSE	ieu-b-5126	1	40036944	0.0909985	NA	0.879706	OC_noukb	Oral cavity cancer (excl. UKB)	Oral cavity cancer (excl. UKB) || ||	TRUE	igd	NA	NA	NA	NA	NA	NA	NA	1	40036944	0.00404125	7.00003e-11	NA	ieu-b-5118	adult BMI	TRUE	reported	igd	2	1	TRUE
	rs61754230	T	C	T	C	0.0273798	-0.0507028	0.019735	0.0200811	FALSE	FALSE	FALSE	ieu-b-5126	12	72179446	0.12175	NA	0.67708	OC_noukb	Oral cavity cancer (excl. UKB)	Oral cavity cancer (excl. UKB) || ||	TRUE	igd	NA	NA	NA	NA	NA	NA	NA	12	72179446	0.0049283	2.80001e-08	NA	ieu-b-5118	adult BMI	TRUE	reported	igd	2	1	TRUE
	rs61813324	T	C	T	C	0.0182963	0.0958944	0.135676	0.138899	FALSE	FALSE	FALSE	ieu-b-5126	1	156049877	0.0443014	NA	0.0304194	OC_noukb	Oral cavity cancer (excl. UKB)	Oral cavity cancer (excl. UKB) || ||	TRUE	igd	NA	NA	NA	NA	NA	NA	NA	1	156049877	0.00202748	1.80011e-19	NA	ieu-b-5118	adult BMI	TRUE	reported	igd	2	1	TRUE
	rs61871615	T	C	T	C	-0.0162906	0.0190987	0.091537	0.0939796	FALSE	FALSE	FALSE	ieu-b-5126	10	102487140	0.0542958	NA	0.725023	OC_noukb	Oral cavity cancer (excl. UKB)	Oral cavity cancer (excl. UKB) || ||	TRUE	igd	NA	NA	NA	NA	NA	NA	NA	10	102487140	0.00249201	6.29941e-11	NA	ieu-b-5118	adult BMI	TRUE	reported	igd	2	1	TRUE
	rs61903695	G	A	G	A	0.0113248	-0.0075201	0.254919	0.246889	FALSE	FALSE	FALSE	ieu-b-5126	11	89922417	0.0348926	NA	0.829361	OC_noukb	Oral cavity cancer (excl. UKB)	Oral cavity cancer (excl. UKB) || ||	TRUE	igd	NA	NA	NA	NA	NA	NA	NA	11	89922417	0.00157548	6.59933e-13	NA	ieu-b-5118	adult BMI	TRUE	reported	igd	2	1	TRUE
	rs61954177	C	G	C	G	0.00872725	-0.0737431	0.327195	0.321881	FALSE	TRUE	FALSE	ieu-b-5126	13	40787036	0.0323707	NA	0.0227217	OC_noukb	Oral cavity cancer (excl. UKB)	Oral cavity cancer (excl. UKB) || ||	TRUE	igd	NA	NA	NA	NA	NA	NA	NA	13	40787036	0.00146694	2.69998e-09	NA	ieu-b-5118	adult BMI	TRUE	reported	igd	2	1	TRUE
	rs61971082	G	T	G	T	0.0101252	0.0539028	0.283835	0.274823	FALSE	FALSE	FALSE	ieu-b-5126	13	86494667	0.0336758	NA	0.109457	OC_noukb	Oral cavity cancer (excl. UKB)	Oral cavity cancer (excl. UKB) || ||	TRUE	igd	NA	NA	NA	NA	NA	NA	NA	13	86494667	0.00152324	2.99985e-11	NA	ieu-b-5118	adult BMI	TRUE	reported	igd	2	1	TRUE
	rs61985411	A	T	A	T	0.0165324	0.0302736	0.071327	0.0802003	FALSE	TRUE	FALSE	ieu-b-5126	14	41336102	0.0552697	NA	0.583868	OC_noukb	Oral cavity cancer (excl. UKB)	Oral cavity cancer (excl. UKB) || ||	TRUE	igd	NA	NA	NA	NA	NA	NA	NA	14	41336102	0.00275855	2.1e-09	NA	ieu-b-5118	adult BMI	TRUE	reported	igd	2	1	TRUE
	rs62107111	T	C	T	C	0.0114099	-0.0505374	0.328366	0.32921	FALSE	FALSE	FALSE	ieu-b-5126	19	30285548	0.0320361	NA	0.114677	OC_noukb	Oral cavity cancer (excl. UKB)	Oral cavity cancer (excl. UKB) || ||	TRUE	igd	NA	NA	NA	NA	NA	NA	NA	19	30285548	0.00146813	7.70016e-15	NA	ieu-b-5118	adult BMI	TRUE	reported	igd	2	1	TRUE
	rs62136859	G	A	G	A	0.0148134	0.0353618	0.686669	0.642174	FALSE	FALSE	FALSE	ieu-b-5126	19	47582356	0.0340316	NA	0.298764	OC_noukb	Oral cavity cancer (excl. UKB)	Oral cavity cancer (excl. UKB) || ||	TRUE	igd	NA	NA	NA	NA	NA	NA	NA	19	47582356	0.00147984	1.39991e-23	NA	ieu-b-5118	adult BMI	TRUE	reported	igd	2	1	TRUE
	rs62183776	T	C	T	C	0.0107054	-0.0303399	0.193235	0.193759	FALSE	FALSE	FALSE	ieu-b-5126	2	172858117	0.038551	NA	0.431279	OC_noukb	Oral cavity cancer (excl. UKB)	Oral cavity cancer (excl. UKB) || ||	TRUE	igd	NA	NA	NA	NA	NA	NA	NA	2	172858117	0.0017321	6.4e-10	NA	ieu-b-5118	adult BMI	TRUE	reported	igd	2	1	TRUE
	rs62243489	G	T	G	T	-0.00952328	-0.0290826	0.25919	0.261637	FALSE	FALSE	FALSE	ieu-b-5126	3	62482927	0.0346291	NA	0.401004	OC_noukb	Oral cavity cancer (excl. UKB)	Oral cavity cancer (excl. UKB) || ||	TRUE	igd	NA	NA	NA	NA	NA	NA	NA	3	62482927	0.00157045	1.29999e-09	NA	ieu-b-5118	adult BMI	TRUE	reported	igd	2	1	TRUE
	rs6265	T	C	T	C	-0.0245417	-0.00979891	0.188453	0.185219	FALSE	FALSE	FALSE	ieu-b-5126	11	27679916	0.038536	NA	0.79928	OC_noukb	Oral cavity cancer (excl. UKB)	Oral cavity cancer (excl. UKB) || ||	TRUE	igd	NA	NA	NA	NA	NA	NA	NA	11	27679916	0.00175291	1.50003e-44	NA	ieu-b-5118	adult BMI	TRUE	reported	igd	2	1	TRUE
	rs6445198	T	G	T	G	-0.0109609	-0.0243262	0.415982	0.414773	FALSE	FALSE	FALSE	ieu-b-5126	3	61219865	0.0307703	NA	0.429192	OC_noukb	Oral cavity cancer (excl. UKB)	Oral cavity cancer (excl. UKB) || ||	TRUE	igd	NA	NA	NA	NA	NA	NA	NA	3	61219865	0.00139251	3.50026e-15	NA	ieu-b-5118	adult BMI	TRUE	reported	igd	2	1	TRUE
	rs6445258	C	T	C	T	-0.00971073	-0.0960347	0.792441	0.795077	FALSE	FALSE	FALSE	ieu-b-5126	3	62112198	0.0393107	NA	0.014567	OC_noukb	Oral cavity cancer (excl. UKB)	Oral cavity cancer (excl. UKB) || ||	TRUE	igd	NA	NA	NA	NA	NA	NA	NA	3	62112198	0.00168697	8.60003e-09	NA	ieu-b-5118	adult BMI	TRUE	reported	igd	2	1	TRUE
	rs6507054	C	T	C	T	0.00928368	0.00843224	0.584195	0.580342	FALSE	FALSE	FALSE	ieu-b-5126	18	31248323	0.0305008	NA	0.782195	OC_noukb	Oral cavity cancer (excl. UKB)	Oral cavity cancer (excl. UKB) || ||	TRUE	igd	NA	NA	NA	NA	NA	NA	NA	18	31248323	0.00139315	2.70023e-11	NA	ieu-b-5118	adult BMI	TRUE	reported	igd	2	1	TRUE
	rs6530737	G	A	G	A	-0.00901865	0.0570717	0.651162	0.646327	FALSE	FALSE	FALSE	ieu-b-5126	8	14095763	0.0314329	NA	0.0694209	OC_noukb	Oral cavity cancer (excl. UKB)	Oral cavity cancer (excl. UKB) || ||	TRUE	igd	NA	NA	NA	NA	NA	NA	NA	8	14095763	0.00143697	3.50002e-10	NA	ieu-b-5118	adult BMI	TRUE	reported	igd	2	1	TRUE
	rs6561937	A	T	A	T	-0.0102863	0.0196894	0.753624	0.755486	FALSE	TRUE	FALSE	ieu-b-5126	13	58257667	0.0358089	NA	0.582424	OC_noukb	Oral cavity cancer (excl. UKB)	Oral cavity cancer (excl. UKB) || ||	TRUE	igd	NA	NA	NA	NA	NA	NA	NA	13	58257667	0.0015972	1.2e-10	NA	ieu-b-5118	adult BMI	TRUE	reported	igd	2	1	TRUE
	rs6575340	A	G	A	G	0.0133217	-0.0346912	0.636009	0.629652	FALSE	FALSE	FALSE	ieu-b-5126	14	94023972	0.0312906	NA	0.26757	OC_noukb	Oral cavity cancer (excl. UKB)	Oral cavity cancer (excl. UKB) || ||	TRUE	igd	NA	NA	NA	NA	NA	NA	NA	14	94023972	0.00142984	1.20005e-20	NA	ieu-b-5118	adult BMI	TRUE	reported	igd	2	1	TRUE
	rs6583310	C	G	C	G	0.00878295	0.0300789	0.438755	0.431495	FALSE	TRUE	TRUE	ieu-b-5126	3	196170985	0.030913	NA	0.330544	OC_noukb	Oral cavity cancer (excl. UKB)	Oral cavity cancer (excl. UKB) || ||	TRUE	igd	NA	NA	NA	NA	NA	NA	NA	3	196170985	0.0013839	2.19999e-10	NA	ieu-b-5118	adult BMI	TRUE	reported	igd	2	1	FALSE
	rs66460909	A	G	A	G	-0.0156925	0.00550422	0.1923	0.188727	FALSE	FALSE	FALSE	ieu-b-5126	20	51195387	0.0388234	NA	0.887257	OC_noukb	Oral cavity cancer (excl. UKB)	Oral cavity cancer (excl. UKB) || ||	TRUE	igd	NA	NA	NA	NA	NA	NA	NA	20	51195387	0.00174901	2.90001e-19	NA	ieu-b-5118	adult BMI	TRUE	reported	igd	2	1	TRUE
	rs66679256	T	C	T	C	0.0095121	0.075085	0.445885	0.444778	FALSE	FALSE	FALSE	ieu-b-5126	4	18351898	0.0304501	NA	0.0136694	OC_noukb	Oral cavity cancer (excl. UKB)	Oral cavity cancer (excl. UKB) || ||	TRUE	igd	NA	NA	NA	NA	NA	NA	NA	4	18351898	0.00138055	5.60015e-12	NA	ieu-b-5118	adult BMI	TRUE	reported	igd	2	1	TRUE
	rs6669341	G	A	G	A	-0.0106846	0.0282178	0.582662	0.585996	FALSE	FALSE	FALSE	ieu-b-5126	1	47678458	0.0306323	NA	0.356957	OC_noukb	Oral cavity cancer (excl. UKB)	Oral cavity cancer (excl. UKB) || ||	TRUE	igd	NA	NA	NA	NA	NA	NA	NA	1	47678458	0.0013873	1.29987e-14	NA	ieu-b-5118	adult BMI	TRUE	reported	igd	2	1	TRUE
	rs6679458	T	G	T	G	0.0115552	0.00514587	0.590647	0.587158	FALSE	FALSE	FALSE	ieu-b-5126	1	96946253	0.0305761	NA	0.86635	OC_noukb	Oral cavity cancer (excl. UKB)	Oral cavity cancer (excl. UKB) || ||	TRUE	igd	NA	NA	NA	NA	NA	NA	NA	1	96946253	0.00138957	9.09913e-17	NA	ieu-b-5118	adult BMI	TRUE	reported	igd	2	1	TRUE
	rs6688826	C	T	C	T	0.00860284	-0.0178025	0.298176	0.292808	FALSE	FALSE	FALSE	ieu-b-5126	1	80812329	0.0334045	NA	0.594077	OC_noukb	Oral cavity cancer (excl. UKB)	Oral cavity cancer (excl. UKB) || ||	TRUE	igd	NA	NA	NA	NA	NA	NA	NA	1	80812329	0.00149387	8.50002e-09	NA	ieu-b-5118	adult BMI	TRUE	reported	igd	2	1	TRUE
	rs6716898	A	G	A	G	0.00866812	0.0469493	0.483339	0.48722	FALSE	FALSE	FALSE	ieu-b-5126	2	198944271	0.0303291	NA	0.121624	OC_noukb	Oral cavity cancer (excl. UKB)	Oral cavity cancer (excl. UKB) || ||	TRUE	igd	NA	NA	NA	NA	NA	NA	NA	2	198944271	0.00137	2.5e-10	NA	ieu-b-5118	adult BMI	TRUE	reported	igd	2	1	TRUE
	rs67257872	G	A	G	A	-0.0105979	0.00955361	0.446708	0.452087	FALSE	FALSE	FALSE	ieu-b-5126	11	8530218	0.0300024	NA	0.75016	OC_noukb	Oral cavity cancer (excl. UKB)	Oral cavity cancer (excl. UKB) || ||	TRUE	igd	NA	NA	NA	NA	NA	NA	NA	11	8530218	0.00137933	1.50003e-14	NA	ieu-b-5118	adult BMI	TRUE	reported	igd	2	1	TRUE
	rs6732311	G	C	G	C	0.0092841	0.0264017	0.428326	0.425849	FALSE	TRUE	TRUE	ieu-b-5126	2	50690879	0.0306232	NA	0.388606	OC_noukb	Oral cavity cancer (excl. UKB)	Oral cavity cancer (excl. UKB) || ||	TRUE	igd	NA	NA	NA	NA	NA	NA	NA	2	50690879	0.00138126	1.80011e-11	NA	ieu-b-5118	adult BMI	TRUE	reported	igd	2	1	FALSE
	rs6752378	A	C	A	C	0.020021	-0.0242492	0.486037	0.476268	FALSE	FALSE	FALSE	ieu-b-5126	2	25150116	0.0299772	NA	0.41856	OC_noukb	Oral cavity cancer (excl. UKB)	Oral cavity cancer (excl. UKB) || ||	TRUE	igd	NA	NA	NA	NA	NA	NA	NA	2	25150116	0.00136857	1.80011e-48	NA	ieu-b-5118	adult BMI	TRUE	reported	igd	2	1	TRUE
	rs6752979	A	G	A	G	0.00895678	0.0695217	0.316743	0.314582	FALSE	FALSE	FALSE	ieu-b-5126	2	81741750	0.0325011	NA	0.032431	OC_noukb	Oral cavity cancer (excl. UKB)	Oral cavity cancer (excl. UKB) || ||	TRUE	igd	NA	NA	NA	NA	NA	NA	NA	2	81741750	0.00146997	1.09999e-09	NA	ieu-b-5118	adult BMI	TRUE	reported	igd	2	1	TRUE
	rs67609008	C	T	C	T	0.0104403	-0.0486446	0.283561	0.27568	FALSE	FALSE	FALSE	ieu-b-5126	10	126640936	0.0337706	NA	0.149743	OC_noukb	Oral cavity cancer (excl. UKB)	Oral cavity cancer (excl. UKB) || ||	TRUE	igd	NA	NA	NA	NA	NA	NA	NA	10	126640936	0.0015276	8.19974e-12	NA	ieu-b-5118	adult BMI	TRUE	reported	igd	2	1	TRUE
	rs680071	C	T	C	T	0.0117393	0.0384766	0.880597	0.87847	FALSE	FALSE	FALSE	ieu-b-5126	11	103088414	0.0479458	NA	0.422263	OC_noukb	Oral cavity cancer (excl. UKB)	Oral cavity cancer (excl. UKB) || ||	TRUE	igd	NA	NA	NA	NA	NA	NA	NA	11	103088414	0.0021142	2.80001e-08	NA	ieu-b-5118	adult BMI	TRUE	reported	igd	2	1	TRUE
	rs683139	G	A	G	A	-0.0103616	0.00813035	0.715465	0.716957	FALSE	FALSE	FALSE	ieu-b-5126	2	86848185	0.0337469	NA	0.809616	OC_noukb	Oral cavity cancer (excl. UKB)	Oral cavity cancer (excl. UKB) || ||	TRUE	igd	NA	NA	NA	NA	NA	NA	NA	2	86848185	0.00152034	9.3994e-12	NA	ieu-b-5118	adult BMI	TRUE	reported	igd	2	1	TRUE
	rs6843852	T	C	T	C	0.00871909	0.00939911	0.507703	0.515527	FALSE	FALSE	FALSE	ieu-b-5126	4	162132758	0.0302808	NA	0.756258	OC_noukb	Oral cavity cancer (excl. UKB)	Oral cavity cancer (excl. UKB) || ||	TRUE	igd	NA	NA	NA	NA	NA	NA	NA	4	162132758	0.00137121	2e-10	NA	ieu-b-5118	adult BMI	TRUE	reported	igd	2	1	TRUE
	rs6870983	T	C	T	C	-0.0137971	-0.0357285	0.21404	0.212948	FALSE	FALSE	FALSE	ieu-b-5126	5	87697533	0.036734	NA	0.330739	OC_noukb	Oral cavity cancer (excl. UKB)	Oral cavity cancer (excl. UKB) || ||	TRUE	igd	NA	NA	NA	NA	NA	NA	NA	5	87697533	0.00167313	1.59993e-16	NA	ieu-b-5118	adult BMI	TRUE	reported	igd	2	1	TRUE
	rs6925772	C	T	C	T	0.0097559	-0.00771098	0.803146	0.799126	FALSE	FALSE	FALSE	ieu-b-5126	6	12020241	0.0374558	NA	0.836894	OC_noukb	Oral cavity cancer (excl. UKB)	Oral cavity cancer (excl. UKB) || ||	TRUE	igd	NA	NA	NA	NA	NA	NA	NA	6	12020241	0.00172281	1.5e-08	NA	ieu-b-5118	adult BMI	TRUE	reported	igd	2	1	TRUE
	rs6938973	C	T	C	T	0.0118066	-0.0041255	0.601324	0.608478	FALSE	FALSE	FALSE	ieu-b-5126	6	98421721	0.0308521	NA	0.893625	OC_noukb	Oral cavity cancer (excl. UKB)	Oral cavity cancer (excl. UKB) || ||	TRUE	igd	NA	NA	NA	NA	NA	NA	NA	6	98421721	0.00140063	3.50026e-17	NA	ieu-b-5118	adult BMI	TRUE	reported	igd	2	1	TRUE
	rs6950388	A	G	A	G	0.00945149	0.0873175	0.795143	0.760479	FALSE	FALSE	FALSE	ieu-b-5126	7	1270699	0.0405284	NA	0.0312025	OC_noukb	Oral cavity cancer (excl. UKB)	Oral cavity cancer (excl. UKB) || ||	TRUE	igd	NA	NA	NA	NA	NA	NA	NA	7	1270699	0.00169839	2.59998e-08	NA	ieu-b-5118	adult BMI	TRUE	reported	igd	2	1	TRUE
	rs698147	G	A	G	A	-0.00877987	-0.010431	0.543539	0.540813	FALSE	FALSE	FALSE	ieu-b-5126	5	3513485	0.0301741	NA	0.729573	OC_noukb	Oral cavity cancer (excl. UKB)	Oral cavity cancer (excl. UKB) || ||	TRUE	igd	NA	NA	NA	NA	NA	NA	NA	5	3513485	0.0013771	1.79999e-10	NA	ieu-b-5118	adult BMI	TRUE	reported	igd	2	1	TRUE
	rs7020196	T	C	T	C	-0.00778854	-0.05551	0.580321	0.566723	FALSE	FALSE	FALSE	ieu-b-5126	9	12289527	0.031068	NA	0.0739827	OC_noukb	Oral cavity cancer (excl. UKB)	Oral cavity cancer (excl. UKB) || ||	TRUE	igd	NA	NA	NA	NA	NA	NA	NA	9	12289527	0.00141323	3.59998e-08	NA	ieu-b-5118	adult BMI	TRUE	reported	igd	2	1	TRUE
	rs7038943	C	T	C	T	-0.00926108	-0.0343387	0.338635	0.34917	FALSE	FALSE	FALSE	ieu-b-5126	9	120377178	0.0317055	NA	0.278785	OC_noukb	Oral cavity cancer (excl. UKB)	Oral cavity cancer (excl. UKB) || ||	TRUE	igd	NA	NA	NA	NA	NA	NA	NA	9	120377178	0.00144711	1.6e-10	NA	ieu-b-5118	adult BMI	TRUE	reported	igd	2	1	TRUE
	rs7038966	T	C	T	C	0.00947635	0.0332329	0.411358	0.404027	FALSE	FALSE	FALSE	ieu-b-5126	9	73777777	0.0308896	NA	0.28199	OC_noukb	Oral cavity cancer (excl. UKB)	Oral cavity cancer (excl. UKB) || ||	TRUE	igd	NA	NA	NA	NA	NA	NA	NA	9	73777777	0.00140121	1.39991e-11	NA	ieu-b-5118	adult BMI	TRUE	reported	igd	2	1	TRUE
	rs7102934	C	T	C	T	0.00907898	0.0304127	0.312494	0.306744	FALSE	FALSE	FALSE	ieu-b-5126	11	84648068	0.032315	NA	0.346637	OC_noukb	Oral cavity cancer (excl. UKB)	Oral cavity cancer (excl. UKB) || ||	TRUE	igd	NA	NA	NA	NA	NA	NA	NA	11	84648068	0.00149355	1.2e-09	NA	ieu-b-5118	adult BMI	TRUE	reported	igd	2	1	TRUE
	rs7132908	A	G	A	G	0.0186209	-0.0468124	0.384463	0.384783	FALSE	FALSE	FALSE	ieu-b-5126	12	50263148	0.0312376	NA	0.13398	OC_noukb	Oral cavity cancer (excl. UKB)	Oral cavity cancer (excl. UKB) || ||	TRUE	igd	NA	NA	NA	NA	NA	NA	NA	12	50263148	0.00141036	8.4004e-40	NA	ieu-b-5118	adult BMI	TRUE	reported	igd	2	1	TRUE
	rs71495049	A	G	A	G	0.0170656	-0.028288	0.083535	0.086247	FALSE	FALSE	FALSE	ieu-b-5126	10	34014435	0.0550763	NA	0.607521	OC_noukb	Oral cavity cancer (excl. UKB)	Oral cavity cancer (excl. UKB) || ||	TRUE	igd	NA	NA	NA	NA	NA	NA	NA	10	34014435	0.00247827	5.70033e-12	NA	ieu-b-5118	adult BMI	TRUE	reported	igd	2	1	TRUE
	rs7182917	C	T	C	T	-0.00873699	-0.0217626	0.450089	0.452242	FALSE	FALSE	FALSE	ieu-b-5126	15	52080803	0.0304957	NA	0.475456	OC_noukb	Oral cavity cancer (excl. UKB)	Oral cavity cancer (excl. UKB) || ||	TRUE	igd	NA	NA	NA	NA	NA	NA	NA	15	52080803	0.00138531	2.80001e-10	NA	ieu-b-5118	adult BMI	TRUE	reported	igd	2	1	TRUE
	rs7206608	G	C	G	C	0.00978895	0.0296583	0.321683	0.317864	FALSE	TRUE	FALSE	ieu-b-5126	16	82872628	0.0323719	NA	0.359576	OC_noukb	Oral cavity cancer (excl. UKB)	Oral cavity cancer (excl. UKB) || ||	TRUE	igd	NA	NA	NA	NA	NA	NA	NA	16	82872628	0.00146872	2.60016e-11	NA	ieu-b-5118	adult BMI	TRUE	reported	igd	2	1	TRUE
	rs72494444	T	C	T	C	-0.0167343	-0.1552	0.114674	0.091817	FALSE	FALSE	FALSE	ieu-b-5126	7	99032399	0.0544473	NA	0.00436566	OC_noukb	Oral cavity cancer (excl. UKB)	Oral cavity cancer (excl. UKB) || ||	TRUE	igd	TRUE	rs72494444	rs11973173	T	C	G	A	7	99024900	0.00215583	8.30042e-15	NA	ieu-b-5118	adult BMI	TRUE	reported	igd	2	1	TRUE
	rs72892910	T	G	T	G	0.0252844	-0.0856841	0.172245	0.179315	FALSE	FALSE	FALSE	ieu-b-5126	6	50816887	0.0399373	NA	0.0319161	OC_noukb	Oral cavity cancer (excl. UKB)	Oral cavity cancer (excl. UKB) || ||	TRUE	igd	NA	NA	NA	NA	NA	NA	NA	6	50816887	0.00181803	5.70033e-44	NA	ieu-b-5118	adult BMI	TRUE	reported	igd	2	1	TRUE
	rs72910629	G	A	G	A	0.0132548	0.0103486	0.135994	0.14822	FALSE	FALSE	FALSE	ieu-b-5126	6	69761994	0.0432335	NA	0.810823	OC_noukb	Oral cavity cancer (excl. UKB)	Oral cavity cancer (excl. UKB) || ||	TRUE	igd	NA	NA	NA	NA	NA	NA	NA	6	69761994	0.00201085	4.30031e-11	NA	ieu-b-5118	adult BMI	TRUE	reported	igd	2	1	TRUE
	rs72917533	C	T	C	T	-0.011462	0.000608744	0.185694	0.177409	FALSE	FALSE	FALSE	ieu-b-5126	2	175238924	0.0398333	NA	0.987807	OC_noukb	Oral cavity cancer (excl. UKB)	Oral cavity cancer (excl. UKB) || ||	TRUE	igd	NA	NA	NA	NA	NA	NA	NA	2	175238924	0.00176411	8.19974e-11	NA	ieu-b-5118	adult BMI	TRUE	reported	igd	2	1	TRUE
	rs72976986	A	G	A	G	-0.0138512	-0.00334219	0.19017	0.183834	FALSE	FALSE	FALSE	ieu-b-5126	19	4050424	0.0402204	NA	0.933774	OC_noukb	Oral cavity cancer (excl. UKB)	Oral cavity cancer (excl. UKB) || ||	TRUE	igd	NA	NA	NA	NA	NA	NA	NA	19	4050424	0.00176589	4.40048e-15	NA	ieu-b-5118	adult BMI	TRUE	reported	igd	2	1	TRUE
	rs73026725	A	C	A	C	-0.0141219	0.0172941	0.153559	0.14869	FALSE	FALSE	FALSE	ieu-b-5126	19	31017686	0.0425059	NA	0.684107	OC_noukb	Oral cavity cancer (excl. UKB)	Oral cavity cancer (excl. UKB) || ||	TRUE	igd	NA	NA	NA	NA	NA	NA	NA	19	31017686	0.00190681	1.29987e-13	NA	ieu-b-5118	adult BMI	TRUE	reported	igd	2	1	TRUE
	rs7321051	G	A	G	A	-0.0079523	0.0481383	0.625965	0.598153	FALSE	FALSE	FALSE	ieu-b-5126	13	28654600	0.0319075	NA	0.13138	OC_noukb	Oral cavity cancer (excl. UKB)	Oral cavity cancer (excl. UKB) || ||	TRUE	igd	NA	NA	NA	NA	NA	NA	NA	13	28654600	0.00142368	2.30001e-08	NA	ieu-b-5118	adult BMI	TRUE	reported	igd	2	1	TRUE
	rs73213484	T	A	T	A	-0.0146376	0.024995	0.141159	0.147769	FALSE	TRUE	FALSE	ieu-b-5126	4	28489339	0.0425081	NA	0.556529	OC_noukb	Oral cavity cancer (excl. UKB)	Oral cavity cancer (excl. UKB) || ||	TRUE	igd	NA	NA	NA	NA	NA	NA	NA	4	28489339	0.00197063	1.10002e-13	NA	ieu-b-5118	adult BMI	TRUE	reported	igd	2	1	TRUE
	rs7331420	A	G	A	G	-0.00914179	-0.0239872	0.285323	0.292715	FALSE	FALSE	FALSE	ieu-b-5126	13	99236471	0.0332852	NA	0.47112	OC_noukb	Oral cavity cancer (excl. UKB)	Oral cavity cancer (excl. UKB) || ||	TRUE	igd	NA	NA	NA	NA	NA	NA	NA	13	99236471	0.00152583	2.1e-09	NA	ieu-b-5118	adult BMI	TRUE	reported	igd	2	1	TRUE
	rs738140	G	A	G	A	-0.00885996	0.0152238	0.310157	0.320388	FALSE	FALSE	FALSE	ieu-b-5126	22	41884954	0.032178	NA	0.636133	OC_noukb	Oral cavity cancer (excl. UKB)	Oral cavity cancer (excl. UKB) || ||	TRUE	igd	NA	NA	NA	NA	NA	NA	NA	22	41884954	0.00148784	2.59998e-09	NA	ieu-b-5118	adult BMI	TRUE	reported	igd	2	1	TRUE
	rs73982435	T	C	T	C	-0.00942922	-0.0457407	0.215837	0.224182	FALSE	FALSE	FALSE	ieu-b-5126	17	31473455	0.0366165	NA	0.211599	OC_noukb	Oral cavity cancer (excl. UKB)	Oral cavity cancer (excl. UKB) || ||	TRUE	igd	NA	NA	NA	NA	NA	NA	NA	17	31473455	0.00166802	1.6e-08	NA	ieu-b-5118	adult BMI	TRUE	reported	igd	2	1	TRUE
	rs740157	G	A	G	A	-0.00761723	0.0445577	0.56745	0.56418	FALSE	FALSE	FALSE	ieu-b-5126	7	77055885	0.0305623	NA	0.144859	OC_noukb	Oral cavity cancer (excl. UKB)	Oral cavity cancer (excl. UKB) || ||	TRUE	igd	NA	NA	NA	NA	NA	NA	NA	7	77055885	0.00138996	4.20001e-08	NA	ieu-b-5118	adult BMI	TRUE	reported	igd	2	1	TRUE
	rs7424120	T	C	T	C	-0.0142008	0.0127167	0.601915	0.60249	FALSE	FALSE	FALSE	ieu-b-5126	2	59313974	0.030883	NA	0.680508	OC_noukb	Oral cavity cancer (excl. UKB)	Oral cavity cancer (excl. UKB) || ||	TRUE	igd	NA	NA	NA	NA	NA	NA	NA	2	59313974	0.0014016	4.00037e-24	NA	ieu-b-5118	adult BMI	TRUE	reported	igd	2	1	TRUE
	rs7498044	A	G	A	G	-0.00995173	0.0622471	0.217362	0.216688	FALSE	FALSE	FALSE	ieu-b-5126	15	92573639	0.0371638	NA	0.0939464	OC_noukb	Oral cavity cancer (excl. UKB)	Oral cavity cancer (excl. UKB) || ||	TRUE	igd	NA	NA	NA	NA	NA	NA	NA	15	92573639	0.00168107	3.2e-09	NA	ieu-b-5118	adult BMI	TRUE	reported	igd	2	1	TRUE
	rs7498665	G	A	G	A	0.0172834	-0.0715032	0.399544	0.398794	FALSE	FALSE	FALSE	ieu-b-5126	16	28883241	0.0312989	NA	0.0223404	OC_noukb	Oral cavity cancer (excl. UKB)	Oral cavity cancer (excl. UKB) || ||	TRUE	igd	NA	NA	NA	NA	NA	NA	NA	16	28883241	0.00140127	5.90065e-35	NA	ieu-b-5118	adult BMI	TRUE	reported	igd	2	1	TRUE
	rs7519259	A	G	A	G	0.00914331	0.0303605	0.528473	0.526184	FALSE	FALSE	FALSE	ieu-b-5126	1	66434743	0.0303352	NA	0.316907	OC_noukb	Oral cavity cancer (excl. UKB)	Oral cavity cancer (excl. UKB) || ||	TRUE	igd	NA	NA	NA	NA	NA	NA	NA	1	66434743	0.00137713	3.19963e-11	NA	ieu-b-5118	adult BMI	TRUE	reported	igd	2	1	TRUE
	rs75463177	T	G	T	G	-0.0173326	0.044093	0.073176	0.0796339	FALSE	FALSE	FALSE	ieu-b-5126	15	73673079	0.0548651	NA	0.421592	OC_noukb	Oral cavity cancer (excl. UKB)	Oral cavity cancer (excl. UKB) || ||	TRUE	igd	NA	NA	NA	NA	NA	NA	NA	15	73673079	0.00264637	5.79963e-11	NA	ieu-b-5118	adult BMI	TRUE	reported	igd	2	1	TRUE
	rs754635	G	C	G	C	0.0150227	0.021859	0.886602	0.878118	FALSE	TRUE	FALSE	ieu-b-5126	3	42305131	0.0482385	NA	0.650446	OC_noukb	Oral cavity cancer (excl. UKB)	Oral cavity cancer (excl. UKB) || ||	TRUE	igd	NA	NA	NA	NA	NA	NA	NA	3	42305131	0.00215753	3.29989e-12	NA	ieu-b-5118	adult BMI	TRUE	reported	igd	2	1	TRUE
	rs7549358	C	G	C	G	-0.00882987	-0.00978816	0.64429	0.640477	FALSE	TRUE	FALSE	ieu-b-5126	1	115252609	0.0313933	NA	0.755198	OC_noukb	Oral cavity cancer (excl. UKB)	Oral cavity cancer (excl. UKB) || ||	TRUE	igd	NA	NA	NA	NA	NA	NA	NA	1	115252609	0.00142922	6.49995e-10	NA	ieu-b-5118	adult BMI	TRUE	reported	igd	2	1	TRUE
	rs75499503	T	C	T	C	-0.0114761	-0.0122065	0.22009	0.229739	FALSE	FALSE	FALSE	ieu-b-5126	6	26145217	0.0361003	NA	0.735265	OC_noukb	Oral cavity cancer (excl. UKB)	Oral cavity cancer (excl. UKB) || ||	TRUE	igd	NA	NA	NA	NA	NA	NA	NA	6	26145217	0.00167813	8.00018e-12	NA	ieu-b-5118	adult BMI	TRUE	reported	igd	2	1	TRUE
	rs75500572	A	G	A	G	0.0091094	-0.0386605	0.342692	0.340374	FALSE	FALSE	FALSE	ieu-b-5126	2	228997880	0.0317781	NA	0.223765	OC_noukb	Oral cavity cancer (excl. UKB)	Oral cavity cancer (excl. UKB) || ||	TRUE	igd	NA	NA	NA	NA	NA	NA	NA	2	228997880	0.00144141	2.59998e-10	NA	ieu-b-5118	adult BMI	TRUE	reported	igd	2	1	TRUE
	rs7607923	A	G	A	G	-0.00939929	0.028198	0.368783	0.360866	FALSE	FALSE	FALSE	ieu-b-5126	2	55323183	0.0312426	NA	0.366766	OC_noukb	Oral cavity cancer (excl. UKB)	Oral cavity cancer (excl. UKB) || ||	TRUE	igd	NA	NA	NA	NA	NA	NA	NA	2	55323183	0.00142814	4.70002e-11	NA	ieu-b-5118	adult BMI	TRUE	reported	igd	2	1	TRUE
	rs7612174	A	G	A	G	-0.0113996	-0.0400126	0.124032	0.128513	FALSE	FALSE	FALSE	ieu-b-5126	3	125203739	0.0452244	NA	0.376288	OC_noukb	Oral cavity cancer (excl. UKB)	Oral cavity cancer (excl. UKB) || ||	TRUE	igd	NA	NA	NA	NA	NA	NA	NA	3	125203739	0.00207948	4.20001e-08	NA	ieu-b-5118	adult BMI	TRUE	reported	igd	2	1	TRUE
	rs76387394	G	A	G	A	0.0174085	0.0336703	0.05298	0.0508863	FALSE	FALSE	FALSE	ieu-b-5126	8	85685773	0.071331	NA	0.636906	OC_noukb	Oral cavity cancer (excl. UKB)	Oral cavity cancer (excl. UKB) || ||	TRUE	igd	NA	NA	NA	NA	NA	NA	NA	8	85685773	0.0030646	1.29999e-08	NA	ieu-b-5118	adult BMI	TRUE	reported	igd	2	1	TRUE
	rs7640424	T	C	T	C	-0.00850774	-0.0377	0.310705	0.299988	FALSE	FALSE	FALSE	ieu-b-5126	3	107820063	0.0329678	NA	0.252815	OC_noukb	Oral cavity cancer (excl. UKB)	Oral cavity cancer (excl. UKB) || ||	TRUE	igd	NA	NA	NA	NA	NA	NA	NA	3	107820063	0.00148262	9.59997e-09	NA	ieu-b-5118	adult BMI	TRUE	reported	igd	2	1	TRUE
	rs76702514	G	C	G	C	-0.0101367	-0.0173994	0.210606	0.212031	FALSE	TRUE	FALSE	ieu-b-5126	1	195148296	0.0374133	NA	0.641889	OC_noukb	Oral cavity cancer (excl. UKB)	Oral cavity cancer (excl. UKB) || ||	TRUE	igd	NA	NA	NA	NA	NA	NA	NA	1	195148296	0.001689	2e-09	NA	ieu-b-5118	adult BMI	TRUE	reported	igd	2	1	TRUE
	rs77165542	T	C	T	C	-0.0601319	0.0179226	0.035504	0.0340353	FALSE	FALSE	FALSE	ieu-b-5126	2	430975	0.087966	NA	0.838553	OC_noukb	Oral cavity cancer (excl. UKB)	Oral cavity cancer (excl. UKB) || ||	TRUE	igd	NA	NA	NA	NA	NA	NA	NA	2	430975	0.00374038	3.69999e-58	NA	ieu-b-5118	adult BMI	TRUE	reported	igd	2	1	TRUE
	rs7719067	G	A	G	A	-0.0093096	0.00178601	0.572418	0.57645	FALSE	FALSE	FALSE	ieu-b-5126	5	153538241	0.0304333	NA	0.953202	OC_noukb	Oral cavity cancer (excl. UKB)	Oral cavity cancer (excl. UKB) || ||	TRUE	igd	NA	NA	NA	NA	NA	NA	NA	5	153538241	0.00138359	1.69981e-11	NA	ieu-b-5118	adult BMI	TRUE	reported	igd	2	1	TRUE
	rs7749708	T	C	T	C	0.00998267	-0.0111172	0.293659	0.301096	FALSE	FALSE	FALSE	ieu-b-5126	6	153375907	0.0326966	NA	0.733848	OC_noukb	Oral cavity cancer (excl. UKB)	Oral cavity cancer (excl. UKB) || ||	TRUE	igd	NA	NA	NA	NA	NA	NA	NA	6	153375907	0.00150851	3.69999e-11	NA	ieu-b-5118	adult BMI	TRUE	reported	igd	2	1	TRUE
	rs7774	A	C	A	C	0.00938567	-2.5006e-05	0.310486	0.321864	FALSE	FALSE	FALSE	ieu-b-5126	17	4801887	0.0322863	NA	0.999382	OC_noukb	Oral cavity cancer (excl. UKB)	Oral cavity cancer (excl. UKB) || ||	TRUE	igd	TRUE	rs7774	rs12936083	A	C	G	A	17	4801163	0.0014914	3.09999e-10	NA	ieu-b-5118	adult BMI	TRUE	reported	igd	2	1	TRUE
	rs7795394	A	T	A	T	-0.00877244	-0.0503267	0.624969	0.620839	FALSE	TRUE	FALSE	ieu-b-5126	7	113560607	0.0313124	NA	0.108	OC_noukb	Oral cavity cancer (excl. UKB)	Oral cavity cancer (excl. UKB) || ||	TRUE	igd	NA	NA	NA	NA	NA	NA	NA	7	113560607	0.00141781	6.1e-10	NA	ieu-b-5118	adult BMI	TRUE	reported	igd	2	1	TRUE
	rs78054636	T	C	T	C	0.0110949	-0.068751	0.146394	0.14344	FALSE	FALSE	FALSE	ieu-b-5126	4	80873617	0.0436744	NA	0.115447	OC_noukb	Oral cavity cancer (excl. UKB)	Oral cavity cancer (excl. UKB) || ||	TRUE	igd	NA	NA	NA	NA	NA	NA	NA	4	80873617	0.0019584	1.5e-08	NA	ieu-b-5118	adult BMI	TRUE	reported	igd	2	1	TRUE
	rs784257	C	T	C	T	0.0105291	0.0763695	0.812482	0.815365	FALSE	FALSE	FALSE	ieu-b-5126	18	53397199	0.0397836	NA	0.054906	OC_noukb	Oral cavity cancer (excl. UKB)	Oral cavity cancer (excl. UKB) || ||	TRUE	igd	NA	NA	NA	NA	NA	NA	NA	18	53397199	0.00176746	2.59998e-09	NA	ieu-b-5118	adult BMI	TRUE	reported	igd	2	1	TRUE
	rs785510	C	T	C	T	0.00918444	-0.0270183	0.704508	0.700338	FALSE	FALSE	FALSE	ieu-b-5126	1	46528618	0.0329076	NA	0.411626	OC_noukb	Oral cavity cancer (excl. UKB)	Oral cavity cancer (excl. UKB) || ||	TRUE	igd	NA	NA	NA	NA	NA	NA	NA	1	46528618	0.00150054	9.29994e-10	NA	ieu-b-5118	adult BMI	TRUE	reported	igd	2	1	TRUE
	rs78605811	C	A	C	A	-0.0200087	-0.024274	0.054028	0.0561806	FALSE	FALSE	FALSE	ieu-b-5126	3	83631491	0.0660324	NA	0.713167	OC_noukb	Oral cavity cancer (excl. UKB)	Oral cavity cancer (excl. UKB) || ||	TRUE	igd	NA	NA	NA	NA	NA	NA	NA	3	83631491	0.00308588	8.9002e-11	NA	ieu-b-5118	adult BMI	TRUE	reported	igd	2	1	TRUE
	rs78677597	C	A	C	A	0.00928439	-0.0178272	0.244406	0.225413	FALSE	FALSE	FALSE	ieu-b-5126	6	100610044	0.0369429	NA	0.629408	OC_noukb	Oral cavity cancer (excl. UKB)	Oral cavity cancer (excl. UKB) || ||	TRUE	igd	NA	NA	NA	NA	NA	NA	NA	6	100610044	0.00159581	5.99998e-09	NA	ieu-b-5118	adult BMI	TRUE	reported	igd	2	1	TRUE
	rs7893571	T	G	T	G	0.0101768	0.0139816	0.665701	0.656968	FALSE	FALSE	FALSE	ieu-b-5126	10	16750129	0.0323476	NA	0.665573	OC_noukb	Oral cavity cancer (excl. UKB)	Oral cavity cancer (excl. UKB) || ||	TRUE	igd	NA	NA	NA	NA	NA	NA	NA	10	16750129	0.00145748	2.90001e-12	NA	ieu-b-5118	adult BMI	TRUE	reported	igd	2	1	TRUE
	rs79186842	G	A	G	A	-0.0134777	-0.0728703	0.146262	0.144229	FALSE	FALSE	FALSE	ieu-b-5126	20	47689036	0.043108	NA	0.0909494	OC_noukb	Oral cavity cancer (excl. UKB)	Oral cavity cancer (excl. UKB) || ||	TRUE	igd	NA	NA	NA	NA	NA	NA	NA	20	47689036	0.00195029	4.79954e-12	NA	ieu-b-5118	adult BMI	TRUE	reported	igd	2	1	TRUE
	rs7924036	T	G	T	G	-0.0096342	-0.0270275	0.50333	0.500296	FALSE	FALSE	FALSE	ieu-b-5126	10	65191645	0.0301433	NA	0.369914	OC_noukb	Oral cavity cancer (excl. UKB)	Oral cavity cancer (excl. UKB) || ||	TRUE	igd	NA	NA	NA	NA	NA	NA	NA	10	65191645	0.00137162	2.19989e-12	NA	ieu-b-5118	adult BMI	TRUE	reported	igd	2	1	TRUE
	rs7925100	A	G	A	G	0.00916807	0.0339129	0.396011	0.387136	FALSE	FALSE	FALSE	ieu-b-5126	11	118941596	0.0310338	NA	0.274494	OC_noukb	Oral cavity cancer (excl. UKB)	Oral cavity cancer (excl. UKB) || ||	TRUE	igd	NA	NA	NA	NA	NA	NA	NA	11	118941596	0.00140267	6.29941e-11	NA	ieu-b-5118	adult BMI	TRUE	reported	igd	2	1	TRUE
	rs7936030	G	A	G	A	0.00982949	-0.0134425	0.82191	0.812842	FALSE	FALSE	FALSE	ieu-b-5126	11	45351472	0.0389474	NA	0.729985	OC_noukb	Oral cavity cancer (excl. UKB)	Oral cavity cancer (excl. UKB) || ||	TRUE	igd	NA	NA	NA	NA	NA	NA	NA	11	45351472	0.00179184	4.09996e-08	NA	ieu-b-5118	adult BMI	TRUE	reported	igd	2	1	TRUE
	rs7939417	A	T	A	T	0.00791178	-0.0289257	0.47456	0.464905	FALSE	TRUE	TRUE	ieu-b-5126	11	130853832	0.0307564	NA	0.346972	OC_noukb	Oral cavity cancer (excl. UKB)	Oral cavity cancer (excl. UKB) || ||	TRUE	igd	NA	NA	NA	NA	NA	NA	NA	11	130853832	0.00137417	8.50002e-09	NA	ieu-b-5118	adult BMI	TRUE	reported	igd	2	1	FALSE
	rs79478789	C	A	C	A	0.0104107	0.0482923	0.158111	0.162387	FALSE	FALSE	FALSE	ieu-b-5126	21	40553535	0.0416252	NA	0.245979	OC_noukb	Oral cavity cancer (excl. UKB)	Oral cavity cancer (excl. UKB) || ||	TRUE	igd	NA	NA	NA	NA	NA	NA	NA	21	40553535	0.0018866	3.40001e-08	NA	ieu-b-5118	adult BMI	TRUE	reported	igd	2	1	TRUE
	rs7952102	C	T	C	T	-0.0091842	-0.0142498	0.387881	0.380936	FALSE	FALSE	FALSE	ieu-b-5126	11	892089	0.0315661	NA	0.651682	OC_noukb	Oral cavity cancer (excl. UKB)	Oral cavity cancer (excl. UKB) || ||	TRUE	igd	NA	NA	NA	NA	NA	NA	NA	11	892089	0.00140541	6.4003e-11	NA	ieu-b-5118	adult BMI	TRUE	reported	igd	2	1	TRUE
	rs79682948	A	T	A	T	-0.0106682	-0.0130228	0.187628	0.18585	FALSE	TRUE	FALSE	ieu-b-5126	7	39307243	0.0382864	NA	0.73375	OC_noukb	Oral cavity cancer (excl. UKB)	Oral cavity cancer (excl. UKB) || ||	TRUE	igd	NA	NA	NA	NA	NA	NA	NA	7	39307243	0.00177075	1.7e-09	NA	ieu-b-5118	adult BMI	TRUE	reported	igd	2	1	TRUE
	rs7990098	G	T	G	T	0.00915821	-0.00936232	0.412388	0.413893	FALSE	FALSE	FALSE	ieu-b-5126	13	96982541	0.0306888	NA	0.760311	OC_noukb	Oral cavity cancer (excl. UKB)	Oral cavity cancer (excl. UKB) || ||	TRUE	igd	NA	NA	NA	NA	NA	NA	NA	13	96982541	0.00139468	5.10035e-11	NA	ieu-b-5118	adult BMI	TRUE	reported	igd	2	1	TRUE
	rs8008285	C	T	C	T	0.0108008	-0.0433398	0.149439	0.143217	FALSE	FALSE	FALSE	ieu-b-5126	14	101146514	0.0441583	NA	0.326365	OC_noukb	Oral cavity cancer (excl. UKB)	Oral cavity cancer (excl. UKB) || ||	TRUE	igd	NA	NA	NA	NA	NA	NA	NA	14	101146514	0.00193582	2.39999e-08	NA	ieu-b-5118	adult BMI	TRUE	reported	igd	2	1	TRUE
	rs8038574	C	T	C	T	-0.00907367	-0.00297104	0.653754	0.633761	FALSE	FALSE	FALSE	ieu-b-5126	15	95275890	0.0320995	NA	0.926255	OC_noukb	Oral cavity cancer (excl. UKB)	Oral cavity cancer (excl. UKB) || ||	TRUE	igd	NA	NA	NA	NA	NA	NA	NA	15	95275890	0.00145054	4e-10	NA	ieu-b-5118	adult BMI	TRUE	reported	igd	2	1	TRUE
	rs8045063	A	G	A	G	0.00997947	-0.0163751	0.189708	0.188158	FALSE	FALSE	FALSE	ieu-b-5126	16	49064424	0.0386799	NA	0.67204	OC_noukb	Oral cavity cancer (excl. UKB)	Oral cavity cancer (excl. UKB) || ||	TRUE	igd	NA	NA	NA	NA	NA	NA	NA	16	49064424	0.00176025	1.40001e-08	NA	ieu-b-5118	adult BMI	TRUE	reported	igd	2	1	TRUE
	rs8092156	G	A	G	A	0.0101133	-0.0171832	0.279194	0.293587	FALSE	FALSE	FALSE	ieu-b-5126	18	63456733	0.0332778	NA	0.605606	OC_noukb	Oral cavity cancer (excl. UKB)	Oral cavity cancer (excl. UKB) || ||	TRUE	igd	NA	NA	NA	NA	NA	NA	NA	18	63456733	0.00152823	3.59998e-11	NA	ieu-b-5118	adult BMI	TRUE	reported	igd	2	1	TRUE
	rs8124896	C	T	C	T	0.0131677	-0.0332995	0.100999	0.102243	FALSE	FALSE	FALSE	ieu-b-5126	20	21385659	0.0496972	NA	0.502827	OC_noukb	Oral cavity cancer (excl. UKB)	Oral cavity cancer (excl. UKB) || ||	TRUE	igd	NA	NA	NA	NA	NA	NA	NA	20	21385659	0.00228357	8.10009e-09	NA	ieu-b-5118	adult BMI	TRUE	reported	igd	2	1	TRUE
	rs815163	C	T	C	T	-0.0107541	-0.0497858	0.563213	0.569199	FALSE	FALSE	FALSE	ieu-b-5126	1	190294726	0.0303982	NA	0.101466	OC_noukb	Oral cavity cancer (excl. UKB)	Oral cavity cancer (excl. UKB) || ||	TRUE	igd	NA	NA	NA	NA	NA	NA	NA	1	190294726	0.00137834	6.09958e-15	NA	ieu-b-5118	adult BMI	TRUE	reported	igd	2	1	TRUE
	rs8192675	C	T	C	T	0.0117042	0.0073361	0.288647	0.288131	FALSE	FALSE	FALSE	ieu-b-5126	3	170724883	0.0330117	NA	0.824137	OC_noukb	Oral cavity cancer (excl. UKB)	Oral cavity cancer (excl. UKB) || ||	TRUE	igd	NA	NA	NA	NA	NA	NA	NA	3	170724883	0.00150889	8.69961e-15	NA	ieu-b-5118	adult BMI	TRUE	reported	igd	2	1	TRUE
	rs827803	T	G	T	G	-0.00786618	0.00575947	0.565581	0.566435	FALSE	FALSE	FALSE	ieu-b-5126	3	157920266	0.030354	NA	0.84951	OC_noukb	Oral cavity cancer (excl. UKB)	Oral cavity cancer (excl. UKB) || ||	TRUE	igd	NA	NA	NA	NA	NA	NA	NA	3	157920266	0.00138053	1.2e-08	NA	ieu-b-5118	adult BMI	TRUE	reported	igd	2	1	TRUE
	rs845084	A	G	A	G	0.00985344	-0.0426943	0.258421	0.265138	FALSE	FALSE	FALSE	ieu-b-5126	10	125220036	0.0344867	NA	0.215718	OC_noukb	Oral cavity cancer (excl. UKB)	Oral cavity cancer (excl. UKB) || ||	TRUE	igd	NA	NA	NA	NA	NA	NA	NA	10	125220036	0.00157289	3.69999e-10	NA	ieu-b-5118	adult BMI	TRUE	reported	igd	2	1	TRUE
	rs862320	T	C	T	C	-0.0143991	-0.0416523	0.409642	0.409986	FALSE	FALSE	FALSE	ieu-b-5126	16	69651866	0.0308406	NA	0.176834	OC_noukb	Oral cavity cancer (excl. UKB)	Oral cavity cancer (excl. UKB) || ||	TRUE	igd	NA	NA	NA	NA	NA	NA	NA	16	69651866	0.0013964	6.20012e-25	NA	ieu-b-5118	adult BMI	TRUE	reported	igd	2	1	TRUE
	rs868784	A	G	A	G	-0.00787224	0.0344357	0.380902	0.375976	FALSE	FALSE	FALSE	ieu-b-5126	11	43944388	0.0315158	NA	0.274548	OC_noukb	Oral cavity cancer (excl. UKB)	Oral cavity cancer (excl. UKB) || ||	TRUE	igd	NA	NA	NA	NA	NA	NA	NA	11	43944388	0.00141664	2.69998e-08	NA	ieu-b-5118	adult BMI	TRUE	reported	igd	2	1	TRUE
	rs869400	G	T	G	T	0.0183105	0.00913688	0.814912	0.809612	FALSE	FALSE	FALSE	ieu-b-5126	3	185826740	0.0394922	NA	0.817036	OC_noukb	Oral cavity cancer (excl. UKB)	Oral cavity cancer (excl. UKB) || ||	TRUE	igd	NA	NA	NA	NA	NA	NA	NA	3	185826740	0.00176638	3.50026e-25	NA	ieu-b-5118	adult BMI	TRUE	reported	igd	2	1	TRUE
	rs879620	T	C	T	C	0.0142563	0.00851862	0.613251	0.610036	FALSE	FALSE	FALSE	ieu-b-5126	16	4015729	0.0312028	NA	0.784847	OC_noukb	Oral cavity cancer (excl. UKB)	Oral cavity cancer (excl. UKB) || ||	TRUE	igd	NA	NA	NA	NA	NA	NA	NA	16	4015729	0.00141252	5.90065e-24	NA	ieu-b-5118	adult BMI	TRUE	reported	igd	2	1	TRUE
	rs9257157	T	C	T	C	-0.0102034	-0.113143	0.184966	0.185063	FALSE	FALSE	FALSE	ieu-b-5126	6	28736484	0.0393976	NA	0.00408103	OC_noukb	Oral cavity cancer (excl. UKB)	Oral cavity cancer (excl. UKB) || ||	TRUE	igd	NA	NA	NA	NA	NA	NA	NA	6	28736484	0.0017655	7.49998e-09	NA	ieu-b-5118	adult BMI	TRUE	reported	igd	2	1	TRUE
	rs9319615	C	A	C	A	-0.0078364	0.00991341	0.553082	0.548282	FALSE	FALSE	FALSE	ieu-b-5126	17	79072594	0.0306447	NA	0.746322	OC_noukb	Oral cavity cancer (excl. UKB)	Oral cavity cancer (excl. UKB) || ||	TRUE	igd	NA	NA	NA	NA	NA	NA	NA	17	79072594	0.00138103	1.40001e-08	NA	ieu-b-5118	adult BMI	TRUE	reported	igd	2	1	TRUE
	rs935166	A	G	A	G	-0.0102424	-0.0814466	0.50672	0.502526	FALSE	FALSE	FALSE	ieu-b-5126	2	26949366	0.0302308	NA	0.00705667	OC_noukb	Oral cavity cancer (excl. UKB)	Oral cavity cancer (excl. UKB) || ||	TRUE	igd	NA	NA	NA	NA	NA	NA	NA	2	26949366	0.00136964	7.50067e-14	NA	ieu-b-5118	adult BMI	TRUE	reported	igd	2	1	TRUE
	rs9366863	C	T	C	T	-0.0173843	0.0306576	0.671968	0.661418	FALSE	FALSE	FALSE	ieu-b-5126	6	34688946	0.0315876	NA	0.331769	OC_noukb	Oral cavity cancer (excl. UKB)	Oral cavity cancer (excl. UKB) || ||	TRUE	igd	NA	NA	NA	NA	NA	NA	NA	6	34688946	0.00145749	8.49963e-33	NA	ieu-b-5118	adult BMI	TRUE	reported	igd	2	1	TRUE
	rs9421249	T	C	T	C	0.0104412	-0.0385305	0.260939	0.260593	FALSE	FALSE	FALSE	ieu-b-5126	10	118623322	0.0346446	NA	0.266067	OC_noukb	Oral cavity cancer (excl. UKB)	Oral cavity cancer (excl. UKB) || ||	TRUE	igd	NA	NA	NA	NA	NA	NA	NA	10	118623322	0.00156447	2.49977e-11	NA	ieu-b-5118	adult BMI	TRUE	reported	igd	2	1	TRUE
	rs9426003	A	G	A	G	-0.00870696	0.0420344	0.297002	0.282739	FALSE	FALSE	FALSE	ieu-b-5126	1	34602870	0.0337778	NA	0.213338	OC_noukb	Oral cavity cancer (excl. UKB)	Oral cavity cancer (excl. UKB) || ||	TRUE	igd	NA	NA	NA	NA	NA	NA	NA	1	34602870	0.00150522	7.29995e-09	NA	ieu-b-5118	adult BMI	TRUE	reported	igd	2	1	TRUE
	rs9477762	T	A	T	A	0.0201859	0.127296	0.054093	0.0548077	FALSE	TRUE	FALSE	ieu-b-5126	6	18507853	0.0632631	NA	0.0442018	OC_noukb	Oral cavity cancer (excl. UKB)	Oral cavity cancer (excl. UKB) || ||	TRUE	igd	NA	NA	NA	NA	NA	NA	NA	6	18507853	0.00305238	3.80014e-11	NA	ieu-b-5118	adult BMI	TRUE	reported	igd	2	1	TRUE
	rs9478496	C	T	C	T	0.0116188	0.0435609	0.164209	0.167325	FALSE	FALSE	FALSE	ieu-b-5126	6	154333183	0.0394811	NA	0.269881	OC_noukb	Oral cavity cancer (excl. UKB)	Oral cavity cancer (excl. UKB) || ||	TRUE	igd	NA	NA	NA	NA	NA	NA	NA	6	154333183	0.00185594	3.79997e-10	NA	ieu-b-5118	adult BMI	TRUE	reported	igd	2	1	TRUE
	rs9507791	A	G	A	G	-0.00988442	-0.0493882	0.787064	0.776286	FALSE	FALSE	FALSE	ieu-b-5126	13	27352678	0.0364934	NA	0.175946	OC_noukb	Oral cavity cancer (excl. UKB)	Oral cavity cancer (excl. UKB) || ||	TRUE	igd	NA	NA	NA	NA	NA	NA	NA	13	27352678	0.00168301	4.30002e-09	NA	ieu-b-5118	adult BMI	TRUE	reported	igd	2	1	TRUE
	rs9507895	C	G	C	G	-0.0103271	0.0111267	0.275351	0.26697	FALSE	TRUE	FALSE	ieu-b-5126	13	28018237	0.0342191	NA	0.74506	OC_noukb	Oral cavity cancer (excl. UKB)	Oral cavity cancer (excl. UKB) || ||	TRUE	igd	NA	NA	NA	NA	NA	NA	NA	13	28018237	0.00154431	2.29985e-11	NA	ieu-b-5118	adult BMI	TRUE	reported	igd	2	1	TRUE
	rs9515446	G	A	G	A	0.00969209	-0.00272078	0.447777	0.444811	FALSE	FALSE	FALSE	ieu-b-5126	13	112217108	0.0306268	NA	0.929212	OC_noukb	Oral cavity cancer (excl. UKB)	Oral cavity cancer (excl. UKB) || ||	TRUE	igd	NA	NA	NA	NA	NA	NA	NA	13	112217108	0.00138007	2.19989e-12	NA	ieu-b-5118	adult BMI	TRUE	reported	igd	2	1	TRUE
	rs9522180	T	C	T	C	-0.00923593	0.0338595	0.553449	0.540734	FALSE	FALSE	FALSE	ieu-b-5126	13	111970212	0.0302232	NA	0.262581	OC_noukb	Oral cavity cancer (excl. UKB)	Oral cavity cancer (excl. UKB) || ||	TRUE	igd	NA	NA	NA	NA	NA	NA	NA	13	111970212	0.00138226	2.39994e-11	NA	ieu-b-5118	adult BMI	TRUE	reported	igd	2	1	TRUE
	rs9529148	A	G	A	G	0.00800109	-0.0414102	0.622794	0.614842	FALSE	FALSE	FALSE	ieu-b-5126	13	67419495	0.0312115	NA	0.184587	OC_noukb	Oral cavity cancer (excl. UKB)	Oral cavity cancer (excl. UKB) || ||	TRUE	igd	NA	NA	NA	NA	NA	NA	NA	13	67419495	0.00142353	1.89998e-08	NA	ieu-b-5118	adult BMI	TRUE	reported	igd	2	1	TRUE
	rs9579775	C	A	C	A	0.0146498	0.0717721	0.135577	0.128165	FALSE	FALSE	FALSE	ieu-b-5126	13	20616557	0.0496967	NA	0.148682	OC_noukb	Oral cavity cancer (excl. UKB)	Oral cavity cancer (excl. UKB) || ||	TRUE	igd	NA	NA	NA	NA	NA	NA	NA	13	20616557	0.00208415	2.09991e-12	NA	ieu-b-5118	adult BMI	TRUE	reported	igd	2	1	TRUE
	rs9615723	T	C	T	C	-0.00771492	-0.0342538	0.559484	0.552276	FALSE	FALSE	FALSE	ieu-b-5126	22	48386670	0.0311523	NA	0.271524	OC_noukb	Oral cavity cancer (excl. UKB)	Oral cavity cancer (excl. UKB) || ||	TRUE	igd	NA	NA	NA	NA	NA	NA	NA	22	48386670	0.00140281	3.79997e-08	NA	ieu-b-5118	adult BMI	TRUE	reported	igd	2	1	TRUE
	rs9788550	C	G	C	G	-0.0137871	-0.058126	0.24742	0.250165	FALSE	TRUE	FALSE	ieu-b-5126	14	29681138	0.0352645	NA	0.0992933	OC_noukb	Oral cavity cancer (excl. UKB)	Oral cavity cancer (excl. UKB) || ||	TRUE	igd	NA	NA	NA	NA	NA	NA	NA	14	29681138	0.00159576	5.60015e-18	NA	ieu-b-5118	adult BMI	TRUE	reported	igd	2	1	TRUE
	rs9829332	T	G	T	G	-0.00801346	-0.0208498	0.347465	0.346701	FALSE	FALSE	FALSE	ieu-b-5126	3	123049707	0.0319946	NA	0.514617	OC_noukb	Oral cavity cancer (excl. UKB)	Oral cavity cancer (excl. UKB) || ||	TRUE	igd	NA	NA	NA	NA	NA	NA	NA	3	123049707	0.00144724	3.09999e-08	NA	ieu-b-5118	adult BMI	TRUE	reported	igd	2	1	TRUE
	rs9843653	C	T	C	T	0.0175503	0.0525877	0.511814	0.510745	FALSE	FALSE	FALSE	ieu-b-5126	3	49920571	0.0304891	NA	0.0845629	OC_noukb	Oral cavity cancer (excl. UKB)	Oral cavity cancer (excl. UKB) || ||	TRUE	igd	NA	NA	NA	NA	NA	NA	NA	3	49920571	0.00137056	1.50003e-37	NA	ieu-b-5118	adult BMI	TRUE	reported	igd	2	1	TRUE
	rs9860326	G	C	G	C	0.00880807	0.052655	0.328518	0.334147	FALSE	TRUE	FALSE	ieu-b-5126	3	35683104	0.0318975	NA	0.098787	OC_noukb	Oral cavity cancer (excl. UKB)	Oral cavity cancer (excl. UKB) || ||	TRUE	igd	NA	NA	NA	NA	NA	NA	NA	3	35683104	0.00145908	1.6e-09	NA	ieu-b-5118	adult BMI	TRUE	reported	igd	2	1	TRUE
	rs9876664	T	G	T	G	-0.0105768	0.0237007	0.375314	0.373577	FALSE	FALSE	FALSE	ieu-b-5126	3	85806313	0.0307523	NA	0.440887	OC_noukb	Oral cavity cancer (excl. UKB)	Oral cavity cancer (excl. UKB) || ||	TRUE	igd	NA	NA	NA	NA	NA	NA	NA	3	85806313	0.00141662	8.30042e-14	NA	ieu-b-5118	adult BMI	TRUE	reported	igd	2	1	TRUE
	rs9888533	T	C	T	C	0.00765412	0.0105623	0.538094	0.537229	FALSE	FALSE	FALSE	ieu-b-5126	13	107854612	0.0306953	NA	0.730769	OC_noukb	Oral cavity cancer (excl. UKB)	Oral cavity cancer (excl. UKB) || ||	TRUE	igd	NA	NA	NA	NA	NA	NA	NA	13	107854612	0.00139943	4.49997e-08	NA	ieu-b-5118	adult BMI	TRUE	reported	igd	2	1	TRUE
	rs9926784	C	T	C	T	-0.0133178	0.0444716	0.184457	0.182742	FALSE	FALSE	FALSE	ieu-b-5126	16	19941968	0.0385588	NA	0.24877	OC_noukb	Oral cavity cancer (excl. UKB)	Oral cavity cancer (excl. UKB) || ||	TRUE	igd	NA	NA	NA	NA	NA	NA	NA	16	19941968	0.0017672	4.79954e-14	NA	ieu-b-5118	adult BMI	TRUE	reported	igd	2	1	TRUE
adulthood-OPC_NEG	rs10099330	G	A	G	A	0.00795295	0.0225879	0.452823	0.437504	FALSE	FALSE	FALSE	ieu-b-5127	8	143383694	0.0497856	NA	0.650041	OPC_NEG_noukb	HPV negative oropharyngeal cancer (excl. UKB)	HPV negative oropharyngeal cancer (excl. UKB) || ||	TRUE	igd	NA	NA	NA	NA	NA	NA	NA	8	143383694	0.00137934	8.10009e-09	NA	ieu-b-5118	adult BMI	TRUE	reported	igd	2	1	TRUE
	rs10146997	G	A	G	A	0.0159997	0.0141887	0.221996	0.222229	FALSE	FALSE	FALSE	ieu-b-5127	14	79945162	0.0591492	NA	0.810424	OPC_NEG_noukb	HPV negative oropharyngeal cancer (excl. UKB)	HPV negative oropharyngeal cancer (excl. UKB) || ||	TRUE	igd	NA	NA	NA	NA	NA	NA	NA	14	79945162	0.00165074	3.19963e-22	NA	ieu-b-5118	adult BMI	TRUE	reported	igd	2	1	TRUE
	rs10169594	C	T	C	T	0.00788339	0.0283286	0.363087	0.363341	FALSE	FALSE	FALSE	ieu-b-5127	2	41637688	0.0512705	NA	0.580584	OPC_NEG_noukb	HPV negative oropharyngeal cancer (excl. UKB)	HPV negative oropharyngeal cancer (excl. UKB) || ||	TRUE	igd	NA	NA	NA	NA	NA	NA	NA	2	41637688	0.0014266	3.29997e-08	NA	ieu-b-5118	adult BMI	TRUE	reported	igd	2	1	TRUE
	rs10174253	C	A	C	A	0.011209	-0.0236569	0.281781	0.283789	FALSE	FALSE	FALSE	ieu-b-5127	2	181323160	0.0552828	NA	0.668706	OPC_NEG_noukb	HPV negative oropharyngeal cancer (excl. UKB)	HPV negative oropharyngeal cancer (excl. UKB) || ||	TRUE	igd	NA	NA	NA	NA	NA	NA	NA	2	181323160	0.00153204	2.49977e-13	NA	ieu-b-5118	adult BMI	TRUE	reported	igd	2	1	TRUE
	rs1017529	A	C	A	C	0.0106224	0.0821765	0.174838	0.164717	FALSE	FALSE	FALSE	ieu-b-5127	17	27912415	0.0666006	NA	0.217251	OPC_NEG_noukb	HPV negative oropharyngeal cancer (excl. UKB)	HPV negative oropharyngeal cancer (excl. UKB) || ||	TRUE	igd	NA	NA	NA	NA	NA	NA	NA	17	27912415	0.00183966	7.69999e-09	NA	ieu-b-5118	adult BMI	TRUE	reported	igd	2	1	TRUE
	rs10204994	A	G	A	G	-0.0101127	-0.00163715	0.22907	0.22673	FALSE	FALSE	FALSE	ieu-b-5127	2	35443726	0.0586745	NA	0.97774	OPC_NEG_noukb	HPV negative oropharyngeal cancer (excl. UKB)	HPV negative oropharyngeal cancer (excl. UKB) || ||	TRUE	igd	NA	NA	NA	NA	NA	NA	NA	2	35443726	0.0016282	5.30005e-10	NA	ieu-b-5118	adult BMI	TRUE	reported	igd	2	1	TRUE
	rs10241812	G	C	G	C	0.0202051	-0.0875676	0.040048	0.0376444	FALSE	TRUE	FALSE	ieu-b-5127	7	78105592	0.1327	NA	0.509323	OPC_NEG_noukb	HPV negative oropharyngeal cancer (excl. UKB)	HPV negative oropharyngeal cancer (excl. UKB) || ||	TRUE	igd	NA	NA	NA	NA	NA	NA	NA	7	78105592	0.00355739	1.29999e-08	NA	ieu-b-5118	adult BMI	TRUE	reported	igd	2	1	TRUE
	rs10404726	T	C	T	C	-0.0122931	-0.0302642	0.465465	0.470462	FALSE	FALSE	FALSE	ieu-b-5127	19	18834514	0.0495773	NA	0.541568	OPC_NEG_noukb	HPV negative oropharyngeal cancer (excl. UKB)	HPV negative oropharyngeal cancer (excl. UKB) || ||	TRUE	igd	NA	NA	NA	NA	NA	NA	NA	19	18834514	0.00137833	4.70002e-19	NA	ieu-b-5118	adult BMI	TRUE	reported	igd	2	1	TRUE
	rs10423928	A	T	A	T	-0.0207638	-0.00392705	0.194303	0.205487	FALSE	TRUE	FALSE	ieu-b-5127	19	46182304	0.0604719	NA	0.948222	OPC_NEG_noukb	HPV negative oropharyngeal cancer (excl. UKB)	HPV negative oropharyngeal cancer (excl. UKB) || ||	TRUE	igd	NA	NA	NA	NA	NA	NA	NA	19	46182304	0.00173237	4.19952e-33	NA	ieu-b-5118	adult BMI	TRUE	reported	igd	2	1	TRUE
	rs10499014	G	C	G	C	-0.0100464	0.0767274	0.268647	0.259596	FALSE	TRUE	FALSE	ieu-b-5127	6	97947755	0.0553717	NA	0.165845	OPC_NEG_noukb	HPV negative oropharyngeal cancer (excl. UKB)	HPV negative oropharyngeal cancer (excl. UKB) || ||	TRUE	igd	NA	NA	NA	NA	NA	NA	NA	6	97947755	0.00155554	1.09999e-10	NA	ieu-b-5118	adult BMI	TRUE	reported	igd	2	1	TRUE
	rs10505836	C	A	C	A	0.0121361	-0.029965	0.860079	0.853574	FALSE	FALSE	FALSE	ieu-b-5127	12	19288508	0.0690943	NA	0.664518	OPC_NEG_noukb	HPV negative oropharyngeal cancer (excl. UKB)	HPV negative oropharyngeal cancer (excl. UKB) || ||	TRUE	igd	NA	NA	NA	NA	NA	NA	NA	12	19288508	0.00199185	1.09999e-09	NA	ieu-b-5118	adult BMI	TRUE	reported	igd	2	1	TRUE
	rs10733682	G	A	G	A	-0.0082486	-0.0483787	0.526739	0.511885	FALSE	FALSE	FALSE	ieu-b-5127	9	129460914	0.0500914	NA	0.33414	OPC_NEG_noukb	HPV negative oropharyngeal cancer (excl. UKB)	HPV negative oropharyngeal cancer (excl. UKB) || ||	TRUE	igd	NA	NA	NA	NA	NA	NA	NA	9	129460914	0.00139491	3.40001e-09	NA	ieu-b-5118	adult BMI	TRUE	reported	igd	2	1	TRUE
	rs10760277	T	C	T	C	0.00886536	-0.0033809	0.385098	0.393133	FALSE	FALSE	FALSE	ieu-b-5127	9	126093999	0.0507993	NA	0.946937	OPC_NEG_noukb	HPV negative oropharyngeal cancer (excl. UKB)	HPV negative oropharyngeal cancer (excl. UKB) || ||	TRUE	igd	NA	NA	NA	NA	NA	NA	NA	9	126093999	0.00141365	3.59998e-10	NA	ieu-b-5118	adult BMI	TRUE	reported	igd	2	1	TRUE
	rs10791256	G	A	G	A	0.00791969	-0.0370704	0.423288	0.415347	FALSE	FALSE	FALSE	ieu-b-5127	11	132705053	0.0505212	NA	0.463095	OPC_NEG_noukb	HPV negative oropharyngeal cancer (excl. UKB)	HPV negative oropharyngeal cancer (excl. UKB) || ||	TRUE	igd	NA	NA	NA	NA	NA	NA	NA	11	132705053	0.00139442	1.40001e-08	NA	ieu-b-5118	adult BMI	TRUE	reported	igd	2	1	TRUE
	rs10799782	A	T	A	T	-0.0125652	-0.0713445	0.8337	0.827951	FALSE	TRUE	FALSE	ieu-b-5127	1	23313923	0.0653457	NA	0.274921	OPC_NEG_noukb	HPV negative oropharyngeal cancer (excl. UKB)	HPV negative oropharyngeal cancer (excl. UKB) || ||	TRUE	igd	NA	NA	NA	NA	NA	NA	NA	1	23313923	0.00183926	8.4004e-12	NA	ieu-b-5118	adult BMI	TRUE	reported	igd	2	1	TRUE
	rs10805383	A	G	A	G	0.0104667	-0.0571348	0.480541	0.493013	FALSE	FALSE	FALSE	ieu-b-5127	5	63034606	0.0492478	NA	0.245989	OPC_NEG_noukb	HPV negative oropharyngeal cancer (excl. UKB)	HPV negative oropharyngeal cancer (excl. UKB) || ||	TRUE	igd	NA	NA	NA	NA	NA	NA	NA	5	63034606	0.00137409	2.60016e-14	NA	ieu-b-5118	adult BMI	TRUE	reported	igd	2	1	TRUE
	rs10823826	T	C	T	C	0.00897916	0.0144341	0.248698	0.245012	FALSE	FALSE	FALSE	ieu-b-5127	10	53649431	0.0572537	NA	0.800958	OPC_NEG_noukb	HPV negative oropharyngeal cancer (excl. UKB)	HPV negative oropharyngeal cancer (excl. UKB) || ||	TRUE	igd	NA	NA	NA	NA	NA	NA	NA	10	53649431	0.00158888	1.6e-08	NA	ieu-b-5118	adult BMI	TRUE	reported	igd	2	1	TRUE
	rs10927006	C	T	C	T	-0.0119925	0.082216	0.143799	0.142732	FALSE	FALSE	FALSE	ieu-b-5127	1	243557659	0.0698986	NA	0.239508	OPC_NEG_noukb	HPV negative oropharyngeal cancer (excl. UKB)	HPV negative oropharyngeal cancer (excl. UKB) || ||	TRUE	igd	NA	NA	NA	NA	NA	NA	NA	1	243557659	0.00195352	8.30004e-10	NA	ieu-b-5118	adult BMI	TRUE	reported	igd	2	1	TRUE
	rs11000993	C	T	C	T	0.013812	0.0592412	0.123868	0.128096	FALSE	FALSE	FALSE	ieu-b-5127	10	76084111	0.0721343	NA	0.411496	OPC_NEG_noukb	HPV negative oropharyngeal cancer (excl. UKB)	HPV negative oropharyngeal cancer (excl. UKB) || ||	TRUE	igd	NA	NA	NA	NA	NA	NA	NA	10	76084111	0.00207909	3.10027e-11	NA	ieu-b-5118	adult BMI	TRUE	reported	igd	2	1	TRUE
	rs11079849	T	C	T	C	-0.0122339	-0.0485126	0.328598	0.321528	FALSE	FALSE	FALSE	ieu-b-5127	17	47090785	0.0529655	NA	0.359705	OPC_NEG_noukb	HPV negative oropharyngeal cancer (excl. UKB)	HPV negative oropharyngeal cancer (excl. UKB) || ||	TRUE	igd	NA	NA	NA	NA	NA	NA	NA	17	47090785	0.00146379	6.4003e-17	NA	ieu-b-5118	adult BMI	TRUE	reported	igd	2	1	TRUE
	rs11134679	G	A	G	A	0.0124028	-0.0250666	0.6847	0.683839	FALSE	FALSE	FALSE	ieu-b-5127	5	170623391	0.0521966	NA	0.631061	OPC_NEG_noukb	HPV negative oropharyngeal cancer (excl. UKB)	HPV negative oropharyngeal cancer (excl. UKB) || ||	TRUE	igd	NA	NA	NA	NA	NA	NA	NA	5	170623391	0.00147968	5.19996e-17	NA	ieu-b-5118	adult BMI	TRUE	reported	igd	2	1	TRUE
	rs11150462	A	T	A	T	-0.00844366	-0.0923157	0.632032	0.629304	FALSE	TRUE	FALSE	ieu-b-5127	16	82451679	0.0507056	NA	0.0686641	OPC_NEG_noukb	HPV negative oropharyngeal cancer (excl. UKB)	HPV negative oropharyngeal cancer (excl. UKB) || ||	TRUE	igd	NA	NA	NA	NA	NA	NA	NA	16	82451679	0.0014248	3.09999e-09	NA	ieu-b-5118	adult BMI	TRUE	reported	igd	2	1	TRUE
	rs11150745	G	A	G	A	-0.0137948	0.0244776	0.31773	0.315904	FALSE	FALSE	FALSE	ieu-b-5127	17	78757626	0.0528039	NA	0.642966	OPC_NEG_noukb	HPV negative oropharyngeal cancer (excl. UKB)	HPV negative oropharyngeal cancer (excl. UKB) || ||	TRUE	igd	NA	NA	NA	NA	NA	NA	NA	17	78757626	0.00147616	9.20026e-21	NA	ieu-b-5118	adult BMI	TRUE	reported	igd	2	1	TRUE
	rs111979419	A	C	A	C	0.0136794	-0.0181745	0.10238	0.107596	FALSE	FALSE	FALSE	ieu-b-5127	3	9499056	0.0817748	NA	0.824118	OPC_NEG_noukb	HPV negative oropharyngeal cancer (excl. UKB)	HPV negative oropharyngeal cancer (excl. UKB) || ||	TRUE	igd	NA	NA	NA	NA	NA	NA	NA	3	9499056	0.00225825	1.40001e-09	NA	ieu-b-5118	adult BMI	TRUE	reported	igd	2	1	TRUE
	rs11223585	T	C	T	C	-0.00779793	0.0239787	0.37427	0.364117	FALSE	FALSE	FALSE	ieu-b-5127	11	133646726	0.0513723	NA	0.640669	OPC_NEG_noukb	HPV negative oropharyngeal cancer (excl. UKB)	HPV negative oropharyngeal cancer (excl. UKB) || ||	TRUE	igd	NA	NA	NA	NA	NA	NA	NA	11	133646726	0.00141737	3.79997e-08	NA	ieu-b-5118	adult BMI	TRUE	reported	igd	2	1	TRUE
	rs11223970	G	A	G	A	0.0123242	-0.115944	0.164595	0.164529	FALSE	FALSE	FALSE	ieu-b-5127	11	134600370	0.0697078	NA	0.0962565	OPC_NEG_noukb	HPV negative oropharyngeal cancer (excl. UKB)	HPV negative oropharyngeal cancer (excl. UKB) || ||	TRUE	igd	NA	NA	NA	NA	NA	NA	NA	11	134600370	0.00185203	2.80027e-11	NA	ieu-b-5118	adult BMI	TRUE	reported	igd	2	1	TRUE
	rs1126930	C	G	C	G	0.0213839	0.197179	0.035303	0.0347165	FALSE	TRUE	FALSE	ieu-b-5127	12	49399132	0.126711	NA	0.119677	OPC_NEG_noukb	HPV negative oropharyngeal cancer (excl. UKB)	HPV negative oropharyngeal cancer (excl. UKB) || ||	TRUE	igd	NA	NA	NA	NA	NA	NA	NA	12	49399132	0.0037155	8.60003e-09	NA	ieu-b-5118	adult BMI	TRUE	reported	igd	2	1	TRUE
	rs112875651	A	G	A	G	0.00835363	0.0606692	0.391114	0.388971	FALSE	FALSE	FALSE	ieu-b-5127	8	126506694	0.051574	NA	0.239455	OPC_NEG_noukb	HPV negative oropharyngeal cancer (excl. UKB)	HPV negative oropharyngeal cancer (excl. UKB) || ||	TRUE	igd	NA	NA	NA	NA	NA	NA	NA	8	126506694	0.00142292	4.30002e-09	NA	ieu-b-5118	adult BMI	TRUE	reported	igd	2	1	TRUE
	rs113079574	T	C	T	C	-0.00965155	-0.0465349	0.192671	0.204484	FALSE	FALSE	FALSE	ieu-b-5127	4	147354089	0.0621859	NA	0.454268	OPC_NEG_noukb	HPV negative oropharyngeal cancer (excl. UKB)	HPV negative oropharyngeal cancer (excl. UKB) || ||	TRUE	igd	NA	NA	NA	NA	NA	NA	NA	4	147354089	0.0017463	3.29997e-08	NA	ieu-b-5118	adult BMI	TRUE	reported	igd	2	1	TRUE
	rs113132247	A	G	A	G	0.0123286	-0.0323672	0.153023	0.150111	FALSE	FALSE	FALSE	ieu-b-5127	9	131026108	0.0712913	NA	0.649818	OPC_NEG_noukb	HPV negative oropharyngeal cancer (excl. UKB)	HPV negative oropharyngeal cancer (excl. UKB) || ||	TRUE	igd	NA	NA	NA	NA	NA	NA	NA	9	131026108	0.0019113	1.09999e-10	NA	ieu-b-5118	adult BMI	TRUE	reported	igd	2	1	TRUE
	rs113230003	A	G	A	G	-0.0126164	-0.0487049	0.260555	0.248083	FALSE	FALSE	FALSE	ieu-b-5127	19	18460956	0.0575761	NA	0.397596	OPC_NEG_noukb	HPV negative oropharyngeal cancer (excl. UKB)	HPV negative oropharyngeal cancer (excl. UKB) || ||	TRUE	igd	NA	NA	NA	NA	NA	NA	NA	19	18460956	0.00157671	1.20005e-15	NA	ieu-b-5118	adult BMI	TRUE	reported	igd	2	1	TRUE
	rs11496125	T	C	T	C	0.0109238	-0.0122121	0.4252	0.428545	FALSE	FALSE	FALSE	ieu-b-5127	7	103417557	0.0494979	NA	0.805126	OPC_NEG_noukb	HPV negative oropharyngeal cancer (excl. UKB)	HPV negative oropharyngeal cancer (excl. UKB) || ||	TRUE	igd	NA	NA	NA	NA	NA	NA	NA	7	103417557	0.00139455	4.79954e-15	NA	ieu-b-5118	adult BMI	TRUE	reported	igd	2	1	TRUE
	rs11525873	C	T	C	T	-0.014829	0.179262	0.097785	0.0961418	FALSE	FALSE	FALSE	ieu-b-5127	7	138817193	0.0791656	NA	0.0235494	OPC_NEG_noukb	HPV negative oropharyngeal cancer (excl. UKB)	HPV negative oropharyngeal cancer (excl. UKB) || ||	TRUE	igd	NA	NA	NA	NA	NA	NA	NA	7	138817193	0.00231302	1.40001e-10	NA	ieu-b-5118	adult BMI	TRUE	reported	igd	2	1	TRUE
	rs115397485	G	A	G	A	-0.0238754	0.137521	0.027451	0.0267696	FALSE	FALSE	FALSE	ieu-b-5127	1	174977501	0.148549	NA	0.35457	OPC_NEG_noukb	HPV negative oropharyngeal cancer (excl. UKB)	HPV negative oropharyngeal cancer (excl. UKB) || ||	TRUE	igd	NA	NA	NA	NA	NA	NA	NA	1	174977501	0.00420759	1.40001e-08	NA	ieu-b-5118	adult BMI	TRUE	reported	igd	2	1	TRUE
	rs11607476	C	A	C	A	0.00986565	0.0980023	0.48663	0.492316	FALSE	FALSE	FALSE	ieu-b-5127	11	115037061	0.0494292	NA	0.0474035	OPC_NEG_noukb	HPV negative oropharyngeal cancer (excl. UKB)	HPV negative oropharyngeal cancer (excl. UKB) || ||	TRUE	igd	NA	NA	NA	NA	NA	NA	NA	11	115037061	0.00138141	9.20026e-13	NA	ieu-b-5118	adult BMI	TRUE	reported	igd	2	1	TRUE
	rs11609659	C	T	C	T	-0.0119258	0.067801	0.244177	0.239677	FALSE	FALSE	FALSE	ieu-b-5127	12	108296260	0.0569522	NA	0.233854	OPC_NEG_noukb	HPV negative oropharyngeal cancer (excl. UKB)	HPV negative oropharyngeal cancer (excl. UKB) || ||	TRUE	igd	NA	NA	NA	NA	NA	NA	NA	12	108296260	0.0016089	1.20005e-13	NA	ieu-b-5118	adult BMI	TRUE	reported	igd	2	1	TRUE
	rs1167311	A	G	A	G	-0.0122534	-0.0317439	0.681258	0.676841	FALSE	FALSE	FALSE	ieu-b-5127	1	49996959	0.0525739	NA	0.545979	OPC_NEG_noukb	HPV negative oropharyngeal cancer (excl. UKB)	HPV negative oropharyngeal cancer (excl. UKB) || ||	TRUE	igd	NA	NA	NA	NA	NA	NA	NA	1	49996959	0.00147912	1.20005e-16	NA	ieu-b-5118	adult BMI	TRUE	reported	igd	2	1	TRUE
	rs11691869	A	C	A	C	-0.0112311	0.0164087	0.362234	0.351403	FALSE	FALSE	FALSE	ieu-b-5127	2	100805996	0.0518851	NA	0.751812	OPC_NEG_noukb	HPV negative oropharyngeal cancer (excl. UKB)	HPV negative oropharyngeal cancer (excl. UKB) || ||	TRUE	igd	NA	NA	NA	NA	NA	NA	NA	2	100805996	0.00142704	3.50026e-15	NA	ieu-b-5118	adult BMI	TRUE	reported	igd	2	1	TRUE
	rs11701433	T	C	T	C	0.00908795	-0.0916758	0.669423	0.660116	FALSE	FALSE	FALSE	ieu-b-5127	21	40296411	0.0518122	NA	0.0768299	OPC_NEG_noukb	HPV negative oropharyngeal cancer (excl. UKB)	HPV negative oropharyngeal cancer (excl. UKB) || ||	TRUE	igd	NA	NA	NA	NA	NA	NA	NA	21	40296411	0.00146502	5.49997e-10	NA	ieu-b-5118	adult BMI	TRUE	reported	igd	2	1	TRUE
	rs11758033	T	C	T	C	-0.0117726	0.0681271	0.139312	0.146252	FALSE	FALSE	FALSE	ieu-b-5127	6	14129616	0.0685618	NA	0.320388	OPC_NEG_noukb	HPV negative oropharyngeal cancer (excl. UKB)	HPV negative oropharyngeal cancer (excl. UKB) || ||	TRUE	igd	NA	NA	NA	NA	NA	NA	NA	6	14129616	0.00198951	3.29997e-09	NA	ieu-b-5118	adult BMI	TRUE	reported	igd	2	1	TRUE
	rs11765062	C	T	C	T	-0.00751629	-0.010078	0.54074	0.546026	FALSE	FALSE	FALSE	ieu-b-5127	7	54417515	0.049204	NA	0.837712	OPC_NEG_noukb	HPV negative oropharyngeal cancer (excl. UKB)	HPV negative oropharyngeal cancer (excl. UKB) || ||	TRUE	igd	NA	NA	NA	NA	NA	NA	NA	7	54417515	0.00137499	4.60002e-08	NA	ieu-b-5118	adult BMI	TRUE	reported	igd	2	1	TRUE
	rs11782074	T	G	T	G	0.00971808	-0.0313152	0.383615	0.377017	FALSE	FALSE	FALSE	ieu-b-5127	8	142617096	0.0521245	NA	0.547989	OPC_NEG_noukb	HPV negative oropharyngeal cancer (excl. UKB)	HPV negative oropharyngeal cancer (excl. UKB) || ||	TRUE	igd	NA	NA	NA	NA	NA	NA	NA	8	142617096	0.00143319	1.20005e-11	NA	ieu-b-5118	adult BMI	TRUE	reported	igd	2	1	TRUE
	rs12036473	T	A	T	A	0.00987122	0.054028	0.383915	0.372201	FALSE	TRUE	FALSE	ieu-b-5127	1	74979975	0.0512601	NA	0.291884	OPC_NEG_noukb	HPV negative oropharyngeal cancer (excl. UKB)	HPV negative oropharyngeal cancer (excl. UKB) || ||	TRUE	igd	NA	NA	NA	NA	NA	NA	NA	1	74979975	0.00141214	2.70023e-12	NA	ieu-b-5118	adult BMI	TRUE	reported	igd	2	1	TRUE
	rs12037905	T	C	T	C	-0.00792729	-0.0608361	0.419361	0.434789	FALSE	FALSE	FALSE	ieu-b-5127	1	219628036	0.050384	NA	0.227259	OPC_NEG_noukb	HPV negative oropharyngeal cancer (excl. UKB)	HPV negative oropharyngeal cancer (excl. UKB) || ||	TRUE	igd	NA	NA	NA	NA	NA	NA	NA	1	219628036	0.00138814	1.09999e-08	NA	ieu-b-5118	adult BMI	TRUE	reported	igd	2	1	TRUE
	rs12072739	G	A	G	A	0.0115866	0.0474718	0.22442	0.224183	FALSE	FALSE	FALSE	ieu-b-5127	1	98315893	0.0585588	NA	0.417555	OPC_NEG_noukb	HPV negative oropharyngeal cancer (excl. UKB)	HPV negative oropharyngeal cancer (excl. UKB) || ||	TRUE	igd	NA	NA	NA	NA	NA	NA	NA	1	98315893	0.00164338	1.80011e-12	NA	ieu-b-5118	adult BMI	TRUE	reported	igd	2	1	TRUE
	rs12140153	T	G	T	G	-0.0214472	-0.0222024	0.094239	0.0952131	FALSE	FALSE	FALSE	ieu-b-5127	1	62579891	0.0862318	NA	0.796813	OPC_NEG_noukb	HPV negative oropharyngeal cancer (excl. UKB)	HPV negative oropharyngeal cancer (excl. UKB) || ||	TRUE	igd	NA	NA	NA	NA	NA	NA	NA	1	62579891	0.00240105	4.19952e-19	NA	ieu-b-5118	adult BMI	TRUE	reported	igd	2	1	TRUE
	rs12149660	A	G	A	G	-0.0162176	-0.0465414	0.11495	0.116821	FALSE	FALSE	FALSE	ieu-b-5127	16	70309237	0.0791763	NA	0.556654	OPC_NEG_noukb	HPV negative oropharyngeal cancer (excl. UKB)	HPV negative oropharyngeal cancer (excl. UKB) || ||	TRUE	igd	NA	NA	NA	NA	NA	NA	NA	16	70309237	0.00216124	6.20012e-14	NA	ieu-b-5118	adult BMI	TRUE	reported	igd	2	1	TRUE
	rs12153842	A	G	A	G	0.0111974	0.0959651	0.149245	0.14859	FALSE	FALSE	FALSE	ieu-b-5127	6	83467771	0.0678849	NA	0.157466	OPC_NEG_noukb	HPV negative oropharyngeal cancer (excl. UKB)	HPV negative oropharyngeal cancer (excl. UKB) || ||	TRUE	igd	NA	NA	NA	NA	NA	NA	NA	6	83467771	0.00192127	5.60003e-09	NA	ieu-b-5118	adult BMI	TRUE	reported	igd	2	1	TRUE
	rs12213441	T	C	T	C	0.0105064	0.102911	0.229103	0.230069	FALSE	FALSE	FALSE	ieu-b-5127	6	143208838	0.0590687	NA	0.0814704	OPC_NEG_noukb	HPV negative oropharyngeal cancer (excl. UKB)	HPV negative oropharyngeal cancer (excl. UKB) || ||	TRUE	igd	NA	NA	NA	NA	NA	NA	NA	6	143208838	0.00167201	3.29997e-10	NA	ieu-b-5118	adult BMI	TRUE	reported	igd	2	1	TRUE
	rs1229984	C	T	C	T	0.02304	1.0588	0.972839	0.967445	FALSE	FALSE	FALSE	ieu-b-5127	4	100239319	0.230198	NA	4.23448e-06	OPC_NEG_noukb	HPV negative oropharyngeal cancer (excl. UKB)	HPV negative oropharyngeal cancer (excl. UKB) || ||	TRUE	igd	NA	NA	NA	NA	NA	NA	NA	4	100239319	0.00416449	3.2e-08	NA	ieu-b-5118	adult BMI	TRUE	reported	igd	2	1	TRUE
	rs12357890	G	A	G	A	0.0121927	-0.0146349	0.557185	0.558666	FALSE	FALSE	FALSE	ieu-b-5127	10	99762693	0.0498942	NA	0.769277	OPC_NEG_noukb	HPV negative oropharyngeal cancer (excl. UKB)	HPV negative oropharyngeal cancer (excl. UKB) || ||	TRUE	igd	NA	NA	NA	NA	NA	NA	NA	10	99762693	0.00138837	1.59993e-18	NA	ieu-b-5118	adult BMI	TRUE	reported	igd	2	1	TRUE
	rs12375985	A	G	A	G	-0.00805739	0.0583705	0.354468	0.356572	FALSE	FALSE	FALSE	ieu-b-5127	9	11813799	0.0511538	NA	0.253837	OPC_NEG_noukb	HPV negative oropharyngeal cancer (excl. UKB)	HPV negative oropharyngeal cancer (excl. UKB) || ||	TRUE	igd	NA	NA	NA	NA	NA	NA	NA	9	11813799	0.00143473	2e-08	NA	ieu-b-5118	adult BMI	TRUE	reported	igd	2	1	TRUE
	rs12419272	G	C	G	C	0.0178993	-0.0584489	0.056944	0.0580503	FALSE	TRUE	FALSE	ieu-b-5127	11	117015516	0.10814	NA	0.588859	OPC_NEG_noukb	HPV negative oropharyngeal cancer (excl. UKB)	HPV negative oropharyngeal cancer (excl. UKB) || ||	TRUE	igd	NA	NA	NA	NA	NA	NA	NA	11	117015516	0.00296301	1.5e-09	NA	ieu-b-5118	adult BMI	TRUE	reported	igd	2	1	TRUE
	rs12427047	T	C	T	C	-0.0109098	-0.0379556	0.242702	0.243598	FALSE	FALSE	FALSE	ieu-b-5127	12	90213070	0.0577478	NA	0.511011	OPC_NEG_noukb	HPV negative oropharyngeal cancer (excl. UKB)	HPV negative oropharyngeal cancer (excl. UKB) || ||	TRUE	igd	NA	NA	NA	NA	NA	NA	NA	12	90213070	0.00159892	8.9002e-12	NA	ieu-b-5118	adult BMI	TRUE	reported	igd	2	1	TRUE
	rs12429545	A	G	A	G	0.0200311	-0.146743	0.129354	0.123464	FALSE	FALSE	FALSE	ieu-b-5127	13	54102206	0.077898	NA	0.059595	OPC_NEG_noukb	HPV negative oropharyngeal cancer (excl. UKB)	HPV negative oropharyngeal cancer (excl. UKB) || ||	TRUE	igd	NA	NA	NA	NA	NA	NA	NA	13	54102206	0.00206205	2.60016e-22	NA	ieu-b-5118	adult BMI	TRUE	reported	igd	2	1	TRUE
	rs12484438	C	T	C	T	-0.0128869	0.0283458	0.339397	0.336962	FALSE	FALSE	FALSE	ieu-b-5127	22	40558064	0.0516988	NA	0.583495	OPC_NEG_noukb	HPV negative oropharyngeal cancer (excl. UKB)	HPV negative oropharyngeal cancer (excl. UKB) || ||	TRUE	igd	NA	NA	NA	NA	NA	NA	NA	22	40558064	0.00145125	6.70039e-19	NA	ieu-b-5118	adult BMI	TRUE	reported	igd	2	1	TRUE
	rs12507026	T	A	T	A	0.0186737	-0.019496	0.434747	0.429413	FALSE	TRUE	TRUE	ieu-b-5127	4	45181334	0.0498237	NA	0.695577	OPC_NEG_noukb	HPV negative oropharyngeal cancer (excl. UKB)	HPV negative oropharyngeal cancer (excl. UKB) || ||	TRUE	igd	NA	NA	NA	NA	NA	NA	NA	4	45181334	0.00138436	1.80011e-41	NA	ieu-b-5118	adult BMI	TRUE	reported	igd	2	1	FALSE
	rs12517187	T	C	T	C	0.00824621	0.0400319	0.434545	0.441994	FALSE	FALSE	FALSE	ieu-b-5127	5	112444682	0.0496131	NA	0.419734	OPC_NEG_noukb	HPV negative oropharyngeal cancer (excl. UKB)	HPV negative oropharyngeal cancer (excl. UKB) || ||	TRUE	igd	NA	NA	NA	NA	NA	NA	NA	5	112444682	0.00138786	2.80001e-09	NA	ieu-b-5118	adult BMI	TRUE	reported	igd	2	1	TRUE
	rs12630658	C	T	C	T	0.00875316	-0.0941165	0.579343	0.580686	FALSE	FALSE	FALSE	ieu-b-5127	3	25122238	0.0501173	NA	0.0603907	OPC_NEG_noukb	HPV negative oropharyngeal cancer (excl. UKB)	HPV negative oropharyngeal cancer (excl. UKB) || ||	TRUE	igd	NA	NA	NA	NA	NA	NA	NA	3	25122238	0.00139342	3.29997e-10	NA	ieu-b-5118	adult BMI	TRUE	reported	igd	2	1	TRUE
	rs1266876	T	C	T	C	0.00897027	0.0436328	0.349647	0.357448	FALSE	FALSE	FALSE	ieu-b-5127	6	51781580	0.0511481	NA	0.393622	OPC_NEG_noukb	HPV negative oropharyngeal cancer (excl. UKB)	HPV negative oropharyngeal cancer (excl. UKB) || ||	TRUE	igd	NA	NA	NA	NA	NA	NA	NA	6	51781580	0.00143699	4.30002e-10	NA	ieu-b-5118	adult BMI	TRUE	reported	igd	2	1	TRUE
	rs12681792	A	C	A	C	0.0095618	-0.0307916	0.192537	0.193651	FALSE	FALSE	FALSE	ieu-b-5127	8	62054463	0.0629039	NA	0.624486	OPC_NEG_noukb	HPV negative oropharyngeal cancer (excl. UKB)	HPV negative oropharyngeal cancer (excl. UKB) || ||	TRUE	igd	NA	NA	NA	NA	NA	NA	NA	8	62054463	0.00174588	4.30002e-08	NA	ieu-b-5118	adult BMI	TRUE	reported	igd	2	1	TRUE
	rs12692596	T	C	T	C	0.00815579	0.0409822	0.371882	0.372149	FALSE	FALSE	FALSE	ieu-b-5127	2	161265910	0.0508205	NA	0.420006	OPC_NEG_noukb	HPV negative oropharyngeal cancer (excl. UKB)	HPV negative oropharyngeal cancer (excl. UKB) || ||	TRUE	igd	NA	NA	NA	NA	NA	NA	NA	2	161265910	0.00141428	8.10009e-09	NA	ieu-b-5118	adult BMI	TRUE	reported	igd	2	1	TRUE
	rs12788343	C	T	C	T	0.00965197	-0.0414931	0.409182	0.404597	FALSE	FALSE	FALSE	ieu-b-5127	11	131452912	0.0507134	NA	0.41325	OPC_NEG_noukb	HPV negative oropharyngeal cancer (excl. UKB)	HPV negative oropharyngeal cancer (excl. UKB) || ||	TRUE	igd	NA	NA	NA	NA	NA	NA	NA	11	131452912	0.00139325	4.30031e-12	NA	ieu-b-5118	adult BMI	TRUE	reported	igd	2	1	TRUE
	rs12798028	T	C	T	C	0.0150337	-0.0101816	0.408547	0.406511	FALSE	FALSE	FALSE	ieu-b-5127	11	47604639	0.050919	NA	0.841514	OPC_NEG_noukb	HPV negative oropharyngeal cancer (excl. UKB)	HPV negative oropharyngeal cancer (excl. UKB) || ||	TRUE	igd	NA	NA	NA	NA	NA	NA	NA	11	47604639	0.00139188	3.40017e-27	NA	ieu-b-5118	adult BMI	TRUE	reported	igd	2	1	TRUE
	rs1286138	G	T	G	T	0.00900388	-0.0576217	0.674921	0.676148	FALSE	FALSE	FALSE	ieu-b-5127	14	91485445	0.0523464	NA	0.270994	OPC_NEG_noukb	HPV negative oropharyngeal cancer (excl. UKB)	HPV negative oropharyngeal cancer (excl. UKB) || ||	TRUE	igd	NA	NA	NA	NA	NA	NA	NA	14	91485445	0.00146728	8.40001e-10	NA	ieu-b-5118	adult BMI	TRUE	reported	igd	2	1	TRUE
	rs12883788	T	C	T	C	0.0124311	-0.0821271	0.459729	0.458207	FALSE	FALSE	FALSE	ieu-b-5127	14	33303540	0.050079	NA	0.101016	OPC_NEG_noukb	HPV negative oropharyngeal cancer (excl. UKB)	HPV negative oropharyngeal cancer (excl. UKB) || ||	TRUE	igd	NA	NA	NA	NA	NA	NA	NA	14	33303540	0.00138188	2.29985e-19	NA	ieu-b-5118	adult BMI	TRUE	reported	igd	2	1	TRUE
	rs12887521	A	C	A	C	-0.0113821	-0.00810107	0.658734	0.652925	FALSE	FALSE	FALSE	ieu-b-5127	14	103247844	0.0518909	NA	0.875941	OPC_NEG_noukb	HPV negative oropharyngeal cancer (excl. UKB)	HPV negative oropharyngeal cancer (excl. UKB) || ||	TRUE	igd	NA	NA	NA	NA	NA	NA	NA	14	103247844	0.00144611	3.50026e-15	NA	ieu-b-5118	adult BMI	TRUE	reported	igd	2	1	TRUE
	rs1296328	C	A	C	A	-0.0117384	-0.00336031	0.559086	0.553039	FALSE	FALSE	FALSE	ieu-b-5127	4	137083193	0.0499649	NA	0.94638	OPC_NEG_noukb	HPV negative oropharyngeal cancer (excl. UKB)	HPV negative oropharyngeal cancer (excl. UKB) || ||	TRUE	igd	NA	NA	NA	NA	NA	NA	NA	4	137083193	0.00138729	2.60016e-17	NA	ieu-b-5118	adult BMI	TRUE	reported	igd	2	1	TRUE
	rs1296685	G	A	G	A	0.00949275	-0.0470775	0.211151	0.215692	FALSE	FALSE	FALSE	ieu-b-5127	22	18230964	0.060902	NA	0.43952	OPC_NEG_noukb	HPV negative oropharyngeal cancer (excl. UKB)	HPV negative oropharyngeal cancer (excl. UKB) || ||	TRUE	igd	NA	NA	NA	NA	NA	NA	NA	22	18230964	0.00169731	2.19999e-08	NA	ieu-b-5118	adult BMI	TRUE	reported	igd	2	1	TRUE
	rs12967135	A	G	A	G	0.0351874	-0.0614776	0.233002	0.234158	FALSE	FALSE	FALSE	ieu-b-5127	18	57849023	0.0585556	NA	0.293764	OPC_NEG_noukb	HPV negative oropharyngeal cancer (excl. UKB)	HPV negative oropharyngeal cancer (excl. UKB) || ||	TRUE	igd	NA	NA	NA	NA	NA	NA	NA	18	57849023	0.00162246	2.69774e-104	NA	ieu-b-5118	adult BMI	TRUE	reported	igd	2	1	TRUE
	rs12971645	A	G	A	G	-0.00859421	0.00558983	0.275402	0.274207	FALSE	FALSE	FALSE	ieu-b-5127	19	45807945	0.0556735	NA	0.920024	OPC_NEG_noukb	HPV negative oropharyngeal cancer (excl. UKB)	HPV negative oropharyngeal cancer (excl. UKB) || ||	TRUE	igd	NA	NA	NA	NA	NA	NA	NA	19	45807945	0.00154345	2.59998e-08	NA	ieu-b-5118	adult BMI	TRUE	reported	igd	2	1	TRUE
	rs13073592	G	C	G	C	-0.00823577	0.00584393	0.314438	0.318306	FALSE	TRUE	FALSE	ieu-b-5127	3	20454069	0.0525292	NA	0.911417	OPC_NEG_noukb	HPV negative oropharyngeal cancer (excl. UKB)	HPV negative oropharyngeal cancer (excl. UKB) || ||	TRUE	igd	NA	NA	NA	NA	NA	NA	NA	3	20454069	0.00147797	2.5e-08	NA	ieu-b-5118	adult BMI	TRUE	reported	igd	2	1	TRUE
	rs13107325	T	C	T	C	0.0287138	-0.1284	0.07489	0.0766638	FALSE	FALSE	FALSE	ieu-b-5127	4	103188709	0.0948703	NA	0.175919	OPC_NEG_noukb	HPV negative oropharyngeal cancer (excl. UKB)	HPV negative oropharyngeal cancer (excl. UKB) || ||	TRUE	igd	NA	NA	NA	NA	NA	NA	NA	4	103188709	0.00260568	3.10027e-28	NA	ieu-b-5118	adult BMI	TRUE	reported	igd	2	1	TRUE
	rs13174863	G	A	G	A	0.0136233	0.0753727	0.148075	0.147738	FALSE	FALSE	FALSE	ieu-b-5127	5	139080745	0.0682461	NA	0.269409	OPC_NEG_noukb	HPV negative oropharyngeal cancer (excl. UKB)	HPV negative oropharyngeal cancer (excl. UKB) || ||	TRUE	igd	NA	NA	NA	NA	NA	NA	NA	5	139080745	0.00194393	2.39994e-12	NA	ieu-b-5118	adult BMI	TRUE	reported	igd	2	1	TRUE
	rs1320251	T	C	T	C	-0.0123928	-0.0827594	0.454699	0.448841	FALSE	FALSE	FALSE	ieu-b-5127	17	21264396	0.0505422	NA	0.10154	OPC_NEG_noukb	HPV negative oropharyngeal cancer (excl. UKB)	HPV negative oropharyngeal cancer (excl. UKB) || ||	TRUE	igd	NA	NA	NA	NA	NA	NA	NA	17	21264396	0.00138267	3.19963e-19	NA	ieu-b-5118	adult BMI	TRUE	reported	igd	2	1	TRUE
	rs1320903	A	G	A	G	0.0146157	-0.0543341	0.31971	0.318113	FALSE	FALSE	FALSE	ieu-b-5127	3	131758077	0.0532117	NA	0.30721	OPC_NEG_noukb	HPV negative oropharyngeal cancer (excl. UKB)	HPV negative oropharyngeal cancer (excl. UKB) || ||	TRUE	igd	NA	NA	NA	NA	NA	NA	NA	3	131758077	0.00146919	2.60016e-23	NA	ieu-b-5118	adult BMI	TRUE	reported	igd	2	1	TRUE
	rs13218383	G	C	G	C	-0.00931833	0.0266419	0.335073	0.340525	FALSE	TRUE	FALSE	ieu-b-5127	6	120173501	0.051756	NA	0.606721	OPC_NEG_noukb	HPV negative oropharyngeal cancer (excl. UKB)	HPV negative oropharyngeal cancer (excl. UKB) || ||	TRUE	igd	NA	NA	NA	NA	NA	NA	NA	6	120173501	0.00145169	1.40001e-10	NA	ieu-b-5118	adult BMI	TRUE	reported	igd	2	1	TRUE
	rs1327259	G	A	G	A	-0.0104489	-0.0203971	0.3877	0.387955	FALSE	FALSE	FALSE	ieu-b-5127	6	51177811	0.0507975	NA	0.688025	OPC_NEG_noukb	HPV negative oropharyngeal cancer (excl. UKB)	HPV negative oropharyngeal cancer (excl. UKB) || ||	TRUE	igd	NA	NA	NA	NA	NA	NA	NA	6	51177811	0.00141098	1.29987e-13	NA	ieu-b-5118	adult BMI	TRUE	reported	igd	2	1	TRUE
	rs13292699	C	A	C	A	-0.0125361	-0.197662	0.433665	0.421417	FALSE	FALSE	FALSE	ieu-b-5127	9	15910044	0.0510007	NA	0.000106331	OPC_NEG_noukb	HPV negative oropharyngeal cancer (excl. UKB)	HPV negative oropharyngeal cancer (excl. UKB) || ||	TRUE	igd	NA	NA	NA	NA	NA	NA	NA	9	15910044	0.00138627	1.50003e-19	NA	ieu-b-5118	adult BMI	TRUE	reported	igd	2	1	TRUE
	rs13427822	G	A	G	A	-0.00944934	-0.00487367	0.271189	0.27354	FALSE	FALSE	FALSE	ieu-b-5127	2	213414265	0.0555243	NA	0.930055	OPC_NEG_noukb	HPV negative oropharyngeal cancer (excl. UKB)	HPV negative oropharyngeal cancer (excl. UKB) || ||	TRUE	igd	NA	NA	NA	NA	NA	NA	NA	2	213414265	0.00155587	1.29999e-09	NA	ieu-b-5118	adult BMI	TRUE	reported	igd	2	1	TRUE
	rs1411432	C	A	C	A	0.0124381	0.00282082	0.186165	0.186462	FALSE	FALSE	FALSE	ieu-b-5127	9	16728532	0.0635909	NA	0.964618	OPC_NEG_noukb	HPV negative oropharyngeal cancer (excl. UKB)	HPV negative oropharyngeal cancer (excl. UKB) || ||	TRUE	igd	NA	NA	NA	NA	NA	NA	NA	9	16728532	0.00176815	1.99986e-12	NA	ieu-b-5118	adult BMI	TRUE	reported	igd	2	1	TRUE
	rs142315514	A	C	A	C	0.0213869	-0.111228	0.035406	0.0337617	FALSE	FALSE	FALSE	ieu-b-5127	1	147050816	0.141945	NA	0.433278	OPC_NEG_noukb	HPV negative oropharyngeal cancer (excl. UKB)	HPV negative oropharyngeal cancer (excl. UKB) || ||	TRUE	igd	NA	NA	NA	NA	NA	NA	NA	1	147050816	0.00379002	1.7e-08	NA	ieu-b-5118	adult BMI	TRUE	reported	igd	2	1	TRUE
	rs1436348	G	A	G	A	0.00966304	-0.0239241	0.582835	0.588357	FALSE	FALSE	FALSE	ieu-b-5127	3	104612668	0.0502137	NA	0.633756	OPC_NEG_noukb	HPV negative oropharyngeal cancer (excl. UKB)	HPV negative oropharyngeal cancer (excl. UKB) || ||	TRUE	igd	NA	NA	NA	NA	NA	NA	NA	3	104612668	0.00138887	3.50026e-12	NA	ieu-b-5118	adult BMI	TRUE	reported	igd	2	1	TRUE
	rs143662847	T	C	T	C	-0.0193182	-0.0208638	0.039663	0.0375008	FALSE	FALSE	FALSE	ieu-b-5127	8	48804722	0.132423	NA	0.874808	OPC_NEG_noukb	HPV negative oropharyngeal cancer (excl. UKB)	HPV negative oropharyngeal cancer (excl. UKB) || ||	TRUE	igd	NA	NA	NA	NA	NA	NA	NA	8	48804722	0.0035338	4.60002e-08	NA	ieu-b-5118	adult BMI	TRUE	reported	igd	2	1	TRUE
	rs1451533	A	G	A	G	0.010968	0.00269723	0.273657	0.2717	FALSE	FALSE	FALSE	ieu-b-5127	2	105466005	0.0551841	NA	0.961017	OPC_NEG_noukb	HPV negative oropharyngeal cancer (excl. UKB)	HPV negative oropharyngeal cancer (excl. UKB) || ||	TRUE	igd	NA	NA	NA	NA	NA	NA	NA	2	105466005	0.00154606	1.29987e-12	NA	ieu-b-5118	adult BMI	TRUE	reported	igd	2	1	TRUE
	rs1454687	G	C	G	C	-0.0122831	-0.0350851	0.515386	0.519488	FALSE	TRUE	TRUE	ieu-b-5127	3	94038085	0.0497141	NA	0.480351	OPC_NEG_noukb	HPV negative oropharyngeal cancer (excl. UKB)	HPV negative oropharyngeal cancer (excl. UKB) || ||	TRUE	igd	NA	NA	NA	NA	NA	NA	NA	3	94038085	0.00136952	2.99985e-19	NA	ieu-b-5118	adult BMI	TRUE	reported	igd	2	1	FALSE
	rs1458156	T	C	T	C	0.00928804	-0.0647292	0.488489	0.485463	FALSE	FALSE	FALSE	ieu-b-5127	12	41887940	0.0491142	NA	0.187526	OPC_NEG_noukb	HPV negative oropharyngeal cancer (excl. UKB)	HPV negative oropharyngeal cancer (excl. UKB) || ||	TRUE	igd	NA	NA	NA	NA	NA	NA	NA	12	41887940	0.00137304	1.29987e-11	NA	ieu-b-5118	adult BMI	TRUE	reported	igd	2	1	TRUE
	rs1459190	A	G	A	G	-0.00788642	0.0694569	0.519549	0.51607	FALSE	FALSE	FALSE	ieu-b-5127	5	64070962	0.0503187	NA	0.167482	OPC_NEG_noukb	HPV negative oropharyngeal cancer (excl. UKB)	HPV negative oropharyngeal cancer (excl. UKB) || ||	TRUE	igd	NA	NA	NA	NA	NA	NA	NA	5	64070962	0.00138425	1.2e-08	NA	ieu-b-5118	adult BMI	TRUE	reported	igd	2	1	TRUE
	rs1477290	C	T	C	T	0.0199356	-0.0243691	0.137028	0.140301	FALSE	FALSE	FALSE	ieu-b-5127	5	87988934	0.0706418	NA	0.73012	OPC_NEG_noukb	HPV negative oropharyngeal cancer (excl. UKB)	HPV negative oropharyngeal cancer (excl. UKB) || ||	TRUE	igd	NA	NA	NA	NA	NA	NA	NA	5	87988934	0.00200994	3.50026e-23	NA	ieu-b-5118	adult BMI	TRUE	reported	igd	2	1	TRUE
	rs147730268	T	G	T	G	-0.0228315	0.0923967	0.087261	0.0947875	FALSE	FALSE	FALSE	ieu-b-5127	12	123024476	0.0820553	NA	0.260153	OPC_NEG_noukb	HPV negative oropharyngeal cancer (excl. UKB)	HPV negative oropharyngeal cancer (excl. UKB) || ||	TRUE	igd	NA	NA	NA	NA	NA	NA	NA	12	123024476	0.00248522	4.00037e-20	NA	ieu-b-5118	adult BMI	TRUE	reported	igd	2	1	TRUE
	rs150998792	T	G	T	G	-0.0196453	0.0332584	0.049366	0.0470321	FALSE	FALSE	FALSE	ieu-b-5127	20	62130403	0.117919	NA	0.777909	OPC_NEG_noukb	HPV negative oropharyngeal cancer (excl. UKB)	HPV negative oropharyngeal cancer (excl. UKB) || ||	TRUE	igd	NA	NA	NA	NA	NA	NA	NA	20	62130403	0.0032741	2e-09	NA	ieu-b-5118	adult BMI	TRUE	reported	igd	2	1	TRUE
	rs1517037	T	C	T	C	-0.00992268	0.00126987	0.188133	0.185696	FALSE	FALSE	FALSE	ieu-b-5127	18	56878274	0.0630923	NA	0.983942	OPC_NEG_noukb	HPV negative oropharyngeal cancer (excl. UKB)	HPV negative oropharyngeal cancer (excl. UKB) || ||	TRUE	igd	NA	NA	NA	NA	NA	NA	NA	18	56878274	0.00175754	1.6e-08	NA	ieu-b-5118	adult BMI	TRUE	reported	igd	2	1	TRUE
	rs1568488	C	G	C	G	0.0110252	-0.00994547	0.594728	0.600495	FALSE	TRUE	FALSE	ieu-b-5127	3	153657951	0.050456	NA	0.84374	OPC_NEG_noukb	HPV negative oropharyngeal cancer (excl. UKB)	HPV negative oropharyngeal cancer (excl. UKB) || ||	TRUE	igd	NA	NA	NA	NA	NA	NA	NA	3	153657951	0.00140599	4.40048e-15	NA	ieu-b-5118	adult BMI	TRUE	reported	igd	2	1	TRUE
	rs1576655	C	A	C	A	0.0113489	0.0359125	0.595921	0.59555	FALSE	FALSE	FALSE	ieu-b-5127	13	79587841	0.0508821	NA	0.480313	OPC_NEG_noukb	HPV negative oropharyngeal cancer (excl. UKB)	HPV negative oropharyngeal cancer (excl. UKB) || ||	TRUE	igd	NA	NA	NA	NA	NA	NA	NA	13	79587841	0.00142746	1.9002e-15	NA	ieu-b-5118	adult BMI	TRUE	reported	igd	2	1	TRUE
	rs1633418	C	T	C	T	-0.00792126	-0.00623561	0.608813	0.607309	FALSE	FALSE	FALSE	ieu-b-5127	22	20091756	0.0500774	NA	0.900904	OPC_NEG_noukb	HPV negative oropharyngeal cancer (excl. UKB)	HPV negative oropharyngeal cancer (excl. UKB) || ||	TRUE	igd	NA	NA	NA	NA	NA	NA	NA	22	20091756	0.00141049	2e-08	NA	ieu-b-5118	adult BMI	TRUE	reported	igd	2	1	TRUE
	rs17029006	T	C	T	C	-0.0103969	0.0371012	0.27631	0.272416	FALSE	FALSE	FALSE	ieu-b-5127	3	12329452	0.0548952	NA	0.499133	OPC_NEG_noukb	HPV negative oropharyngeal cancer (excl. UKB)	HPV negative oropharyngeal cancer (excl. UKB) || ||	TRUE	igd	NA	NA	NA	NA	NA	NA	NA	3	12329452	0.0015534	2.19989e-11	NA	ieu-b-5118	adult BMI	TRUE	reported	igd	2	1	TRUE
	rs17399739	G	A	G	A	0.0177508	-0.00567202	0.068898	0.0652021	FALSE	FALSE	FALSE	ieu-b-5127	10	87490850	0.10055	NA	0.955015	OPC_NEG_noukb	HPV negative oropharyngeal cancer (excl. UKB)	HPV negative oropharyngeal cancer (excl. UKB) || ||	TRUE	igd	NA	NA	NA	NA	NA	NA	NA	10	87490850	0.00271192	5.90065e-11	NA	ieu-b-5118	adult BMI	TRUE	reported	igd	2	1	TRUE
	rs17619973	G	A	G	A	-0.0166129	-0.3148	0.074909	0.073913	FALSE	FALSE	FALSE	ieu-b-5127	3	114417675	0.104027	NA	0.00247697	OPC_NEG_noukb	HPV negative oropharyngeal cancer (excl. UKB)	HPV negative oropharyngeal cancer (excl. UKB) || ||	TRUE	igd	NA	NA	NA	NA	NA	NA	NA	3	114417675	0.00260307	1.7e-10	NA	ieu-b-5118	adult BMI	TRUE	reported	igd	2	1	TRUE
	rs1765133	T	C	T	C	-0.0121276	0.0376848	0.225883	0.22433	FALSE	FALSE	FALSE	ieu-b-5127	11	30339400	0.0588152	NA	0.521697	OPC_NEG_noukb	HPV negative oropharyngeal cancer (excl. UKB)	HPV negative oropharyngeal cancer (excl. UKB) || ||	TRUE	igd	NA	NA	NA	NA	NA	NA	NA	11	30339400	0.00163795	1.29987e-13	NA	ieu-b-5118	adult BMI	TRUE	reported	igd	2	1	TRUE
	rs17716502	T	C	T	C	-0.0162355	-0.0210176	0.204406	0.199503	FALSE	FALSE	FALSE	ieu-b-5127	8	116659731	0.0617837	NA	0.733721	OPC_NEG_noukb	HPV negative oropharyngeal cancer (excl. UKB)	HPV negative oropharyngeal cancer (excl. UKB) || ||	TRUE	igd	NA	NA	NA	NA	NA	NA	NA	8	116659731	0.00171408	2.70023e-21	NA	ieu-b-5118	adult BMI	TRUE	reported	igd	2	1	TRUE
	rs17770336	T	C	T	C	0.0155163	0.0333835	0.322479	0.316987	FALSE	FALSE	FALSE	ieu-b-5127	9	28414625	0.0527693	NA	0.526974	OPC_NEG_noukb	HPV negative oropharyngeal cancer (excl. UKB)	HPV negative oropharyngeal cancer (excl. UKB) || ||	TRUE	igd	NA	NA	NA	NA	NA	NA	NA	9	28414625	0.00146443	3.10027e-26	NA	ieu-b-5118	adult BMI	TRUE	reported	igd	2	1	TRUE
	rs1778830	A	G	A	G	0.009908	-0.0826572	0.362213	0.365409	FALSE	FALSE	FALSE	ieu-b-5127	1	156489974	0.0518096	NA	0.110622	OPC_NEG_noukb	HPV negative oropharyngeal cancer (excl. UKB)	HPV negative oropharyngeal cancer (excl. UKB) || ||	TRUE	igd	NA	NA	NA	NA	NA	NA	NA	1	156489974	0.00142688	3.80014e-12	NA	ieu-b-5118	adult BMI	TRUE	reported	igd	2	1	TRUE
	rs1788808	G	A	G	A	-0.0127402	-0.0227647	0.494934	0.48339	FALSE	FALSE	FALSE	ieu-b-5127	18	21090023	0.049428	NA	0.645113	OPC_NEG_noukb	HPV negative oropharyngeal cancer (excl. UKB)	HPV negative oropharyngeal cancer (excl. UKB) || ||	TRUE	igd	NA	NA	NA	NA	NA	NA	NA	18	21090023	0.00137473	1.9002e-20	NA	ieu-b-5118	adult BMI	TRUE	reported	igd	2	1	TRUE
	rs1804528	A	G	A	G	0.00802363	0.00968769	0.361455	0.36366	FALSE	FALSE	FALSE	ieu-b-5127	4	146056320	0.0514512	NA	0.85065	OPC_NEG_noukb	HPV negative oropharyngeal cancer (excl. UKB)	HPV negative oropharyngeal cancer (excl. UKB) || ||	TRUE	igd	NA	NA	NA	NA	NA	NA	NA	4	146056320	0.00142772	1.89998e-08	NA	ieu-b-5118	adult BMI	TRUE	reported	igd	2	1	TRUE
	rs1840660	A	G	A	G	0.00995498	0.112508	0.388334	0.379	FALSE	FALSE	FALSE	ieu-b-5127	7	114352615	0.050748	NA	0.0266232	OPC_NEG_noukb	HPV negative oropharyngeal cancer (excl. UKB)	HPV negative oropharyngeal cancer (excl. UKB) || ||	TRUE	igd	NA	NA	NA	NA	NA	NA	NA	7	114352615	0.00141493	1.99986e-12	NA	ieu-b-5118	adult BMI	TRUE	reported	igd	2	1	TRUE
	rs1852006	A	G	A	G	-0.00883089	0.00837684	0.35701	0.353883	FALSE	FALSE	FALSE	ieu-b-5127	7	77829768	0.0512929	NA	0.870271	OPC_NEG_noukb	HPV negative oropharyngeal cancer (excl. UKB)	HPV negative oropharyngeal cancer (excl. UKB) || ||	TRUE	igd	NA	NA	NA	NA	NA	NA	NA	7	77829768	0.00143031	6.69993e-10	NA	ieu-b-5118	adult BMI	TRUE	reported	igd	2	1	TRUE
	rs188898732	A	G	A	G	0.0160218	-0.011506	0.067685	0.0688119	FALSE	FALSE	FALSE	ieu-b-5127	5	152033767	0.0974971	NA	0.906057	OPC_NEG_noukb	HPV negative oropharyngeal cancer (excl. UKB)	HPV negative oropharyngeal cancer (excl. UKB) || ||	TRUE	igd	NA	NA	NA	NA	NA	NA	NA	5	152033767	0.00274601	5.39995e-09	NA	ieu-b-5118	adult BMI	TRUE	reported	igd	2	1	TRUE
	rs200119412	C	T	C	T	0.0116411	-0.0654682	0.55721	0.553361	FALSE	FALSE	FALSE	ieu-b-5127	8	77224420	0.0497314	NA	0.188028	OPC_NEG_noukb	HPV negative oropharyngeal cancer (excl. UKB)	HPV negative oropharyngeal cancer (excl. UKB) || ||	TRUE	igd	NA	NA	NA	NA	NA	NA	NA	8	77224420	0.00138966	5.40008e-17	NA	ieu-b-5118	adult BMI	TRUE	reported	igd	2	1	TRUE
	rs2013002	C	T	C	T	0.0077439	0.186445	0.58575	0.581768	FALSE	FALSE	FALSE	ieu-b-5127	12	112200150	0.0510874	NA	0.000262724	OPC_NEG_noukb	HPV negative oropharyngeal cancer (excl. UKB)	HPV negative oropharyngeal cancer (excl. UKB) || ||	TRUE	igd	NA	NA	NA	NA	NA	NA	NA	12	112200150	0.00139978	3.2e-08	NA	ieu-b-5118	adult BMI	TRUE	reported	igd	2	1	TRUE
	rs2035806	A	G	A	G	-0.00954916	-0.00580368	0.564573	0.549028	FALSE	FALSE	FALSE	ieu-b-5127	10	133984916	0.0502737	NA	0.908095	OPC_NEG_noukb	HPV negative oropharyngeal cancer (excl. UKB)	HPV negative oropharyngeal cancer (excl. UKB) || ||	TRUE	igd	NA	NA	NA	NA	NA	NA	NA	10	133984916	0.00138642	5.70033e-12	NA	ieu-b-5118	adult BMI	TRUE	reported	igd	2	1	TRUE
	rs2051559	C	T	C	T	0.0138644	0.0425571	0.132454	0.136821	FALSE	FALSE	FALSE	ieu-b-5127	4	3298800	0.0704028	NA	0.545524	OPC_NEG_noukb	HPV negative oropharyngeal cancer (excl. UKB)	HPV negative oropharyngeal cancer (excl. UKB) || ||	TRUE	igd	NA	NA	NA	NA	NA	NA	NA	4	3298800	0.00202875	8.30042e-12	NA	ieu-b-5118	adult BMI	TRUE	reported	igd	2	1	TRUE
	rs2083323	A	G	A	G	0.0104121	0.0495306	0.177706	0.183791	FALSE	FALSE	FALSE	ieu-b-5127	18	1856272	0.0635426	NA	0.435693	OPC_NEG_noukb	HPV negative oropharyngeal cancer (excl. UKB)	HPV negative oropharyngeal cancer (excl. UKB) || ||	TRUE	igd	NA	NA	NA	NA	NA	NA	NA	18	1856272	0.00179988	7.29995e-09	NA	ieu-b-5118	adult BMI	TRUE	reported	igd	2	1	TRUE
	rs2114210	A	G	A	G	0.00986173	0.0103785	0.335906	0.32947	FALSE	FALSE	FALSE	ieu-b-5127	8	95595162	0.0525954	NA	0.843571	OPC_NEG_noukb	HPV negative oropharyngeal cancer (excl. UKB)	HPV negative oropharyngeal cancer (excl. UKB) || ||	TRUE	igd	NA	NA	NA	NA	NA	NA	NA	8	95595162	0.00145393	1.20005e-11	NA	ieu-b-5118	adult BMI	TRUE	reported	igd	2	1	TRUE
	rs2135745	G	C	G	C	-0.00912756	0.0524526	0.7515	0.73947	FALSE	TRUE	FALSE	ieu-b-5127	9	109150784	0.0576873	NA	0.363214	OPC_NEG_noukb	HPV negative oropharyngeal cancer (excl. UKB)	HPV negative oropharyngeal cancer (excl. UKB) || ||	TRUE	igd	NA	NA	NA	NA	NA	NA	NA	9	109150784	0.00159545	1.09999e-08	NA	ieu-b-5118	adult BMI	TRUE	reported	igd	2	1	TRUE
	rs215634	G	A	G	A	-0.0104342	-0.00511915	0.611903	0.615331	FALSE	FALSE	FALSE	ieu-b-5127	7	32369148	0.0511446	NA	0.920272	OPC_NEG_noukb	HPV negative oropharyngeal cancer (excl. UKB)	HPV negative oropharyngeal cancer (excl. UKB) || ||	TRUE	igd	NA	NA	NA	NA	NA	NA	NA	7	32369148	0.00141137	1.39991e-13	NA	ieu-b-5118	adult BMI	TRUE	reported	igd	2	1	TRUE
	rs217672	C	A	C	A	0.0118089	-0.010353	0.27172	0.264612	FALSE	FALSE	FALSE	ieu-b-5127	14	62361021	0.0568237	NA	0.85543	OPC_NEG_noukb	HPV negative oropharyngeal cancer (excl. UKB)	HPV negative oropharyngeal cancer (excl. UKB) || ||	TRUE	igd	NA	NA	NA	NA	NA	NA	NA	14	62361021	0.00154676	2.29985e-14	NA	ieu-b-5118	adult BMI	TRUE	reported	igd	2	1	TRUE
	rs2206925	C	T	C	T	0.0117606	0.0527944	0.635736	0.634428	FALSE	FALSE	FALSE	ieu-b-5127	20	6634895	0.0518183	NA	0.30828	OPC_NEG_noukb	HPV negative oropharyngeal cancer (excl. UKB)	HPV negative oropharyngeal cancer (excl. UKB) || ||	TRUE	igd	NA	NA	NA	NA	NA	NA	NA	20	6634895	0.00143024	1.99986e-16	NA	ieu-b-5118	adult BMI	TRUE	reported	igd	2	1	TRUE
	rs2237025	C	T	C	T	-0.0102433	-0.030642	0.555495	0.550911	FALSE	FALSE	FALSE	ieu-b-5127	4	55541879	0.0501653	NA	0.541319	OPC_NEG_noukb	HPV negative oropharyngeal cancer (excl. UKB)	HPV negative oropharyngeal cancer (excl. UKB) || ||	TRUE	igd	NA	NA	NA	NA	NA	NA	NA	4	55541879	0.00139113	1.80011e-13	NA	ieu-b-5118	adult BMI	TRUE	reported	igd	2	1	TRUE
	rs2241420	A	G	A	G	-0.0184512	0.0614963	0.225696	0.212855	FALSE	FALSE	FALSE	ieu-b-5127	15	68082816	0.0585263	NA	0.293375	OPC_NEG_noukb	HPV negative oropharyngeal cancer (excl. UKB)	HPV negative oropharyngeal cancer (excl. UKB) || ||	TRUE	igd	NA	NA	NA	NA	NA	NA	NA	15	68082816	0.0016375	1.9002e-29	NA	ieu-b-5118	adult BMI	TRUE	reported	igd	2	1	TRUE
	rs2247593	G	A	G	A	-0.00869359	0.0234634	0.286788	0.286465	FALSE	FALSE	FALSE	ieu-b-5127	18	42946757	0.0545799	NA	0.667275	OPC_NEG_noukb	HPV negative oropharyngeal cancer (excl. UKB)	HPV negative oropharyngeal cancer (excl. UKB) || ||	TRUE	igd	NA	NA	NA	NA	NA	NA	NA	18	42946757	0.00152535	1.2e-08	NA	ieu-b-5118	adult BMI	TRUE	reported	igd	2	1	TRUE
	rs2253310	G	C	G	C	0.0105591	0.102865	0.626252	0.614452	FALSE	TRUE	FALSE	ieu-b-5127	6	108888593	0.0521895	NA	0.0487248	OPC_NEG_noukb	HPV negative oropharyngeal cancer (excl. UKB)	HPV negative oropharyngeal cancer (excl. UKB) || ||	TRUE	igd	NA	NA	NA	NA	NA	NA	NA	6	108888593	0.00141638	8.99912e-14	NA	ieu-b-5118	adult BMI	TRUE	reported	igd	2	1	TRUE
	rs2260051	T	A	T	A	0.011743	0.0121189	0.561548	0.576178	FALSE	TRUE	TRUE	ieu-b-5127	6	31591918	0.0499181	NA	0.80818	OPC_NEG_noukb	HPV negative oropharyngeal cancer (excl. UKB)	HPV negative oropharyngeal cancer (excl. UKB) || ||	TRUE	igd	NA	NA	NA	NA	NA	NA	NA	6	31591918	0.00137839	1.59993e-17	NA	ieu-b-5118	adult BMI	TRUE	reported	igd	2	1	FALSE
	rs2289379	T	C	T	C	-0.00975934	0.0395908	0.39573	0.396792	FALSE	FALSE	FALSE	ieu-b-5127	7	44804225	0.0502941	NA	0.431173	OPC_NEG_noukb	HPV negative oropharyngeal cancer (excl. UKB)	HPV negative oropharyngeal cancer (excl. UKB) || ||	TRUE	igd	NA	NA	NA	NA	NA	NA	NA	7	44804225	0.00140786	4.10015e-12	NA	ieu-b-5118	adult BMI	TRUE	reported	igd	2	1	TRUE
	rs2292238	C	A	C	A	-0.0106098	0.0119886	0.407656	0.402788	FALSE	FALSE	FALSE	ieu-b-5127	12	56493822	0.0505224	NA	0.81243	OPC_NEG_noukb	HPV negative oropharyngeal cancer (excl. UKB)	HPV negative oropharyngeal cancer (excl. UKB) || ||	TRUE	igd	NA	NA	NA	NA	NA	NA	NA	12	56493822	0.00139698	3.10027e-14	NA	ieu-b-5118	adult BMI	TRUE	reported	igd	2	1	TRUE
	rs2306593	T	C	T	C	-0.0105016	-0.0330861	0.488285	0.47732	FALSE	FALSE	FALSE	ieu-b-5127	17	34866546	0.0511099	NA	0.517405	OPC_NEG_noukb	HPV negative oropharyngeal cancer (excl. UKB)	HPV negative oropharyngeal cancer (excl. UKB) || ||	TRUE	igd	NA	NA	NA	NA	NA	NA	NA	17	34866546	0.00137605	2.29985e-14	NA	ieu-b-5118	adult BMI	TRUE	reported	igd	2	1	TRUE
	rs2307111	C	T	C	T	-0.0167553	0.0758591	0.395093	0.400639	FALSE	FALSE	FALSE	ieu-b-5127	5	75003678	0.0504332	NA	0.132543	OPC_NEG_noukb	HPV negative oropharyngeal cancer (excl. UKB)	HPV negative oropharyngeal cancer (excl. UKB) || ||	TRUE	igd	NA	NA	NA	NA	NA	NA	NA	5	75003678	0.00140266	6.89922e-33	NA	ieu-b-5118	adult BMI	TRUE	reported	igd	2	1	TRUE
	rs2343681	A	G	A	G	0.0123563	0.000590608	0.789077	0.785506	FALSE	FALSE	FALSE	ieu-b-5127	3	136535024	0.0604899	NA	0.99221	OPC_NEG_noukb	HPV negative oropharyngeal cancer (excl. UKB)	HPV negative oropharyngeal cancer (excl. UKB) || ||	TRUE	igd	NA	NA	NA	NA	NA	NA	NA	3	136535024	0.00167752	1.80011e-13	NA	ieu-b-5118	adult BMI	TRUE	reported	igd	2	1	TRUE
	rs236660	C	T	C	T	0.0144693	0.00696904	0.571087	0.61331	FALSE	FALSE	FALSE	ieu-b-5127	7	75050086	0.053202	NA	0.895782	OPC_NEG_noukb	HPV negative oropharyngeal cancer (excl. UKB)	HPV negative oropharyngeal cancer (excl. UKB) || ||	TRUE	igd	NA	NA	NA	NA	NA	NA	NA	7	75050086	0.00143954	9.09913e-24	NA	ieu-b-5118	adult BMI	TRUE	reported	igd	2	1	TRUE
	rs2417084	C	T	C	T	0.0103362	-0.00316594	0.315981	0.32456	FALSE	FALSE	FALSE	ieu-b-5127	9	103119277	0.0524967	NA	0.951911	OPC_NEG_noukb	HPV negative oropharyngeal cancer (excl. UKB)	HPV negative oropharyngeal cancer (excl. UKB) || ||	TRUE	igd	NA	NA	NA	NA	NA	NA	NA	9	103119277	0.00147268	2.19989e-12	NA	ieu-b-5118	adult BMI	TRUE	reported	igd	2	1	TRUE
	rs2433733	A	G	A	G	-0.010504	-0.0320861	0.677686	0.659745	FALSE	FALSE	FALSE	ieu-b-5127	2	230816703	0.0525759	NA	0.541674	OPC_NEG_noukb	HPV negative oropharyngeal cancer (excl. UKB)	HPV negative oropharyngeal cancer (excl. UKB) || ||	TRUE	igd	NA	NA	NA	NA	NA	NA	NA	2	230816703	0.00146427	7.29962e-13	NA	ieu-b-5118	adult BMI	TRUE	reported	igd	2	1	TRUE
	rs252749	A	G	A	G	-0.00951744	0.0320584	0.245874	0.247842	FALSE	FALSE	FALSE	ieu-b-5127	5	77389973	0.0566721	NA	0.571612	OPC_NEG_noukb	HPV negative oropharyngeal cancer (excl. UKB)	HPV negative oropharyngeal cancer (excl. UKB) || ||	TRUE	igd	NA	NA	NA	NA	NA	NA	NA	5	77389973	0.00158929	2.1e-09	NA	ieu-b-5118	adult BMI	TRUE	reported	igd	2	1	TRUE
	rs254927	C	T	C	T	-0.00777445	0.0285011	0.462779	0.453326	FALSE	FALSE	FALSE	ieu-b-5127	7	70048785	0.0499492	NA	0.568269	OPC_NEG_noukb	HPV negative oropharyngeal cancer (excl. UKB)	HPV negative oropharyngeal cancer (excl. UKB) || ||	TRUE	igd	NA	NA	NA	NA	NA	NA	NA	7	70048785	0.00137545	1.6e-08	NA	ieu-b-5118	adult BMI	TRUE	reported	igd	2	1	TRUE
	rs2568958	A	G	A	G	0.0143854	0.0663327	0.603781	0.611763	FALSE	FALSE	FALSE	ieu-b-5127	1	72765116	0.0509996	NA	0.193378	OPC_NEG_noukb	HPV negative oropharyngeal cancer (excl. UKB)	HPV negative oropharyngeal cancer (excl. UKB) || ||	TRUE	igd	NA	NA	NA	NA	NA	NA	NA	1	72765116	0.00139635	6.90081e-25	NA	ieu-b-5118	adult BMI	TRUE	reported	igd	2	1	TRUE
	rs2616143	A	G	A	G	-0.00884801	-0.0308619	0.319972	0.315122	FALSE	FALSE	FALSE	ieu-b-5127	8	20632022	0.0534898	NA	0.563961	OPC_NEG_noukb	HPV negative oropharyngeal cancer (excl. UKB)	HPV negative oropharyngeal cancer (excl. UKB) || ||	TRUE	igd	NA	NA	NA	NA	NA	NA	NA	8	20632022	0.00147397	1.89998e-09	NA	ieu-b-5118	adult BMI	TRUE	reported	igd	2	1	TRUE
	rs2631681	T	C	T	C	-0.00810342	-0.0117487	0.323621	0.319961	FALSE	FALSE	FALSE	ieu-b-5127	10	93032943	0.0532629	NA	0.825419	OPC_NEG_noukb	HPV negative oropharyngeal cancer (excl. UKB)	HPV negative oropharyngeal cancer (excl. UKB) || ||	TRUE	igd	NA	NA	NA	NA	NA	NA	NA	10	93032943	0.00146307	2.99999e-08	NA	ieu-b-5118	adult BMI	TRUE	reported	igd	2	1	TRUE
	rs2678204	G	T	G	T	0.0150162	0.0644172	0.340282	0.33716	FALSE	FALSE	FALSE	ieu-b-5127	1	201800511	0.0513035	NA	0.209257	OPC_NEG_noukb	HPV negative oropharyngeal cancer (excl. UKB)	HPV negative oropharyngeal cancer (excl. UKB) || ||	TRUE	igd	NA	NA	NA	NA	NA	NA	NA	1	201800511	0.00144491	2.70023e-25	NA	ieu-b-5118	adult BMI	TRUE	reported	igd	2	1	TRUE
	rs2725371	G	A	G	A	-0.0100376	-0.0249578	0.696141	0.693597	FALSE	FALSE	FALSE	ieu-b-5127	8	30854033	0.0535235	NA	0.641003	OPC_NEG_noukb	HPV negative oropharyngeal cancer (excl. UKB)	HPV negative oropharyngeal cancer (excl. UKB) || ||	TRUE	igd	NA	NA	NA	NA	NA	NA	NA	8	30854033	0.0014969	1.99986e-11	NA	ieu-b-5118	adult BMI	TRUE	reported	igd	2	1	TRUE
	rs273503	C	T	C	T	0.0100566	0.0164337	0.423009	0.426848	FALSE	FALSE	FALSE	ieu-b-5127	19	18213360	0.0496695	NA	0.740749	OPC_NEG_noukb	HPV negative oropharyngeal cancer (excl. UKB)	HPV negative oropharyngeal cancer (excl. UKB) || ||	TRUE	igd	NA	NA	NA	NA	NA	NA	NA	19	18213360	0.0013903	4.70002e-13	NA	ieu-b-5118	adult BMI	TRUE	reported	igd	2	1	TRUE
	rs28408562	G	C	G	C	0.00784012	-0.0122099	0.446998	0.449604	FALSE	TRUE	TRUE	ieu-b-5127	15	60917079	0.0498574	NA	0.806537	OPC_NEG_noukb	HPV negative oropharyngeal cancer (excl. UKB)	HPV negative oropharyngeal cancer (excl. UKB) || ||	TRUE	igd	NA	NA	NA	NA	NA	NA	NA	15	60917079	0.00137968	1.29999e-08	NA	ieu-b-5118	adult BMI	TRUE	reported	igd	2	1	FALSE
	rs28462076	G	A	G	A	-0.00939268	-0.0225234	0.238271	0.232739	FALSE	FALSE	FALSE	ieu-b-5127	4	65696174	0.0583161	NA	0.699327	OPC_NEG_noukb	HPV negative oropharyngeal cancer (excl. UKB)	HPV negative oropharyngeal cancer (excl. UKB) || ||	TRUE	igd	NA	NA	NA	NA	NA	NA	NA	4	65696174	0.00162009	6.69993e-09	NA	ieu-b-5118	adult BMI	TRUE	reported	igd	2	1	TRUE
	rs2861685	C	T	C	T	-0.0104195	0.03827	0.411854	0.40616	FALSE	FALSE	FALSE	ieu-b-5127	2	67837553	0.0498945	NA	0.44307	OPC_NEG_noukb	HPV negative oropharyngeal cancer (excl. UKB)	HPV negative oropharyngeal cancer (excl. UKB) || ||	TRUE	igd	NA	NA	NA	NA	NA	NA	NA	2	67837553	0.00138719	5.90065e-14	NA	ieu-b-5118	adult BMI	TRUE	reported	igd	2	1	TRUE
	rs28711392	C	T	C	T	-0.0117792	0.0546566	0.367135	0.370926	FALSE	FALSE	FALSE	ieu-b-5127	11	13349559	0.0504617	NA	0.27875	OPC_NEG_noukb	HPV negative oropharyngeal cancer (excl. UKB)	HPV negative oropharyngeal cancer (excl. UKB) || ||	TRUE	igd	NA	NA	NA	NA	NA	NA	NA	11	13349559	0.00143412	2.09991e-16	NA	ieu-b-5118	adult BMI	TRUE	reported	igd	2	1	TRUE
	rs2875762	C	G	C	G	0.0110373	-0.0533685	0.242909	0.237296	FALSE	TRUE	FALSE	ieu-b-5127	6	124925032	0.0586883	NA	0.363163	OPC_NEG_noukb	HPV negative oropharyngeal cancer (excl. UKB)	HPV negative oropharyngeal cancer (excl. UKB) || ||	TRUE	igd	NA	NA	NA	NA	NA	NA	NA	6	124925032	0.00160426	6.00067e-12	NA	ieu-b-5118	adult BMI	TRUE	reported	igd	2	1	TRUE
	rs2952863	G	T	G	T	-0.00963412	-0.0994104	0.708976	0.707795	FALSE	FALSE	FALSE	ieu-b-5127	4	130759647	0.0533663	NA	0.0624914	OPC_NEG_noukb	HPV negative oropharyngeal cancer (excl. UKB)	HPV negative oropharyngeal cancer (excl. UKB) || ||	TRUE	igd	NA	NA	NA	NA	NA	NA	NA	4	130759647	0.00150661	1.6e-10	NA	ieu-b-5118	adult BMI	TRUE	reported	igd	2	1	TRUE
	rs2968854	T	C	T	C	-0.010952	-0.0205995	0.247778	0.235207	FALSE	FALSE	FALSE	ieu-b-5127	7	150637834	0.0578897	NA	0.72196	OPC_NEG_noukb	HPV negative oropharyngeal cancer (excl. UKB)	HPV negative oropharyngeal cancer (excl. UKB) || ||	TRUE	igd	NA	NA	NA	NA	NA	NA	NA	7	150637834	0.00158897	5.50047e-12	NA	ieu-b-5118	adult BMI	TRUE	reported	igd	2	1	TRUE
	rs33503	A	G	A	G	-0.0119231	0.151307	0.805906	0.788691	FALSE	FALSE	FALSE	ieu-b-5127	3	42427957	0.0656905	NA	0.0212603	OPC_NEG_noukb	HPV negative oropharyngeal cancer (excl. UKB)	HPV negative oropharyngeal cancer (excl. UKB) || ||	TRUE	igd	NA	NA	NA	NA	NA	NA	NA	3	42427957	0.00173011	5.50047e-12	NA	ieu-b-5118	adult BMI	TRUE	reported	igd	2	1	TRUE
	rs34292685	T	C	T	C	-0.0127228	0.134836	0.161792	0.160244	FALSE	FALSE	FALSE	ieu-b-5127	11	64049021	0.0641359	NA	0.035523	OPC_NEG_noukb	HPV negative oropharyngeal cancer (excl. UKB)	HPV negative oropharyngeal cancer (excl. UKB) || ||	TRUE	igd	NA	NA	NA	NA	NA	NA	NA	11	64049021	0.00185993	7.89951e-12	NA	ieu-b-5118	adult BMI	TRUE	reported	igd	2	1	TRUE
	rs34298980	C	T	C	T	-0.0132574	0.0525503	0.508758	0.495961	FALSE	FALSE	FALSE	ieu-b-5127	6	40409243	0.0518989	NA	0.311275	OPC_NEG_noukb	HPV negative oropharyngeal cancer (excl. UKB)	HPV negative oropharyngeal cancer (excl. UKB) || ||	TRUE	igd	NA	NA	NA	NA	NA	NA	NA	6	40409243	0.00144434	4.40048e-20	NA	ieu-b-5118	adult BMI	TRUE	reported	igd	2	1	TRUE
	rs34517439	A	C	A	C	0.0246975	0.062504	0.12179	0.120551	FALSE	FALSE	FALSE	ieu-b-5127	1	78450517	0.0750414	NA	0.404886	OPC_NEG_noukb	HPV negative oropharyngeal cancer (excl. UKB)	HPV negative oropharyngeal cancer (excl. UKB) || ||	TRUE	igd	NA	NA	NA	NA	NA	NA	NA	1	78450517	0.00211727	1.9002e-31	NA	ieu-b-5118	adult BMI	TRUE	reported	igd	2	1	TRUE
	rs347551	G	C	G	C	0.00889176	-0.0688333	0.472338	0.47772	FALSE	TRUE	TRUE	ieu-b-5127	5	119389031	0.0514853	NA	0.181239	OPC_NEG_noukb	HPV negative oropharyngeal cancer (excl. UKB)	HPV negative oropharyngeal cancer (excl. UKB) || ||	TRUE	igd	NA	NA	NA	NA	NA	NA	NA	5	119389031	0.00139474	1.79999e-10	NA	ieu-b-5118	adult BMI	TRUE	reported	igd	2	1	FALSE
	rs34778589	C	A	C	A	0.0143368	0.00371176	0.083132	0.0814173	FALSE	FALSE	FALSE	ieu-b-5127	22	50709957	0.0899295	NA	0.967077	OPC_NEG_noukb	HPV negative oropharyngeal cancer (excl. UKB)	HPV negative oropharyngeal cancer (excl. UKB) || ||	TRUE	igd	NA	NA	NA	NA	NA	NA	NA	22	50709957	0.0025	9.80009e-09	NA	ieu-b-5118	adult BMI	TRUE	reported	igd	2	1	TRUE
	rs34811474	A	G	A	G	-0.0165964	0.0307576	0.23086	0.223764	FALSE	FALSE	FALSE	ieu-b-5127	4	25408838	0.0624984	NA	0.622626	OPC_NEG_noukb	HPV negative oropharyngeal cancer (excl. UKB)	HPV negative oropharyngeal cancer (excl. UKB) || ||	TRUE	igd	NA	NA	NA	NA	NA	NA	NA	4	25408838	0.00162688	1.99986e-24	NA	ieu-b-5118	adult BMI	TRUE	reported	igd	2	1	TRUE
	rs34994596	C	T	C	T	-0.0111514	-0.0194522	0.297304	0.288029	FALSE	FALSE	FALSE	ieu-b-5127	15	80991447	0.0544192	NA	0.720754	OPC_NEG_noukb	HPV negative oropharyngeal cancer (excl. UKB)	HPV negative oropharyngeal cancer (excl. UKB) || ||	TRUE	igd	NA	NA	NA	NA	NA	NA	NA	15	80991447	0.00150201	1.10002e-13	NA	ieu-b-5118	adult BMI	TRUE	reported	igd	2	1	TRUE
	rs35193668	T	C	T	C	-0.0104702	-0.0182526	0.36106	0.362599	FALSE	FALSE	FALSE	ieu-b-5127	13	33092929	0.0511302	NA	0.721104	OPC_NEG_noukb	HPV negative oropharyngeal cancer (excl. UKB)	HPV negative oropharyngeal cancer (excl. UKB) || ||	TRUE	igd	NA	NA	NA	NA	NA	NA	NA	13	33092929	0.00143054	2.49977e-13	NA	ieu-b-5118	adult BMI	TRUE	reported	igd	2	1	TRUE
	rs35221880	C	T	C	T	-0.00857287	-0.0684773	0.731773	0.729393	FALSE	FALSE	FALSE	ieu-b-5127	12	133301500	0.054977	NA	0.212925	OPC_NEG_noukb	HPV negative oropharyngeal cancer (excl. UKB)	HPV negative oropharyngeal cancer (excl. UKB) || ||	TRUE	igd	NA	NA	NA	NA	NA	NA	NA	12	133301500	0.00155424	3.50002e-08	NA	ieu-b-5118	adult BMI	TRUE	reported	igd	2	1	TRUE
	rs35589824	C	T	C	T	0.0164454	0.0813853	0.06439	0.0656231	FALSE	FALSE	FALSE	ieu-b-5127	3	181090035	0.0966059	NA	0.399538	OPC_NEG_noukb	HPV negative oropharyngeal cancer (excl. UKB)	HPV negative oropharyngeal cancer (excl. UKB) || ||	TRUE	igd	NA	NA	NA	NA	NA	NA	NA	3	181090035	0.00282902	6.1e-09	NA	ieu-b-5118	adult BMI	TRUE	reported	igd	2	1	TRUE
	rs35732620	T	G	T	G	-0.0126319	-0.0082588	0.574764	0.571062	FALSE	FALSE	FALSE	ieu-b-5127	8	73445881	0.0502735	NA	0.869513	OPC_NEG_noukb	HPV negative oropharyngeal cancer (excl. UKB)	HPV negative oropharyngeal cancer (excl. UKB) || ||	TRUE	igd	NA	NA	NA	NA	NA	NA	NA	8	73445881	0.00139052	1e-19	NA	ieu-b-5118	adult BMI	TRUE	reported	igd	2	1	TRUE
	rs35809007	A	G	A	G	-0.0105922	0.089107	0.363295	0.360286	FALSE	FALSE	FALSE	ieu-b-5127	2	47019521	0.0512919	NA	0.0823436	OPC_NEG_noukb	HPV negative oropharyngeal cancer (excl. UKB)	HPV negative oropharyngeal cancer (excl. UKB) || ||	TRUE	igd	NA	NA	NA	NA	NA	NA	NA	2	47019521	0.00142731	1.20005e-13	NA	ieu-b-5118	adult BMI	TRUE	reported	igd	2	1	TRUE
	rs36007635	A	G	A	G	-0.0137121	-0.0287931	0.137716	0.13657	FALSE	FALSE	FALSE	ieu-b-5127	6	163009335	0.071616	NA	0.687648	OPC_NEG_noukb	HPV negative oropharyngeal cancer (excl. UKB)	HPV negative oropharyngeal cancer (excl. UKB) || ||	TRUE	igd	NA	NA	NA	NA	NA	NA	NA	6	163009335	0.00199026	5.60015e-12	NA	ieu-b-5118	adult BMI	TRUE	reported	igd	2	1	TRUE
	rs3736443	T	C	T	C	-0.00883527	-0.0455207	0.623676	0.609077	FALSE	FALSE	FALSE	ieu-b-5127	4	140853988	0.0513067	NA	0.374957	OPC_NEG_noukb	HPV negative oropharyngeal cancer (excl. UKB)	HPV negative oropharyngeal cancer (excl. UKB) || ||	TRUE	igd	NA	NA	NA	NA	NA	NA	NA	4	140853988	0.00142443	5.60003e-10	NA	ieu-b-5118	adult BMI	TRUE	reported	igd	2	1	TRUE
	rs3737992	A	G	A	G	-0.0137318	0.0282822	0.169	0.175727	FALSE	FALSE	FALSE	ieu-b-5127	1	33234128	0.0655578	NA	0.666171	OPC_NEG_noukb	HPV negative oropharyngeal cancer (excl. UKB)	HPV negative oropharyngeal cancer (excl. UKB) || ||	TRUE	igd	NA	NA	NA	NA	NA	NA	NA	1	33234128	0.00182503	5.30029e-14	NA	ieu-b-5118	adult BMI	TRUE	reported	igd	2	1	TRUE
	rs3759584	C	T	C	T	-0.009739	-0.00381202	0.363392	0.368652	FALSE	FALSE	FALSE	ieu-b-5127	14	103990799	0.0513767	NA	0.940853	OPC_NEG_noukb	HPV negative oropharyngeal cancer (excl. UKB)	HPV negative oropharyngeal cancer (excl. UKB) || ||	TRUE	igd	NA	NA	NA	NA	NA	NA	NA	14	103990799	0.00143449	1.10002e-11	NA	ieu-b-5118	adult BMI	TRUE	reported	igd	2	1	TRUE
	rs3814883	T	C	T	C	0.014757	0.0375571	0.482445	0.456367	FALSE	FALSE	FALSE	ieu-b-5127	16	29994922	0.0513597	NA	0.464622	OPC_NEG_noukb	HPV negative oropharyngeal cancer (excl. UKB)	HPV negative oropharyngeal cancer (excl. UKB) || ||	TRUE	igd	NA	NA	NA	NA	NA	NA	NA	16	29994922	0.00137637	8.10028e-27	NA	ieu-b-5118	adult BMI	TRUE	reported	igd	2	1	TRUE
	rs3821709	C	T	C	T	0.0196799	0.104249	0.066554	0.0648829	FALSE	FALSE	FALSE	ieu-b-5127	3	141280273	0.0946224	NA	0.270576	OPC_NEG_noukb	HPV negative oropharyngeal cancer (excl. UKB)	HPV negative oropharyngeal cancer (excl. UKB) || ||	TRUE	igd	NA	NA	NA	NA	NA	NA	NA	3	141280273	0.00274806	8.00018e-13	NA	ieu-b-5118	adult BMI	TRUE	reported	igd	2	1	TRUE
	rs3823674	T	C	T	C	-0.00765672	0.0527432	0.427756	0.427236	FALSE	FALSE	FALSE	ieu-b-5127	7	50571996	0.0496737	NA	0.28833	OPC_NEG_noukb	HPV negative oropharyngeal cancer (excl. UKB)	HPV negative oropharyngeal cancer (excl. UKB) || ||	TRUE	igd	NA	NA	NA	NA	NA	NA	NA	7	50571996	0.00138882	3.50002e-08	NA	ieu-b-5118	adult BMI	TRUE	reported	igd	2	1	TRUE
	rs3902951	G	T	G	T	0.010523	-0.0192669	0.237147	0.252478	FALSE	FALSE	FALSE	ieu-b-5127	14	69789755	0.0572617	NA	0.736516	OPC_NEG_noukb	HPV negative oropharyngeal cancer (excl. UKB)	HPV negative oropharyngeal cancer (excl. UKB) || ||	TRUE	igd	NA	NA	NA	NA	NA	NA	NA	14	69789755	0.00163159	1.09999e-10	NA	ieu-b-5118	adult BMI	TRUE	reported	igd	2	1	TRUE
	rs3904162	G	C	G	C	-0.00819006	0.0796503	0.54291	0.539217	FALSE	TRUE	TRUE	ieu-b-5127	20	44913138	0.0498207	NA	0.109878	OPC_NEG_noukb	HPV negative oropharyngeal cancer (excl. UKB)	HPV negative oropharyngeal cancer (excl. UKB) || ||	TRUE	igd	NA	NA	NA	NA	NA	NA	NA	20	44913138	0.00137859	2.80001e-09	NA	ieu-b-5118	adult BMI	TRUE	reported	igd	2	1	FALSE
	rs403694	T	C	T	C	0.0121794	0.0594369	0.537313	0.532687	FALSE	FALSE	FALSE	ieu-b-5127	21	46567625	0.0492399	NA	0.227398	OPC_NEG_noukb	HPV negative oropharyngeal cancer (excl. UKB)	HPV negative oropharyngeal cancer (excl. UKB) || ||	TRUE	igd	NA	NA	NA	NA	NA	NA	NA	21	46567625	0.00138306	1.29987e-18	NA	ieu-b-5118	adult BMI	TRUE	reported	igd	2	1	TRUE
	rs4055791	T	C	T	C	-0.0102915	-0.0999549	0.416764	0.408592	FALSE	FALSE	FALSE	ieu-b-5127	13	59266053	0.0506511	NA	0.0484496	OPC_NEG_noukb	HPV negative oropharyngeal cancer (excl. UKB)	HPV negative oropharyngeal cancer (excl. UKB) || ||	TRUE	igd	NA	NA	NA	NA	NA	NA	NA	13	59266053	0.00139245	1.50003e-13	NA	ieu-b-5118	adult BMI	TRUE	reported	igd	2	1	TRUE
	rs4078932	A	G	A	G	-0.00961003	-1.167e-05	0.714894	0.712948	FALSE	FALSE	FALSE	ieu-b-5127	3	183540215	0.0551523	NA	0.999831	OPC_NEG_noukb	HPV negative oropharyngeal cancer (excl. UKB)	HPV negative oropharyngeal cancer (excl. UKB) || ||	TRUE	igd	NA	NA	NA	NA	NA	NA	NA	3	183540215	0.00151859	2.5e-10	NA	ieu-b-5118	adult BMI	TRUE	reported	igd	2	1	TRUE
	rs409696	A	G	A	G	-0.0114218	0.016451	0.576284	0.566959	FALSE	FALSE	FALSE	ieu-b-5127	2	147900651	0.0497747	NA	0.741015	OPC_NEG_noukb	HPV negative oropharyngeal cancer (excl. UKB)	HPV negative oropharyngeal cancer (excl. UKB) || ||	TRUE	igd	NA	NA	NA	NA	NA	NA	NA	2	147900651	0.00138666	1.80011e-16	NA	ieu-b-5118	adult BMI	TRUE	reported	igd	2	1	TRUE
	rs41279738	G	T	G	T	0.0427759	0.22145	0.025997	0.0320853	FALSE	FALSE	FALSE	ieu-b-5127	1	110082551	0.133068	NA	0.0960749	OPC_NEG_noukb	HPV negative oropharyngeal cancer (excl. UKB)	HPV negative oropharyngeal cancer (excl. UKB) || ||	TRUE	igd	NA	NA	NA	NA	NA	NA	NA	1	110082551	0.00431814	3.90032e-23	NA	ieu-b-5118	adult BMI	TRUE	reported	igd	2	1	TRUE
	rs4148155	G	A	G	A	-0.0143494	-0.0721757	0.11329	0.108822	FALSE	FALSE	FALSE	ieu-b-5127	4	89054667	0.0796759	NA	0.365007	OPC_NEG_noukb	HPV negative oropharyngeal cancer (excl. UKB)	HPV negative oropharyngeal cancer (excl. UKB) || ||	TRUE	igd	NA	NA	NA	NA	NA	NA	NA	4	89054667	0.00215753	2.90001e-11	NA	ieu-b-5118	adult BMI	TRUE	reported	igd	2	1	TRUE
	rs4261944	G	T	G	T	0.00858553	0.00758062	0.36477	0.35799	FALSE	FALSE	FALSE	ieu-b-5127	4	31003636	0.0513917	NA	0.882732	OPC_NEG_noukb	HPV negative oropharyngeal cancer (excl. UKB)	HPV negative oropharyngeal cancer (excl. UKB) || ||	TRUE	igd	NA	NA	NA	NA	NA	NA	NA	4	31003636	0.00142843	1.79999e-09	NA	ieu-b-5118	adult BMI	TRUE	reported	igd	2	1	TRUE
	rs4307239	G	A	G	A	0.00769099	0.0167951	0.458813	0.461022	FALSE	FALSE	FALSE	ieu-b-5127	7	24354300	0.0498526	NA	0.736195	OPC_NEG_noukb	HPV negative oropharyngeal cancer (excl. UKB)	HPV negative oropharyngeal cancer (excl. UKB) || ||	TRUE	igd	NA	NA	NA	NA	NA	NA	NA	7	24354300	0.00137898	2.39999e-08	NA	ieu-b-5118	adult BMI	TRUE	reported	igd	2	1	TRUE
	rs4419475	T	A	T	A	0.00809618	-0.107358	0.40739	0.405702	FALSE	TRUE	FALSE	ieu-b-5127	4	96150044	0.0512987	NA	0.0363664	OPC_NEG_noukb	HPV negative oropharyngeal cancer (excl. UKB)	HPV negative oropharyngeal cancer (excl. UKB) || ||	TRUE	igd	NA	NA	NA	NA	NA	NA	NA	4	96150044	0.00139493	6.49995e-09	NA	ieu-b-5118	adult BMI	TRUE	reported	igd	2	1	TRUE
	rs4482463	A	C	A	C	-0.018863	0.0732883	0.92297	0.91159	FALSE	FALSE	FALSE	ieu-b-5127	2	205375909	0.0950383	NA	0.440621	OPC_NEG_noukb	HPV negative oropharyngeal cancer (excl. UKB)	HPV negative oropharyngeal cancer (excl. UKB) || ||	TRUE	igd	NA	NA	NA	NA	NA	NA	NA	2	205375909	0.00257351	2.29985e-13	NA	ieu-b-5118	adult BMI	TRUE	reported	igd	2	1	TRUE
	rs4589691	G	C	G	C	0.0114339	0.00628368	0.152564	0.155761	FALSE	TRUE	FALSE	ieu-b-5127	2	144051398	0.0680137	NA	0.926389	OPC_NEG_noukb	HPV negative oropharyngeal cancer (excl. UKB)	HPV negative oropharyngeal cancer (excl. UKB) || ||	TRUE	igd	NA	NA	NA	NA	NA	NA	NA	2	144051398	0.00191301	2.30001e-09	NA	ieu-b-5118	adult BMI	TRUE	reported	igd	2	1	TRUE
	rs4648450	A	C	A	C	-0.0098008	-0.0518869	0.466897	0.459539	FALSE	FALSE	FALSE	ieu-b-5127	1	2723214	0.0499332	NA	0.298746	OPC_NEG_noukb	HPV negative oropharyngeal cancer (excl. UKB)	HPV negative oropharyngeal cancer (excl. UKB) || ||	TRUE	igd	NA	NA	NA	NA	NA	NA	NA	1	2723214	0.00137971	1.20005e-12	NA	ieu-b-5118	adult BMI	TRUE	reported	igd	2	1	TRUE
	rs4658403	T	C	T	C	-0.0136423	-0.013144	0.833691	0.813493	FALSE	FALSE	FALSE	ieu-b-5127	1	243832560	0.0650625	NA	0.8399	OPC_NEG_noukb	HPV negative oropharyngeal cancer (excl. UKB)	HPV negative oropharyngeal cancer (excl. UKB) || ||	TRUE	igd	NA	NA	NA	NA	NA	NA	NA	1	243832560	0.00183985	1.20005e-13	NA	ieu-b-5118	adult BMI	TRUE	reported	igd	2	1	TRUE
	rs4667812	G	T	G	T	-0.00892845	-0.112856	0.244741	0.245606	FALSE	FALSE	FALSE	ieu-b-5127	2	166254401	0.0585566	NA	0.0539436	OPC_NEG_noukb	HPV negative oropharyngeal cancer (excl. UKB)	HPV negative oropharyngeal cancer (excl. UKB) || ||	TRUE	igd	NA	NA	NA	NA	NA	NA	NA	2	166254401	0.00158885	1.89998e-08	NA	ieu-b-5118	adult BMI	TRUE	reported	igd	2	1	TRUE
	rs4737188	T	A	T	A	-0.00831249	0.0777593	0.473886	0.470127	FALSE	TRUE	TRUE	ieu-b-5127	8	64756657	0.0494511	NA	0.115846	OPC_NEG_noukb	HPV negative oropharyngeal cancer (excl. UKB)	HPV negative oropharyngeal cancer (excl. UKB) || ||	TRUE	igd	NA	NA	NA	NA	NA	NA	NA	8	64756657	0.00137495	1.5e-09	NA	ieu-b-5118	adult BMI	TRUE	reported	igd	2	1	FALSE
	rs4739558	G	A	G	A	-0.00809748	-0.0195994	0.600517	0.597289	FALSE	FALSE	FALSE	ieu-b-5127	8	38337264	0.05002	NA	0.695183	OPC_NEG_noukb	HPV negative oropharyngeal cancer (excl. UKB)	HPV negative oropharyngeal cancer (excl. UKB) || ||	TRUE	igd	NA	NA	NA	NA	NA	NA	NA	8	38337264	0.00140056	7.39997e-09	NA	ieu-b-5118	adult BMI	TRUE	reported	igd	2	1	TRUE
	rs4790292	A	C	A	C	-0.0163291	0.0339442	0.153701	0.150009	FALSE	FALSE	FALSE	ieu-b-5127	17	1824305	0.0709331	NA	0.632268	OPC_NEG_noukb	HPV negative oropharyngeal cancer (excl. UKB)	HPV negative oropharyngeal cancer (excl. UKB) || ||	TRUE	igd	NA	NA	NA	NA	NA	NA	NA	17	1824305	0.00191052	1.29987e-17	NA	ieu-b-5118	adult BMI	TRUE	reported	igd	2	1	TRUE
	rs4806814	A	G	A	G	-0.0126512	0.195611	0.15787	0.158909	FALSE	FALSE	FALSE	ieu-b-5127	19	1865673	0.0662448	NA	0.00314862	OPC_NEG_noukb	HPV negative oropharyngeal cancer (excl. UKB)	HPV negative oropharyngeal cancer (excl. UKB) || ||	TRUE	igd	TRUE	rs4806814	rs28626548	A	G	G	A	19	1860147	0.00190443	3.10027e-11	NA	ieu-b-5118	adult BMI	TRUE	reported	igd	2	1	TRUE
	rs4858940	C	T	C	T	0.013312	-0.0498291	0.885546	0.883796	FALSE	FALSE	FALSE	ieu-b-5127	3	88254820	0.0790109	NA	0.528263	OPC_NEG_noukb	HPV negative oropharyngeal cancer (excl. UKB)	HPV negative oropharyngeal cancer (excl. UKB) || ||	TRUE	igd	NA	NA	NA	NA	NA	NA	NA	3	88254820	0.00215072	5.99998e-10	NA	ieu-b-5118	adult BMI	TRUE	reported	igd	2	1	TRUE
	rs4878411	A	G	A	G	0.00773391	0.006012	0.604	0.601283	FALSE	FALSE	FALSE	ieu-b-5127	9	29767333	0.0503673	NA	0.904988	OPC_NEG_noukb	HPV negative oropharyngeal cancer (excl. UKB)	HPV negative oropharyngeal cancer (excl. UKB) || ||	TRUE	igd	NA	NA	NA	NA	NA	NA	NA	9	29767333	0.00140941	4.09996e-08	NA	ieu-b-5118	adult BMI	TRUE	reported	igd	2	1	TRUE
	rs4911382	T	C	T	C	0.00831839	0.0410253	0.585441	0.59166	FALSE	FALSE	FALSE	ieu-b-5127	20	32553095	0.0506461	NA	0.417918	OPC_NEG_noukb	HPV negative oropharyngeal cancer (excl. UKB)	HPV negative oropharyngeal cancer (excl. UKB) || ||	TRUE	igd	NA	NA	NA	NA	NA	NA	NA	20	32553095	0.00139678	2.59998e-09	NA	ieu-b-5118	adult BMI	TRUE	reported	igd	2	1	TRUE
	rs4916229	G	C	G	C	0.0151299	0.0570016	0.095555	0.0958838	FALSE	TRUE	FALSE	ieu-b-5127	1	171443368	0.0828198	NA	0.491289	OPC_NEG_noukb	HPV negative oropharyngeal cancer (excl. UKB)	HPV negative oropharyngeal cancer (excl. UKB) || ||	TRUE	igd	NA	NA	NA	NA	NA	NA	NA	1	171443368	0.00233311	8.9002e-11	NA	ieu-b-5118	adult BMI	TRUE	reported	igd	2	1	TRUE
	rs512121	C	T	C	T	-0.0105713	0.0398499	0.191977	0.193508	FALSE	FALSE	FALSE	ieu-b-5127	18	7548501	0.0620131	NA	0.520481	OPC_NEG_noukb	HPV negative oropharyngeal cancer (excl. UKB)	HPV negative oropharyngeal cancer (excl. UKB) || ||	TRUE	igd	NA	NA	NA	NA	NA	NA	NA	18	7548501	0.00174913	1.5e-09	NA	ieu-b-5118	adult BMI	TRUE	reported	igd	2	1	TRUE
	rs537508	C	G	C	G	0.00777315	-0.0283653	0.419057	0.421034	FALSE	TRUE	TRUE	ieu-b-5127	4	171042158	0.0500292	NA	0.57073	OPC_NEG_noukb	HPV negative oropharyngeal cancer (excl. UKB)	HPV negative oropharyngeal cancer (excl. UKB) || ||	TRUE	igd	NA	NA	NA	NA	NA	NA	NA	4	171042158	0.00139636	2.59998e-08	NA	ieu-b-5118	adult BMI	TRUE	reported	igd	2	1	FALSE
	rs539515	C	A	C	A	0.0301588	0.104703	0.204954	0.19556	FALSE	FALSE	FALSE	ieu-b-5127	1	177889025	0.0601114	NA	0.0815399	OPC_NEG_noukb	HPV negative oropharyngeal cancer (excl. UKB)	HPV negative oropharyngeal cancer (excl. UKB) || ||	TRUE	igd	NA	NA	NA	NA	NA	NA	NA	1	177889025	0.00169526	8.4004e-71	NA	ieu-b-5118	adult BMI	TRUE	reported	igd	2	1	TRUE
	rs55658481	A	G	A	G	0.0089689	0.0964596	0.339193	0.329208	FALSE	FALSE	FALSE	ieu-b-5127	2	219284215	0.052205	NA	0.0646443	OPC_NEG_noukb	HPV negative oropharyngeal cancer (excl. UKB)	HPV negative oropharyngeal cancer (excl. UKB) || ||	TRUE	igd	NA	NA	NA	NA	NA	NA	NA	2	219284215	0.00144403	5.30005e-10	NA	ieu-b-5118	adult BMI	TRUE	reported	igd	2	1	TRUE
	rs55726687	A	G	A	G	0.0137557	0.0136161	0.20976	0.210374	FALSE	FALSE	FALSE	ieu-b-5127	12	991306	0.0610158	NA	0.823413	OPC_NEG_noukb	HPV negative oropharyngeal cancer (excl. UKB)	HPV negative oropharyngeal cancer (excl. UKB) || ||	TRUE	igd	NA	NA	NA	NA	NA	NA	NA	12	991306	0.00168297	2.99985e-16	NA	ieu-b-5118	adult BMI	TRUE	reported	igd	2	1	TRUE
	rs557951	G	T	G	T	0.00813953	-0.0243784	0.312877	0.317715	FALSE	FALSE	FALSE	ieu-b-5127	3	62713263	0.0530012	NA	0.645546	OPC_NEG_noukb	HPV negative oropharyngeal cancer (excl. UKB)	HPV negative oropharyngeal cancer (excl. UKB) || ||	TRUE	igd	NA	NA	NA	NA	NA	NA	NA	3	62713263	0.00148083	3.89996e-08	NA	ieu-b-5118	adult BMI	TRUE	reported	igd	2	1	TRUE
	rs55896564	A	G	A	G	-0.0116966	-0.0185705	0.534805	0.528165	FALSE	FALSE	FALSE	ieu-b-5127	8	11447093	0.0498586	NA	0.709547	OPC_NEG_noukb	HPV negative oropharyngeal cancer (excl. UKB)	HPV negative oropharyngeal cancer (excl. UKB) || ||	TRUE	igd	NA	NA	NA	NA	NA	NA	NA	8	11447093	0.00138218	2.60016e-17	NA	ieu-b-5118	adult BMI	TRUE	reported	igd	2	1	TRUE
	rs559231	T	G	T	G	0.00952495	-0.00786622	0.39301	0.400194	FALSE	FALSE	FALSE	ieu-b-5127	18	39644247	0.0505351	NA	0.876302	OPC_NEG_noukb	HPV negative oropharyngeal cancer (excl. UKB)	HPV negative oropharyngeal cancer (excl. UKB) || ||	TRUE	igd	NA	NA	NA	NA	NA	NA	NA	18	39644247	0.00141154	1.50003e-11	NA	ieu-b-5118	adult BMI	TRUE	reported	igd	2	1	TRUE
	rs55931203	T	C	T	C	0.0125644	0.0643386	0.187267	0.196907	FALSE	FALSE	FALSE	ieu-b-5127	17	65857714	0.0608611	NA	0.290449	OPC_NEG_noukb	HPV negative oropharyngeal cancer (excl. UKB)	HPV negative oropharyngeal cancer (excl. UKB) || ||	TRUE	igd	TRUE	rs55931203	rs2365764	T	C	A	G	17	65854602	0.00177792	1.59993e-12	NA	ieu-b-5118	adult BMI	TRUE	reported	igd	2	1	TRUE
	rs56094641	G	A	G	A	0.0465215	-0.0448017	0.404629	0.408822	FALSE	FALSE	FALSE	ieu-b-5127	16	53806453	0.0502497	NA	0.372617	OPC_NEG_noukb	HPV negative oropharyngeal cancer (excl. UKB)	HPV negative oropharyngeal cancer (excl. UKB) || ||	TRUE	igd	NA	NA	NA	NA	NA	NA	NA	16	53806453	0.00139707	1e-200	NA	ieu-b-5118	adult BMI	TRUE	reported	igd	2	1	TRUE
	rs56161855	T	A	T	A	0.0129521	-0.00835496	0.132796	0.137913	FALSE	TRUE	FALSE	ieu-b-5127	17	46288649	0.0713897	NA	0.906834	OPC_NEG_noukb	HPV negative oropharyngeal cancer (excl. UKB)	HPV negative oropharyngeal cancer (excl. UKB) || ||	TRUE	igd	NA	NA	NA	NA	NA	NA	NA	17	46288649	0.002023	1.5e-10	NA	ieu-b-5118	adult BMI	TRUE	reported	igd	2	1	TRUE
	rs56803094	G	A	G	A	-0.00957693	-0.0857944	0.226755	0.223423	FALSE	FALSE	FALSE	ieu-b-5127	15	99222509	0.0608834	NA	0.158788	OPC_NEG_noukb	HPV negative oropharyngeal cancer (excl. UKB)	HPV negative oropharyngeal cancer (excl. UKB) || ||	TRUE	igd	NA	NA	NA	NA	NA	NA	NA	15	99222509	0.00164509	5.80003e-09	NA	ieu-b-5118	adult BMI	TRUE	reported	igd	2	1	TRUE
	rs57436187	T	C	T	C	-0.0137594	-0.0699592	0.160905	0.156151	FALSE	FALSE	FALSE	ieu-b-5127	19	19429915	0.0689148	NA	0.310032	OPC_NEG_noukb	HPV negative oropharyngeal cancer (excl. UKB)	HPV negative oropharyngeal cancer (excl. UKB) || ||	TRUE	igd	NA	NA	NA	NA	NA	NA	NA	19	19429915	0.0018689	1.80011e-13	NA	ieu-b-5118	adult BMI	TRUE	reported	igd	2	1	TRUE
	rs57590313	A	C	A	C	0.0101728	0.0210665	0.19271	0.199813	FALSE	FALSE	FALSE	ieu-b-5127	4	113323430	0.0618981	NA	0.733599	OPC_NEG_noukb	HPV negative oropharyngeal cancer (excl. UKB)	HPV negative oropharyngeal cancer (excl. UKB) || ||	TRUE	igd	NA	NA	NA	NA	NA	NA	NA	4	113323430	0.00178824	1.29999e-08	NA	ieu-b-5118	adult BMI	TRUE	reported	igd	2	1	TRUE
	rs57636386	C	T	C	T	-0.0247018	0.0884093	0.083829	0.0827893	FALSE	FALSE	FALSE	ieu-b-5127	18	58048295	0.0865438	NA	0.306991	OPC_NEG_noukb	HPV negative oropharyngeal cancer (excl. UKB)	HPV negative oropharyngeal cancer (excl. UKB) || ||	TRUE	igd	NA	NA	NA	NA	NA	NA	NA	18	58048295	0.00248459	2.70023e-23	NA	ieu-b-5118	adult BMI	TRUE	reported	igd	2	1	TRUE
	rs6030803	C	T	C	T	-0.0129265	0.029869	0.126511	0.119507	FALSE	FALSE	FALSE	ieu-b-5127	20	41986507	0.0758056	NA	0.693565	OPC_NEG_noukb	HPV negative oropharyngeal cancer (excl. UKB)	HPV negative oropharyngeal cancer (excl. UKB) || ||	TRUE	igd	NA	NA	NA	NA	NA	NA	NA	20	41986507	0.00207355	4.49997e-10	NA	ieu-b-5118	adult BMI	TRUE	reported	igd	2	1	TRUE
	rs6050446	G	A	G	A	0.0264171	0.00130324	0.967412	0.964978	FALSE	FALSE	FALSE	ieu-b-5127	20	25195509	0.151923	NA	0.993156	OPC_NEG_noukb	HPV negative oropharyngeal cancer (excl. UKB)	HPV negative oropharyngeal cancer (excl. UKB) || ||	TRUE	igd	NA	NA	NA	NA	NA	NA	NA	20	25195509	0.00389465	1.20005e-11	NA	ieu-b-5118	adult BMI	TRUE	reported	igd	2	1	TRUE
	rs6075668	T	G	T	G	-0.00844082	-0.0477031	0.46878	0.472934	FALSE	FALSE	FALSE	ieu-b-5127	20	2103264	0.0490476	NA	0.330758	OPC_NEG_noukb	HPV negative oropharyngeal cancer (excl. UKB)	HPV negative oropharyngeal cancer (excl. UKB) || ||	TRUE	igd	NA	NA	NA	NA	NA	NA	NA	20	2103264	0.00137634	8.60003e-10	NA	ieu-b-5118	adult BMI	TRUE	reported	igd	2	1	TRUE
	rs61743745	A	G	A	G	-0.0263511	0.00203035	0.029851	0.0298054	FALSE	FALSE	FALSE	ieu-b-5127	1	40036944	0.146972	NA	0.988978	OPC_NEG_noukb	HPV negative oropharyngeal cancer (excl. UKB)	HPV negative oropharyngeal cancer (excl. UKB) || ||	TRUE	igd	NA	NA	NA	NA	NA	NA	NA	1	40036944	0.00404125	7.00003e-11	NA	ieu-b-5118	adult BMI	TRUE	reported	igd	2	1	TRUE
	rs61754230	T	C	T	C	0.0273798	0.309502	0.019735	0.0204969	FALSE	FALSE	FALSE	ieu-b-5127	12	72179446	0.173579	NA	0.0745762	OPC_NEG_noukb	HPV negative oropharyngeal cancer (excl. UKB)	HPV negative oropharyngeal cancer (excl. UKB) || ||	TRUE	igd	NA	NA	NA	NA	NA	NA	NA	12	72179446	0.0049283	2.80001e-08	NA	ieu-b-5118	adult BMI	TRUE	reported	igd	2	1	TRUE
	rs61813324	T	C	T	C	0.0182963	0.0081885	0.135676	0.137753	FALSE	FALSE	FALSE	ieu-b-5127	1	156049877	0.0742584	NA	0.912195	OPC_NEG_noukb	HPV negative oropharyngeal cancer (excl. UKB)	HPV negative oropharyngeal cancer (excl. UKB) || ||	TRUE	igd	NA	NA	NA	NA	NA	NA	NA	1	156049877	0.00202748	1.80011e-19	NA	ieu-b-5118	adult BMI	TRUE	reported	igd	2	1	TRUE
	rs61871615	T	C	T	C	-0.0162906	-0.123875	0.091537	0.0934337	FALSE	FALSE	FALSE	ieu-b-5127	10	102487140	0.0930995	NA	0.183333	OPC_NEG_noukb	HPV negative oropharyngeal cancer (excl. UKB)	HPV negative oropharyngeal cancer (excl. UKB) || ||	TRUE	igd	NA	NA	NA	NA	NA	NA	NA	10	102487140	0.00249201	6.29941e-11	NA	ieu-b-5118	adult BMI	TRUE	reported	igd	2	1	TRUE
	rs61903695	G	A	G	A	0.0113248	-0.0815372	0.254919	0.245673	FALSE	FALSE	FALSE	ieu-b-5127	11	89922417	0.0576589	NA	0.157323	OPC_NEG_noukb	HPV negative oropharyngeal cancer (excl. UKB)	HPV negative oropharyngeal cancer (excl. UKB) || ||	TRUE	igd	NA	NA	NA	NA	NA	NA	NA	11	89922417	0.00157548	6.59933e-13	NA	ieu-b-5118	adult BMI	TRUE	reported	igd	2	1	TRUE
	rs61954177	C	G	C	G	0.00872725	-0.119127	0.327195	0.322561	FALSE	TRUE	FALSE	ieu-b-5127	13	40787036	0.0534303	NA	0.0257757	OPC_NEG_noukb	HPV negative oropharyngeal cancer (excl. UKB)	HPV negative oropharyngeal cancer (excl. UKB) || ||	TRUE	igd	NA	NA	NA	NA	NA	NA	NA	13	40787036	0.00146694	2.69998e-09	NA	ieu-b-5118	adult BMI	TRUE	reported	igd	2	1	TRUE
	rs61971082	G	T	G	T	0.0101252	0.00944823	0.283835	0.274177	FALSE	FALSE	FALSE	ieu-b-5127	13	86494667	0.0551169	NA	0.863892	OPC_NEG_noukb	HPV negative oropharyngeal cancer (excl. UKB)	HPV negative oropharyngeal cancer (excl. UKB) || ||	TRUE	igd	NA	NA	NA	NA	NA	NA	NA	13	86494667	0.00152324	2.99985e-11	NA	ieu-b-5118	adult BMI	TRUE	reported	igd	2	1	TRUE
	rs61985411	A	T	A	T	0.0165324	0.0830777	0.071327	0.0805624	FALSE	TRUE	FALSE	ieu-b-5127	14	41336102	0.086844	NA	0.338753	OPC_NEG_noukb	HPV negative oropharyngeal cancer (excl. UKB)	HPV negative oropharyngeal cancer (excl. UKB) || ||	TRUE	igd	NA	NA	NA	NA	NA	NA	NA	14	41336102	0.00275855	2.1e-09	NA	ieu-b-5118	adult BMI	TRUE	reported	igd	2	1	TRUE
	rs62107111	T	C	T	C	0.0114099	0.0640323	0.328366	0.330879	FALSE	FALSE	FALSE	ieu-b-5127	19	30285548	0.0518751	NA	0.21707	OPC_NEG_noukb	HPV negative oropharyngeal cancer (excl. UKB)	HPV negative oropharyngeal cancer (excl. UKB) || ||	TRUE	igd	NA	NA	NA	NA	NA	NA	NA	19	30285548	0.00146813	7.70016e-15	NA	ieu-b-5118	adult BMI	TRUE	reported	igd	2	1	TRUE
	rs62136859	G	A	G	A	0.0148134	0.0690134	0.686669	0.640609	FALSE	FALSE	FALSE	ieu-b-5127	19	47582356	0.056484	NA	0.221775	OPC_NEG_noukb	HPV negative oropharyngeal cancer (excl. UKB)	HPV negative oropharyngeal cancer (excl. UKB) || ||	TRUE	igd	NA	NA	NA	NA	NA	NA	NA	19	47582356	0.00147984	1.39991e-23	NA	ieu-b-5118	adult BMI	TRUE	reported	igd	2	1	TRUE
	rs62183776	T	C	T	C	0.0107054	-0.010905	0.193235	0.194849	FALSE	FALSE	FALSE	ieu-b-5127	2	172858117	0.0626277	NA	0.861768	OPC_NEG_noukb	HPV negative oropharyngeal cancer (excl. UKB)	HPV negative oropharyngeal cancer (excl. UKB) || ||	TRUE	igd	NA	NA	NA	NA	NA	NA	NA	2	172858117	0.0017321	6.4e-10	NA	ieu-b-5118	adult BMI	TRUE	reported	igd	2	1	TRUE
	rs62243489	G	T	G	T	-0.00952328	0.0259015	0.25919	0.261854	FALSE	FALSE	FALSE	ieu-b-5127	3	62482927	0.0562013	NA	0.644892	OPC_NEG_noukb	HPV negative oropharyngeal cancer (excl. UKB)	HPV negative oropharyngeal cancer (excl. UKB) || ||	TRUE	igd	NA	NA	NA	NA	NA	NA	NA	3	62482927	0.00157045	1.29999e-09	NA	ieu-b-5118	adult BMI	TRUE	reported	igd	2	1	TRUE
	rs6265	T	C	T	C	-0.0245417	-0.157694	0.188453	0.184024	FALSE	FALSE	FALSE	ieu-b-5127	11	27679916	0.0659897	NA	0.0168632	OPC_NEG_noukb	HPV negative oropharyngeal cancer (excl. UKB)	HPV negative oropharyngeal cancer (excl. UKB) || ||	TRUE	igd	NA	NA	NA	NA	NA	NA	NA	11	27679916	0.00175291	1.50003e-44	NA	ieu-b-5118	adult BMI	TRUE	reported	igd	2	1	TRUE
	rs6445198	T	G	T	G	-0.0109609	0.0883685	0.415982	0.416775	FALSE	FALSE	FALSE	ieu-b-5127	3	61219865	0.0498741	NA	0.0764223	OPC_NEG_noukb	HPV negative oropharyngeal cancer (excl. UKB)	HPV negative oropharyngeal cancer (excl. UKB) || ||	TRUE	igd	NA	NA	NA	NA	NA	NA	NA	3	61219865	0.00139251	3.50026e-15	NA	ieu-b-5118	adult BMI	TRUE	reported	igd	2	1	TRUE
	rs6445258	C	T	C	T	-0.00971073	0.0532261	0.792441	0.79793	FALSE	FALSE	FALSE	ieu-b-5127	3	62112198	0.0662023	NA	0.421402	OPC_NEG_noukb	HPV negative oropharyngeal cancer (excl. UKB)	HPV negative oropharyngeal cancer (excl. UKB) || ||	TRUE	igd	NA	NA	NA	NA	NA	NA	NA	3	62112198	0.00168697	8.60003e-09	NA	ieu-b-5118	adult BMI	TRUE	reported	igd	2	1	TRUE
	rs6507054	C	T	C	T	0.00928368	0.0859438	0.584195	0.58146	FALSE	FALSE	FALSE	ieu-b-5127	18	31248323	0.0500198	NA	0.085761	OPC_NEG_noukb	HPV negative oropharyngeal cancer (excl. UKB)	HPV negative oropharyngeal cancer (excl. UKB) || ||	TRUE	igd	NA	NA	NA	NA	NA	NA	NA	18	31248323	0.00139315	2.70023e-11	NA	ieu-b-5118	adult BMI	TRUE	reported	igd	2	1	TRUE
	rs6530737	G	A	G	A	-0.00901865	0.022028	0.651162	0.644631	FALSE	FALSE	FALSE	ieu-b-5127	8	14095763	0.0510187	NA	0.665914	OPC_NEG_noukb	HPV negative oropharyngeal cancer (excl. UKB)	HPV negative oropharyngeal cancer (excl. UKB) || ||	TRUE	igd	NA	NA	NA	NA	NA	NA	NA	8	14095763	0.00143697	3.50002e-10	NA	ieu-b-5118	adult BMI	TRUE	reported	igd	2	1	TRUE
	rs6561937	A	T	A	T	-0.0102863	-0.114439	0.753624	0.753397	FALSE	TRUE	FALSE	ieu-b-5127	13	58257667	0.0569864	NA	0.0446231	OPC_NEG_noukb	HPV negative oropharyngeal cancer (excl. UKB)	HPV negative oropharyngeal cancer (excl. UKB) || ||	TRUE	igd	NA	NA	NA	NA	NA	NA	NA	13	58257667	0.0015972	1.2e-10	NA	ieu-b-5118	adult BMI	TRUE	reported	igd	2	1	TRUE
	rs6575340	A	G	A	G	0.0133217	-0.044783	0.636009	0.630144	FALSE	FALSE	FALSE	ieu-b-5127	14	94023972	0.0513172	NA	0.382843	OPC_NEG_noukb	HPV negative oropharyngeal cancer (excl. UKB)	HPV negative oropharyngeal cancer (excl. UKB) || ||	TRUE	igd	NA	NA	NA	NA	NA	NA	NA	14	94023972	0.00142984	1.20005e-20	NA	ieu-b-5118	adult BMI	TRUE	reported	igd	2	1	TRUE
	rs6583310	C	G	C	G	0.00878295	0.00766184	0.438755	0.430597	FALSE	TRUE	TRUE	ieu-b-5127	3	196170985	0.0503549	NA	0.879063	OPC_NEG_noukb	HPV negative oropharyngeal cancer (excl. UKB)	HPV negative oropharyngeal cancer (excl. UKB) || ||	TRUE	igd	NA	NA	NA	NA	NA	NA	NA	3	196170985	0.0013839	2.19999e-10	NA	ieu-b-5118	adult BMI	TRUE	reported	igd	2	1	FALSE
	rs66460909	A	G	A	G	-0.0156925	-0.013095	0.1923	0.188703	FALSE	FALSE	FALSE	ieu-b-5127	20	51195387	0.0633792	NA	0.836312	OPC_NEG_noukb	HPV negative oropharyngeal cancer (excl. UKB)	HPV negative oropharyngeal cancer (excl. UKB) || ||	TRUE	igd	NA	NA	NA	NA	NA	NA	NA	20	51195387	0.00174901	2.90001e-19	NA	ieu-b-5118	adult BMI	TRUE	reported	igd	2	1	TRUE
	rs66679256	T	C	T	C	0.0095121	-0.028646	0.445885	0.441159	FALSE	FALSE	FALSE	ieu-b-5127	4	18351898	0.0503106	NA	0.569097	OPC_NEG_noukb	HPV negative oropharyngeal cancer (excl. UKB)	HPV negative oropharyngeal cancer (excl. UKB) || ||	TRUE	igd	NA	NA	NA	NA	NA	NA	NA	4	18351898	0.00138055	5.60015e-12	NA	ieu-b-5118	adult BMI	TRUE	reported	igd	2	1	TRUE
	rs6669341	G	A	G	A	-0.0106846	-0.0521492	0.582662	0.584304	FALSE	FALSE	FALSE	ieu-b-5127	1	47678458	0.0499511	NA	0.296483	OPC_NEG_noukb	HPV negative oropharyngeal cancer (excl. UKB)	HPV negative oropharyngeal cancer (excl. UKB) || ||	TRUE	igd	NA	NA	NA	NA	NA	NA	NA	1	47678458	0.0013873	1.29987e-14	NA	ieu-b-5118	adult BMI	TRUE	reported	igd	2	1	TRUE
	rs6679458	T	G	T	G	0.0115552	-0.0818673	0.590647	0.585761	FALSE	FALSE	FALSE	ieu-b-5127	1	96946253	0.0497311	NA	0.0997218	OPC_NEG_noukb	HPV negative oropharyngeal cancer (excl. UKB)	HPV negative oropharyngeal cancer (excl. UKB) || ||	TRUE	igd	NA	NA	NA	NA	NA	NA	NA	1	96946253	0.00138957	9.09913e-17	NA	ieu-b-5118	adult BMI	TRUE	reported	igd	2	1	TRUE
	rs6688826	C	T	C	T	0.00860284	-0.101301	0.298176	0.29272	FALSE	FALSE	FALSE	ieu-b-5127	1	80812329	0.0553253	NA	0.0670981	OPC_NEG_noukb	HPV negative oropharyngeal cancer (excl. UKB)	HPV negative oropharyngeal cancer (excl. UKB) || ||	TRUE	igd	NA	NA	NA	NA	NA	NA	NA	1	80812329	0.00149387	8.50002e-09	NA	ieu-b-5118	adult BMI	TRUE	reported	igd	2	1	TRUE
	rs6716898	A	G	A	G	0.00866812	0.00494001	0.483339	0.484902	FALSE	FALSE	FALSE	ieu-b-5127	2	198944271	0.0497572	NA	0.920914	OPC_NEG_noukb	HPV negative oropharyngeal cancer (excl. UKB)	HPV negative oropharyngeal cancer (excl. UKB) || ||	TRUE	igd	NA	NA	NA	NA	NA	NA	NA	2	198944271	0.00137	2.5e-10	NA	ieu-b-5118	adult BMI	TRUE	reported	igd	2	1	TRUE
	rs67257872	G	A	G	A	-0.0105979	0.0730829	0.446708	0.451912	FALSE	FALSE	FALSE	ieu-b-5127	11	8530218	0.0490819	NA	0.136487	OPC_NEG_noukb	HPV negative oropharyngeal cancer (excl. UKB)	HPV negative oropharyngeal cancer (excl. UKB) || ||	TRUE	igd	NA	NA	NA	NA	NA	NA	NA	11	8530218	0.00137933	1.50003e-14	NA	ieu-b-5118	adult BMI	TRUE	reported	igd	2	1	TRUE
	rs6732311	G	C	G	C	0.0092841	-0.0921979	0.428326	0.423889	FALSE	TRUE	TRUE	ieu-b-5127	2	50690879	0.0504297	NA	0.0675118	OPC_NEG_noukb	HPV negative oropharyngeal cancer (excl. UKB)	HPV negative oropharyngeal cancer (excl. UKB) || ||	TRUE	igd	NA	NA	NA	NA	NA	NA	NA	2	50690879	0.00138126	1.80011e-11	NA	ieu-b-5118	adult BMI	TRUE	reported	igd	2	1	FALSE
	rs6752378	A	C	A	C	0.020021	-0.019688	0.486037	0.476868	FALSE	FALSE	FALSE	ieu-b-5127	2	25150116	0.0489926	NA	0.68779	OPC_NEG_noukb	HPV negative oropharyngeal cancer (excl. UKB)	HPV negative oropharyngeal cancer (excl. UKB) || ||	TRUE	igd	NA	NA	NA	NA	NA	NA	NA	2	25150116	0.00136857	1.80011e-48	NA	ieu-b-5118	adult BMI	TRUE	reported	igd	2	1	TRUE
	rs6752979	A	G	A	G	0.00895678	-0.0482756	0.316743	0.312705	FALSE	FALSE	FALSE	ieu-b-5127	2	81741750	0.0539712	NA	0.371071	OPC_NEG_noukb	HPV negative oropharyngeal cancer (excl. UKB)	HPV negative oropharyngeal cancer (excl. UKB) || ||	TRUE	igd	NA	NA	NA	NA	NA	NA	NA	2	81741750	0.00146997	1.09999e-09	NA	ieu-b-5118	adult BMI	TRUE	reported	igd	2	1	TRUE
	rs67609008	C	T	C	T	0.0104403	0.0437936	0.283561	0.276723	FALSE	FALSE	FALSE	ieu-b-5127	10	126640936	0.0545609	NA	0.422174	OPC_NEG_noukb	HPV negative oropharyngeal cancer (excl. UKB)	HPV negative oropharyngeal cancer (excl. UKB) || ||	TRUE	igd	NA	NA	NA	NA	NA	NA	NA	10	126640936	0.0015276	8.19974e-12	NA	ieu-b-5118	adult BMI	TRUE	reported	igd	2	1	TRUE
	rs680071	C	T	C	T	0.0117393	0.136612	0.880597	0.878561	FALSE	FALSE	FALSE	ieu-b-5127	11	103088414	0.0808387	NA	0.0910416	OPC_NEG_noukb	HPV negative oropharyngeal cancer (excl. UKB)	HPV negative oropharyngeal cancer (excl. UKB) || ||	TRUE	igd	NA	NA	NA	NA	NA	NA	NA	11	103088414	0.0021142	2.80001e-08	NA	ieu-b-5118	adult BMI	TRUE	reported	igd	2	1	TRUE
	rs683139	G	A	G	A	-0.0103616	0.00560576	0.715465	0.71745	FALSE	FALSE	FALSE	ieu-b-5127	2	86848185	0.0549732	NA	0.918778	OPC_NEG_noukb	HPV negative oropharyngeal cancer (excl. UKB)	HPV negative oropharyngeal cancer (excl. UKB) || ||	TRUE	igd	NA	NA	NA	NA	NA	NA	NA	2	86848185	0.00152034	9.3994e-12	NA	ieu-b-5118	adult BMI	TRUE	reported	igd	2	1	TRUE
	rs6843852	T	C	T	C	0.00871909	-0.0195789	0.507703	0.51444	FALSE	FALSE	FALSE	ieu-b-5127	4	162132758	0.0497241	NA	0.693764	OPC_NEG_noukb	HPV negative oropharyngeal cancer (excl. UKB)	HPV negative oropharyngeal cancer (excl. UKB) || ||	TRUE	igd	NA	NA	NA	NA	NA	NA	NA	4	162132758	0.00137121	2e-10	NA	ieu-b-5118	adult BMI	TRUE	reported	igd	2	1	TRUE
	rs6870983	T	C	T	C	-0.0137971	-0.0926344	0.21404	0.21264	FALSE	FALSE	FALSE	ieu-b-5127	5	87697533	0.0612703	NA	0.13056	OPC_NEG_noukb	HPV negative oropharyngeal cancer (excl. UKB)	HPV negative oropharyngeal cancer (excl. UKB) || ||	TRUE	igd	NA	NA	NA	NA	NA	NA	NA	5	87697533	0.00167313	1.59993e-16	NA	ieu-b-5118	adult BMI	TRUE	reported	igd	2	1	TRUE
	rs6925772	C	T	C	T	0.0097559	-0.0187718	0.803146	0.799169	FALSE	FALSE	FALSE	ieu-b-5127	6	12020241	0.0606125	NA	0.756788	OPC_NEG_noukb	HPV negative oropharyngeal cancer (excl. UKB)	HPV negative oropharyngeal cancer (excl. UKB) || ||	TRUE	igd	NA	NA	NA	NA	NA	NA	NA	6	12020241	0.00172281	1.5e-08	NA	ieu-b-5118	adult BMI	TRUE	reported	igd	2	1	TRUE
	rs6938973	C	T	C	T	0.0118066	0.0716319	0.601324	0.609282	FALSE	FALSE	FALSE	ieu-b-5127	6	98421721	0.0509793	NA	0.159987	OPC_NEG_noukb	HPV negative oropharyngeal cancer (excl. UKB)	HPV negative oropharyngeal cancer (excl. UKB) || ||	TRUE	igd	NA	NA	NA	NA	NA	NA	NA	6	98421721	0.00140063	3.50026e-17	NA	ieu-b-5118	adult BMI	TRUE	reported	igd	2	1	TRUE
	rs6950388	A	G	A	G	0.00945149	0.0582314	0.795143	0.758013	FALSE	FALSE	FALSE	ieu-b-5127	7	1270699	0.0661794	NA	0.378913	OPC_NEG_noukb	HPV negative oropharyngeal cancer (excl. UKB)	HPV negative oropharyngeal cancer (excl. UKB) || ||	TRUE	igd	NA	NA	NA	NA	NA	NA	NA	7	1270699	0.00169839	2.59998e-08	NA	ieu-b-5118	adult BMI	TRUE	reported	igd	2	1	TRUE
	rs698147	G	A	G	A	-0.00877987	0.0582757	0.543539	0.5421	FALSE	FALSE	FALSE	ieu-b-5127	5	3513485	0.0494139	NA	0.238264	OPC_NEG_noukb	HPV negative oropharyngeal cancer (excl. UKB)	HPV negative oropharyngeal cancer (excl. UKB) || ||	TRUE	igd	NA	NA	NA	NA	NA	NA	NA	5	3513485	0.0013771	1.79999e-10	NA	ieu-b-5118	adult BMI	TRUE	reported	igd	2	1	TRUE
	rs7020196	T	C	T	C	-0.00778854	0.00422813	0.580321	0.567184	FALSE	FALSE	FALSE	ieu-b-5127	9	12289527	0.051059	NA	0.934004	OPC_NEG_noukb	HPV negative oropharyngeal cancer (excl. UKB)	HPV negative oropharyngeal cancer (excl. UKB) || ||	TRUE	igd	NA	NA	NA	NA	NA	NA	NA	9	12289527	0.00141323	3.59998e-08	NA	ieu-b-5118	adult BMI	TRUE	reported	igd	2	1	TRUE
	rs7038943	C	T	C	T	-0.00926108	-0.0275377	0.338635	0.349425	FALSE	FALSE	FALSE	ieu-b-5127	9	120377178	0.0519298	NA	0.595912	OPC_NEG_noukb	HPV negative oropharyngeal cancer (excl. UKB)	HPV negative oropharyngeal cancer (excl. UKB) || ||	TRUE	igd	NA	NA	NA	NA	NA	NA	NA	9	120377178	0.00144711	1.6e-10	NA	ieu-b-5118	adult BMI	TRUE	reported	igd	2	1	TRUE
	rs7038966	T	C	T	C	0.00947635	-0.0485938	0.411358	0.402752	FALSE	FALSE	FALSE	ieu-b-5127	9	73777777	0.0505178	NA	0.336092	OPC_NEG_noukb	HPV negative oropharyngeal cancer (excl. UKB)	HPV negative oropharyngeal cancer (excl. UKB) || ||	TRUE	igd	NA	NA	NA	NA	NA	NA	NA	9	73777777	0.00140121	1.39991e-11	NA	ieu-b-5118	adult BMI	TRUE	reported	igd	2	1	TRUE
	rs7102934	C	T	C	T	0.00907898	0.0301154	0.312494	0.305713	FALSE	FALSE	FALSE	ieu-b-5127	11	84648068	0.0527693	NA	0.568204	OPC_NEG_noukb	HPV negative oropharyngeal cancer (excl. UKB)	HPV negative oropharyngeal cancer (excl. UKB) || ||	TRUE	igd	NA	NA	NA	NA	NA	NA	NA	11	84648068	0.00149355	1.2e-09	NA	ieu-b-5118	adult BMI	TRUE	reported	igd	2	1	TRUE
	rs7132908	A	G	A	G	0.0186209	0.000862148	0.384463	0.385766	FALSE	FALSE	FALSE	ieu-b-5127	12	50263148	0.0507201	NA	0.986438	OPC_NEG_noukb	HPV negative oropharyngeal cancer (excl. UKB)	HPV negative oropharyngeal cancer (excl. UKB) || ||	TRUE	igd	NA	NA	NA	NA	NA	NA	NA	12	50263148	0.00141036	8.4004e-40	NA	ieu-b-5118	adult BMI	TRUE	reported	igd	2	1	TRUE
	rs71495049	A	G	A	G	0.0170656	0.0240103	0.083535	0.0870348	FALSE	FALSE	FALSE	ieu-b-5127	10	34014435	0.0881992	NA	0.785445	OPC_NEG_noukb	HPV negative oropharyngeal cancer (excl. UKB)	HPV negative oropharyngeal cancer (excl. UKB) || ||	TRUE	igd	NA	NA	NA	NA	NA	NA	NA	10	34014435	0.00247827	5.70033e-12	NA	ieu-b-5118	adult BMI	TRUE	reported	igd	2	1	TRUE
	rs7182917	C	T	C	T	-0.00873699	0.0478894	0.450089	0.453787	FALSE	FALSE	FALSE	ieu-b-5127	15	52080803	0.0499196	NA	0.337391	OPC_NEG_noukb	HPV negative oropharyngeal cancer (excl. UKB)	HPV negative oropharyngeal cancer (excl. UKB) || ||	TRUE	igd	NA	NA	NA	NA	NA	NA	NA	15	52080803	0.00138531	2.80001e-10	NA	ieu-b-5118	adult BMI	TRUE	reported	igd	2	1	TRUE
	rs7206608	G	C	G	C	0.00978895	0.0585833	0.321683	0.317565	FALSE	TRUE	FALSE	ieu-b-5127	16	82872628	0.0525445	NA	0.264881	OPC_NEG_noukb	HPV negative oropharyngeal cancer (excl. UKB)	HPV negative oropharyngeal cancer (excl. UKB) || ||	TRUE	igd	NA	NA	NA	NA	NA	NA	NA	16	82872628	0.00146872	2.60016e-11	NA	ieu-b-5118	adult BMI	TRUE	reported	igd	2	1	TRUE
	rs72494444	T	C	T	C	-0.0167343	-0.0600602	0.114674	0.0934788	FALSE	FALSE	FALSE	ieu-b-5127	7	99032399	0.0857833	NA	0.483841	OPC_NEG_noukb	HPV negative oropharyngeal cancer (excl. UKB)	HPV negative oropharyngeal cancer (excl. UKB) || ||	TRUE	igd	TRUE	rs72494444	rs11973173	T	C	G	A	7	99024900	0.00215583	8.30042e-15	NA	ieu-b-5118	adult BMI	TRUE	reported	igd	2	1	TRUE
	rs72892910	T	G	T	G	0.0252844	-0.0710274	0.172245	0.180392	FALSE	FALSE	FALSE	ieu-b-5127	6	50816887	0.0650783	NA	0.27509	OPC_NEG_noukb	HPV negative oropharyngeal cancer (excl. UKB)	HPV negative oropharyngeal cancer (excl. UKB) || ||	TRUE	igd	NA	NA	NA	NA	NA	NA	NA	6	50816887	0.00181803	5.70033e-44	NA	ieu-b-5118	adult BMI	TRUE	reported	igd	2	1	TRUE
	rs72910629	G	A	G	A	0.0132548	-0.00101643	0.135994	0.148885	FALSE	FALSE	FALSE	ieu-b-5127	6	69761994	0.0705559	NA	0.988506	OPC_NEG_noukb	HPV negative oropharyngeal cancer (excl. UKB)	HPV negative oropharyngeal cancer (excl. UKB) || ||	TRUE	igd	NA	NA	NA	NA	NA	NA	NA	6	69761994	0.00201085	4.30031e-11	NA	ieu-b-5118	adult BMI	TRUE	reported	igd	2	1	TRUE
	rs72917533	C	T	C	T	-0.011462	-0.0186379	0.185694	0.177494	FALSE	FALSE	FALSE	ieu-b-5127	2	175238924	0.065525	NA	0.776074	OPC_NEG_noukb	HPV negative oropharyngeal cancer (excl. UKB)	HPV negative oropharyngeal cancer (excl. UKB) || ||	TRUE	igd	NA	NA	NA	NA	NA	NA	NA	2	175238924	0.00176411	8.19974e-11	NA	ieu-b-5118	adult BMI	TRUE	reported	igd	2	1	TRUE
	rs72976986	A	G	A	G	-0.0138512	-0.0420885	0.19017	0.183864	FALSE	FALSE	FALSE	ieu-b-5127	19	4050424	0.0664519	NA	0.526493	OPC_NEG_noukb	HPV negative oropharyngeal cancer (excl. UKB)	HPV negative oropharyngeal cancer (excl. UKB) || ||	TRUE	igd	NA	NA	NA	NA	NA	NA	NA	19	4050424	0.00176589	4.40048e-15	NA	ieu-b-5118	adult BMI	TRUE	reported	igd	2	1	TRUE
	rs73026725	A	C	A	C	-0.0141219	-0.0514943	0.153559	0.147896	FALSE	FALSE	FALSE	ieu-b-5127	19	31017686	0.0705579	NA	0.465502	OPC_NEG_noukb	HPV negative oropharyngeal cancer (excl. UKB)	HPV negative oropharyngeal cancer (excl. UKB) || ||	TRUE	igd	NA	NA	NA	NA	NA	NA	NA	19	31017686	0.00190681	1.29987e-13	NA	ieu-b-5118	adult BMI	TRUE	reported	igd	2	1	TRUE
	rs7321051	G	A	G	A	-0.0079523	-0.081999	0.625965	0.595826	FALSE	FALSE	FALSE	ieu-b-5127	13	28654600	0.0515325	NA	0.111562	OPC_NEG_noukb	HPV negative oropharyngeal cancer (excl. UKB)	HPV negative oropharyngeal cancer (excl. UKB) || ||	TRUE	igd	NA	NA	NA	NA	NA	NA	NA	13	28654600	0.00142368	2.30001e-08	NA	ieu-b-5118	adult BMI	TRUE	reported	igd	2	1	TRUE
	rs73213484	T	A	T	A	-0.0146376	0.025732	0.141159	0.147556	FALSE	TRUE	FALSE	ieu-b-5127	4	28489339	0.0696843	NA	0.71193	OPC_NEG_noukb	HPV negative oropharyngeal cancer (excl. UKB)	HPV negative oropharyngeal cancer (excl. UKB) || ||	TRUE	igd	NA	NA	NA	NA	NA	NA	NA	4	28489339	0.00197063	1.10002e-13	NA	ieu-b-5118	adult BMI	TRUE	reported	igd	2	1	TRUE
	rs7331420	A	G	A	G	-0.00914179	-0.0581691	0.285323	0.292674	FALSE	FALSE	FALSE	ieu-b-5127	13	99236471	0.0548787	NA	0.289164	OPC_NEG_noukb	HPV negative oropharyngeal cancer (excl. UKB)	HPV negative oropharyngeal cancer (excl. UKB) || ||	TRUE	igd	NA	NA	NA	NA	NA	NA	NA	13	99236471	0.00152583	2.1e-09	NA	ieu-b-5118	adult BMI	TRUE	reported	igd	2	1	TRUE
	rs738140	G	A	G	A	-0.00885996	0.000792206	0.310157	0.320533	FALSE	FALSE	FALSE	ieu-b-5127	22	41884954	0.0521643	NA	0.987883	OPC_NEG_noukb	HPV negative oropharyngeal cancer (excl. UKB)	HPV negative oropharyngeal cancer (excl. UKB) || ||	TRUE	igd	NA	NA	NA	NA	NA	NA	NA	22	41884954	0.00148784	2.59998e-09	NA	ieu-b-5118	adult BMI	TRUE	reported	igd	2	1	TRUE
	rs73982435	T	C	T	C	-0.00942922	0.00237144	0.215837	0.225414	FALSE	FALSE	FALSE	ieu-b-5127	17	31473455	0.0589745	NA	0.967925	OPC_NEG_noukb	HPV negative oropharyngeal cancer (excl. UKB)	HPV negative oropharyngeal cancer (excl. UKB) || ||	TRUE	igd	NA	NA	NA	NA	NA	NA	NA	17	31473455	0.00166802	1.6e-08	NA	ieu-b-5118	adult BMI	TRUE	reported	igd	2	1	TRUE
	rs740157	G	A	G	A	-0.00761723	0.00945711	0.56745	0.563194	FALSE	FALSE	FALSE	ieu-b-5127	7	77055885	0.0496239	NA	0.848858	OPC_NEG_noukb	HPV negative oropharyngeal cancer (excl. UKB)	HPV negative oropharyngeal cancer (excl. UKB) || ||	TRUE	igd	NA	NA	NA	NA	NA	NA	NA	7	77055885	0.00138996	4.20001e-08	NA	ieu-b-5118	adult BMI	TRUE	reported	igd	2	1	TRUE
	rs7424120	T	C	T	C	-0.0142008	-0.0361947	0.601915	0.601423	FALSE	FALSE	FALSE	ieu-b-5127	2	59313974	0.0502524	NA	0.471366	OPC_NEG_noukb	HPV negative oropharyngeal cancer (excl. UKB)	HPV negative oropharyngeal cancer (excl. UKB) || ||	TRUE	igd	NA	NA	NA	NA	NA	NA	NA	2	59313974	0.0014016	4.00037e-24	NA	ieu-b-5118	adult BMI	TRUE	reported	igd	2	1	TRUE
	rs7498044	A	G	A	G	-0.00995173	-0.107231	0.217362	0.215085	FALSE	FALSE	FALSE	ieu-b-5127	15	92573639	0.062691	NA	0.0871806	OPC_NEG_noukb	HPV negative oropharyngeal cancer (excl. UKB)	HPV negative oropharyngeal cancer (excl. UKB) || ||	TRUE	igd	NA	NA	NA	NA	NA	NA	NA	15	92573639	0.00168107	3.2e-09	NA	ieu-b-5118	adult BMI	TRUE	reported	igd	2	1	TRUE
	rs7498665	G	A	G	A	0.0172834	-0.0992083	0.399544	0.400355	FALSE	FALSE	FALSE	ieu-b-5127	16	28883241	0.0510541	NA	0.0519924	OPC_NEG_noukb	HPV negative oropharyngeal cancer (excl. UKB)	HPV negative oropharyngeal cancer (excl. UKB) || ||	TRUE	igd	NA	NA	NA	NA	NA	NA	NA	16	28883241	0.00140127	5.90065e-35	NA	ieu-b-5118	adult BMI	TRUE	reported	igd	2	1	TRUE
	rs7519259	A	G	A	G	0.00914331	0.135719	0.528473	0.526276	FALSE	FALSE	FALSE	ieu-b-5127	1	66434743	0.0497602	NA	0.00638234	OPC_NEG_noukb	HPV negative oropharyngeal cancer (excl. UKB)	HPV negative oropharyngeal cancer (excl. UKB) || ||	TRUE	igd	NA	NA	NA	NA	NA	NA	NA	1	66434743	0.00137713	3.19963e-11	NA	ieu-b-5118	adult BMI	TRUE	reported	igd	2	1	TRUE
	rs75463177	T	G	T	G	-0.0173326	-0.280503	0.073176	0.0782871	FALSE	FALSE	FALSE	ieu-b-5127	15	73673079	0.101323	NA	0.00563313	OPC_NEG_noukb	HPV negative oropharyngeal cancer (excl. UKB)	HPV negative oropharyngeal cancer (excl. UKB) || ||	TRUE	igd	NA	NA	NA	NA	NA	NA	NA	15	73673079	0.00264637	5.79963e-11	NA	ieu-b-5118	adult BMI	TRUE	reported	igd	2	1	TRUE
	rs754635	G	C	G	C	0.0150227	0.0856113	0.886602	0.877918	FALSE	TRUE	FALSE	ieu-b-5127	3	42305131	0.0798206	NA	0.283475	OPC_NEG_noukb	HPV negative oropharyngeal cancer (excl. UKB)	HPV negative oropharyngeal cancer (excl. UKB) || ||	TRUE	igd	NA	NA	NA	NA	NA	NA	NA	3	42305131	0.00215753	3.29989e-12	NA	ieu-b-5118	adult BMI	TRUE	reported	igd	2	1	TRUE
	rs7549358	C	G	C	G	-0.00882987	-0.0542093	0.64429	0.640324	FALSE	TRUE	FALSE	ieu-b-5127	1	115252609	0.0511558	NA	0.289286	OPC_NEG_noukb	HPV negative oropharyngeal cancer (excl. UKB)	HPV negative oropharyngeal cancer (excl. UKB) || ||	TRUE	igd	NA	NA	NA	NA	NA	NA	NA	1	115252609	0.00142922	6.49995e-10	NA	ieu-b-5118	adult BMI	TRUE	reported	igd	2	1	TRUE
	rs75499503	T	C	T	C	-0.0114761	-0.118021	0.22009	0.229176	FALSE	FALSE	FALSE	ieu-b-5127	6	26145217	0.0605574	NA	0.051305	OPC_NEG_noukb	HPV negative oropharyngeal cancer (excl. UKB)	HPV negative oropharyngeal cancer (excl. UKB) || ||	TRUE	igd	NA	NA	NA	NA	NA	NA	NA	6	26145217	0.00167813	8.00018e-12	NA	ieu-b-5118	adult BMI	TRUE	reported	igd	2	1	TRUE
	rs75500572	A	G	A	G	0.0091094	0.0151881	0.342692	0.340635	FALSE	FALSE	FALSE	ieu-b-5127	2	228997880	0.0518179	NA	0.769442	OPC_NEG_noukb	HPV negative oropharyngeal cancer (excl. UKB)	HPV negative oropharyngeal cancer (excl. UKB) || ||	TRUE	igd	NA	NA	NA	NA	NA	NA	NA	2	228997880	0.00144141	2.59998e-10	NA	ieu-b-5118	adult BMI	TRUE	reported	igd	2	1	TRUE
	rs7607923	A	G	A	G	-0.00939929	0.0558572	0.368783	0.360717	FALSE	FALSE	FALSE	ieu-b-5127	2	55323183	0.0507451	NA	0.271009	OPC_NEG_noukb	HPV negative oropharyngeal cancer (excl. UKB)	HPV negative oropharyngeal cancer (excl. UKB) || ||	TRUE	igd	NA	NA	NA	NA	NA	NA	NA	2	55323183	0.00142814	4.70002e-11	NA	ieu-b-5118	adult BMI	TRUE	reported	igd	2	1	TRUE
	rs7612174	A	G	A	G	-0.0113996	-0.129787	0.124032	0.128688	FALSE	FALSE	FALSE	ieu-b-5127	3	125203739	0.0761957	NA	0.0885054	OPC_NEG_noukb	HPV negative oropharyngeal cancer (excl. UKB)	HPV negative oropharyngeal cancer (excl. UKB) || ||	TRUE	igd	NA	NA	NA	NA	NA	NA	NA	3	125203739	0.00207948	4.20001e-08	NA	ieu-b-5118	adult BMI	TRUE	reported	igd	2	1	TRUE
	rs76387394	G	A	G	A	0.0174085	0.00922063	0.05298	0.0508483	FALSE	FALSE	FALSE	ieu-b-5127	8	85685773	0.11585	NA	0.936562	OPC_NEG_noukb	HPV negative oropharyngeal cancer (excl. UKB)	HPV negative oropharyngeal cancer (excl. UKB) || ||	TRUE	igd	NA	NA	NA	NA	NA	NA	NA	8	85685773	0.0030646	1.29999e-08	NA	ieu-b-5118	adult BMI	TRUE	reported	igd	2	1	TRUE
	rs7640424	T	C	T	C	-0.00850774	-0.0146466	0.310705	0.300718	FALSE	FALSE	FALSE	ieu-b-5127	3	107820063	0.0535716	NA	0.784545	OPC_NEG_noukb	HPV negative oropharyngeal cancer (excl. UKB)	HPV negative oropharyngeal cancer (excl. UKB) || ||	TRUE	igd	NA	NA	NA	NA	NA	NA	NA	3	107820063	0.00148262	9.59997e-09	NA	ieu-b-5118	adult BMI	TRUE	reported	igd	2	1	TRUE
	rs76702514	G	C	G	C	-0.0101367	0.00118566	0.210606	0.212364	FALSE	TRUE	FALSE	ieu-b-5127	1	195148296	0.0606021	NA	0.984391	OPC_NEG_noukb	HPV negative oropharyngeal cancer (excl. UKB)	HPV negative oropharyngeal cancer (excl. UKB) || ||	TRUE	igd	NA	NA	NA	NA	NA	NA	NA	1	195148296	0.001689	2e-09	NA	ieu-b-5118	adult BMI	TRUE	reported	igd	2	1	TRUE
	rs77165542	T	C	T	C	-0.0601319	-0.0765593	0.035504	0.0339735	FALSE	FALSE	FALSE	ieu-b-5127	2	430975	0.149694	NA	0.609044	OPC_NEG_noukb	HPV negative oropharyngeal cancer (excl. UKB)	HPV negative oropharyngeal cancer (excl. UKB) || ||	TRUE	igd	NA	NA	NA	NA	NA	NA	NA	2	430975	0.00374038	3.69999e-58	NA	ieu-b-5118	adult BMI	TRUE	reported	igd	2	1	TRUE
	rs7719067	G	A	G	A	-0.0093096	-0.0159759	0.572418	0.576575	FALSE	FALSE	FALSE	ieu-b-5127	5	153538241	0.0496839	NA	0.747792	OPC_NEG_noukb	HPV negative oropharyngeal cancer (excl. UKB)	HPV negative oropharyngeal cancer (excl. UKB) || ||	TRUE	igd	NA	NA	NA	NA	NA	NA	NA	5	153538241	0.00138359	1.69981e-11	NA	ieu-b-5118	adult BMI	TRUE	reported	igd	2	1	TRUE
	rs7749708	T	C	T	C	0.00998267	0.0384544	0.293659	0.301769	FALSE	FALSE	FALSE	ieu-b-5127	6	153375907	0.0532229	NA	0.469977	OPC_NEG_noukb	HPV negative oropharyngeal cancer (excl. UKB)	HPV negative oropharyngeal cancer (excl. UKB) || ||	TRUE	igd	NA	NA	NA	NA	NA	NA	NA	6	153375907	0.00150851	3.69999e-11	NA	ieu-b-5118	adult BMI	TRUE	reported	igd	2	1	TRUE
	rs7774	A	C	A	C	0.00938567	0.0776278	0.310486	0.32276	FALSE	FALSE	FALSE	ieu-b-5127	17	4801887	0.0523961	NA	0.138459	OPC_NEG_noukb	HPV negative oropharyngeal cancer (excl. UKB)	HPV negative oropharyngeal cancer (excl. UKB) || ||	TRUE	igd	TRUE	rs7774	rs12936083	A	C	G	A	17	4801163	0.0014914	3.09999e-10	NA	ieu-b-5118	adult BMI	TRUE	reported	igd	2	1	TRUE
	rs7795394	A	T	A	T	-0.00877244	-0.0165798	0.624969	0.621855	FALSE	TRUE	FALSE	ieu-b-5127	7	113560607	0.0511077	NA	0.745629	OPC_NEG_noukb	HPV negative oropharyngeal cancer (excl. UKB)	HPV negative oropharyngeal cancer (excl. UKB) || ||	TRUE	igd	NA	NA	NA	NA	NA	NA	NA	7	113560607	0.00141781	6.1e-10	NA	ieu-b-5118	adult BMI	TRUE	reported	igd	2	1	TRUE
	rs78054636	T	C	T	C	0.0110949	0.0293455	0.146394	0.144235	FALSE	FALSE	FALSE	ieu-b-5127	4	80873617	0.0697603	NA	0.674002	OPC_NEG_noukb	HPV negative oropharyngeal cancer (excl. UKB)	HPV negative oropharyngeal cancer (excl. UKB) || ||	TRUE	igd	NA	NA	NA	NA	NA	NA	NA	4	80873617	0.0019584	1.5e-08	NA	ieu-b-5118	adult BMI	TRUE	reported	igd	2	1	TRUE
	rs784257	C	T	C	T	0.0105291	0.0734362	0.812482	0.81445	FALSE	FALSE	FALSE	ieu-b-5127	18	53397199	0.0646099	NA	0.255702	OPC_NEG_noukb	HPV negative oropharyngeal cancer (excl. UKB)	HPV negative oropharyngeal cancer (excl. UKB) || ||	TRUE	igd	NA	NA	NA	NA	NA	NA	NA	18	53397199	0.00176746	2.59998e-09	NA	ieu-b-5118	adult BMI	TRUE	reported	igd	2	1	TRUE
	rs785510	C	T	C	T	0.00918444	0.0202031	0.704508	0.700938	FALSE	FALSE	FALSE	ieu-b-5127	1	46528618	0.0541457	NA	0.709055	OPC_NEG_noukb	HPV negative oropharyngeal cancer (excl. UKB)	HPV negative oropharyngeal cancer (excl. UKB) || ||	TRUE	igd	NA	NA	NA	NA	NA	NA	NA	1	46528618	0.00150054	9.29994e-10	NA	ieu-b-5118	adult BMI	TRUE	reported	igd	2	1	TRUE
	rs78605811	C	A	C	A	-0.0200087	-0.0917595	0.054028	0.0561256	FALSE	FALSE	FALSE	ieu-b-5127	3	83631491	0.111767	NA	0.411653	OPC_NEG_noukb	HPV negative oropharyngeal cancer (excl. UKB)	HPV negative oropharyngeal cancer (excl. UKB) || ||	TRUE	igd	NA	NA	NA	NA	NA	NA	NA	3	83631491	0.00308588	8.9002e-11	NA	ieu-b-5118	adult BMI	TRUE	reported	igd	2	1	TRUE
	rs78677597	C	A	C	A	0.00928439	-0.0216563	0.244406	0.225617	FALSE	FALSE	FALSE	ieu-b-5127	6	100610044	0.0602024	NA	0.719053	OPC_NEG_noukb	HPV negative oropharyngeal cancer (excl. UKB)	HPV negative oropharyngeal cancer (excl. UKB) || ||	TRUE	igd	NA	NA	NA	NA	NA	NA	NA	6	100610044	0.00159581	5.99998e-09	NA	ieu-b-5118	adult BMI	TRUE	reported	igd	2	1	TRUE
	rs7893571	T	G	T	G	0.0101768	0.0672348	0.665701	0.657246	FALSE	FALSE	FALSE	ieu-b-5127	10	16750129	0.0532581	NA	0.206793	OPC_NEG_noukb	HPV negative oropharyngeal cancer (excl. UKB)	HPV negative oropharyngeal cancer (excl. UKB) || ||	TRUE	igd	NA	NA	NA	NA	NA	NA	NA	10	16750129	0.00145748	2.90001e-12	NA	ieu-b-5118	adult BMI	TRUE	reported	igd	2	1	TRUE
	rs79186842	G	A	G	A	-0.0134777	0.0496545	0.146262	0.145613	FALSE	FALSE	FALSE	ieu-b-5127	20	47689036	0.0672715	NA	0.460441	OPC_NEG_noukb	HPV negative oropharyngeal cancer (excl. UKB)	HPV negative oropharyngeal cancer (excl. UKB) || ||	TRUE	igd	NA	NA	NA	NA	NA	NA	NA	20	47689036	0.00195029	4.79954e-12	NA	ieu-b-5118	adult BMI	TRUE	reported	igd	2	1	TRUE
	rs7924036	T	G	T	G	-0.0096342	-0.120279	0.50333	0.499648	FALSE	FALSE	FALSE	ieu-b-5127	10	65191645	0.0492574	NA	0.0146123	OPC_NEG_noukb	HPV negative oropharyngeal cancer (excl. UKB)	HPV negative oropharyngeal cancer (excl. UKB) || ||	TRUE	igd	NA	NA	NA	NA	NA	NA	NA	10	65191645	0.00137162	2.19989e-12	NA	ieu-b-5118	adult BMI	TRUE	reported	igd	2	1	TRUE
	rs7925100	A	G	A	G	0.00916807	0.0309435	0.396011	0.386118	FALSE	FALSE	FALSE	ieu-b-5127	11	118941596	0.0506633	NA	0.541354	OPC_NEG_noukb	HPV negative oropharyngeal cancer (excl. UKB)	HPV negative oropharyngeal cancer (excl. UKB) || ||	TRUE	igd	NA	NA	NA	NA	NA	NA	NA	11	118941596	0.00140267	6.29941e-11	NA	ieu-b-5118	adult BMI	TRUE	reported	igd	2	1	TRUE
	rs7936030	G	A	G	A	0.00982949	-0.0849697	0.82191	0.812586	FALSE	FALSE	FALSE	ieu-b-5127	11	45351472	0.0627191	NA	0.175492	OPC_NEG_noukb	HPV negative oropharyngeal cancer (excl. UKB)	HPV negative oropharyngeal cancer (excl. UKB) || ||	TRUE	igd	NA	NA	NA	NA	NA	NA	NA	11	45351472	0.00179184	4.09996e-08	NA	ieu-b-5118	adult BMI	TRUE	reported	igd	2	1	TRUE
	rs7939417	A	T	A	T	0.00791178	-0.055565	0.47456	0.465008	FALSE	TRUE	TRUE	ieu-b-5127	11	130853832	0.0501542	NA	0.267912	OPC_NEG_noukb	HPV negative oropharyngeal cancer (excl. UKB)	HPV negative oropharyngeal cancer (excl. UKB) || ||	TRUE	igd	NA	NA	NA	NA	NA	NA	NA	11	130853832	0.00137417	8.50002e-09	NA	ieu-b-5118	adult BMI	TRUE	reported	igd	2	1	FALSE
	rs79478789	C	A	C	A	0.0104107	-0.0182319	0.158111	0.161761	FALSE	FALSE	FALSE	ieu-b-5127	21	40553535	0.0689984	NA	0.791599	OPC_NEG_noukb	HPV negative oropharyngeal cancer (excl. UKB)	HPV negative oropharyngeal cancer (excl. UKB) || ||	TRUE	igd	NA	NA	NA	NA	NA	NA	NA	21	40553535	0.0018866	3.40001e-08	NA	ieu-b-5118	adult BMI	TRUE	reported	igd	2	1	TRUE
	rs7952102	C	T	C	T	-0.0091842	0.00649533	0.387881	0.382087	FALSE	FALSE	FALSE	ieu-b-5127	11	892089	0.0514995	NA	0.899634	OPC_NEG_noukb	HPV negative oropharyngeal cancer (excl. UKB)	HPV negative oropharyngeal cancer (excl. UKB) || ||	TRUE	igd	NA	NA	NA	NA	NA	NA	NA	11	892089	0.00140541	6.4003e-11	NA	ieu-b-5118	adult BMI	TRUE	reported	igd	2	1	TRUE
	rs79682948	A	T	A	T	-0.0106682	-0.0796643	0.187628	0.185002	FALSE	TRUE	FALSE	ieu-b-5127	7	39307243	0.0642456	NA	0.214976	OPC_NEG_noukb	HPV negative oropharyngeal cancer (excl. UKB)	HPV negative oropharyngeal cancer (excl. UKB) || ||	TRUE	igd	NA	NA	NA	NA	NA	NA	NA	7	39307243	0.00177075	1.7e-09	NA	ieu-b-5118	adult BMI	TRUE	reported	igd	2	1	TRUE
	rs7990098	G	T	G	T	0.00915821	0.0447404	0.412388	0.413867	FALSE	FALSE	FALSE	ieu-b-5127	13	96982541	0.0499632	NA	0.370537	OPC_NEG_noukb	HPV negative oropharyngeal cancer (excl. UKB)	HPV negative oropharyngeal cancer (excl. UKB) || ||	TRUE	igd	NA	NA	NA	NA	NA	NA	NA	13	96982541	0.00139468	5.10035e-11	NA	ieu-b-5118	adult BMI	TRUE	reported	igd	2	1	TRUE
	rs8008285	C	T	C	T	0.0108008	0.0343219	0.149439	0.144221	FALSE	FALSE	FALSE	ieu-b-5127	14	101146514	0.0701721	NA	0.624764	OPC_NEG_noukb	HPV negative oropharyngeal cancer (excl. UKB)	HPV negative oropharyngeal cancer (excl. UKB) || ||	TRUE	igd	NA	NA	NA	NA	NA	NA	NA	14	101146514	0.00193582	2.39999e-08	NA	ieu-b-5118	adult BMI	TRUE	reported	igd	2	1	TRUE
	rs8038574	C	T	C	T	-0.00907367	-0.0815568	0.653754	0.632653	FALSE	FALSE	FALSE	ieu-b-5127	15	95275890	0.0514954	NA	0.113246	OPC_NEG_noukb	HPV negative oropharyngeal cancer (excl. UKB)	HPV negative oropharyngeal cancer (excl. UKB) || ||	TRUE	igd	NA	NA	NA	NA	NA	NA	NA	15	95275890	0.00145054	4e-10	NA	ieu-b-5118	adult BMI	TRUE	reported	igd	2	1	TRUE
	rs8045063	A	G	A	G	0.00997947	-0.0148601	0.189708	0.188582	FALSE	FALSE	FALSE	ieu-b-5127	16	49064424	0.0629174	NA	0.813289	OPC_NEG_noukb	HPV negative oropharyngeal cancer (excl. UKB)	HPV negative oropharyngeal cancer (excl. UKB) || ||	TRUE	igd	NA	NA	NA	NA	NA	NA	NA	16	49064424	0.00176025	1.40001e-08	NA	ieu-b-5118	adult BMI	TRUE	reported	igd	2	1	TRUE
	rs8092156	G	A	G	A	0.0101133	-0.0141745	0.279194	0.293653	FALSE	FALSE	FALSE	ieu-b-5127	18	63456733	0.0548067	NA	0.795923	OPC_NEG_noukb	HPV negative oropharyngeal cancer (excl. UKB)	HPV negative oropharyngeal cancer (excl. UKB) || ||	TRUE	igd	NA	NA	NA	NA	NA	NA	NA	18	63456733	0.00152823	3.59998e-11	NA	ieu-b-5118	adult BMI	TRUE	reported	igd	2	1	TRUE
	rs8124896	C	T	C	T	0.0131677	0.0110345	0.100999	0.102576	FALSE	FALSE	FALSE	ieu-b-5127	20	21385659	0.0797366	NA	0.889935	OPC_NEG_noukb	HPV negative oropharyngeal cancer (excl. UKB)	HPV negative oropharyngeal cancer (excl. UKB) || ||	TRUE	igd	NA	NA	NA	NA	NA	NA	NA	20	21385659	0.00228357	8.10009e-09	NA	ieu-b-5118	adult BMI	TRUE	reported	igd	2	1	TRUE
	rs815163	C	T	C	T	-0.0107541	0.01127	0.563213	0.570382	FALSE	FALSE	FALSE	ieu-b-5127	1	190294726	0.0499828	NA	0.821607	OPC_NEG_noukb	HPV negative oropharyngeal cancer (excl. UKB)	HPV negative oropharyngeal cancer (excl. UKB) || ||	TRUE	igd	NA	NA	NA	NA	NA	NA	NA	1	190294726	0.00137834	6.09958e-15	NA	ieu-b-5118	adult BMI	TRUE	reported	igd	2	1	TRUE
	rs8192675	C	T	C	T	0.0117042	0.00915404	0.288647	0.287557	FALSE	FALSE	FALSE	ieu-b-5127	3	170724883	0.0539787	NA	0.865336	OPC_NEG_noukb	HPV negative oropharyngeal cancer (excl. UKB)	HPV negative oropharyngeal cancer (excl. UKB) || ||	TRUE	igd	NA	NA	NA	NA	NA	NA	NA	3	170724883	0.00150889	8.69961e-15	NA	ieu-b-5118	adult BMI	TRUE	reported	igd	2	1	TRUE
	rs827803	T	G	T	G	-0.00786618	0.0252008	0.565581	0.566033	FALSE	FALSE	FALSE	ieu-b-5127	3	157920266	0.0496822	NA	0.611985	OPC_NEG_noukb	HPV negative oropharyngeal cancer (excl. UKB)	HPV negative oropharyngeal cancer (excl. UKB) || ||	TRUE	igd	NA	NA	NA	NA	NA	NA	NA	3	157920266	0.00138053	1.2e-08	NA	ieu-b-5118	adult BMI	TRUE	reported	igd	2	1	TRUE
	rs845084	A	G	A	G	0.00985344	-0.0510946	0.258421	0.26558	FALSE	FALSE	FALSE	ieu-b-5127	10	125220036	0.0564434	NA	0.36534	OPC_NEG_noukb	HPV negative oropharyngeal cancer (excl. UKB)	HPV negative oropharyngeal cancer (excl. UKB) || ||	TRUE	igd	NA	NA	NA	NA	NA	NA	NA	10	125220036	0.00157289	3.69999e-10	NA	ieu-b-5118	adult BMI	TRUE	reported	igd	2	1	TRUE
	rs862320	T	C	T	C	-0.0143991	0.0652243	0.409642	0.412324	FALSE	FALSE	FALSE	ieu-b-5127	16	69651866	0.0498296	NA	0.190552	OPC_NEG_noukb	HPV negative oropharyngeal cancer (excl. UKB)	HPV negative oropharyngeal cancer (excl. UKB) || ||	TRUE	igd	NA	NA	NA	NA	NA	NA	NA	16	69651866	0.0013964	6.20012e-25	NA	ieu-b-5118	adult BMI	TRUE	reported	igd	2	1	TRUE
	rs868784	A	G	A	G	-0.00787224	-0.00972451	0.380902	0.37532	FALSE	FALSE	FALSE	ieu-b-5127	11	43944388	0.0517137	NA	0.850841	OPC_NEG_noukb	HPV negative oropharyngeal cancer (excl. UKB)	HPV negative oropharyngeal cancer (excl. UKB) || ||	TRUE	igd	NA	NA	NA	NA	NA	NA	NA	11	43944388	0.00141664	2.69998e-08	NA	ieu-b-5118	adult BMI	TRUE	reported	igd	2	1	TRUE
	rs869400	G	T	G	T	0.0183105	-0.018444	0.814912	0.809921	FALSE	FALSE	FALSE	ieu-b-5127	3	185826740	0.0640327	NA	0.773316	OPC_NEG_noukb	HPV negative oropharyngeal cancer (excl. UKB)	HPV negative oropharyngeal cancer (excl. UKB) || ||	TRUE	igd	NA	NA	NA	NA	NA	NA	NA	3	185826740	0.00176638	3.50026e-25	NA	ieu-b-5118	adult BMI	TRUE	reported	igd	2	1	TRUE
	rs879620	T	C	T	C	0.0142563	0.0432615	0.613251	0.609861	FALSE	FALSE	FALSE	ieu-b-5127	16	4015729	0.0511688	NA	0.397851	OPC_NEG_noukb	HPV negative oropharyngeal cancer (excl. UKB)	HPV negative oropharyngeal cancer (excl. UKB) || ||	TRUE	igd	NA	NA	NA	NA	NA	NA	NA	16	4015729	0.00141252	5.90065e-24	NA	ieu-b-5118	adult BMI	TRUE	reported	igd	2	1	TRUE
	rs9257157	T	C	T	C	-0.0102034	0.0283729	0.184966	0.187358	FALSE	FALSE	FALSE	ieu-b-5127	6	28736484	0.0627154	NA	0.650976	OPC_NEG_noukb	HPV negative oropharyngeal cancer (excl. UKB)	HPV negative oropharyngeal cancer (excl. UKB) || ||	TRUE	igd	NA	NA	NA	NA	NA	NA	NA	6	28736484	0.0017655	7.49998e-09	NA	ieu-b-5118	adult BMI	TRUE	reported	igd	2	1	TRUE
	rs9319615	C	A	C	A	-0.0078364	-0.001184	0.553082	0.548554	FALSE	FALSE	FALSE	ieu-b-5127	17	79072594	0.0501236	NA	0.981154	OPC_NEG_noukb	HPV negative oropharyngeal cancer (excl. UKB)	HPV negative oropharyngeal cancer (excl. UKB) || ||	TRUE	igd	NA	NA	NA	NA	NA	NA	NA	17	79072594	0.00138103	1.40001e-08	NA	ieu-b-5118	adult BMI	TRUE	reported	igd	2	1	TRUE
	rs935166	A	G	A	G	-0.0102424	0.000730039	0.50672	0.504674	FALSE	FALSE	FALSE	ieu-b-5127	2	26949366	0.0498088	NA	0.988306	OPC_NEG_noukb	HPV negative oropharyngeal cancer (excl. UKB)	HPV negative oropharyngeal cancer (excl. UKB) || ||	TRUE	igd	NA	NA	NA	NA	NA	NA	NA	2	26949366	0.00136964	7.50067e-14	NA	ieu-b-5118	adult BMI	TRUE	reported	igd	2	1	TRUE
	rs9366863	C	T	C	T	-0.0173843	0.0269684	0.671968	0.661637	FALSE	FALSE	FALSE	ieu-b-5127	6	34688946	0.0520128	NA	0.604111	OPC_NEG_noukb	HPV negative oropharyngeal cancer (excl. UKB)	HPV negative oropharyngeal cancer (excl. UKB) || ||	TRUE	igd	NA	NA	NA	NA	NA	NA	NA	6	34688946	0.00145749	8.49963e-33	NA	ieu-b-5118	adult BMI	TRUE	reported	igd	2	1	TRUE
	rs9421249	T	C	T	C	0.0104412	0.00260752	0.260939	0.261391	FALSE	FALSE	FALSE	ieu-b-5127	10	118623322	0.0564478	NA	0.963156	OPC_NEG_noukb	HPV negative oropharyngeal cancer (excl. UKB)	HPV negative oropharyngeal cancer (excl. UKB) || ||	TRUE	igd	NA	NA	NA	NA	NA	NA	NA	10	118623322	0.00156447	2.49977e-11	NA	ieu-b-5118	adult BMI	TRUE	reported	igd	2	1	TRUE
	rs9426003	A	G	A	G	-0.00870696	0.0808446	0.297002	0.282787	FALSE	FALSE	FALSE	ieu-b-5127	1	34602870	0.0546874	NA	0.139326	OPC_NEG_noukb	HPV negative oropharyngeal cancer (excl. UKB)	HPV negative oropharyngeal cancer (excl. UKB) || ||	TRUE	igd	NA	NA	NA	NA	NA	NA	NA	1	34602870	0.00150522	7.29995e-09	NA	ieu-b-5118	adult BMI	TRUE	reported	igd	2	1	TRUE
	rs9477762	T	A	T	A	0.0201859	0.0172113	0.054093	0.0537208	FALSE	TRUE	FALSE	ieu-b-5127	6	18507853	0.1082	NA	0.873615	OPC_NEG_noukb	HPV negative oropharyngeal cancer (excl. UKB)	HPV negative oropharyngeal cancer (excl. UKB) || ||	TRUE	igd	NA	NA	NA	NA	NA	NA	NA	6	18507853	0.00305238	3.80014e-11	NA	ieu-b-5118	adult BMI	TRUE	reported	igd	2	1	TRUE
	rs9478496	C	T	C	T	0.0116188	0.015632	0.164209	0.166146	FALSE	FALSE	FALSE	ieu-b-5127	6	154333183	0.0651778	NA	0.810457	OPC_NEG_noukb	HPV negative oropharyngeal cancer (excl. UKB)	HPV negative oropharyngeal cancer (excl. UKB) || ||	TRUE	igd	NA	NA	NA	NA	NA	NA	NA	6	154333183	0.00185594	3.79997e-10	NA	ieu-b-5118	adult BMI	TRUE	reported	igd	2	1	TRUE
	rs9507791	A	G	A	G	-0.00988442	-0.0329009	0.787064	0.777297	FALSE	FALSE	FALSE	ieu-b-5127	13	27352678	0.0596814	NA	0.581444	OPC_NEG_noukb	HPV negative oropharyngeal cancer (excl. UKB)	HPV negative oropharyngeal cancer (excl. UKB) || ||	TRUE	igd	NA	NA	NA	NA	NA	NA	NA	13	27352678	0.00168301	4.30002e-09	NA	ieu-b-5118	adult BMI	TRUE	reported	igd	2	1	TRUE
	rs9507895	C	G	C	G	-0.0103271	0.00841901	0.275351	0.266692	FALSE	TRUE	FALSE	ieu-b-5127	13	28018237	0.0554301	NA	0.879277	OPC_NEG_noukb	HPV negative oropharyngeal cancer (excl. UKB)	HPV negative oropharyngeal cancer (excl. UKB) || ||	TRUE	igd	NA	NA	NA	NA	NA	NA	NA	13	28018237	0.00154431	2.29985e-11	NA	ieu-b-5118	adult BMI	TRUE	reported	igd	2	1	TRUE
	rs9515446	G	A	G	A	0.00969209	0.00335108	0.447777	0.445365	FALSE	FALSE	FALSE	ieu-b-5127	13	112217108	0.0501827	NA	0.946759	OPC_NEG_noukb	HPV negative oropharyngeal cancer (excl. UKB)	HPV negative oropharyngeal cancer (excl. UKB) || ||	TRUE	igd	NA	NA	NA	NA	NA	NA	NA	13	112217108	0.00138007	2.19989e-12	NA	ieu-b-5118	adult BMI	TRUE	reported	igd	2	1	TRUE
	rs9522180	T	C	T	C	-0.00923593	0.0128269	0.553449	0.539353	FALSE	FALSE	FALSE	ieu-b-5127	13	111970212	0.0493241	NA	0.794822	OPC_NEG_noukb	HPV negative oropharyngeal cancer (excl. UKB)	HPV negative oropharyngeal cancer (excl. UKB) || ||	TRUE	igd	NA	NA	NA	NA	NA	NA	NA	13	111970212	0.00138226	2.39994e-11	NA	ieu-b-5118	adult BMI	TRUE	reported	igd	2	1	TRUE
	rs9529148	A	G	A	G	0.00800109	-0.0304528	0.622794	0.615355	FALSE	FALSE	FALSE	ieu-b-5127	13	67419495	0.0506697	NA	0.547835	OPC_NEG_noukb	HPV negative oropharyngeal cancer (excl. UKB)	HPV negative oropharyngeal cancer (excl. UKB) || ||	TRUE	igd	NA	NA	NA	NA	NA	NA	NA	13	67419495	0.00142353	1.89998e-08	NA	ieu-b-5118	adult BMI	TRUE	reported	igd	2	1	TRUE
	rs9579775	C	A	C	A	0.0146498	-0.0974317	0.135577	0.12671	FALSE	FALSE	FALSE	ieu-b-5127	13	20616557	0.0855201	NA	0.254585	OPC_NEG_noukb	HPV negative oropharyngeal cancer (excl. UKB)	HPV negative oropharyngeal cancer (excl. UKB) || ||	TRUE	igd	NA	NA	NA	NA	NA	NA	NA	13	20616557	0.00208415	2.09991e-12	NA	ieu-b-5118	adult BMI	TRUE	reported	igd	2	1	TRUE
	rs9615723	T	C	T	C	-0.00771492	-0.00449104	0.559484	0.553716	FALSE	FALSE	FALSE	ieu-b-5127	22	48386670	0.0510772	NA	0.929935	OPC_NEG_noukb	HPV negative oropharyngeal cancer (excl. UKB)	HPV negative oropharyngeal cancer (excl. UKB) || ||	TRUE	igd	NA	NA	NA	NA	NA	NA	NA	22	48386670	0.00140281	3.79997e-08	NA	ieu-b-5118	adult BMI	TRUE	reported	igd	2	1	TRUE
	rs9788550	C	G	C	G	-0.0137871	0.0278443	0.24742	0.252063	FALSE	TRUE	FALSE	ieu-b-5127	14	29681138	0.0564081	NA	0.621571	OPC_NEG_noukb	HPV negative oropharyngeal cancer (excl. UKB)	HPV negative oropharyngeal cancer (excl. UKB) || ||	TRUE	igd	NA	NA	NA	NA	NA	NA	NA	14	29681138	0.00159576	5.60015e-18	NA	ieu-b-5118	adult BMI	TRUE	reported	igd	2	1	TRUE
	rs9829332	T	G	T	G	-0.00801346	-0.0931961	0.347465	0.346527	FALSE	FALSE	FALSE	ieu-b-5127	3	123049707	0.0527239	NA	0.0771241	OPC_NEG_noukb	HPV negative oropharyngeal cancer (excl. UKB)	HPV negative oropharyngeal cancer (excl. UKB) || ||	TRUE	igd	NA	NA	NA	NA	NA	NA	NA	3	123049707	0.00144724	3.09999e-08	NA	ieu-b-5118	adult BMI	TRUE	reported	igd	2	1	TRUE
	rs9843653	C	T	C	T	0.0175503	0.1121	0.511814	0.511046	FALSE	FALSE	FALSE	ieu-b-5127	3	49920571	0.049629	NA	0.0238985	OPC_NEG_noukb	HPV negative oropharyngeal cancer (excl. UKB)	HPV negative oropharyngeal cancer (excl. UKB) || ||	TRUE	igd	NA	NA	NA	NA	NA	NA	NA	3	49920571	0.00137056	1.50003e-37	NA	ieu-b-5118	adult BMI	TRUE	reported	igd	2	1	TRUE
	rs9860326	G	C	G	C	0.00880807	0.053132	0.328518	0.333471	FALSE	TRUE	FALSE	ieu-b-5127	3	35683104	0.0525048	NA	0.311564	OPC_NEG_noukb	HPV negative oropharyngeal cancer (excl. UKB)	HPV negative oropharyngeal cancer (excl. UKB) || ||	TRUE	igd	NA	NA	NA	NA	NA	NA	NA	3	35683104	0.00145908	1.6e-09	NA	ieu-b-5118	adult BMI	TRUE	reported	igd	2	1	TRUE
	rs9876664	T	G	T	G	-0.0105768	-0.0845133	0.375314	0.371338	FALSE	FALSE	FALSE	ieu-b-5127	3	85806313	0.0509088	NA	0.0968947	OPC_NEG_noukb	HPV negative oropharyngeal cancer (excl. UKB)	HPV negative oropharyngeal cancer (excl. UKB) || ||	TRUE	igd	NA	NA	NA	NA	NA	NA	NA	3	85806313	0.00141662	8.30042e-14	NA	ieu-b-5118	adult BMI	TRUE	reported	igd	2	1	TRUE
	rs9888533	T	C	T	C	0.00765412	-0.0378803	0.538094	0.535797	FALSE	FALSE	FALSE	ieu-b-5127	13	107854612	0.0503534	NA	0.451877	OPC_NEG_noukb	HPV negative oropharyngeal cancer (excl. UKB)	HPV negative oropharyngeal cancer (excl. UKB) || ||	TRUE	igd	NA	NA	NA	NA	NA	NA	NA	13	107854612	0.00139943	4.49997e-08	NA	ieu-b-5118	adult BMI	TRUE	reported	igd	2	1	TRUE
	rs9926784	C	T	C	T	-0.0133178	0.0261019	0.184457	0.181919	FALSE	FALSE	FALSE	ieu-b-5127	16	19941968	0.0634801	NA	0.680939	OPC_NEG_noukb	HPV negative oropharyngeal cancer (excl. UKB)	HPV negative oropharyngeal cancer (excl. UKB) || ||	TRUE	igd	NA	NA	NA	NA	NA	NA	NA	16	19941968	0.0017672	4.79954e-14	NA	ieu-b-5118	adult BMI	TRUE	reported	igd	2	1	TRUE
adulthood-OPC_POS	rs10099330	G	A	G	A	0.00795295	0.0176761	0.452823	0.438036	FALSE	FALSE	FALSE	ieu-b-5128	8	143383694	0.0365171	NA	0.628351	OPC_POS_noukb	HPV positive oropharyngeal cancer (excl. UKB)	HPV positive oropharyngeal cancer (excl. UKB) || ||	TRUE	igd	NA	NA	NA	NA	NA	NA	NA	8	143383694	0.00137934	8.10009e-09	NA	ieu-b-5118	adult BMI	TRUE	reported	igd	2	1	TRUE
	rs10146997	G	A	G	A	0.0159997	0.0151334	0.221996	0.222374	FALSE	FALSE	FALSE	ieu-b-5128	14	79945162	0.0434402	NA	0.72756	OPC_POS_noukb	HPV positive oropharyngeal cancer (excl. UKB)	HPV positive oropharyngeal cancer (excl. UKB) || ||	TRUE	igd	NA	NA	NA	NA	NA	NA	NA	14	79945162	0.00165074	3.19963e-22	NA	ieu-b-5118	adult BMI	TRUE	reported	igd	2	1	TRUE
	rs10169594	C	T	C	T	0.00788339	-0.00569512	0.363087	0.362419	FALSE	FALSE	FALSE	ieu-b-5128	2	41637688	0.0378614	NA	0.880433	OPC_POS_noukb	HPV positive oropharyngeal cancer (excl. UKB)	HPV positive oropharyngeal cancer (excl. UKB) || ||	TRUE	igd	NA	NA	NA	NA	NA	NA	NA	2	41637688	0.0014266	3.29997e-08	NA	ieu-b-5118	adult BMI	TRUE	reported	igd	2	1	TRUE
	rs10174253	C	A	C	A	0.011209	-0.0303688	0.281781	0.2833	FALSE	FALSE	FALSE	ieu-b-5128	2	181323160	0.0409533	NA	0.458362	OPC_POS_noukb	HPV positive oropharyngeal cancer (excl. UKB)	HPV positive oropharyngeal cancer (excl. UKB) || ||	TRUE	igd	NA	NA	NA	NA	NA	NA	NA	2	181323160	0.00153204	2.49977e-13	NA	ieu-b-5118	adult BMI	TRUE	reported	igd	2	1	TRUE
	rs1017529	A	C	A	C	0.0106224	-0.0439325	0.174838	0.16356	FALSE	FALSE	FALSE	ieu-b-5128	17	27912415	0.05082	NA	0.387329	OPC_POS_noukb	HPV positive oropharyngeal cancer (excl. UKB)	HPV positive oropharyngeal cancer (excl. UKB) || ||	TRUE	igd	NA	NA	NA	NA	NA	NA	NA	17	27912415	0.00183966	7.69999e-09	NA	ieu-b-5118	adult BMI	TRUE	reported	igd	2	1	TRUE
	rs10204994	A	G	A	G	-0.0101127	-0.103408	0.22907	0.224873	FALSE	FALSE	FALSE	ieu-b-5128	2	35443726	0.044558	NA	0.0202997	OPC_POS_noukb	HPV positive oropharyngeal cancer (excl. UKB)	HPV positive oropharyngeal cancer (excl. UKB) || ||	TRUE	igd	NA	NA	NA	NA	NA	NA	NA	2	35443726	0.0016282	5.30005e-10	NA	ieu-b-5118	adult BMI	TRUE	reported	igd	2	1	TRUE
	rs10241812	G	C	G	C	0.0202051	-0.0706223	0.040048	0.0377441	FALSE	TRUE	FALSE	ieu-b-5128	7	78105592	0.0961732	NA	0.462751	OPC_POS_noukb	HPV positive oropharyngeal cancer (excl. UKB)	HPV positive oropharyngeal cancer (excl. UKB) || ||	TRUE	igd	NA	NA	NA	NA	NA	NA	NA	7	78105592	0.00355739	1.29999e-08	NA	ieu-b-5118	adult BMI	TRUE	reported	igd	2	1	TRUE
	rs10404726	T	C	T	C	-0.0122931	-0.0752768	0.465465	0.468903	FALSE	FALSE	FALSE	ieu-b-5128	19	18834514	0.0366401	NA	0.0399282	OPC_POS_noukb	HPV positive oropharyngeal cancer (excl. UKB)	HPV positive oropharyngeal cancer (excl. UKB) || ||	TRUE	igd	NA	NA	NA	NA	NA	NA	NA	19	18834514	0.00137833	4.70002e-19	NA	ieu-b-5118	adult BMI	TRUE	reported	igd	2	1	TRUE
	rs10423928	A	T	A	T	-0.0207638	-0.0125434	0.194303	0.204904	FALSE	TRUE	FALSE	ieu-b-5128	19	46182304	0.0448095	NA	0.779534	OPC_POS_noukb	HPV positive oropharyngeal cancer (excl. UKB)	HPV positive oropharyngeal cancer (excl. UKB) || ||	TRUE	igd	NA	NA	NA	NA	NA	NA	NA	19	46182304	0.00173237	4.19952e-33	NA	ieu-b-5118	adult BMI	TRUE	reported	igd	2	1	TRUE
	rs10499014	G	C	G	C	-0.0100464	-0.0249622	0.268647	0.25891	FALSE	TRUE	FALSE	ieu-b-5128	6	97947755	0.0412515	NA	0.545099	OPC_POS_noukb	HPV positive oropharyngeal cancer (excl. UKB)	HPV positive oropharyngeal cancer (excl. UKB) || ||	TRUE	igd	NA	NA	NA	NA	NA	NA	NA	6	97947755	0.00155554	1.09999e-10	NA	ieu-b-5118	adult BMI	TRUE	reported	igd	2	1	TRUE
	rs10505836	C	A	C	A	0.0121361	0.0311578	0.860079	0.854194	FALSE	FALSE	FALSE	ieu-b-5128	12	19288508	0.0516969	NA	0.546707	OPC_POS_noukb	HPV positive oropharyngeal cancer (excl. UKB)	HPV positive oropharyngeal cancer (excl. UKB) || ||	TRUE	igd	NA	NA	NA	NA	NA	NA	NA	12	19288508	0.00199185	1.09999e-09	NA	ieu-b-5118	adult BMI	TRUE	reported	igd	2	1	TRUE
	rs10733682	G	A	G	A	-0.0082486	0.00209253	0.526739	0.513198	FALSE	FALSE	FALSE	ieu-b-5128	9	129460914	0.0367685	NA	0.954616	OPC_POS_noukb	HPV positive oropharyngeal cancer (excl. UKB)	HPV positive oropharyngeal cancer (excl. UKB) || ||	TRUE	igd	NA	NA	NA	NA	NA	NA	NA	9	129460914	0.00139491	3.40001e-09	NA	ieu-b-5118	adult BMI	TRUE	reported	igd	2	1	TRUE
	rs10760277	T	C	T	C	0.00886536	-0.0306443	0.385098	0.392083	FALSE	FALSE	FALSE	ieu-b-5128	9	126093999	0.0373019	NA	0.41135	OPC_POS_noukb	HPV positive oropharyngeal cancer (excl. UKB)	HPV positive oropharyngeal cancer (excl. UKB) || ||	TRUE	igd	NA	NA	NA	NA	NA	NA	NA	9	126093999	0.00141365	3.59998e-10	NA	ieu-b-5118	adult BMI	TRUE	reported	igd	2	1	TRUE
	rs10791256	G	A	G	A	0.00791969	-0.0178857	0.423288	0.415789	FALSE	FALSE	FALSE	ieu-b-5128	11	132705053	0.0373355	NA	0.631899	OPC_POS_noukb	HPV positive oropharyngeal cancer (excl. UKB)	HPV positive oropharyngeal cancer (excl. UKB) || ||	TRUE	igd	NA	NA	NA	NA	NA	NA	NA	11	132705053	0.00139442	1.40001e-08	NA	ieu-b-5118	adult BMI	TRUE	reported	igd	2	1	TRUE
	rs10799782	A	T	A	T	-0.0125652	0.00560169	0.8337	0.828708	FALSE	TRUE	FALSE	ieu-b-5128	1	23313923	0.0493321	NA	0.909594	OPC_POS_noukb	HPV positive oropharyngeal cancer (excl. UKB)	HPV positive oropharyngeal cancer (excl. UKB) || ||	TRUE	igd	NA	NA	NA	NA	NA	NA	NA	1	23313923	0.00183926	8.4004e-12	NA	ieu-b-5118	adult BMI	TRUE	reported	igd	2	1	TRUE
	rs10805383	A	G	A	G	0.0104667	0.0626492	0.480541	0.494447	FALSE	FALSE	FALSE	ieu-b-5128	5	63034606	0.0361666	NA	0.08323	OPC_POS_noukb	HPV positive oropharyngeal cancer (excl. UKB)	HPV positive oropharyngeal cancer (excl. UKB) || ||	TRUE	igd	NA	NA	NA	NA	NA	NA	NA	5	63034606	0.00137409	2.60016e-14	NA	ieu-b-5118	adult BMI	TRUE	reported	igd	2	1	TRUE
	rs10823826	T	C	T	C	0.00897916	0.0325187	0.248698	0.245624	FALSE	FALSE	FALSE	ieu-b-5128	10	53649431	0.0419344	NA	0.438064	OPC_POS_noukb	HPV positive oropharyngeal cancer (excl. UKB)	HPV positive oropharyngeal cancer (excl. UKB) || ||	TRUE	igd	NA	NA	NA	NA	NA	NA	NA	10	53649431	0.00158888	1.6e-08	NA	ieu-b-5118	adult BMI	TRUE	reported	igd	2	1	TRUE
	rs10927006	C	T	C	T	-0.0119925	0.104238	0.143799	0.143173	FALSE	FALSE	FALSE	ieu-b-5128	1	243557659	0.0514841	NA	0.0429032	OPC_POS_noukb	HPV positive oropharyngeal cancer (excl. UKB)	HPV positive oropharyngeal cancer (excl. UKB) || ||	TRUE	igd	NA	NA	NA	NA	NA	NA	NA	1	243557659	0.00195352	8.30004e-10	NA	ieu-b-5118	adult BMI	TRUE	reported	igd	2	1	TRUE
	rs11000993	C	T	C	T	0.013812	-0.153995	0.123868	0.126618	FALSE	FALSE	FALSE	ieu-b-5128	10	76084111	0.0565164	NA	0.00643443	OPC_POS_noukb	HPV positive oropharyngeal cancer (excl. UKB)	HPV positive oropharyngeal cancer (excl. UKB) || ||	TRUE	igd	NA	NA	NA	NA	NA	NA	NA	10	76084111	0.00207909	3.10027e-11	NA	ieu-b-5118	adult BMI	TRUE	reported	igd	2	1	TRUE
	rs11079849	T	C	T	C	-0.0122339	-0.0203251	0.328598	0.321565	FALSE	FALSE	FALSE	ieu-b-5128	17	47090785	0.0391606	NA	0.603748	OPC_POS_noukb	HPV positive oropharyngeal cancer (excl. UKB)	HPV positive oropharyngeal cancer (excl. UKB) || ||	TRUE	igd	NA	NA	NA	NA	NA	NA	NA	17	47090785	0.00146379	6.4003e-17	NA	ieu-b-5118	adult BMI	TRUE	reported	igd	2	1	TRUE
	rs11134679	G	A	G	A	0.0124028	-0.0382077	0.6847	0.683853	FALSE	FALSE	FALSE	ieu-b-5128	5	170623391	0.0385869	NA	0.322089	OPC_POS_noukb	HPV positive oropharyngeal cancer (excl. UKB)	HPV positive oropharyngeal cancer (excl. UKB) || ||	TRUE	igd	NA	NA	NA	NA	NA	NA	NA	5	170623391	0.00147968	5.19996e-17	NA	ieu-b-5118	adult BMI	TRUE	reported	igd	2	1	TRUE
	rs11150462	A	T	A	T	-0.00844366	0.0198998	0.632032	0.630762	FALSE	TRUE	FALSE	ieu-b-5128	16	82451679	0.038019	NA	0.600684	OPC_POS_noukb	HPV positive oropharyngeal cancer (excl. UKB)	HPV positive oropharyngeal cancer (excl. UKB) || ||	TRUE	igd	NA	NA	NA	NA	NA	NA	NA	16	82451679	0.0014248	3.09999e-09	NA	ieu-b-5118	adult BMI	TRUE	reported	igd	2	1	TRUE
	rs11150745	G	A	G	A	-0.0137948	0.0852838	0.31773	0.316943	FALSE	FALSE	FALSE	ieu-b-5128	17	78757626	0.0386396	NA	0.027303	OPC_POS_noukb	HPV positive oropharyngeal cancer (excl. UKB)	HPV positive oropharyngeal cancer (excl. UKB) || ||	TRUE	igd	NA	NA	NA	NA	NA	NA	NA	17	78757626	0.00147616	9.20026e-21	NA	ieu-b-5118	adult BMI	TRUE	reported	igd	2	1	TRUE
	rs111979419	A	C	A	C	0.0136794	0.0348819	0.10238	0.107795	FALSE	FALSE	FALSE	ieu-b-5128	3	9499056	0.0591263	NA	0.55522	OPC_POS_noukb	HPV positive oropharyngeal cancer (excl. UKB)	HPV positive oropharyngeal cancer (excl. UKB) || ||	TRUE	igd	NA	NA	NA	NA	NA	NA	NA	3	9499056	0.00225825	1.40001e-09	NA	ieu-b-5118	adult BMI	TRUE	reported	igd	2	1	TRUE
	rs11223585	T	C	T	C	-0.00779793	0.0183209	0.37427	0.364397	FALSE	FALSE	FALSE	ieu-b-5128	11	133646726	0.0375981	NA	0.626059	OPC_POS_noukb	HPV positive oropharyngeal cancer (excl. UKB)	HPV positive oropharyngeal cancer (excl. UKB) || ||	TRUE	igd	NA	NA	NA	NA	NA	NA	NA	11	133646726	0.00141737	3.79997e-08	NA	ieu-b-5118	adult BMI	TRUE	reported	igd	2	1	TRUE
	rs11223970	G	A	G	A	0.0123242	0.0140102	0.164595	0.165226	FALSE	FALSE	FALSE	ieu-b-5128	11	134600370	0.049713	NA	0.77808	OPC_POS_noukb	HPV positive oropharyngeal cancer (excl. UKB)	HPV positive oropharyngeal cancer (excl. UKB) || ||	TRUE	igd	NA	NA	NA	NA	NA	NA	NA	11	134600370	0.00185203	2.80027e-11	NA	ieu-b-5118	adult BMI	TRUE	reported	igd	2	1	TRUE
	rs1126930	C	G	C	G	0.0213839	0.0528436	0.035303	0.0345323	FALSE	TRUE	FALSE	ieu-b-5128	12	49399132	0.0979414	NA	0.589512	OPC_POS_noukb	HPV positive oropharyngeal cancer (excl. UKB)	HPV positive oropharyngeal cancer (excl. UKB) || ||	TRUE	igd	NA	NA	NA	NA	NA	NA	NA	12	49399132	0.0037155	8.60003e-09	NA	ieu-b-5118	adult BMI	TRUE	reported	igd	2	1	TRUE
	rs112875651	A	G	A	G	0.00835363	-0.00373692	0.391114	0.388337	FALSE	FALSE	FALSE	ieu-b-5128	8	126506694	0.0379071	NA	0.921471	OPC_POS_noukb	HPV positive oropharyngeal cancer (excl. UKB)	HPV positive oropharyngeal cancer (excl. UKB) || ||	TRUE	igd	NA	NA	NA	NA	NA	NA	NA	8	126506694	0.00142292	4.30002e-09	NA	ieu-b-5118	adult BMI	TRUE	reported	igd	2	1	TRUE
	rs113079574	T	C	T	C	-0.00965155	-0.0686179	0.192671	0.20374	FALSE	FALSE	FALSE	ieu-b-5128	4	147354089	0.0462174	NA	0.137629	OPC_POS_noukb	HPV positive oropharyngeal cancer (excl. UKB)	HPV positive oropharyngeal cancer (excl. UKB) || ||	TRUE	igd	NA	NA	NA	NA	NA	NA	NA	4	147354089	0.0017463	3.29997e-08	NA	ieu-b-5118	adult BMI	TRUE	reported	igd	2	1	TRUE
	rs113132247	A	G	A	G	0.0123286	-0.0163731	0.153023	0.150168	FALSE	FALSE	FALSE	ieu-b-5128	9	131026108	0.0518242	NA	0.75205	OPC_POS_noukb	HPV positive oropharyngeal cancer (excl. UKB)	HPV positive oropharyngeal cancer (excl. UKB) || ||	TRUE	igd	NA	NA	NA	NA	NA	NA	NA	9	131026108	0.0019113	1.09999e-10	NA	ieu-b-5118	adult BMI	TRUE	reported	igd	2	1	TRUE
	rs113230003	A	G	A	G	-0.0126164	-0.0415889	0.260555	0.248428	FALSE	FALSE	FALSE	ieu-b-5128	19	18460956	0.0422654	NA	0.325118	OPC_POS_noukb	HPV positive oropharyngeal cancer (excl. UKB)	HPV positive oropharyngeal cancer (excl. UKB) || ||	TRUE	igd	NA	NA	NA	NA	NA	NA	NA	19	18460956	0.00157671	1.20005e-15	NA	ieu-b-5118	adult BMI	TRUE	reported	igd	2	1	TRUE
	rs11496125	T	C	T	C	0.0109238	-0.0325786	0.4252	0.427804	FALSE	FALSE	FALSE	ieu-b-5128	7	103417557	0.0366841	NA	0.374495	OPC_POS_noukb	HPV positive oropharyngeal cancer (excl. UKB)	HPV positive oropharyngeal cancer (excl. UKB) || ||	TRUE	igd	NA	NA	NA	NA	NA	NA	NA	7	103417557	0.00139455	4.79954e-15	NA	ieu-b-5118	adult BMI	TRUE	reported	igd	2	1	TRUE
	rs11525873	C	T	C	T	-0.014829	0.0370304	0.097785	0.0957406	FALSE	FALSE	FALSE	ieu-b-5128	7	138817193	0.0610913	NA	0.544416	OPC_POS_noukb	HPV positive oropharyngeal cancer (excl. UKB)	HPV positive oropharyngeal cancer (excl. UKB) || ||	TRUE	igd	NA	NA	NA	NA	NA	NA	NA	7	138817193	0.00231302	1.40001e-10	NA	ieu-b-5118	adult BMI	TRUE	reported	igd	2	1	TRUE
	rs115397485	G	A	G	A	-0.0238754	0.0891893	0.027451	0.0269716	FALSE	FALSE	FALSE	ieu-b-5128	1	174977501	0.109346	NA	0.414694	OPC_POS_noukb	HPV positive oropharyngeal cancer (excl. UKB)	HPV positive oropharyngeal cancer (excl. UKB) || ||	TRUE	igd	NA	NA	NA	NA	NA	NA	NA	1	174977501	0.00420759	1.40001e-08	NA	ieu-b-5118	adult BMI	TRUE	reported	igd	2	1	TRUE
	rs11607476	C	A	C	A	0.00986565	0.0869063	0.48663	0.492745	FALSE	FALSE	FALSE	ieu-b-5128	11	115037061	0.0364661	NA	0.0171625	OPC_POS_noukb	HPV positive oropharyngeal cancer (excl. UKB)	HPV positive oropharyngeal cancer (excl. UKB) || ||	TRUE	igd	NA	NA	NA	NA	NA	NA	NA	11	115037061	0.00138141	9.20026e-13	NA	ieu-b-5118	adult BMI	TRUE	reported	igd	2	1	TRUE
	rs11609659	C	T	C	T	-0.0119258	0.0580999	0.244177	0.240263	FALSE	FALSE	FALSE	ieu-b-5128	12	108296260	0.0419766	NA	0.166327	OPC_POS_noukb	HPV positive oropharyngeal cancer (excl. UKB)	HPV positive oropharyngeal cancer (excl. UKB) || ||	TRUE	igd	NA	NA	NA	NA	NA	NA	NA	12	108296260	0.0016089	1.20005e-13	NA	ieu-b-5118	adult BMI	TRUE	reported	igd	2	1	TRUE
	rs1167311	A	G	A	G	-0.0122534	0.0127474	0.681258	0.677799	FALSE	FALSE	FALSE	ieu-b-5128	1	49996959	0.0391649	NA	0.744818	OPC_POS_noukb	HPV positive oropharyngeal cancer (excl. UKB)	HPV positive oropharyngeal cancer (excl. UKB) || ||	TRUE	igd	NA	NA	NA	NA	NA	NA	NA	1	49996959	0.00147912	1.20005e-16	NA	ieu-b-5118	adult BMI	TRUE	reported	igd	2	1	TRUE
	rs11691869	A	C	A	C	-0.0112311	-0.00101929	0.362234	0.351512	FALSE	FALSE	FALSE	ieu-b-5128	2	100805996	0.0383539	NA	0.978798	OPC_POS_noukb	HPV positive oropharyngeal cancer (excl. UKB)	HPV positive oropharyngeal cancer (excl. UKB) || ||	TRUE	igd	NA	NA	NA	NA	NA	NA	NA	2	100805996	0.00142704	3.50026e-15	NA	ieu-b-5118	adult BMI	TRUE	reported	igd	2	1	TRUE
	rs11701433	T	C	T	C	0.00908795	-0.00147962	0.669423	0.661297	FALSE	FALSE	FALSE	ieu-b-5128	21	40296411	0.0388382	NA	0.96961	OPC_POS_noukb	HPV positive oropharyngeal cancer (excl. UKB)	HPV positive oropharyngeal cancer (excl. UKB) || ||	TRUE	igd	NA	NA	NA	NA	NA	NA	NA	21	40296411	0.00146502	5.49997e-10	NA	ieu-b-5118	adult BMI	TRUE	reported	igd	2	1	TRUE
	rs11758033	T	C	T	C	-0.0117726	0.0317558	0.139312	0.146208	FALSE	FALSE	FALSE	ieu-b-5128	6	14129616	0.0513929	NA	0.53664	OPC_POS_noukb	HPV positive oropharyngeal cancer (excl. UKB)	HPV positive oropharyngeal cancer (excl. UKB) || ||	TRUE	igd	NA	NA	NA	NA	NA	NA	NA	6	14129616	0.00198951	3.29997e-09	NA	ieu-b-5118	adult BMI	TRUE	reported	igd	2	1	TRUE
	rs11765062	C	T	C	T	-0.00751629	0.022089	0.54074	0.546617	FALSE	FALSE	FALSE	ieu-b-5128	7	54417515	0.0361717	NA	0.541417	OPC_POS_noukb	HPV positive oropharyngeal cancer (excl. UKB)	HPV positive oropharyngeal cancer (excl. UKB) || ||	TRUE	igd	NA	NA	NA	NA	NA	NA	NA	7	54417515	0.00137499	4.60002e-08	NA	ieu-b-5118	adult BMI	TRUE	reported	igd	2	1	TRUE
	rs11782074	T	G	T	G	0.00971808	-0.0270776	0.383615	0.376971	FALSE	FALSE	FALSE	ieu-b-5128	8	142617096	0.0383926	NA	0.480635	OPC_POS_noukb	HPV positive oropharyngeal cancer (excl. UKB)	HPV positive oropharyngeal cancer (excl. UKB) || ||	TRUE	igd	NA	NA	NA	NA	NA	NA	NA	8	142617096	0.00143319	1.20005e-11	NA	ieu-b-5118	adult BMI	TRUE	reported	igd	2	1	TRUE
	rs12036473	T	A	T	A	0.00987122	0.00280522	0.383915	0.371974	FALSE	TRUE	FALSE	ieu-b-5128	1	74979975	0.0376982	NA	0.940682	OPC_POS_noukb	HPV positive oropharyngeal cancer (excl. UKB)	HPV positive oropharyngeal cancer (excl. UKB) || ||	TRUE	igd	NA	NA	NA	NA	NA	NA	NA	1	74979975	0.00141214	2.70023e-12	NA	ieu-b-5118	adult BMI	TRUE	reported	igd	2	1	TRUE
	rs12037905	T	C	T	C	-0.00792729	0.0155398	0.419361	0.43542	FALSE	FALSE	FALSE	ieu-b-5128	1	219628036	0.0368363	NA	0.673125	OPC_POS_noukb	HPV positive oropharyngeal cancer (excl. UKB)	HPV positive oropharyngeal cancer (excl. UKB) || ||	TRUE	igd	NA	NA	NA	NA	NA	NA	NA	1	219628036	0.00138814	1.09999e-08	NA	ieu-b-5118	adult BMI	TRUE	reported	igd	2	1	TRUE
	rs12072739	G	A	G	A	0.0115866	0.022499	0.22442	0.223233	FALSE	FALSE	FALSE	ieu-b-5128	1	98315893	0.0439648	NA	0.608826	OPC_POS_noukb	HPV positive oropharyngeal cancer (excl. UKB)	HPV positive oropharyngeal cancer (excl. UKB) || ||	TRUE	igd	NA	NA	NA	NA	NA	NA	NA	1	98315893	0.00164338	1.80011e-12	NA	ieu-b-5118	adult BMI	TRUE	reported	igd	2	1	TRUE
	rs12140153	T	G	T	G	-0.0214472	0.0822337	0.094239	0.0959197	FALSE	FALSE	FALSE	ieu-b-5128	1	62579891	0.0608721	NA	0.176719	OPC_POS_noukb	HPV positive oropharyngeal cancer (excl. UKB)	HPV positive oropharyngeal cancer (excl. UKB) || ||	TRUE	igd	NA	NA	NA	NA	NA	NA	NA	1	62579891	0.00240105	4.19952e-19	NA	ieu-b-5118	adult BMI	TRUE	reported	igd	2	1	TRUE
	rs12149660	A	G	A	G	-0.0162176	-0.139528	0.11495	0.115798	FALSE	FALSE	FALSE	ieu-b-5128	16	70309237	0.0597507	NA	0.0195344	OPC_POS_noukb	HPV positive oropharyngeal cancer (excl. UKB)	HPV positive oropharyngeal cancer (excl. UKB) || ||	TRUE	igd	NA	NA	NA	NA	NA	NA	NA	16	70309237	0.00216124	6.20012e-14	NA	ieu-b-5118	adult BMI	TRUE	reported	igd	2	1	TRUE
	rs12153842	A	G	A	G	0.0111974	0.0345653	0.149245	0.148562	FALSE	FALSE	FALSE	ieu-b-5128	6	83467771	0.0506538	NA	0.494997	OPC_POS_noukb	HPV positive oropharyngeal cancer (excl. UKB)	HPV positive oropharyngeal cancer (excl. UKB) || ||	TRUE	igd	NA	NA	NA	NA	NA	NA	NA	6	83467771	0.00192127	5.60003e-09	NA	ieu-b-5118	adult BMI	TRUE	reported	igd	2	1	TRUE
	rs12213441	T	C	T	C	0.0105064	-0.0246181	0.229103	0.22877	FALSE	FALSE	FALSE	ieu-b-5128	6	143208838	0.0445818	NA	0.58081	OPC_POS_noukb	HPV positive oropharyngeal cancer (excl. UKB)	HPV positive oropharyngeal cancer (excl. UKB) || ||	TRUE	igd	NA	NA	NA	NA	NA	NA	NA	6	143208838	0.00167201	3.29997e-10	NA	ieu-b-5118	adult BMI	TRUE	reported	igd	2	1	TRUE
	rs1229984	C	T	C	T	0.02304	0.194477	0.972839	0.967402	FALSE	FALSE	FALSE	ieu-b-5128	4	100239319	0.119991	NA	0.105068	OPC_POS_noukb	HPV positive oropharyngeal cancer (excl. UKB)	HPV positive oropharyngeal cancer (excl. UKB) || ||	TRUE	igd	NA	NA	NA	NA	NA	NA	NA	4	100239319	0.00416449	3.2e-08	NA	ieu-b-5118	adult BMI	TRUE	reported	igd	2	1	TRUE
	rs12357890	G	A	G	A	0.0121927	0.0280429	0.557185	0.559749	FALSE	FALSE	FALSE	ieu-b-5128	10	99762693	0.0369817	NA	0.448275	OPC_POS_noukb	HPV positive oropharyngeal cancer (excl. UKB)	HPV positive oropharyngeal cancer (excl. UKB) || ||	TRUE	igd	NA	NA	NA	NA	NA	NA	NA	10	99762693	0.00138837	1.59993e-18	NA	ieu-b-5118	adult BMI	TRUE	reported	igd	2	1	TRUE
	rs12375985	A	G	A	G	-0.00805739	-0.044973	0.354468	0.355064	FALSE	FALSE	FALSE	ieu-b-5128	9	11813799	0.0380212	NA	0.236872	OPC_POS_noukb	HPV positive oropharyngeal cancer (excl. UKB)	HPV positive oropharyngeal cancer (excl. UKB) || ||	TRUE	igd	NA	NA	NA	NA	NA	NA	NA	9	11813799	0.00143473	2e-08	NA	ieu-b-5118	adult BMI	TRUE	reported	igd	2	1	TRUE
	rs12419272	G	C	G	C	0.0178993	0.0589529	0.056944	0.0583041	FALSE	TRUE	FALSE	ieu-b-5128	11	117015516	0.0764762	NA	0.440786	OPC_POS_noukb	HPV positive oropharyngeal cancer (excl. UKB)	HPV positive oropharyngeal cancer (excl. UKB) || ||	TRUE	igd	NA	NA	NA	NA	NA	NA	NA	11	117015516	0.00296301	1.5e-09	NA	ieu-b-5118	adult BMI	TRUE	reported	igd	2	1	TRUE
	rs12427047	T	C	T	C	-0.0109098	0.0135501	0.242702	0.243812	FALSE	FALSE	FALSE	ieu-b-5128	12	90213070	0.0421052	NA	0.747593	OPC_POS_noukb	HPV positive oropharyngeal cancer (excl. UKB)	HPV positive oropharyngeal cancer (excl. UKB) || ||	TRUE	igd	NA	NA	NA	NA	NA	NA	NA	12	90213070	0.00159892	8.9002e-12	NA	ieu-b-5118	adult BMI	TRUE	reported	igd	2	1	TRUE
	rs12429545	A	G	A	G	0.0200311	0.0220997	0.129354	0.124585	FALSE	FALSE	FALSE	ieu-b-5128	13	54102206	0.0541359	NA	0.683107	OPC_POS_noukb	HPV positive oropharyngeal cancer (excl. UKB)	HPV positive oropharyngeal cancer (excl. UKB) || ||	TRUE	igd	NA	NA	NA	NA	NA	NA	NA	13	54102206	0.00206205	2.60016e-22	NA	ieu-b-5118	adult BMI	TRUE	reported	igd	2	1	TRUE
	rs12484438	C	T	C	T	-0.0128869	-0.00668267	0.339397	0.336255	FALSE	FALSE	FALSE	ieu-b-5128	22	40558064	0.0386174	NA	0.862613	OPC_POS_noukb	HPV positive oropharyngeal cancer (excl. UKB)	HPV positive oropharyngeal cancer (excl. UKB) || ||	TRUE	igd	NA	NA	NA	NA	NA	NA	NA	22	40558064	0.00145125	6.70039e-19	NA	ieu-b-5118	adult BMI	TRUE	reported	igd	2	1	TRUE
	rs12507026	T	A	T	A	0.0186737	-0.0669708	0.434747	0.42817	FALSE	TRUE	TRUE	ieu-b-5128	4	45181334	0.0368895	NA	0.069456	OPC_POS_noukb	HPV positive oropharyngeal cancer (excl. UKB)	HPV positive oropharyngeal cancer (excl. UKB) || ||	TRUE	igd	NA	NA	NA	NA	NA	NA	NA	4	45181334	0.00138436	1.80011e-41	NA	ieu-b-5118	adult BMI	TRUE	reported	igd	2	1	FALSE
	rs12517187	T	C	T	C	0.00824621	0.0435662	0.434545	0.441845	FALSE	FALSE	FALSE	ieu-b-5128	5	112444682	0.0365828	NA	0.233696	OPC_POS_noukb	HPV positive oropharyngeal cancer (excl. UKB)	HPV positive oropharyngeal cancer (excl. UKB) || ||	TRUE	igd	NA	NA	NA	NA	NA	NA	NA	5	112444682	0.00138786	2.80001e-09	NA	ieu-b-5118	adult BMI	TRUE	reported	igd	2	1	TRUE
	rs12630658	C	T	C	T	0.00875316	0.0234646	0.579343	0.581899	FALSE	FALSE	FALSE	ieu-b-5128	3	25122238	0.0369355	NA	0.525241	OPC_POS_noukb	HPV positive oropharyngeal cancer (excl. UKB)	HPV positive oropharyngeal cancer (excl. UKB) || ||	TRUE	igd	NA	NA	NA	NA	NA	NA	NA	3	25122238	0.00139342	3.29997e-10	NA	ieu-b-5118	adult BMI	TRUE	reported	igd	2	1	TRUE
	rs1266876	T	C	T	C	0.00897027	-0.0199709	0.349647	0.356087	FALSE	FALSE	FALSE	ieu-b-5128	6	51781580	0.037821	NA	0.597473	OPC_POS_noukb	HPV positive oropharyngeal cancer (excl. UKB)	HPV positive oropharyngeal cancer (excl. UKB) || ||	TRUE	igd	NA	NA	NA	NA	NA	NA	NA	6	51781580	0.00143699	4.30002e-10	NA	ieu-b-5118	adult BMI	TRUE	reported	igd	2	1	TRUE
	rs12681792	A	C	A	C	0.0095618	0.0183801	0.192537	0.194233	FALSE	FALSE	FALSE	ieu-b-5128	8	62054463	0.0459135	NA	0.68892	OPC_POS_noukb	HPV positive oropharyngeal cancer (excl. UKB)	HPV positive oropharyngeal cancer (excl. UKB) || ||	TRUE	igd	NA	NA	NA	NA	NA	NA	NA	8	62054463	0.00174588	4.30002e-08	NA	ieu-b-5118	adult BMI	TRUE	reported	igd	2	1	TRUE
	rs12692596	T	C	T	C	0.00815579	-0.0569621	0.371882	0.370577	FALSE	FALSE	FALSE	ieu-b-5128	2	161265910	0.0377399	NA	0.131214	OPC_POS_noukb	HPV positive oropharyngeal cancer (excl. UKB)	HPV positive oropharyngeal cancer (excl. UKB) || ||	TRUE	igd	NA	NA	NA	NA	NA	NA	NA	2	161265910	0.00141428	8.10009e-09	NA	ieu-b-5118	adult BMI	TRUE	reported	igd	2	1	TRUE
	rs12788343	C	T	C	T	0.00965197	0.0802652	0.409182	0.406757	FALSE	FALSE	FALSE	ieu-b-5128	11	131452912	0.0372057	NA	0.0309799	OPC_POS_noukb	HPV positive oropharyngeal cancer (excl. UKB)	HPV positive oropharyngeal cancer (excl. UKB) || ||	TRUE	igd	NA	NA	NA	NA	NA	NA	NA	11	131452912	0.00139325	4.30031e-12	NA	ieu-b-5118	adult BMI	TRUE	reported	igd	2	1	TRUE
	rs12798028	T	C	T	C	0.0150337	-0.0274688	0.408547	0.406	FALSE	FALSE	FALSE	ieu-b-5128	11	47604639	0.037806	NA	0.467487	OPC_POS_noukb	HPV positive oropharyngeal cancer (excl. UKB)	HPV positive oropharyngeal cancer (excl. UKB) || ||	TRUE	igd	NA	NA	NA	NA	NA	NA	NA	11	47604639	0.00139188	3.40017e-27	NA	ieu-b-5118	adult BMI	TRUE	reported	igd	2	1	TRUE
	rs1286138	G	T	G	T	0.00900388	0.0028002	0.674921	0.67667	FALSE	FALSE	FALSE	ieu-b-5128	14	91485445	0.0386829	NA	0.942293	OPC_POS_noukb	HPV positive oropharyngeal cancer (excl. UKB)	HPV positive oropharyngeal cancer (excl. UKB) || ||	TRUE	igd	NA	NA	NA	NA	NA	NA	NA	14	91485445	0.00146728	8.40001e-10	NA	ieu-b-5118	adult BMI	TRUE	reported	igd	2	1	TRUE
	rs12883788	T	C	T	C	0.0124311	0.0544571	0.459729	0.460359	FALSE	FALSE	FALSE	ieu-b-5128	14	33303540	0.0368102	NA	0.139033	OPC_POS_noukb	HPV positive oropharyngeal cancer (excl. UKB)	HPV positive oropharyngeal cancer (excl. UKB) || ||	TRUE	igd	NA	NA	NA	NA	NA	NA	NA	14	33303540	0.00138188	2.29985e-19	NA	ieu-b-5118	adult BMI	TRUE	reported	igd	2	1	TRUE
	rs12887521	A	C	A	C	-0.0113821	-0.0298381	0.658734	0.652358	FALSE	FALSE	FALSE	ieu-b-5128	14	103247844	0.0382311	NA	0.435117	OPC_POS_noukb	HPV positive oropharyngeal cancer (excl. UKB)	HPV positive oropharyngeal cancer (excl. UKB) || ||	TRUE	igd	NA	NA	NA	NA	NA	NA	NA	14	103247844	0.00144611	3.50026e-15	NA	ieu-b-5118	adult BMI	TRUE	reported	igd	2	1	TRUE
	rs1296328	C	A	C	A	-0.0117384	-0.00345497	0.559086	0.553107	FALSE	FALSE	FALSE	ieu-b-5128	4	137083193	0.0367788	NA	0.925158	OPC_POS_noukb	HPV positive oropharyngeal cancer (excl. UKB)	HPV positive oropharyngeal cancer (excl. UKB) || ||	TRUE	igd	NA	NA	NA	NA	NA	NA	NA	4	137083193	0.00138729	2.60016e-17	NA	ieu-b-5118	adult BMI	TRUE	reported	igd	2	1	TRUE
	rs1296685	G	A	G	A	0.00949275	-0.0696994	0.211151	0.21444	FALSE	FALSE	FALSE	ieu-b-5128	22	18230964	0.045433	NA	0.125002	OPC_POS_noukb	HPV positive oropharyngeal cancer (excl. UKB)	HPV positive oropharyngeal cancer (excl. UKB) || ||	TRUE	igd	NA	NA	NA	NA	NA	NA	NA	22	18230964	0.00169731	2.19999e-08	NA	ieu-b-5118	adult BMI	TRUE	reported	igd	2	1	TRUE
	rs12967135	A	G	A	G	0.0351874	-0.0612875	0.233002	0.233447	FALSE	FALSE	FALSE	ieu-b-5128	18	57849023	0.0434359	NA	0.158248	OPC_POS_noukb	HPV positive oropharyngeal cancer (excl. UKB)	HPV positive oropharyngeal cancer (excl. UKB) || ||	TRUE	igd	NA	NA	NA	NA	NA	NA	NA	18	57849023	0.00162246	2.69774e-104	NA	ieu-b-5118	adult BMI	TRUE	reported	igd	2	1	TRUE
	rs12971645	A	G	A	G	-0.00859421	-0.0590205	0.275402	0.273022	FALSE	FALSE	FALSE	ieu-b-5128	19	45807945	0.0414362	NA	0.154339	OPC_POS_noukb	HPV positive oropharyngeal cancer (excl. UKB)	HPV positive oropharyngeal cancer (excl. UKB) || ||	TRUE	igd	NA	NA	NA	NA	NA	NA	NA	19	45807945	0.00154345	2.59998e-08	NA	ieu-b-5118	adult BMI	TRUE	reported	igd	2	1	TRUE
	rs13073592	G	C	G	C	-0.00823577	-0.0918569	0.314438	0.316446	FALSE	TRUE	FALSE	ieu-b-5128	3	20454069	0.0393026	NA	0.0194303	OPC_POS_noukb	HPV positive oropharyngeal cancer (excl. UKB)	HPV positive oropharyngeal cancer (excl. UKB) || ||	TRUE	igd	NA	NA	NA	NA	NA	NA	NA	3	20454069	0.00147797	2.5e-08	NA	ieu-b-5118	adult BMI	TRUE	reported	igd	2	1	TRUE
	rs13107325	T	C	T	C	0.0287138	-0.0587825	0.07489	0.0767947	FALSE	FALSE	FALSE	ieu-b-5128	4	103188709	0.0683177	NA	0.389552	OPC_POS_noukb	HPV positive oropharyngeal cancer (excl. UKB)	HPV positive oropharyngeal cancer (excl. UKB) || ||	TRUE	igd	NA	NA	NA	NA	NA	NA	NA	4	103188709	0.00260568	3.10027e-28	NA	ieu-b-5118	adult BMI	TRUE	reported	igd	2	1	TRUE
	rs13174863	G	A	G	A	0.0136233	0.038461	0.148075	0.148107	FALSE	FALSE	FALSE	ieu-b-5128	5	139080745	0.0505732	NA	0.446956	OPC_POS_noukb	HPV positive oropharyngeal cancer (excl. UKB)	HPV positive oropharyngeal cancer (excl. UKB) || ||	TRUE	igd	NA	NA	NA	NA	NA	NA	NA	5	139080745	0.00194393	2.39994e-12	NA	ieu-b-5118	adult BMI	TRUE	reported	igd	2	1	TRUE
	rs1320251	T	C	T	C	-0.0123928	-0.0698889	0.454699	0.448078	FALSE	FALSE	FALSE	ieu-b-5128	17	21264396	0.037242	NA	0.0605703	OPC_POS_noukb	HPV positive oropharyngeal cancer (excl. UKB)	HPV positive oropharyngeal cancer (excl. UKB) || ||	TRUE	igd	NA	NA	NA	NA	NA	NA	NA	17	21264396	0.00138267	3.19963e-19	NA	ieu-b-5118	adult BMI	TRUE	reported	igd	2	1	TRUE
	rs1320903	A	G	A	G	0.0146157	-0.0546422	0.31971	0.317761	FALSE	FALSE	FALSE	ieu-b-5128	3	131758077	0.0391256	NA	0.162539	OPC_POS_noukb	HPV positive oropharyngeal cancer (excl. UKB)	HPV positive oropharyngeal cancer (excl. UKB) || ||	TRUE	igd	NA	NA	NA	NA	NA	NA	NA	3	131758077	0.00146919	2.60016e-23	NA	ieu-b-5118	adult BMI	TRUE	reported	igd	2	1	TRUE
	rs13218383	G	C	G	C	-0.00931833	-0.0395396	0.335073	0.339108	FALSE	TRUE	FALSE	ieu-b-5128	6	120173501	0.0387521	NA	0.307576	OPC_POS_noukb	HPV positive oropharyngeal cancer (excl. UKB)	HPV positive oropharyngeal cancer (excl. UKB) || ||	TRUE	igd	NA	NA	NA	NA	NA	NA	NA	6	120173501	0.00145169	1.40001e-10	NA	ieu-b-5118	adult BMI	TRUE	reported	igd	2	1	TRUE
	rs1327259	G	A	G	A	-0.0104489	0.0318058	0.3877	0.38831	FALSE	FALSE	FALSE	ieu-b-5128	6	51177811	0.0372813	NA	0.393587	OPC_POS_noukb	HPV positive oropharyngeal cancer (excl. UKB)	HPV positive oropharyngeal cancer (excl. UKB) || ||	TRUE	igd	NA	NA	NA	NA	NA	NA	NA	6	51177811	0.00141098	1.29987e-13	NA	ieu-b-5118	adult BMI	TRUE	reported	igd	2	1	TRUE
	rs13292699	C	A	C	A	-0.0125361	-0.000906027	0.433665	0.424372	FALSE	FALSE	FALSE	ieu-b-5128	9	15910044	0.0368017	NA	0.980359	OPC_POS_noukb	HPV positive oropharyngeal cancer (excl. UKB)	HPV positive oropharyngeal cancer (excl. UKB) || ||	TRUE	igd	NA	NA	NA	NA	NA	NA	NA	9	15910044	0.00138627	1.50003e-19	NA	ieu-b-5118	adult BMI	TRUE	reported	igd	2	1	TRUE
	rs13427822	G	A	G	A	-0.00944934	-0.022881	0.271189	0.272944	FALSE	FALSE	FALSE	ieu-b-5128	2	213414265	0.0412347	NA	0.578966	OPC_POS_noukb	HPV positive oropharyngeal cancer (excl. UKB)	HPV positive oropharyngeal cancer (excl. UKB) || ||	TRUE	igd	NA	NA	NA	NA	NA	NA	NA	2	213414265	0.00155587	1.29999e-09	NA	ieu-b-5118	adult BMI	TRUE	reported	igd	2	1	TRUE
	rs1411432	C	A	C	A	0.0124381	0.0211316	0.186165	0.186766	FALSE	FALSE	FALSE	ieu-b-5128	9	16728532	0.0467397	NA	0.651189	OPC_POS_noukb	HPV positive oropharyngeal cancer (excl. UKB)	HPV positive oropharyngeal cancer (excl. UKB) || ||	TRUE	igd	NA	NA	NA	NA	NA	NA	NA	9	16728532	0.00176815	1.99986e-12	NA	ieu-b-5118	adult BMI	TRUE	reported	igd	2	1	TRUE
	rs142315514	A	C	A	C	0.0213869	-0.0963546	0.035406	0.0338066	FALSE	FALSE	FALSE	ieu-b-5128	1	147050816	0.102466	NA	0.347035	OPC_POS_noukb	HPV positive oropharyngeal cancer (excl. UKB)	HPV positive oropharyngeal cancer (excl. UKB) || ||	TRUE	igd	NA	NA	NA	NA	NA	NA	NA	1	147050816	0.00379002	1.7e-08	NA	ieu-b-5118	adult BMI	TRUE	reported	igd	2	1	TRUE
	rs1436348	G	A	G	A	0.00966304	-0.035901	0.582835	0.587596	FALSE	FALSE	FALSE	ieu-b-5128	3	104612668	0.0368823	NA	0.330357	OPC_POS_noukb	HPV positive oropharyngeal cancer (excl. UKB)	HPV positive oropharyngeal cancer (excl. UKB) || ||	TRUE	igd	NA	NA	NA	NA	NA	NA	NA	3	104612668	0.00138887	3.50026e-12	NA	ieu-b-5118	adult BMI	TRUE	reported	igd	2	1	TRUE
	rs143662847	T	C	T	C	-0.0193182	-0.0111113	0.039663	0.0374822	FALSE	FALSE	FALSE	ieu-b-5128	8	48804722	0.0967323	NA	0.908551	OPC_POS_noukb	HPV positive oropharyngeal cancer (excl. UKB)	HPV positive oropharyngeal cancer (excl. UKB) || ||	TRUE	igd	NA	NA	NA	NA	NA	NA	NA	8	48804722	0.0035338	4.60002e-08	NA	ieu-b-5118	adult BMI	TRUE	reported	igd	2	1	TRUE
	rs1451533	A	G	A	G	0.010968	0.0775799	0.273657	0.273316	FALSE	FALSE	FALSE	ieu-b-5128	2	105466005	0.0401482	NA	0.0533175	OPC_POS_noukb	HPV positive oropharyngeal cancer (excl. UKB)	HPV positive oropharyngeal cancer (excl. UKB) || ||	TRUE	igd	NA	NA	NA	NA	NA	NA	NA	2	105466005	0.00154606	1.29987e-12	NA	ieu-b-5118	adult BMI	TRUE	reported	igd	2	1	TRUE
	rs1454687	G	C	G	C	-0.0122831	-0.0381471	0.515386	0.51849	FALSE	TRUE	TRUE	ieu-b-5128	3	94038085	0.0366004	NA	0.297292	OPC_POS_noukb	HPV positive oropharyngeal cancer (excl. UKB)	HPV positive oropharyngeal cancer (excl. UKB) || ||	TRUE	igd	NA	NA	NA	NA	NA	NA	NA	3	94038085	0.00136952	2.99985e-19	NA	ieu-b-5118	adult BMI	TRUE	reported	igd	2	1	FALSE
	rs1458156	T	C	T	C	0.00928804	-0.0033527	0.488489	0.486065	FALSE	FALSE	FALSE	ieu-b-5128	12	41887940	0.0361788	NA	0.926165	OPC_POS_noukb	HPV positive oropharyngeal cancer (excl. UKB)	HPV positive oropharyngeal cancer (excl. UKB) || ||	TRUE	igd	NA	NA	NA	NA	NA	NA	NA	12	41887940	0.00137304	1.29987e-11	NA	ieu-b-5118	adult BMI	TRUE	reported	igd	2	1	TRUE
	rs1459190	A	G	A	G	-0.00788642	0.0248495	0.519549	0.515515	FALSE	FALSE	FALSE	ieu-b-5128	5	64070962	0.0367927	NA	0.499427	OPC_POS_noukb	HPV positive oropharyngeal cancer (excl. UKB)	HPV positive oropharyngeal cancer (excl. UKB) || ||	TRUE	igd	NA	NA	NA	NA	NA	NA	NA	5	64070962	0.00138425	1.2e-08	NA	ieu-b-5118	adult BMI	TRUE	reported	igd	2	1	TRUE
	rs1477290	C	T	C	T	0.0199356	-0.0512259	0.137028	0.139433	FALSE	FALSE	FALSE	ieu-b-5128	5	87988934	0.0532793	NA	0.336321	OPC_POS_noukb	HPV positive oropharyngeal cancer (excl. UKB)	HPV positive oropharyngeal cancer (excl. UKB) || ||	TRUE	igd	NA	NA	NA	NA	NA	NA	NA	5	87988934	0.00200994	3.50026e-23	NA	ieu-b-5118	adult BMI	TRUE	reported	igd	2	1	TRUE
	rs147730268	T	G	T	G	-0.0228315	-0.0643072	0.087261	0.0937346	FALSE	FALSE	FALSE	ieu-b-5128	12	123024476	0.0645625	NA	0.319228	OPC_POS_noukb	HPV positive oropharyngeal cancer (excl. UKB)	HPV positive oropharyngeal cancer (excl. UKB) || ||	TRUE	igd	NA	NA	NA	NA	NA	NA	NA	12	123024476	0.00248522	4.00037e-20	NA	ieu-b-5118	adult BMI	TRUE	reported	igd	2	1	TRUE
	rs150998792	T	G	T	G	-0.0196453	-0.0184309	0.049366	0.0470613	FALSE	FALSE	FALSE	ieu-b-5128	20	62130403	0.087912	NA	0.833939	OPC_POS_noukb	HPV positive oropharyngeal cancer (excl. UKB)	HPV positive oropharyngeal cancer (excl. UKB) || ||	TRUE	igd	NA	NA	NA	NA	NA	NA	NA	20	62130403	0.0032741	2e-09	NA	ieu-b-5118	adult BMI	TRUE	reported	igd	2	1	TRUE
	rs1517037	T	C	T	C	-0.00992268	-0.0331828	0.188133	0.185291	FALSE	FALSE	FALSE	ieu-b-5128	18	56878274	0.0470666	NA	0.480799	OPC_POS_noukb	HPV positive oropharyngeal cancer (excl. UKB)	HPV positive oropharyngeal cancer (excl. UKB) || ||	TRUE	igd	NA	NA	NA	NA	NA	NA	NA	18	56878274	0.00175754	1.6e-08	NA	ieu-b-5118	adult BMI	TRUE	reported	igd	2	1	TRUE
	rs1568488	C	G	C	G	0.0110252	-0.0442639	0.594728	0.599454	FALSE	TRUE	FALSE	ieu-b-5128	3	153657951	0.0371741	NA	0.233764	OPC_POS_noukb	HPV positive oropharyngeal cancer (excl. UKB)	HPV positive oropharyngeal cancer (excl. UKB) || ||	TRUE	igd	NA	NA	NA	NA	NA	NA	NA	3	153657951	0.00140599	4.40048e-15	NA	ieu-b-5118	adult BMI	TRUE	reported	igd	2	1	TRUE
	rs1576655	C	A	C	A	0.0113489	-0.0462778	0.595921	0.593866	FALSE	FALSE	FALSE	ieu-b-5128	13	79587841	0.0371818	NA	0.213266	OPC_POS_noukb	HPV positive oropharyngeal cancer (excl. UKB)	HPV positive oropharyngeal cancer (excl. UKB) || ||	TRUE	igd	NA	NA	NA	NA	NA	NA	NA	13	79587841	0.00142746	1.9002e-15	NA	ieu-b-5118	adult BMI	TRUE	reported	igd	2	1	TRUE
	rs1633418	C	T	C	T	-0.00792126	0.000904725	0.608813	0.607131	FALSE	FALSE	FALSE	ieu-b-5128	22	20091756	0.0370681	NA	0.980528	OPC_POS_noukb	HPV positive oropharyngeal cancer (excl. UKB)	HPV positive oropharyngeal cancer (excl. UKB) || ||	TRUE	igd	NA	NA	NA	NA	NA	NA	NA	22	20091756	0.00141049	2e-08	NA	ieu-b-5118	adult BMI	TRUE	reported	igd	2	1	TRUE
	rs17029006	T	C	T	C	-0.0103969	-0.063896	0.27631	0.271179	FALSE	FALSE	FALSE	ieu-b-5128	3	12329452	0.0410208	NA	0.119317	OPC_POS_noukb	HPV positive oropharyngeal cancer (excl. UKB)	HPV positive oropharyngeal cancer (excl. UKB) || ||	TRUE	igd	NA	NA	NA	NA	NA	NA	NA	3	12329452	0.0015534	2.19989e-11	NA	ieu-b-5118	adult BMI	TRUE	reported	igd	2	1	TRUE
	rs17399739	G	A	G	A	0.0177508	0.0823264	0.068898	0.0657833	FALSE	FALSE	FALSE	ieu-b-5128	10	87490850	0.0709118	NA	0.245654	OPC_POS_noukb	HPV positive oropharyngeal cancer (excl. UKB)	HPV positive oropharyngeal cancer (excl. UKB) || ||	TRUE	igd	NA	NA	NA	NA	NA	NA	NA	10	87490850	0.00271192	5.90065e-11	NA	ieu-b-5118	adult BMI	TRUE	reported	igd	2	1	TRUE
	rs17619973	G	A	G	A	-0.0166129	-0.0352199	0.074909	0.074901	FALSE	FALSE	FALSE	ieu-b-5128	3	114417675	0.0685909	NA	0.607617	OPC_POS_noukb	HPV positive oropharyngeal cancer (excl. UKB)	HPV positive oropharyngeal cancer (excl. UKB) || ||	TRUE	igd	NA	NA	NA	NA	NA	NA	NA	3	114417675	0.00260307	1.7e-10	NA	ieu-b-5118	adult BMI	TRUE	reported	igd	2	1	TRUE
	rs1765133	T	C	T	C	-0.0121276	0.0368145	0.225883	0.224909	FALSE	FALSE	FALSE	ieu-b-5128	11	30339400	0.0432887	NA	0.39508	OPC_POS_noukb	HPV positive oropharyngeal cancer (excl. UKB)	HPV positive oropharyngeal cancer (excl. UKB) || ||	TRUE	igd	NA	NA	NA	NA	NA	NA	NA	11	30339400	0.00163795	1.29987e-13	NA	ieu-b-5118	adult BMI	TRUE	reported	igd	2	1	TRUE
	rs17716502	T	C	T	C	-0.0162355	-0.0144513	0.204406	0.199825	FALSE	FALSE	FALSE	ieu-b-5128	8	116659731	0.045285	NA	0.749637	OPC_POS_noukb	HPV positive oropharyngeal cancer (excl. UKB)	HPV positive oropharyngeal cancer (excl. UKB) || ||	TRUE	igd	NA	NA	NA	NA	NA	NA	NA	8	116659731	0.00171408	2.70023e-21	NA	ieu-b-5118	adult BMI	TRUE	reported	igd	2	1	TRUE
	rs17770336	T	C	T	C	0.0155163	-0.041882	0.322479	0.315776	FALSE	FALSE	FALSE	ieu-b-5128	9	28414625	0.0394624	NA	0.288547	OPC_POS_noukb	HPV positive oropharyngeal cancer (excl. UKB)	HPV positive oropharyngeal cancer (excl. UKB) || ||	TRUE	igd	NA	NA	NA	NA	NA	NA	NA	9	28414625	0.00146443	3.10027e-26	NA	ieu-b-5118	adult BMI	TRUE	reported	igd	2	1	TRUE
	rs1778830	A	G	A	G	0.009908	-0.0244476	0.362213	0.365904	FALSE	FALSE	FALSE	ieu-b-5128	1	156489974	0.0378429	NA	0.51826	OPC_POS_noukb	HPV positive oropharyngeal cancer (excl. UKB)	HPV positive oropharyngeal cancer (excl. UKB) || ||	TRUE	igd	NA	NA	NA	NA	NA	NA	NA	1	156489974	0.00142688	3.80014e-12	NA	ieu-b-5118	adult BMI	TRUE	reported	igd	2	1	TRUE
	rs1788808	G	A	G	A	-0.0127402	0.013228	0.494934	0.483965	FALSE	FALSE	FALSE	ieu-b-5128	18	21090023	0.0365035	NA	0.717071	OPC_POS_noukb	HPV positive oropharyngeal cancer (excl. UKB)	HPV positive oropharyngeal cancer (excl. UKB) || ||	TRUE	igd	NA	NA	NA	NA	NA	NA	NA	18	21090023	0.00137473	1.9002e-20	NA	ieu-b-5118	adult BMI	TRUE	reported	igd	2	1	TRUE
	rs1804528	A	G	A	G	0.00802363	-0.0135969	0.361455	0.363337	FALSE	FALSE	FALSE	ieu-b-5128	4	146056320	0.0379307	NA	0.719994	OPC_POS_noukb	HPV positive oropharyngeal cancer (excl. UKB)	HPV positive oropharyngeal cancer (excl. UKB) || ||	TRUE	igd	NA	NA	NA	NA	NA	NA	NA	4	146056320	0.00142772	1.89998e-08	NA	ieu-b-5118	adult BMI	TRUE	reported	igd	2	1	TRUE
	rs1840660	A	G	A	G	0.00995498	0.00115425	0.388334	0.378258	FALSE	FALSE	FALSE	ieu-b-5128	7	114352615	0.0377232	NA	0.97559	OPC_POS_noukb	HPV positive oropharyngeal cancer (excl. UKB)	HPV positive oropharyngeal cancer (excl. UKB) || ||	TRUE	igd	NA	NA	NA	NA	NA	NA	NA	7	114352615	0.00141493	1.99986e-12	NA	ieu-b-5118	adult BMI	TRUE	reported	igd	2	1	TRUE
	rs1852006	A	G	A	G	-0.00883089	-0.0364183	0.35701	0.352863	FALSE	FALSE	FALSE	ieu-b-5128	7	77829768	0.0380084	NA	0.33798	OPC_POS_noukb	HPV positive oropharyngeal cancer (excl. UKB)	HPV positive oropharyngeal cancer (excl. UKB) || ||	TRUE	igd	NA	NA	NA	NA	NA	NA	NA	7	77829768	0.00143031	6.69993e-10	NA	ieu-b-5118	adult BMI	TRUE	reported	igd	2	1	TRUE
	rs188898732	A	G	A	G	0.0160218	-0.0552998	0.067685	0.0686149	FALSE	FALSE	FALSE	ieu-b-5128	5	152033767	0.0727748	NA	0.447329	OPC_POS_noukb	HPV positive oropharyngeal cancer (excl. UKB)	HPV positive oropharyngeal cancer (excl. UKB) || ||	TRUE	igd	NA	NA	NA	NA	NA	NA	NA	5	152033767	0.00274601	5.39995e-09	NA	ieu-b-5118	adult BMI	TRUE	reported	igd	2	1	TRUE
	rs200119412	C	T	C	T	0.0116411	0.00676623	0.55721	0.554466	FALSE	FALSE	FALSE	ieu-b-5128	8	77224420	0.0368185	NA	0.854192	OPC_POS_noukb	HPV positive oropharyngeal cancer (excl. UKB)	HPV positive oropharyngeal cancer (excl. UKB) || ||	TRUE	igd	NA	NA	NA	NA	NA	NA	NA	8	77224420	0.00138966	5.40008e-17	NA	ieu-b-5118	adult BMI	TRUE	reported	igd	2	1	TRUE
	rs2013002	C	T	C	T	0.0077439	0.014156	0.58575	0.580351	FALSE	FALSE	FALSE	ieu-b-5128	12	112200150	0.0370487	NA	0.702394	OPC_POS_noukb	HPV positive oropharyngeal cancer (excl. UKB)	HPV positive oropharyngeal cancer (excl. UKB) || ||	TRUE	igd	NA	NA	NA	NA	NA	NA	NA	12	112200150	0.00139978	3.2e-08	NA	ieu-b-5118	adult BMI	TRUE	reported	igd	2	1	TRUE
	rs2035806	A	G	A	G	-0.00954916	0.027549	0.564573	0.549989	FALSE	FALSE	FALSE	ieu-b-5128	10	133984916	0.0372084	NA	0.45906	OPC_POS_noukb	HPV positive oropharyngeal cancer (excl. UKB)	HPV positive oropharyngeal cancer (excl. UKB) || ||	TRUE	igd	NA	NA	NA	NA	NA	NA	NA	10	133984916	0.00138642	5.70033e-12	NA	ieu-b-5118	adult BMI	TRUE	reported	igd	2	1	TRUE
	rs2051559	C	T	C	T	0.0138644	0.00957183	0.132454	0.136689	FALSE	FALSE	FALSE	ieu-b-5128	4	3298800	0.0524198	NA	0.855112	OPC_POS_noukb	HPV positive oropharyngeal cancer (excl. UKB)	HPV positive oropharyngeal cancer (excl. UKB) || ||	TRUE	igd	NA	NA	NA	NA	NA	NA	NA	4	3298800	0.00202875	8.30042e-12	NA	ieu-b-5118	adult BMI	TRUE	reported	igd	2	1	TRUE
	rs2083323	A	G	A	G	0.0104121	0.029888	0.177706	0.183533	FALSE	FALSE	FALSE	ieu-b-5128	18	1856272	0.0470128	NA	0.524945	OPC_POS_noukb	HPV positive oropharyngeal cancer (excl. UKB)	HPV positive oropharyngeal cancer (excl. UKB) || ||	TRUE	igd	NA	NA	NA	NA	NA	NA	NA	18	1856272	0.00179988	7.29995e-09	NA	ieu-b-5118	adult BMI	TRUE	reported	igd	2	1	TRUE
	rs2114210	A	G	A	G	0.00986173	-0.0160793	0.335906	0.329654	FALSE	FALSE	FALSE	ieu-b-5128	8	95595162	0.0387461	NA	0.678147	OPC_POS_noukb	HPV positive oropharyngeal cancer (excl. UKB)	HPV positive oropharyngeal cancer (excl. UKB) || ||	TRUE	igd	NA	NA	NA	NA	NA	NA	NA	8	95595162	0.00145393	1.20005e-11	NA	ieu-b-5118	adult BMI	TRUE	reported	igd	2	1	TRUE
	rs2135745	G	C	G	C	-0.00912756	-0.0820376	0.7515	0.737885	FALSE	TRUE	FALSE	ieu-b-5128	9	109150784	0.04136	NA	0.0473119	OPC_POS_noukb	HPV positive oropharyngeal cancer (excl. UKB)	HPV positive oropharyngeal cancer (excl. UKB) || ||	TRUE	igd	NA	NA	NA	NA	NA	NA	NA	9	109150784	0.00159545	1.09999e-08	NA	ieu-b-5118	adult BMI	TRUE	reported	igd	2	1	TRUE
	rs215634	G	A	G	A	-0.0104342	-0.0300536	0.611903	0.61457	FALSE	FALSE	FALSE	ieu-b-5128	7	32369148	0.03773	NA	0.425715	OPC_POS_noukb	HPV positive oropharyngeal cancer (excl. UKB)	HPV positive oropharyngeal cancer (excl. UKB) || ||	TRUE	igd	NA	NA	NA	NA	NA	NA	NA	7	32369148	0.00141137	1.39991e-13	NA	ieu-b-5118	adult BMI	TRUE	reported	igd	2	1	TRUE
	rs217672	C	A	C	A	0.0118089	0.0974977	0.27172	0.266805	FALSE	FALSE	FALSE	ieu-b-5128	14	62361021	0.0405327	NA	0.0161544	OPC_POS_noukb	HPV positive oropharyngeal cancer (excl. UKB)	HPV positive oropharyngeal cancer (excl. UKB) || ||	TRUE	igd	NA	NA	NA	NA	NA	NA	NA	14	62361021	0.00154676	2.29985e-14	NA	ieu-b-5118	adult BMI	TRUE	reported	igd	2	1	TRUE
	rs2206925	C	T	C	T	0.0117606	0.080694	0.635736	0.634799	FALSE	FALSE	FALSE	ieu-b-5128	20	6634895	0.0382288	NA	0.034788	OPC_POS_noukb	HPV positive oropharyngeal cancer (excl. UKB)	HPV positive oropharyngeal cancer (excl. UKB) || ||	TRUE	igd	NA	NA	NA	NA	NA	NA	NA	20	6634895	0.00143024	1.99986e-16	NA	ieu-b-5118	adult BMI	TRUE	reported	igd	2	1	TRUE
	rs2237025	C	T	C	T	-0.0102433	-0.00290331	0.555495	0.551402	FALSE	FALSE	FALSE	ieu-b-5128	4	55541879	0.0369311	NA	0.937339	OPC_POS_noukb	HPV positive oropharyngeal cancer (excl. UKB)	HPV positive oropharyngeal cancer (excl. UKB) || ||	TRUE	igd	NA	NA	NA	NA	NA	NA	NA	4	55541879	0.00139113	1.80011e-13	NA	ieu-b-5118	adult BMI	TRUE	reported	igd	2	1	TRUE
	rs2241420	A	G	A	G	-0.0184512	0.0904785	0.225696	0.213903	FALSE	FALSE	FALSE	ieu-b-5128	15	68082816	0.0429287	NA	0.0350615	OPC_POS_noukb	HPV positive oropharyngeal cancer (excl. UKB)	HPV positive oropharyngeal cancer (excl. UKB) || ||	TRUE	igd	NA	NA	NA	NA	NA	NA	NA	15	68082816	0.0016375	1.9002e-29	NA	ieu-b-5118	adult BMI	TRUE	reported	igd	2	1	TRUE
	rs2247593	G	A	G	A	-0.00869359	0.0101267	0.286788	0.28634	FALSE	FALSE	FALSE	ieu-b-5128	18	42946757	0.0402178	NA	0.801198	OPC_POS_noukb	HPV positive oropharyngeal cancer (excl. UKB)	HPV positive oropharyngeal cancer (excl. UKB) || ||	TRUE	igd	NA	NA	NA	NA	NA	NA	NA	18	42946757	0.00152535	1.2e-08	NA	ieu-b-5118	adult BMI	TRUE	reported	igd	2	1	TRUE
	rs2253310	G	C	G	C	0.0105591	0.0192628	0.626252	0.614307	FALSE	TRUE	FALSE	ieu-b-5128	6	108888593	0.0381216	NA	0.613349	OPC_POS_noukb	HPV positive oropharyngeal cancer (excl. UKB)	HPV positive oropharyngeal cancer (excl. UKB) || ||	TRUE	igd	NA	NA	NA	NA	NA	NA	NA	6	108888593	0.00141638	8.99912e-14	NA	ieu-b-5118	adult BMI	TRUE	reported	igd	2	1	TRUE
	rs2260051	T	A	T	A	0.011743	-0.0431846	0.561548	0.574007	FALSE	TRUE	TRUE	ieu-b-5128	6	31591918	0.0367663	NA	0.240167	OPC_POS_noukb	HPV positive oropharyngeal cancer (excl. UKB)	HPV positive oropharyngeal cancer (excl. UKB) || ||	TRUE	igd	NA	NA	NA	NA	NA	NA	NA	6	31591918	0.00137839	1.59993e-17	NA	ieu-b-5118	adult BMI	TRUE	reported	igd	2	1	FALSE
	rs2289379	T	C	T	C	-0.00975934	0.0751708	0.39573	0.397907	FALSE	FALSE	FALSE	ieu-b-5128	7	44804225	0.0370822	NA	0.0426481	OPC_POS_noukb	HPV positive oropharyngeal cancer (excl. UKB)	HPV positive oropharyngeal cancer (excl. UKB) || ||	TRUE	igd	NA	NA	NA	NA	NA	NA	NA	7	44804225	0.00140786	4.10015e-12	NA	ieu-b-5118	adult BMI	TRUE	reported	igd	2	1	TRUE
	rs2292238	C	A	C	A	-0.0106098	0.0045224	0.407656	0.402697	FALSE	FALSE	FALSE	ieu-b-5128	12	56493822	0.037378	NA	0.903698	OPC_POS_noukb	HPV positive oropharyngeal cancer (excl. UKB)	HPV positive oropharyngeal cancer (excl. UKB) || ||	TRUE	igd	NA	NA	NA	NA	NA	NA	NA	12	56493822	0.00139698	3.10027e-14	NA	ieu-b-5118	adult BMI	TRUE	reported	igd	2	1	TRUE
	rs2306593	T	C	T	C	-0.0105016	0.00354613	0.488285	0.477538	FALSE	FALSE	FALSE	ieu-b-5128	17	34866546	0.0373761	NA	0.924413	OPC_POS_noukb	HPV positive oropharyngeal cancer (excl. UKB)	HPV positive oropharyngeal cancer (excl. UKB) || ||	TRUE	igd	NA	NA	NA	NA	NA	NA	NA	17	34866546	0.00137605	2.29985e-14	NA	ieu-b-5118	adult BMI	TRUE	reported	igd	2	1	TRUE
	rs2307111	C	T	C	T	-0.0167553	-0.0245018	0.395093	0.398359	FALSE	FALSE	FALSE	ieu-b-5128	5	75003678	0.0376157	NA	0.514806	OPC_POS_noukb	HPV positive oropharyngeal cancer (excl. UKB)	HPV positive oropharyngeal cancer (excl. UKB) || ||	TRUE	igd	NA	NA	NA	NA	NA	NA	NA	5	75003678	0.00140266	6.89922e-33	NA	ieu-b-5118	adult BMI	TRUE	reported	igd	2	1	TRUE
	rs2343681	A	G	A	G	0.0123563	-0.0243977	0.789077	0.785015	FALSE	FALSE	FALSE	ieu-b-5128	3	136535024	0.0440234	NA	0.579443	OPC_POS_noukb	HPV positive oropharyngeal cancer (excl. UKB)	HPV positive oropharyngeal cancer (excl. UKB) || ||	TRUE	igd	NA	NA	NA	NA	NA	NA	NA	3	136535024	0.00167752	1.80011e-13	NA	ieu-b-5118	adult BMI	TRUE	reported	igd	2	1	TRUE
	rs236660	C	T	C	T	0.0144693	0.0466096	0.571087	0.613337	FALSE	FALSE	FALSE	ieu-b-5128	7	75050086	0.0390319	NA	0.232422	OPC_POS_noukb	HPV positive oropharyngeal cancer (excl. UKB)	HPV positive oropharyngeal cancer (excl. UKB) || ||	TRUE	igd	NA	NA	NA	NA	NA	NA	NA	7	75050086	0.00143954	9.09913e-24	NA	ieu-b-5118	adult BMI	TRUE	reported	igd	2	1	TRUE
	rs2417084	C	T	C	T	0.0103362	-0.0601527	0.315981	0.322734	FALSE	FALSE	FALSE	ieu-b-5128	9	103119277	0.0394748	NA	0.127552	OPC_POS_noukb	HPV positive oropharyngeal cancer (excl. UKB)	HPV positive oropharyngeal cancer (excl. UKB) || ||	TRUE	igd	NA	NA	NA	NA	NA	NA	NA	9	103119277	0.00147268	2.19989e-12	NA	ieu-b-5118	adult BMI	TRUE	reported	igd	2	1	TRUE
	rs2433733	A	G	A	G	-0.010504	-0.0496781	0.677686	0.659434	FALSE	FALSE	FALSE	ieu-b-5128	2	230816703	0.0387412	NA	0.199736	OPC_POS_noukb	HPV positive oropharyngeal cancer (excl. UKB)	HPV positive oropharyngeal cancer (excl. UKB) || ||	TRUE	igd	NA	NA	NA	NA	NA	NA	NA	2	230816703	0.00146427	7.29962e-13	NA	ieu-b-5118	adult BMI	TRUE	reported	igd	2	1	TRUE
	rs252749	A	G	A	G	-0.00951744	0.0700911	0.245874	0.249065	FALSE	FALSE	FALSE	ieu-b-5128	5	77389973	0.0414185	NA	0.0905962	OPC_POS_noukb	HPV positive oropharyngeal cancer (excl. UKB)	HPV positive oropharyngeal cancer (excl. UKB) || ||	TRUE	igd	NA	NA	NA	NA	NA	NA	NA	5	77389973	0.00158929	2.1e-09	NA	ieu-b-5118	adult BMI	TRUE	reported	igd	2	1	TRUE
	rs254927	C	T	C	T	-0.00777445	-0.038292	0.462779	0.452928	FALSE	FALSE	FALSE	ieu-b-5128	7	70048785	0.0368014	NA	0.298106	OPC_POS_noukb	HPV positive oropharyngeal cancer (excl. UKB)	HPV positive oropharyngeal cancer (excl. UKB) || ||	TRUE	igd	NA	NA	NA	NA	NA	NA	NA	7	70048785	0.00137545	1.6e-08	NA	ieu-b-5118	adult BMI	TRUE	reported	igd	2	1	TRUE
	rs2568958	A	G	A	G	0.0143854	0.048186	0.603781	0.611502	FALSE	FALSE	FALSE	ieu-b-5128	1	72765116	0.0372603	NA	0.195933	OPC_POS_noukb	HPV positive oropharyngeal cancer (excl. UKB)	HPV positive oropharyngeal cancer (excl. UKB) || ||	TRUE	igd	NA	NA	NA	NA	NA	NA	NA	1	72765116	0.00139635	6.90081e-25	NA	ieu-b-5118	adult BMI	TRUE	reported	igd	2	1	TRUE
	rs2616143	A	G	A	G	-0.00884801	0.0253523	0.319972	0.316014	FALSE	FALSE	FALSE	ieu-b-5128	8	20632022	0.0390784	NA	0.516498	OPC_POS_noukb	HPV positive oropharyngeal cancer (excl. UKB)	HPV positive oropharyngeal cancer (excl. UKB) || ||	TRUE	igd	NA	NA	NA	NA	NA	NA	NA	8	20632022	0.00147397	1.89998e-09	NA	ieu-b-5118	adult BMI	TRUE	reported	igd	2	1	TRUE
	rs2631681	T	C	T	C	-0.00810342	-0.0245767	0.323621	0.319755	FALSE	FALSE	FALSE	ieu-b-5128	10	93032943	0.0393095	NA	0.531834	OPC_POS_noukb	HPV positive oropharyngeal cancer (excl. UKB)	HPV positive oropharyngeal cancer (excl. UKB) || ||	TRUE	igd	NA	NA	NA	NA	NA	NA	NA	10	93032943	0.00146307	2.99999e-08	NA	ieu-b-5118	adult BMI	TRUE	reported	igd	2	1	TRUE
	rs2678204	G	T	G	T	0.0150162	0.013768	0.340282	0.337055	FALSE	FALSE	FALSE	ieu-b-5128	1	201800511	0.038113	NA	0.717918	OPC_POS_noukb	HPV positive oropharyngeal cancer (excl. UKB)	HPV positive oropharyngeal cancer (excl. UKB) || ||	TRUE	igd	NA	NA	NA	NA	NA	NA	NA	1	201800511	0.00144491	2.70023e-25	NA	ieu-b-5118	adult BMI	TRUE	reported	igd	2	1	TRUE
	rs2725371	G	A	G	A	-0.0100376	-0.0152841	0.696141	0.693577	FALSE	FALSE	FALSE	ieu-b-5128	8	30854033	0.0396014	NA	0.699536	OPC_POS_noukb	HPV positive oropharyngeal cancer (excl. UKB)	HPV positive oropharyngeal cancer (excl. UKB) || ||	TRUE	igd	NA	NA	NA	NA	NA	NA	NA	8	30854033	0.0014969	1.99986e-11	NA	ieu-b-5118	adult BMI	TRUE	reported	igd	2	1	TRUE
	rs273503	C	T	C	T	0.0100566	0.0333828	0.423009	0.427681	FALSE	FALSE	FALSE	ieu-b-5128	19	18213360	0.0367054	NA	0.363098	OPC_POS_noukb	HPV positive oropharyngeal cancer (excl. UKB)	HPV positive oropharyngeal cancer (excl. UKB) || ||	TRUE	igd	NA	NA	NA	NA	NA	NA	NA	19	18213360	0.0013903	4.70002e-13	NA	ieu-b-5118	adult BMI	TRUE	reported	igd	2	1	TRUE
	rs28408562	G	C	G	C	0.00784012	-0.0391678	0.446998	0.448819	FALSE	TRUE	TRUE	ieu-b-5128	15	60917079	0.0364806	NA	0.282974	OPC_POS_noukb	HPV positive oropharyngeal cancer (excl. UKB)	HPV positive oropharyngeal cancer (excl. UKB) || ||	TRUE	igd	NA	NA	NA	NA	NA	NA	NA	15	60917079	0.00137968	1.29999e-08	NA	ieu-b-5118	adult BMI	TRUE	reported	igd	2	1	FALSE
	rs28462076	G	A	G	A	-0.00939268	0.0273568	0.238271	0.233639	FALSE	FALSE	FALSE	ieu-b-5128	4	65696174	0.0421558	NA	0.516374	OPC_POS_noukb	HPV positive oropharyngeal cancer (excl. UKB)	HPV positive oropharyngeal cancer (excl. UKB) || ||	TRUE	igd	NA	NA	NA	NA	NA	NA	NA	4	65696174	0.00162009	6.69993e-09	NA	ieu-b-5118	adult BMI	TRUE	reported	igd	2	1	TRUE
	rs2861685	C	T	C	T	-0.0104195	0.0054601	0.411854	0.405956	FALSE	FALSE	FALSE	ieu-b-5128	2	67837553	0.0368381	NA	0.88217	OPC_POS_noukb	HPV positive oropharyngeal cancer (excl. UKB)	HPV positive oropharyngeal cancer (excl. UKB) || ||	TRUE	igd	NA	NA	NA	NA	NA	NA	NA	2	67837553	0.00138719	5.90065e-14	NA	ieu-b-5118	adult BMI	TRUE	reported	igd	2	1	TRUE
	rs28711392	C	T	C	T	-0.0117792	0.0282562	0.367135	0.370917	FALSE	FALSE	FALSE	ieu-b-5128	11	13349559	0.0374232	NA	0.450221	OPC_POS_noukb	HPV positive oropharyngeal cancer (excl. UKB)	HPV positive oropharyngeal cancer (excl. UKB) || ||	TRUE	igd	NA	NA	NA	NA	NA	NA	NA	11	13349559	0.00143412	2.09991e-16	NA	ieu-b-5118	adult BMI	TRUE	reported	igd	2	1	TRUE
	rs2875762	C	G	C	G	0.0110373	0.0576116	0.242909	0.239294	FALSE	TRUE	FALSE	ieu-b-5128	6	124925032	0.0421618	NA	0.171801	OPC_POS_noukb	HPV positive oropharyngeal cancer (excl. UKB)	HPV positive oropharyngeal cancer (excl. UKB) || ||	TRUE	igd	NA	NA	NA	NA	NA	NA	NA	6	124925032	0.00160426	6.00067e-12	NA	ieu-b-5118	adult BMI	TRUE	reported	igd	2	1	TRUE
	rs2952863	G	T	G	T	-0.00963412	0.0263814	0.708976	0.709068	FALSE	FALSE	FALSE	ieu-b-5128	4	130759647	0.040258	NA	0.512269	OPC_POS_noukb	HPV positive oropharyngeal cancer (excl. UKB)	HPV positive oropharyngeal cancer (excl. UKB) || ||	TRUE	igd	NA	NA	NA	NA	NA	NA	NA	4	130759647	0.00150661	1.6e-10	NA	ieu-b-5118	adult BMI	TRUE	reported	igd	2	1	TRUE
	rs2968854	T	C	T	C	-0.010952	-0.0176833	0.247778	0.235584	FALSE	FALSE	FALSE	ieu-b-5128	7	150637834	0.0422705	NA	0.6757	OPC_POS_noukb	HPV positive oropharyngeal cancer (excl. UKB)	HPV positive oropharyngeal cancer (excl. UKB) || ||	TRUE	igd	NA	NA	NA	NA	NA	NA	NA	7	150637834	0.00158897	5.50047e-12	NA	ieu-b-5118	adult BMI	TRUE	reported	igd	2	1	TRUE
	rs33503	A	G	A	G	-0.0119231	0.0823308	0.805906	0.788792	FALSE	FALSE	FALSE	ieu-b-5128	3	42427957	0.047049	NA	0.0801364	OPC_POS_noukb	HPV positive oropharyngeal cancer (excl. UKB)	HPV positive oropharyngeal cancer (excl. UKB) || ||	TRUE	igd	NA	NA	NA	NA	NA	NA	NA	3	42427957	0.00173011	5.50047e-12	NA	ieu-b-5118	adult BMI	TRUE	reported	igd	2	1	TRUE
	rs34292685	T	C	T	C	-0.0127228	-0.0391394	0.161792	0.158963	FALSE	FALSE	FALSE	ieu-b-5128	11	64049021	0.0495224	NA	0.429331	OPC_POS_noukb	HPV positive oropharyngeal cancer (excl. UKB)	HPV positive oropharyngeal cancer (excl. UKB) || ||	TRUE	igd	NA	NA	NA	NA	NA	NA	NA	11	64049021	0.00185993	7.89951e-12	NA	ieu-b-5118	adult BMI	TRUE	reported	igd	2	1	TRUE
	rs34298980	C	T	C	T	-0.0132574	-0.00145349	0.508758	0.495456	FALSE	FALSE	FALSE	ieu-b-5128	6	40409243	0.0384808	NA	0.96987	OPC_POS_noukb	HPV positive oropharyngeal cancer (excl. UKB)	HPV positive oropharyngeal cancer (excl. UKB) || ||	TRUE	igd	NA	NA	NA	NA	NA	NA	NA	6	40409243	0.00144434	4.40048e-20	NA	ieu-b-5118	adult BMI	TRUE	reported	igd	2	1	TRUE
	rs34517439	A	C	A	C	0.0246975	0.0279928	0.12179	0.120732	FALSE	FALSE	FALSE	ieu-b-5128	1	78450517	0.0550079	NA	0.610831	OPC_POS_noukb	HPV positive oropharyngeal cancer (excl. UKB)	HPV positive oropharyngeal cancer (excl. UKB) || ||	TRUE	igd	NA	NA	NA	NA	NA	NA	NA	1	78450517	0.00211727	1.9002e-31	NA	ieu-b-5118	adult BMI	TRUE	reported	igd	2	1	TRUE
	rs347551	G	C	G	C	0.00889176	-0.0418383	0.472338	0.477177	FALSE	TRUE	TRUE	ieu-b-5128	5	119389031	0.0376571	NA	0.266553	OPC_POS_noukb	HPV positive oropharyngeal cancer (excl. UKB)	HPV positive oropharyngeal cancer (excl. UKB) || ||	TRUE	igd	NA	NA	NA	NA	NA	NA	NA	5	119389031	0.00139474	1.79999e-10	NA	ieu-b-5118	adult BMI	TRUE	reported	igd	2	1	FALSE
	rs34778589	C	A	C	A	0.0143368	0.031203	0.083132	0.0816529	FALSE	FALSE	FALSE	ieu-b-5128	22	50709957	0.0656676	NA	0.634669	OPC_POS_noukb	HPV positive oropharyngeal cancer (excl. UKB)	HPV positive oropharyngeal cancer (excl. UKB) || ||	TRUE	igd	NA	NA	NA	NA	NA	NA	NA	22	50709957	0.0025	9.80009e-09	NA	ieu-b-5118	adult BMI	TRUE	reported	igd	2	1	TRUE
	rs34811474	A	G	A	G	-0.0165964	-0.0279517	0.23086	0.223448	FALSE	FALSE	FALSE	ieu-b-5128	4	25408838	0.0459777	NA	0.543228	OPC_POS_noukb	HPV positive oropharyngeal cancer (excl. UKB)	HPV positive oropharyngeal cancer (excl. UKB) || ||	TRUE	igd	NA	NA	NA	NA	NA	NA	NA	4	25408838	0.00162688	1.99986e-24	NA	ieu-b-5118	adult BMI	TRUE	reported	igd	2	1	TRUE
	rs34994596	C	T	C	T	-0.0111514	0.0416908	0.297304	0.288813	FALSE	FALSE	FALSE	ieu-b-5128	15	80991447	0.0398021	NA	0.294891	OPC_POS_noukb	HPV positive oropharyngeal cancer (excl. UKB)	HPV positive oropharyngeal cancer (excl. UKB) || ||	TRUE	igd	NA	NA	NA	NA	NA	NA	NA	15	80991447	0.00150201	1.10002e-13	NA	ieu-b-5118	adult BMI	TRUE	reported	igd	2	1	TRUE
	rs35193668	T	C	T	C	-0.0104702	-0.019662	0.36106	0.362164	FALSE	FALSE	FALSE	ieu-b-5128	13	33092929	0.0378036	NA	0.602987	OPC_POS_noukb	HPV positive oropharyngeal cancer (excl. UKB)	HPV positive oropharyngeal cancer (excl. UKB) || ||	TRUE	igd	NA	NA	NA	NA	NA	NA	NA	13	33092929	0.00143054	2.49977e-13	NA	ieu-b-5118	adult BMI	TRUE	reported	igd	2	1	TRUE
	rs35221880	C	T	C	T	-0.00857287	-0.0104525	0.731773	0.729831	FALSE	FALSE	FALSE	ieu-b-5128	12	133301500	0.0410066	NA	0.798803	OPC_POS_noukb	HPV positive oropharyngeal cancer (excl. UKB)	HPV positive oropharyngeal cancer (excl. UKB) || ||	TRUE	igd	NA	NA	NA	NA	NA	NA	NA	12	133301500	0.00155424	3.50002e-08	NA	ieu-b-5118	adult BMI	TRUE	reported	igd	2	1	TRUE
	rs35589824	C	T	C	T	0.0164454	0.16482	0.06439	0.0663038	FALSE	FALSE	FALSE	ieu-b-5128	3	181090035	0.0694446	NA	0.017625	OPC_POS_noukb	HPV positive oropharyngeal cancer (excl. UKB)	HPV positive oropharyngeal cancer (excl. UKB) || ||	TRUE	igd	NA	NA	NA	NA	NA	NA	NA	3	181090035	0.00282902	6.1e-09	NA	ieu-b-5118	adult BMI	TRUE	reported	igd	2	1	TRUE
	rs35732620	T	G	T	G	-0.0126319	0.0841181	0.574764	0.572712	FALSE	FALSE	FALSE	ieu-b-5128	8	73445881	0.0372364	NA	0.023882	OPC_POS_noukb	HPV positive oropharyngeal cancer (excl. UKB)	HPV positive oropharyngeal cancer (excl. UKB) || ||	TRUE	igd	NA	NA	NA	NA	NA	NA	NA	8	73445881	0.00139052	1e-19	NA	ieu-b-5118	adult BMI	TRUE	reported	igd	2	1	TRUE
	rs35809007	A	G	A	G	-0.0105922	-0.0296027	0.363295	0.358675	FALSE	FALSE	FALSE	ieu-b-5128	2	47019521	0.0382204	NA	0.438621	OPC_POS_noukb	HPV positive oropharyngeal cancer (excl. UKB)	HPV positive oropharyngeal cancer (excl. UKB) || ||	TRUE	igd	NA	NA	NA	NA	NA	NA	NA	2	47019521	0.00142731	1.20005e-13	NA	ieu-b-5118	adult BMI	TRUE	reported	igd	2	1	TRUE
	rs36007635	A	G	A	G	-0.0137121	-0.098858	0.137716	0.136307	FALSE	FALSE	FALSE	ieu-b-5128	6	163009335	0.0530562	NA	0.0624238	OPC_POS_noukb	HPV positive oropharyngeal cancer (excl. UKB)	HPV positive oropharyngeal cancer (excl. UKB) || ||	TRUE	igd	NA	NA	NA	NA	NA	NA	NA	6	163009335	0.00199026	5.60015e-12	NA	ieu-b-5118	adult BMI	TRUE	reported	igd	2	1	TRUE
	rs3736443	T	C	T	C	-0.00883527	0.0152354	0.623676	0.610373	FALSE	FALSE	FALSE	ieu-b-5128	4	140853988	0.0378188	NA	0.687057	OPC_POS_noukb	HPV positive oropharyngeal cancer (excl. UKB)	HPV positive oropharyngeal cancer (excl. UKB) || ||	TRUE	igd	NA	NA	NA	NA	NA	NA	NA	4	140853988	0.00142443	5.60003e-10	NA	ieu-b-5118	adult BMI	TRUE	reported	igd	2	1	TRUE
	rs3737992	A	G	A	G	-0.0137318	-0.0507349	0.169	0.174642	FALSE	FALSE	FALSE	ieu-b-5128	1	33234128	0.0489585	NA	0.30007	OPC_POS_noukb	HPV positive oropharyngeal cancer (excl. UKB)	HPV positive oropharyngeal cancer (excl. UKB) || ||	TRUE	igd	NA	NA	NA	NA	NA	NA	NA	1	33234128	0.00182503	5.30029e-14	NA	ieu-b-5118	adult BMI	TRUE	reported	igd	2	1	TRUE
	rs3759584	C	T	C	T	-0.009739	0.0277682	0.363392	0.369323	FALSE	FALSE	FALSE	ieu-b-5128	14	103990799	0.0376307	NA	0.460567	OPC_POS_noukb	HPV positive oropharyngeal cancer (excl. UKB)	HPV positive oropharyngeal cancer (excl. UKB) || ||	TRUE	igd	NA	NA	NA	NA	NA	NA	NA	14	103990799	0.00143449	1.10002e-11	NA	ieu-b-5118	adult BMI	TRUE	reported	igd	2	1	TRUE
	rs3814883	T	C	T	C	0.014757	0.00668978	0.482445	0.45656	FALSE	FALSE	FALSE	ieu-b-5128	16	29994922	0.0378372	NA	0.859662	OPC_POS_noukb	HPV positive oropharyngeal cancer (excl. UKB)	HPV positive oropharyngeal cancer (excl. UKB) || ||	TRUE	igd	NA	NA	NA	NA	NA	NA	NA	16	29994922	0.00137637	8.10028e-27	NA	ieu-b-5118	adult BMI	TRUE	reported	igd	2	1	TRUE
	rs3821709	C	T	C	T	0.0196799	-0.00547664	0.066554	0.064655	FALSE	FALSE	FALSE	ieu-b-5128	3	141280273	0.0731977	NA	0.940358	OPC_POS_noukb	HPV positive oropharyngeal cancer (excl. UKB)	HPV positive oropharyngeal cancer (excl. UKB) || ||	TRUE	igd	NA	NA	NA	NA	NA	NA	NA	3	141280273	0.00274806	8.00018e-13	NA	ieu-b-5118	adult BMI	TRUE	reported	igd	2	1	TRUE
	rs3823674	T	C	T	C	-0.00765672	-0.0202371	0.427756	0.426081	FALSE	FALSE	FALSE	ieu-b-5128	7	50571996	0.0368418	NA	0.582801	OPC_POS_noukb	HPV positive oropharyngeal cancer (excl. UKB)	HPV positive oropharyngeal cancer (excl. UKB) || ||	TRUE	igd	NA	NA	NA	NA	NA	NA	NA	7	50571996	0.00138882	3.50002e-08	NA	ieu-b-5118	adult BMI	TRUE	reported	igd	2	1	TRUE
	rs3902951	G	T	G	T	0.010523	0.0418587	0.237147	0.252772	FALSE	FALSE	FALSE	ieu-b-5128	14	69789755	0.041829	NA	0.316967	OPC_POS_noukb	HPV positive oropharyngeal cancer (excl. UKB)	HPV positive oropharyngeal cancer (excl. UKB) || ||	TRUE	igd	NA	NA	NA	NA	NA	NA	NA	14	69789755	0.00163159	1.09999e-10	NA	ieu-b-5118	adult BMI	TRUE	reported	igd	2	1	TRUE
	rs3904162	G	C	G	C	-0.00819006	0.0185393	0.54291	0.538578	FALSE	TRUE	TRUE	ieu-b-5128	20	44913138	0.0367185	NA	0.613626	OPC_POS_noukb	HPV positive oropharyngeal cancer (excl. UKB)	HPV positive oropharyngeal cancer (excl. UKB) || ||	TRUE	igd	NA	NA	NA	NA	NA	NA	NA	20	44913138	0.00137859	2.80001e-09	NA	ieu-b-5118	adult BMI	TRUE	reported	igd	2	1	FALSE
	rs403694	T	C	T	C	0.0121794	-0.0211893	0.537313	0.531764	FALSE	FALSE	FALSE	ieu-b-5128	21	46567625	0.0362008	NA	0.558327	OPC_POS_noukb	HPV positive oropharyngeal cancer (excl. UKB)	HPV positive oropharyngeal cancer (excl. UKB) || ||	TRUE	igd	NA	NA	NA	NA	NA	NA	NA	21	46567625	0.00138306	1.29987e-18	NA	ieu-b-5118	adult BMI	TRUE	reported	igd	2	1	TRUE
	rs4055791	T	C	T	C	-0.0102915	-0.0181488	0.416764	0.410158	FALSE	FALSE	FALSE	ieu-b-5128	13	59266053	0.036985	NA	0.623633	OPC_POS_noukb	HPV positive oropharyngeal cancer (excl. UKB)	HPV positive oropharyngeal cancer (excl. UKB) || ||	TRUE	igd	NA	NA	NA	NA	NA	NA	NA	13	59266053	0.00139245	1.50003e-13	NA	ieu-b-5118	adult BMI	TRUE	reported	igd	2	1	TRUE
	rs4078932	A	G	A	G	-0.00961003	0.0140165	0.714894	0.713493	FALSE	FALSE	FALSE	ieu-b-5128	3	183540215	0.0408882	NA	0.731749	OPC_POS_noukb	HPV positive oropharyngeal cancer (excl. UKB)	HPV positive oropharyngeal cancer (excl. UKB) || ||	TRUE	igd	NA	NA	NA	NA	NA	NA	NA	3	183540215	0.00151859	2.5e-10	NA	ieu-b-5118	adult BMI	TRUE	reported	igd	2	1	TRUE
	rs409696	A	G	A	G	-0.0114218	0.0326679	0.576284	0.567273	FALSE	FALSE	FALSE	ieu-b-5128	2	147900651	0.0368573	NA	0.375438	OPC_POS_noukb	HPV positive oropharyngeal cancer (excl. UKB)	HPV positive oropharyngeal cancer (excl. UKB) || ||	TRUE	igd	NA	NA	NA	NA	NA	NA	NA	2	147900651	0.00138666	1.80011e-16	NA	ieu-b-5118	adult BMI	TRUE	reported	igd	2	1	TRUE
	rs41279738	G	T	G	T	0.0427759	-0.0421948	0.025997	0.0313444	FALSE	FALSE	FALSE	ieu-b-5128	1	110082551	0.112984	NA	0.708807	OPC_POS_noukb	HPV positive oropharyngeal cancer (excl. UKB)	HPV positive oropharyngeal cancer (excl. UKB) || ||	TRUE	igd	NA	NA	NA	NA	NA	NA	NA	1	110082551	0.00431814	3.90032e-23	NA	ieu-b-5118	adult BMI	TRUE	reported	igd	2	1	TRUE
	rs4148155	G	A	G	A	-0.0143494	0.0868961	0.11329	0.110191	FALSE	FALSE	FALSE	ieu-b-5128	4	89054667	0.0557761	NA	0.119246	OPC_POS_noukb	HPV positive oropharyngeal cancer (excl. UKB)	HPV positive oropharyngeal cancer (excl. UKB) || ||	TRUE	igd	NA	NA	NA	NA	NA	NA	NA	4	89054667	0.00215753	2.90001e-11	NA	ieu-b-5118	adult BMI	TRUE	reported	igd	2	1	TRUE
	rs4261944	G	T	G	T	0.00858553	-0.00868285	0.36477	0.357962	FALSE	FALSE	FALSE	ieu-b-5128	4	31003636	0.0379206	NA	0.818889	OPC_POS_noukb	HPV positive oropharyngeal cancer (excl. UKB)	HPV positive oropharyngeal cancer (excl. UKB) || ||	TRUE	igd	NA	NA	NA	NA	NA	NA	NA	4	31003636	0.00142843	1.79999e-09	NA	ieu-b-5118	adult BMI	TRUE	reported	igd	2	1	TRUE
	rs4307239	G	A	G	A	0.00769099	0.057024	0.458813	0.461599	FALSE	FALSE	FALSE	ieu-b-5128	7	24354300	0.0365606	NA	0.118828	OPC_POS_noukb	HPV positive oropharyngeal cancer (excl. UKB)	HPV positive oropharyngeal cancer (excl. UKB) || ||	TRUE	igd	NA	NA	NA	NA	NA	NA	NA	7	24354300	0.00137898	2.39999e-08	NA	ieu-b-5118	adult BMI	TRUE	reported	igd	2	1	TRUE
	rs4419475	T	A	T	A	0.00809618	-0.0653315	0.40739	0.405171	FALSE	TRUE	FALSE	ieu-b-5128	4	96150044	0.0375545	NA	0.0819219	OPC_POS_noukb	HPV positive oropharyngeal cancer (excl. UKB)	HPV positive oropharyngeal cancer (excl. UKB) || ||	TRUE	igd	NA	NA	NA	NA	NA	NA	NA	4	96150044	0.00139493	6.49995e-09	NA	ieu-b-5118	adult BMI	TRUE	reported	igd	2	1	TRUE
	rs4482463	A	C	A	C	-0.018863	0.0770553	0.92297	0.911763	FALSE	FALSE	FALSE	ieu-b-5128	2	205375909	0.0695901	NA	0.268175	OPC_POS_noukb	HPV positive oropharyngeal cancer (excl. UKB)	HPV positive oropharyngeal cancer (excl. UKB) || ||	TRUE	igd	NA	NA	NA	NA	NA	NA	NA	2	205375909	0.00257351	2.29985e-13	NA	ieu-b-5118	adult BMI	TRUE	reported	igd	2	1	TRUE
	rs4589691	G	C	G	C	0.0114339	0.00977614	0.152564	0.155691	FALSE	TRUE	FALSE	ieu-b-5128	2	144051398	0.0503447	NA	0.846032	OPC_POS_noukb	HPV positive oropharyngeal cancer (excl. UKB)	HPV positive oropharyngeal cancer (excl. UKB) || ||	TRUE	igd	NA	NA	NA	NA	NA	NA	NA	2	144051398	0.00191301	2.30001e-09	NA	ieu-b-5118	adult BMI	TRUE	reported	igd	2	1	TRUE
	rs4648450	A	C	A	C	-0.0098008	-0.0277806	0.466897	0.459842	FALSE	FALSE	FALSE	ieu-b-5128	1	2723214	0.0366668	NA	0.44866	OPC_POS_noukb	HPV positive oropharyngeal cancer (excl. UKB)	HPV positive oropharyngeal cancer (excl. UKB) || ||	TRUE	igd	NA	NA	NA	NA	NA	NA	NA	1	2723214	0.00137971	1.20005e-12	NA	ieu-b-5118	adult BMI	TRUE	reported	igd	2	1	TRUE
	rs4658403	T	C	T	C	-0.0136423	0.0340818	0.833691	0.814252	FALSE	FALSE	FALSE	ieu-b-5128	1	243832560	0.0486974	NA	0.48401	OPC_POS_noukb	HPV positive oropharyngeal cancer (excl. UKB)	HPV positive oropharyngeal cancer (excl. UKB) || ||	TRUE	igd	NA	NA	NA	NA	NA	NA	NA	1	243832560	0.00183985	1.20005e-13	NA	ieu-b-5118	adult BMI	TRUE	reported	igd	2	1	TRUE
	rs4667812	G	T	G	T	-0.00892845	0.0514218	0.244741	0.247001	FALSE	FALSE	FALSE	ieu-b-5128	2	166254401	0.0416457	NA	0.216926	OPC_POS_noukb	HPV positive oropharyngeal cancer (excl. UKB)	HPV positive oropharyngeal cancer (excl. UKB) || ||	TRUE	igd	NA	NA	NA	NA	NA	NA	NA	2	166254401	0.00158885	1.89998e-08	NA	ieu-b-5118	adult BMI	TRUE	reported	igd	2	1	TRUE
	rs4737188	T	A	T	A	-0.00831249	-0.0179534	0.473886	0.469058	FALSE	TRUE	TRUE	ieu-b-5128	8	64756657	0.0363038	NA	0.620931	OPC_POS_noukb	HPV positive oropharyngeal cancer (excl. UKB)	HPV positive oropharyngeal cancer (excl. UKB) || ||	TRUE	igd	NA	NA	NA	NA	NA	NA	NA	8	64756657	0.00137495	1.5e-09	NA	ieu-b-5118	adult BMI	TRUE	reported	igd	2	1	FALSE
	rs4739558	G	A	G	A	-0.00809748	0.0701187	0.600517	0.598875	FALSE	FALSE	FALSE	ieu-b-5128	8	38337264	0.0371084	NA	0.0588166	OPC_POS_noukb	HPV positive oropharyngeal cancer (excl. UKB)	HPV positive oropharyngeal cancer (excl. UKB) || ||	TRUE	igd	NA	NA	NA	NA	NA	NA	NA	8	38337264	0.00140056	7.39997e-09	NA	ieu-b-5118	adult BMI	TRUE	reported	igd	2	1	TRUE
	rs4790292	A	C	A	C	-0.0163291	0.0810493	0.153701	0.150574	FALSE	FALSE	FALSE	ieu-b-5128	17	1824305	0.0512363	NA	0.113679	OPC_POS_noukb	HPV positive oropharyngeal cancer (excl. UKB)	HPV positive oropharyngeal cancer (excl. UKB) || ||	TRUE	igd	NA	NA	NA	NA	NA	NA	NA	17	1824305	0.00191052	1.29987e-17	NA	ieu-b-5118	adult BMI	TRUE	reported	igd	2	1	TRUE
	rs4806814	A	G	A	G	-0.0126512	0.106817	0.15787	0.158825	FALSE	FALSE	FALSE	ieu-b-5128	19	1865673	0.0502668	NA	0.0335861	OPC_POS_noukb	HPV positive oropharyngeal cancer (excl. UKB)	HPV positive oropharyngeal cancer (excl. UKB) || ||	TRUE	igd	TRUE	rs4806814	rs28626548	A	G	G	A	19	1860147	0.00190443	3.10027e-11	NA	ieu-b-5118	adult BMI	TRUE	reported	igd	2	1	TRUE
	rs4858940	C	T	C	T	0.013312	-0.101932	0.885546	0.883165	FALSE	FALSE	FALSE	ieu-b-5128	3	88254820	0.0576926	NA	0.0772609	OPC_POS_noukb	HPV positive oropharyngeal cancer (excl. UKB)	HPV positive oropharyngeal cancer (excl. UKB) || ||	TRUE	igd	NA	NA	NA	NA	NA	NA	NA	3	88254820	0.00215072	5.99998e-10	NA	ieu-b-5118	adult BMI	TRUE	reported	igd	2	1	TRUE
	rs4878411	A	G	A	G	0.00773391	0.0442225	0.604	0.601987	FALSE	FALSE	FALSE	ieu-b-5128	9	29767333	0.0371321	NA	0.233673	OPC_POS_noukb	HPV positive oropharyngeal cancer (excl. UKB)	HPV positive oropharyngeal cancer (excl. UKB) || ||	TRUE	igd	NA	NA	NA	NA	NA	NA	NA	9	29767333	0.00140941	4.09996e-08	NA	ieu-b-5118	adult BMI	TRUE	reported	igd	2	1	TRUE
	rs4911382	T	C	T	C	0.00831839	0.0635858	0.585441	0.592216	FALSE	FALSE	FALSE	ieu-b-5128	20	32553095	0.0371788	NA	0.0872168	OPC_POS_noukb	HPV positive oropharyngeal cancer (excl. UKB)	HPV positive oropharyngeal cancer (excl. UKB) || ||	TRUE	igd	NA	NA	NA	NA	NA	NA	NA	20	32553095	0.00139678	2.59998e-09	NA	ieu-b-5118	adult BMI	TRUE	reported	igd	2	1	TRUE
	rs4916229	G	C	G	C	0.0151299	0.043056	0.095555	0.0960987	FALSE	TRUE	FALSE	ieu-b-5128	1	171443368	0.0610514	NA	0.48066	OPC_POS_noukb	HPV positive oropharyngeal cancer (excl. UKB)	HPV positive oropharyngeal cancer (excl. UKB) || ||	TRUE	igd	NA	NA	NA	NA	NA	NA	NA	1	171443368	0.00233311	8.9002e-11	NA	ieu-b-5118	adult BMI	TRUE	reported	igd	2	1	TRUE
	rs512121	C	T	C	T	-0.0105713	0.00579918	0.191977	0.19326	FALSE	FALSE	FALSE	ieu-b-5128	18	7548501	0.046165	NA	0.900034	OPC_POS_noukb	HPV positive oropharyngeal cancer (excl. UKB)	HPV positive oropharyngeal cancer (excl. UKB) || ||	TRUE	igd	NA	NA	NA	NA	NA	NA	NA	18	7548501	0.00174913	1.5e-09	NA	ieu-b-5118	adult BMI	TRUE	reported	igd	2	1	TRUE
	rs537508	C	G	C	G	0.00777315	0.0247571	0.419057	0.422074	FALSE	TRUE	TRUE	ieu-b-5128	4	171042158	0.0367135	NA	0.500101	OPC_POS_noukb	HPV positive oropharyngeal cancer (excl. UKB)	HPV positive oropharyngeal cancer (excl. UKB) || ||	TRUE	igd	NA	NA	NA	NA	NA	NA	NA	4	171042158	0.00139636	2.59998e-08	NA	ieu-b-5118	adult BMI	TRUE	reported	igd	2	1	FALSE
	rs539515	C	A	C	A	0.0301588	0.0304965	0.204954	0.195625	FALSE	FALSE	FALSE	ieu-b-5128	1	177889025	0.0450826	NA	0.498749	OPC_POS_noukb	HPV positive oropharyngeal cancer (excl. UKB)	HPV positive oropharyngeal cancer (excl. UKB) || ||	TRUE	igd	NA	NA	NA	NA	NA	NA	NA	1	177889025	0.00169526	8.4004e-71	NA	ieu-b-5118	adult BMI	TRUE	reported	igd	2	1	TRUE
	rs55658481	A	G	A	G	0.0089689	0.0454873	0.339193	0.329192	FALSE	FALSE	FALSE	ieu-b-5128	2	219284215	0.0386466	NA	0.239192	OPC_POS_noukb	HPV positive oropharyngeal cancer (excl. UKB)	HPV positive oropharyngeal cancer (excl. UKB) || ||	TRUE	igd	NA	NA	NA	NA	NA	NA	NA	2	219284215	0.00144403	5.30005e-10	NA	ieu-b-5118	adult BMI	TRUE	reported	igd	2	1	TRUE
	rs55726687	A	G	A	G	0.0137557	0.143458	0.20976	0.212378	FALSE	FALSE	FALSE	ieu-b-5128	12	991306	0.0438132	NA	0.00105923	OPC_POS_noukb	HPV positive oropharyngeal cancer (excl. UKB)	HPV positive oropharyngeal cancer (excl. UKB) || ||	TRUE	igd	NA	NA	NA	NA	NA	NA	NA	12	991306	0.00168297	2.99985e-16	NA	ieu-b-5118	adult BMI	TRUE	reported	igd	2	1	TRUE
	rs557951	G	T	G	T	0.00813953	0.00233934	0.312877	0.317582	FALSE	FALSE	FALSE	ieu-b-5128	3	62713263	0.039253	NA	0.952477	OPC_POS_noukb	HPV positive oropharyngeal cancer (excl. UKB)	HPV positive oropharyngeal cancer (excl. UKB) || ||	TRUE	igd	NA	NA	NA	NA	NA	NA	NA	3	62713263	0.00148083	3.89996e-08	NA	ieu-b-5118	adult BMI	TRUE	reported	igd	2	1	TRUE
	rs55896564	A	G	A	G	-0.0116966	0.0523788	0.534805	0.52913	FALSE	FALSE	FALSE	ieu-b-5128	8	11447093	0.0366319	NA	0.152755	OPC_POS_noukb	HPV positive oropharyngeal cancer (excl. UKB)	HPV positive oropharyngeal cancer (excl. UKB) || ||	TRUE	igd	NA	NA	NA	NA	NA	NA	NA	8	11447093	0.00138218	2.60016e-17	NA	ieu-b-5118	adult BMI	TRUE	reported	igd	2	1	TRUE
	rs559231	T	G	T	G	0.00952495	-0.00238889	0.39301	0.400283	FALSE	FALSE	FALSE	ieu-b-5128	18	39644247	0.0370127	NA	0.948538	OPC_POS_noukb	HPV positive oropharyngeal cancer (excl. UKB)	HPV positive oropharyngeal cancer (excl. UKB) || ||	TRUE	igd	NA	NA	NA	NA	NA	NA	NA	18	39644247	0.00141154	1.50003e-11	NA	ieu-b-5118	adult BMI	TRUE	reported	igd	2	1	TRUE
	rs55931203	T	C	T	C	0.0125644	-0.0216931	0.187267	0.196338	FALSE	FALSE	FALSE	ieu-b-5128	17	65857714	0.0459395	NA	0.636776	OPC_POS_noukb	HPV positive oropharyngeal cancer (excl. UKB)	HPV positive oropharyngeal cancer (excl. UKB) || ||	TRUE	igd	TRUE	rs55931203	rs2365764	T	C	A	G	17	65854602	0.00177792	1.59993e-12	NA	ieu-b-5118	adult BMI	TRUE	reported	igd	2	1	TRUE
	rs56094641	G	A	G	A	0.0465215	0.000613104	0.404629	0.408567	FALSE	FALSE	FALSE	ieu-b-5128	16	53806453	0.0369605	NA	0.986765	OPC_POS_noukb	HPV positive oropharyngeal cancer (excl. UKB)	HPV positive oropharyngeal cancer (excl. UKB) || ||	TRUE	igd	NA	NA	NA	NA	NA	NA	NA	16	53806453	0.00139707	1e-200	NA	ieu-b-5118	adult BMI	TRUE	reported	igd	2	1	TRUE
	rs56161855	T	A	T	A	0.0129521	-0.0643541	0.132796	0.136977	FALSE	TRUE	FALSE	ieu-b-5128	17	46288649	0.0537495	NA	0.231191	OPC_POS_noukb	HPV positive oropharyngeal cancer (excl. UKB)	HPV positive oropharyngeal cancer (excl. UKB) || ||	TRUE	igd	NA	NA	NA	NA	NA	NA	NA	17	46288649	0.002023	1.5e-10	NA	ieu-b-5118	adult BMI	TRUE	reported	igd	2	1	TRUE
	rs56803094	G	A	G	A	-0.00957693	-0.0317901	0.226755	0.22358	FALSE	FALSE	FALSE	ieu-b-5128	15	99222509	0.0438354	NA	0.468319	OPC_POS_noukb	HPV positive oropharyngeal cancer (excl. UKB)	HPV positive oropharyngeal cancer (excl. UKB) || ||	TRUE	igd	NA	NA	NA	NA	NA	NA	NA	15	99222509	0.00164509	5.80003e-09	NA	ieu-b-5118	adult BMI	TRUE	reported	igd	2	1	TRUE
	rs57436187	T	C	T	C	-0.0137594	-0.0939335	0.160905	0.155647	FALSE	FALSE	FALSE	ieu-b-5128	19	19429915	0.0509378	NA	0.0651718	OPC_POS_noukb	HPV positive oropharyngeal cancer (excl. UKB)	HPV positive oropharyngeal cancer (excl. UKB) || ||	TRUE	igd	NA	NA	NA	NA	NA	NA	NA	19	19429915	0.0018689	1.80011e-13	NA	ieu-b-5118	adult BMI	TRUE	reported	igd	2	1	TRUE
	rs57590313	A	C	A	C	0.0101728	-0.038099	0.19271	0.199438	FALSE	FALSE	FALSE	ieu-b-5128	4	113323430	0.0458292	NA	0.405789	OPC_POS_noukb	HPV positive oropharyngeal cancer (excl. UKB)	HPV positive oropharyngeal cancer (excl. UKB) || ||	TRUE	igd	NA	NA	NA	NA	NA	NA	NA	4	113323430	0.00178824	1.29999e-08	NA	ieu-b-5118	adult BMI	TRUE	reported	igd	2	1	TRUE
	rs57636386	C	T	C	T	-0.0247018	0.0521499	0.083829	0.082955	FALSE	FALSE	FALSE	ieu-b-5128	18	58048295	0.0645468	NA	0.419125	OPC_POS_noukb	HPV positive oropharyngeal cancer (excl. UKB)	HPV positive oropharyngeal cancer (excl. UKB) || ||	TRUE	igd	NA	NA	NA	NA	NA	NA	NA	18	58048295	0.00248459	2.70023e-23	NA	ieu-b-5118	adult BMI	TRUE	reported	igd	2	1	TRUE
	rs6030803	C	T	C	T	-0.0129265	-0.0686426	0.126511	0.118608	FALSE	FALSE	FALSE	ieu-b-5128	20	41986507	0.0575148	NA	0.232682	OPC_POS_noukb	HPV positive oropharyngeal cancer (excl. UKB)	HPV positive oropharyngeal cancer (excl. UKB) || ||	TRUE	igd	NA	NA	NA	NA	NA	NA	NA	20	41986507	0.00207355	4.49997e-10	NA	ieu-b-5118	adult BMI	TRUE	reported	igd	2	1	TRUE
	rs6050446	G	A	G	A	0.0264171	-0.0103034	0.967412	0.96504	FALSE	FALSE	FALSE	ieu-b-5128	20	25195509	0.111019	NA	0.926057	OPC_POS_noukb	HPV positive oropharyngeal cancer (excl. UKB)	HPV positive oropharyngeal cancer (excl. UKB) || ||	TRUE	igd	NA	NA	NA	NA	NA	NA	NA	20	25195509	0.00389465	1.20005e-11	NA	ieu-b-5118	adult BMI	TRUE	reported	igd	2	1	TRUE
	rs6075668	T	G	T	G	-0.00844082	0.0187203	0.46878	0.473269	FALSE	FALSE	FALSE	ieu-b-5128	20	2103264	0.0362418	NA	0.605479	OPC_POS_noukb	HPV positive oropharyngeal cancer (excl. UKB)	HPV positive oropharyngeal cancer (excl. UKB) || ||	TRUE	igd	NA	NA	NA	NA	NA	NA	NA	20	2103264	0.00137634	8.60003e-10	NA	ieu-b-5118	adult BMI	TRUE	reported	igd	2	1	TRUE
	rs61743745	A	G	A	G	-0.0263511	0.0476188	0.029851	0.0300183	FALSE	FALSE	FALSE	ieu-b-5128	1	40036944	0.104738	NA	0.649364	OPC_POS_noukb	HPV positive oropharyngeal cancer (excl. UKB)	HPV positive oropharyngeal cancer (excl. UKB) || ||	TRUE	igd	NA	NA	NA	NA	NA	NA	NA	1	40036944	0.00404125	7.00003e-11	NA	ieu-b-5118	adult BMI	TRUE	reported	igd	2	1	TRUE
	rs61754230	T	C	T	C	0.0273798	-0.168136	0.019735	0.0200169	FALSE	FALSE	FALSE	ieu-b-5128	12	72179446	0.148789	NA	0.258463	OPC_POS_noukb	HPV positive oropharyngeal cancer (excl. UKB)	HPV positive oropharyngeal cancer (excl. UKB) || ||	TRUE	igd	NA	NA	NA	NA	NA	NA	NA	12	72179446	0.0049283	2.80001e-08	NA	ieu-b-5118	adult BMI	TRUE	reported	igd	2	1	TRUE
	rs61813324	T	C	T	C	0.0182963	0.0289544	0.135676	0.137829	FALSE	FALSE	FALSE	ieu-b-5128	1	156049877	0.0543715	NA	0.594359	OPC_POS_noukb	HPV positive oropharyngeal cancer (excl. UKB)	HPV positive oropharyngeal cancer (excl. UKB) || ||	TRUE	igd	NA	NA	NA	NA	NA	NA	NA	1	156049877	0.00202748	1.80011e-19	NA	ieu-b-5118	adult BMI	TRUE	reported	igd	2	1	TRUE
	rs61871615	T	C	T	C	-0.0162906	0.106599	0.091537	0.0946899	FALSE	FALSE	FALSE	ieu-b-5128	10	102487140	0.0633788	NA	0.0925806	OPC_POS_noukb	HPV positive oropharyngeal cancer (excl. UKB)	HPV positive oropharyngeal cancer (excl. UKB) || ||	TRUE	igd	NA	NA	NA	NA	NA	NA	NA	10	102487140	0.00249201	6.29941e-11	NA	ieu-b-5118	adult BMI	TRUE	reported	igd	2	1	TRUE
	rs61903695	G	A	G	A	0.0113248	0.0146596	0.254919	0.247084	FALSE	FALSE	FALSE	ieu-b-5128	11	89922417	0.0416963	NA	0.725154	OPC_POS_noukb	HPV positive oropharyngeal cancer (excl. UKB)	HPV positive oropharyngeal cancer (excl. UKB) || ||	TRUE	igd	NA	NA	NA	NA	NA	NA	NA	11	89922417	0.00157548	6.59933e-13	NA	ieu-b-5118	adult BMI	TRUE	reported	igd	2	1	TRUE
	rs61954177	C	G	C	G	0.00872725	-0.0274075	0.327195	0.323639	FALSE	TRUE	FALSE	ieu-b-5128	13	40787036	0.0384828	NA	0.476341	OPC_POS_noukb	HPV positive oropharyngeal cancer (excl. UKB)	HPV positive oropharyngeal cancer (excl. UKB) || ||	TRUE	igd	NA	NA	NA	NA	NA	NA	NA	13	40787036	0.00146694	2.69998e-09	NA	ieu-b-5118	adult BMI	TRUE	reported	igd	2	1	TRUE
	rs61971082	G	T	G	T	0.0101252	0.0337527	0.283835	0.274766	FALSE	FALSE	FALSE	ieu-b-5128	13	86494667	0.0403329	NA	0.402674	OPC_POS_noukb	HPV positive oropharyngeal cancer (excl. UKB)	HPV positive oropharyngeal cancer (excl. UKB) || ||	TRUE	igd	NA	NA	NA	NA	NA	NA	NA	13	86494667	0.00152324	2.99985e-11	NA	ieu-b-5118	adult BMI	TRUE	reported	igd	2	1	TRUE
	rs61985411	A	T	A	T	0.0165324	0.0385848	0.071327	0.0806438	FALSE	TRUE	FALSE	ieu-b-5128	14	41336102	0.0653152	NA	0.55469	OPC_POS_noukb	HPV positive oropharyngeal cancer (excl. UKB)	HPV positive oropharyngeal cancer (excl. UKB) || ||	TRUE	igd	NA	NA	NA	NA	NA	NA	NA	14	41336102	0.00275855	2.1e-09	NA	ieu-b-5118	adult BMI	TRUE	reported	igd	2	1	TRUE
	rs62107111	T	C	T	C	0.0114099	-0.0145515	0.328366	0.329826	FALSE	FALSE	FALSE	ieu-b-5128	19	30285548	0.0388497	NA	0.707988	OPC_POS_noukb	HPV positive oropharyngeal cancer (excl. UKB)	HPV positive oropharyngeal cancer (excl. UKB) || ||	TRUE	igd	NA	NA	NA	NA	NA	NA	NA	19	30285548	0.00146813	7.70016e-15	NA	ieu-b-5118	adult BMI	TRUE	reported	igd	2	1	TRUE
	rs62136859	G	A	G	A	0.0148134	-0.0102347	0.686669	0.640751	FALSE	FALSE	FALSE	ieu-b-5128	19	47582356	0.0411665	NA	0.803657	OPC_POS_noukb	HPV positive oropharyngeal cancer (excl. UKB)	HPV positive oropharyngeal cancer (excl. UKB) || ||	TRUE	igd	NA	NA	NA	NA	NA	NA	NA	19	47582356	0.00147984	1.39991e-23	NA	ieu-b-5118	adult BMI	TRUE	reported	igd	2	1	TRUE
	rs62183776	T	C	T	C	0.0107054	0.0522793	0.193235	0.195844	FALSE	FALSE	FALSE	ieu-b-5128	2	172858117	0.0453758	NA	0.249263	OPC_POS_noukb	HPV positive oropharyngeal cancer (excl. UKB)	HPV positive oropharyngeal cancer (excl. UKB) || ||	TRUE	igd	NA	NA	NA	NA	NA	NA	NA	2	172858117	0.0017321	6.4e-10	NA	ieu-b-5118	adult BMI	TRUE	reported	igd	2	1	TRUE
	rs62243489	G	T	G	T	-0.00952328	0.0497889	0.25919	0.262699	FALSE	FALSE	FALSE	ieu-b-5128	3	62482927	0.0411411	NA	0.226203	OPC_POS_noukb	HPV positive oropharyngeal cancer (excl. UKB)	HPV positive oropharyngeal cancer (excl. UKB) || ||	TRUE	igd	NA	NA	NA	NA	NA	NA	NA	3	62482927	0.00157045	1.29999e-09	NA	ieu-b-5118	adult BMI	TRUE	reported	igd	2	1	TRUE
	rs6265	T	C	T	C	-0.0245417	0.0589194	0.188453	0.186033	FALSE	FALSE	FALSE	ieu-b-5128	11	27679916	0.0455354	NA	0.195691	OPC_POS_noukb	HPV positive oropharyngeal cancer (excl. UKB)	HPV positive oropharyngeal cancer (excl. UKB) || ||	TRUE	igd	NA	NA	NA	NA	NA	NA	NA	11	27679916	0.00175291	1.50003e-44	NA	ieu-b-5118	adult BMI	TRUE	reported	igd	2	1	TRUE
	rs6445198	T	G	T	G	-0.0109609	-0.0282101	0.415982	0.415505	FALSE	FALSE	FALSE	ieu-b-5128	3	61219865	0.0371052	NA	0.447091	OPC_POS_noukb	HPV positive oropharyngeal cancer (excl. UKB)	HPV positive oropharyngeal cancer (excl. UKB) || ||	TRUE	igd	NA	NA	NA	NA	NA	NA	NA	3	61219865	0.00139251	3.50026e-15	NA	ieu-b-5118	adult BMI	TRUE	reported	igd	2	1	TRUE
	rs6445258	C	T	C	T	-0.00971073	-0.0772381	0.792441	0.796071	FALSE	FALSE	FALSE	ieu-b-5128	3	62112198	0.0468532	NA	0.0992476	OPC_POS_noukb	HPV positive oropharyngeal cancer (excl. UKB)	HPV positive oropharyngeal cancer (excl. UKB) || ||	TRUE	igd	NA	NA	NA	NA	NA	NA	NA	3	62112198	0.00168697	8.60003e-09	NA	ieu-b-5118	adult BMI	TRUE	reported	igd	2	1	TRUE
	rs6507054	C	T	C	T	0.00928368	0.0449612	0.584195	0.581299	FALSE	FALSE	FALSE	ieu-b-5128	18	31248323	0.0367037	NA	0.220585	OPC_POS_noukb	HPV positive oropharyngeal cancer (excl. UKB)	HPV positive oropharyngeal cancer (excl. UKB) || ||	TRUE	igd	NA	NA	NA	NA	NA	NA	NA	18	31248323	0.00139315	2.70023e-11	NA	ieu-b-5118	adult BMI	TRUE	reported	igd	2	1	TRUE
	rs6530737	G	A	G	A	-0.00901865	0.00174835	0.651162	0.644883	FALSE	FALSE	FALSE	ieu-b-5128	8	14095763	0.0376399	NA	0.962952	OPC_POS_noukb	HPV positive oropharyngeal cancer (excl. UKB)	HPV positive oropharyngeal cancer (excl. UKB) || ||	TRUE	igd	NA	NA	NA	NA	NA	NA	NA	8	14095763	0.00143697	3.50002e-10	NA	ieu-b-5118	adult BMI	TRUE	reported	igd	2	1	TRUE
	rs6561937	A	T	A	T	-0.0102863	-0.0912442	0.753624	0.752848	FALSE	TRUE	FALSE	ieu-b-5128	13	58257667	0.0421213	NA	0.0302942	OPC_POS_noukb	HPV positive oropharyngeal cancer (excl. UKB)	HPV positive oropharyngeal cancer (excl. UKB) || ||	TRUE	igd	NA	NA	NA	NA	NA	NA	NA	13	58257667	0.0015972	1.2e-10	NA	ieu-b-5118	adult BMI	TRUE	reported	igd	2	1	TRUE
	rs6575340	A	G	A	G	0.0133217	0.0190561	0.636009	0.630925	FALSE	FALSE	FALSE	ieu-b-5128	14	94023972	0.0377686	NA	0.613876	OPC_POS_noukb	HPV positive oropharyngeal cancer (excl. UKB)	HPV positive oropharyngeal cancer (excl. UKB) || ||	TRUE	igd	NA	NA	NA	NA	NA	NA	NA	14	94023972	0.00142984	1.20005e-20	NA	ieu-b-5118	adult BMI	TRUE	reported	igd	2	1	TRUE
	rs6583310	C	G	C	G	0.00878295	0.0812369	0.438755	0.43268	FALSE	TRUE	TRUE	ieu-b-5128	3	196170985	0.0369304	NA	0.0278259	OPC_POS_noukb	HPV positive oropharyngeal cancer (excl. UKB)	HPV positive oropharyngeal cancer (excl. UKB) || ||	TRUE	igd	NA	NA	NA	NA	NA	NA	NA	3	196170985	0.0013839	2.19999e-10	NA	ieu-b-5118	adult BMI	TRUE	reported	igd	2	1	FALSE
	rs66460909	A	G	A	G	-0.0156925	-0.054578	0.1923	0.188573	FALSE	FALSE	FALSE	ieu-b-5128	20	51195387	0.0467374	NA	0.242904	OPC_POS_noukb	HPV positive oropharyngeal cancer (excl. UKB)	HPV positive oropharyngeal cancer (excl. UKB) || ||	TRUE	igd	NA	NA	NA	NA	NA	NA	NA	20	51195387	0.00174901	2.90001e-19	NA	ieu-b-5118	adult BMI	TRUE	reported	igd	2	1	TRUE
	rs66679256	T	C	T	C	0.0095121	-0.00347463	0.445885	0.441235	FALSE	FALSE	FALSE	ieu-b-5128	4	18351898	0.0370203	NA	0.925222	OPC_POS_noukb	HPV positive oropharyngeal cancer (excl. UKB)	HPV positive oropharyngeal cancer (excl. UKB) || ||	TRUE	igd	NA	NA	NA	NA	NA	NA	NA	4	18351898	0.00138055	5.60015e-12	NA	ieu-b-5118	adult BMI	TRUE	reported	igd	2	1	TRUE
	rs6669341	G	A	G	A	-0.0106846	-0.00132258	0.582662	0.584433	FALSE	FALSE	FALSE	ieu-b-5128	1	47678458	0.0369332	NA	0.971434	OPC_POS_noukb	HPV positive oropharyngeal cancer (excl. UKB)	HPV positive oropharyngeal cancer (excl. UKB) || ||	TRUE	igd	NA	NA	NA	NA	NA	NA	NA	1	47678458	0.0013873	1.29987e-14	NA	ieu-b-5118	adult BMI	TRUE	reported	igd	2	1	TRUE
	rs6679458	T	G	T	G	0.0115552	-0.0197605	0.590647	0.587097	FALSE	FALSE	FALSE	ieu-b-5128	1	96946253	0.0369704	NA	0.592999	OPC_POS_noukb	HPV positive oropharyngeal cancer (excl. UKB)	HPV positive oropharyngeal cancer (excl. UKB) || ||	TRUE	igd	NA	NA	NA	NA	NA	NA	NA	1	96946253	0.00138957	9.09913e-17	NA	ieu-b-5118	adult BMI	TRUE	reported	igd	2	1	TRUE
	rs6688826	C	T	C	T	0.00860284	0.0369771	0.298176	0.294834	FALSE	FALSE	FALSE	ieu-b-5128	1	80812329	0.0396422	NA	0.350938	OPC_POS_noukb	HPV positive oropharyngeal cancer (excl. UKB)	HPV positive oropharyngeal cancer (excl. UKB) || ||	TRUE	igd	NA	NA	NA	NA	NA	NA	NA	1	80812329	0.00149387	8.50002e-09	NA	ieu-b-5118	adult BMI	TRUE	reported	igd	2	1	TRUE
	rs6716898	A	G	A	G	0.00866812	-0.00257312	0.483339	0.484788	FALSE	FALSE	FALSE	ieu-b-5128	2	198944271	0.0366705	NA	0.94406	OPC_POS_noukb	HPV positive oropharyngeal cancer (excl. UKB)	HPV positive oropharyngeal cancer (excl. UKB) || ||	TRUE	igd	NA	NA	NA	NA	NA	NA	NA	2	198944271	0.00137	2.5e-10	NA	ieu-b-5118	adult BMI	TRUE	reported	igd	2	1	TRUE
	rs67257872	G	A	G	A	-0.0105979	-0.032948	0.446708	0.449961	FALSE	FALSE	FALSE	ieu-b-5128	11	8530218	0.0364603	NA	0.366171	OPC_POS_noukb	HPV positive oropharyngeal cancer (excl. UKB)	HPV positive oropharyngeal cancer (excl. UKB) || ||	TRUE	igd	NA	NA	NA	NA	NA	NA	NA	11	8530218	0.00137933	1.50003e-14	NA	ieu-b-5118	adult BMI	TRUE	reported	igd	2	1	TRUE
	rs6732311	G	C	G	C	0.0092841	-0.00922814	0.428326	0.425311	FALSE	TRUE	TRUE	ieu-b-5128	2	50690879	0.0369225	NA	0.80264	OPC_POS_noukb	HPV positive oropharyngeal cancer (excl. UKB)	HPV positive oropharyngeal cancer (excl. UKB) || ||	TRUE	igd	NA	NA	NA	NA	NA	NA	NA	2	50690879	0.00138126	1.80011e-11	NA	ieu-b-5118	adult BMI	TRUE	reported	igd	2	1	FALSE
	rs6752378	A	C	A	C	0.020021	-0.00946825	0.486037	0.477335	FALSE	FALSE	FALSE	ieu-b-5128	2	25150116	0.0363353	NA	0.794416	OPC_POS_noukb	HPV positive oropharyngeal cancer (excl. UKB)	HPV positive oropharyngeal cancer (excl. UKB) || ||	TRUE	igd	NA	NA	NA	NA	NA	NA	NA	2	25150116	0.00136857	1.80011e-48	NA	ieu-b-5118	adult BMI	TRUE	reported	igd	2	1	TRUE
	rs6752979	A	G	A	G	0.00895678	0.0153235	0.316743	0.313173	FALSE	FALSE	FALSE	ieu-b-5128	2	81741750	0.0392827	NA	0.696474	OPC_POS_noukb	HPV positive oropharyngeal cancer (excl. UKB)	HPV positive oropharyngeal cancer (excl. UKB) || ||	TRUE	igd	NA	NA	NA	NA	NA	NA	NA	2	81741750	0.00146997	1.09999e-09	NA	ieu-b-5118	adult BMI	TRUE	reported	igd	2	1	TRUE
	rs67609008	C	T	C	T	0.0104403	0.0167481	0.283561	0.277193	FALSE	FALSE	FALSE	ieu-b-5128	10	126640936	0.0402395	NA	0.677256	OPC_POS_noukb	HPV positive oropharyngeal cancer (excl. UKB)	HPV positive oropharyngeal cancer (excl. UKB) || ||	TRUE	igd	NA	NA	NA	NA	NA	NA	NA	10	126640936	0.0015276	8.19974e-12	NA	ieu-b-5118	adult BMI	TRUE	reported	igd	2	1	TRUE
	rs680071	C	T	C	T	0.0117393	-0.0393423	0.880597	0.877643	FALSE	FALSE	FALSE	ieu-b-5128	11	103088414	0.056048	NA	0.482717	OPC_POS_noukb	HPV positive oropharyngeal cancer (excl. UKB)	HPV positive oropharyngeal cancer (excl. UKB) || ||	TRUE	igd	NA	NA	NA	NA	NA	NA	NA	11	103088414	0.0021142	2.80001e-08	NA	ieu-b-5118	adult BMI	TRUE	reported	igd	2	1	TRUE
	rs683139	G	A	G	A	-0.0103616	0.0596554	0.715465	0.718216	FALSE	FALSE	FALSE	ieu-b-5128	2	86848185	0.0408912	NA	0.144597	OPC_POS_noukb	HPV positive oropharyngeal cancer (excl. UKB)	HPV positive oropharyngeal cancer (excl. UKB) || ||	TRUE	igd	NA	NA	NA	NA	NA	NA	NA	2	86848185	0.00152034	9.3994e-12	NA	ieu-b-5118	adult BMI	TRUE	reported	igd	2	1	TRUE
	rs6843852	T	C	T	C	0.00871909	0.0563891	0.507703	0.515313	FALSE	FALSE	FALSE	ieu-b-5128	4	162132758	0.0365496	NA	0.122877	OPC_POS_noukb	HPV positive oropharyngeal cancer (excl. UKB)	HPV positive oropharyngeal cancer (excl. UKB) || ||	TRUE	igd	NA	NA	NA	NA	NA	NA	NA	4	162132758	0.00137121	2e-10	NA	ieu-b-5118	adult BMI	TRUE	reported	igd	2	1	TRUE
	rs6870983	T	C	T	C	-0.0137971	0.0488264	0.21404	0.213931	FALSE	FALSE	FALSE	ieu-b-5128	5	87697533	0.0436744	NA	0.263583	OPC_POS_noukb	HPV positive oropharyngeal cancer (excl. UKB)	HPV positive oropharyngeal cancer (excl. UKB) || ||	TRUE	igd	NA	NA	NA	NA	NA	NA	NA	5	87697533	0.00167313	1.59993e-16	NA	ieu-b-5118	adult BMI	TRUE	reported	igd	2	1	TRUE
	rs6925772	C	T	C	T	0.0097559	0.0642631	0.803146	0.800102	FALSE	FALSE	FALSE	ieu-b-5128	6	12020241	0.0458033	NA	0.16061	OPC_POS_noukb	HPV positive oropharyngeal cancer (excl. UKB)	HPV positive oropharyngeal cancer (excl. UKB) || ||	TRUE	igd	NA	NA	NA	NA	NA	NA	NA	6	12020241	0.00172281	1.5e-08	NA	ieu-b-5118	adult BMI	TRUE	reported	igd	2	1	TRUE
	rs6938973	C	T	C	T	0.0118066	0.0487499	0.601324	0.60892	FALSE	FALSE	FALSE	ieu-b-5128	6	98421721	0.0370316	NA	0.188026	OPC_POS_noukb	HPV positive oropharyngeal cancer (excl. UKB)	HPV positive oropharyngeal cancer (excl. UKB) || ||	TRUE	igd	NA	NA	NA	NA	NA	NA	NA	6	98421721	0.00140063	3.50026e-17	NA	ieu-b-5118	adult BMI	TRUE	reported	igd	2	1	TRUE
	rs6950388	A	G	A	G	0.00945149	0.068112	0.795143	0.759017	FALSE	FALSE	FALSE	ieu-b-5128	7	1270699	0.0484706	NA	0.159955	OPC_POS_noukb	HPV positive oropharyngeal cancer (excl. UKB)	HPV positive oropharyngeal cancer (excl. UKB) || ||	TRUE	igd	NA	NA	NA	NA	NA	NA	NA	7	1270699	0.00169839	2.59998e-08	NA	ieu-b-5118	adult BMI	TRUE	reported	igd	2	1	TRUE
	rs698147	G	A	G	A	-0.00877987	-0.0253332	0.543539	0.540726	FALSE	FALSE	FALSE	ieu-b-5128	5	3513485	0.036236	NA	0.484479	OPC_POS_noukb	HPV positive oropharyngeal cancer (excl. UKB)	HPV positive oropharyngeal cancer (excl. UKB) || ||	TRUE	igd	NA	NA	NA	NA	NA	NA	NA	5	3513485	0.0013771	1.79999e-10	NA	ieu-b-5118	adult BMI	TRUE	reported	igd	2	1	TRUE
	rs7020196	T	C	T	C	-0.00778854	-0.0185614	0.580321	0.567216	FALSE	FALSE	FALSE	ieu-b-5128	9	12289527	0.0375343	NA	0.620941	OPC_POS_noukb	HPV positive oropharyngeal cancer (excl. UKB)	HPV positive oropharyngeal cancer (excl. UKB) || ||	TRUE	igd	NA	NA	NA	NA	NA	NA	NA	9	12289527	0.00141323	3.59998e-08	NA	ieu-b-5118	adult BMI	TRUE	reported	igd	2	1	TRUE
	rs7038943	C	T	C	T	-0.00926108	-0.0342642	0.338635	0.348641	FALSE	FALSE	FALSE	ieu-b-5128	9	120377178	0.0383809	NA	0.371997	OPC_POS_noukb	HPV positive oropharyngeal cancer (excl. UKB)	HPV positive oropharyngeal cancer (excl. UKB) || ||	TRUE	igd	NA	NA	NA	NA	NA	NA	NA	9	120377178	0.00144711	1.6e-10	NA	ieu-b-5118	adult BMI	TRUE	reported	igd	2	1	TRUE
	rs7038966	T	C	T	C	0.00947635	0.0306858	0.411358	0.403862	FALSE	FALSE	FALSE	ieu-b-5128	9	73777777	0.0372207	NA	0.409697	OPC_POS_noukb	HPV positive oropharyngeal cancer (excl. UKB)	HPV positive oropharyngeal cancer (excl. UKB) || ||	TRUE	igd	NA	NA	NA	NA	NA	NA	NA	9	73777777	0.00140121	1.39991e-11	NA	ieu-b-5118	adult BMI	TRUE	reported	igd	2	1	TRUE
	rs7102934	C	T	C	T	0.00907898	0.00843646	0.312494	0.305773	FALSE	FALSE	FALSE	ieu-b-5128	11	84648068	0.0389877	NA	0.828685	OPC_POS_noukb	HPV positive oropharyngeal cancer (excl. UKB)	HPV positive oropharyngeal cancer (excl. UKB) || ||	TRUE	igd	NA	NA	NA	NA	NA	NA	NA	11	84648068	0.00149355	1.2e-09	NA	ieu-b-5118	adult BMI	TRUE	reported	igd	2	1	TRUE
	rs7132908	A	G	A	G	0.0186209	-0.00935937	0.384463	0.385142	FALSE	FALSE	FALSE	ieu-b-5128	12	50263148	0.0376899	NA	0.803882	OPC_POS_noukb	HPV positive oropharyngeal cancer (excl. UKB)	HPV positive oropharyngeal cancer (excl. UKB) || ||	TRUE	igd	NA	NA	NA	NA	NA	NA	NA	12	50263148	0.00141036	8.4004e-40	NA	ieu-b-5118	adult BMI	TRUE	reported	igd	2	1	TRUE
	rs71495049	A	G	A	G	0.0170656	0.0413202	0.083535	0.0870086	FALSE	FALSE	FALSE	ieu-b-5128	10	34014435	0.0643698	NA	0.520926	OPC_POS_noukb	HPV positive oropharyngeal cancer (excl. UKB)	HPV positive oropharyngeal cancer (excl. UKB) || ||	TRUE	igd	NA	NA	NA	NA	NA	NA	NA	10	34014435	0.00247827	5.70033e-12	NA	ieu-b-5118	adult BMI	TRUE	reported	igd	2	1	TRUE
	rs7182917	C	T	C	T	-0.00873699	-0.00840554	0.450089	0.453013	FALSE	FALSE	FALSE	ieu-b-5128	15	52080803	0.0366078	NA	0.818394	OPC_POS_noukb	HPV positive oropharyngeal cancer (excl. UKB)	HPV positive oropharyngeal cancer (excl. UKB) || ||	TRUE	igd	NA	NA	NA	NA	NA	NA	NA	15	52080803	0.00138531	2.80001e-10	NA	ieu-b-5118	adult BMI	TRUE	reported	igd	2	1	TRUE
	rs7206608	G	C	G	C	0.00978895	-0.00222315	0.321683	0.317091	FALSE	TRUE	FALSE	ieu-b-5128	16	82872628	0.0390601	NA	0.954612	OPC_POS_noukb	HPV positive oropharyngeal cancer (excl. UKB)	HPV positive oropharyngeal cancer (excl. UKB) || ||	TRUE	igd	NA	NA	NA	NA	NA	NA	NA	16	82872628	0.00146872	2.60016e-11	NA	ieu-b-5118	adult BMI	TRUE	reported	igd	2	1	TRUE
	rs72494444	T	C	T	C	-0.0167343	-0.000591755	0.114674	0.0935823	FALSE	FALSE	FALSE	ieu-b-5128	7	99032399	0.0630162	NA	0.992508	OPC_POS_noukb	HPV positive oropharyngeal cancer (excl. UKB)	HPV positive oropharyngeal cancer (excl. UKB) || ||	TRUE	igd	TRUE	rs72494444	rs11973173	T	C	G	A	7	99024900	0.00215583	8.30042e-15	NA	ieu-b-5118	adult BMI	TRUE	reported	igd	2	1	TRUE
	rs72892910	T	G	T	G	0.0252844	-0.00910589	0.172245	0.180332	FALSE	FALSE	FALSE	ieu-b-5128	6	50816887	0.0476964	NA	0.848593	OPC_POS_noukb	HPV positive oropharyngeal cancer (excl. UKB)	HPV positive oropharyngeal cancer (excl. UKB) || ||	TRUE	igd	NA	NA	NA	NA	NA	NA	NA	6	50816887	0.00181803	5.70033e-44	NA	ieu-b-5118	adult BMI	TRUE	reported	igd	2	1	TRUE
	rs72910629	G	A	G	A	0.0132548	0.0143623	0.135994	0.148486	FALSE	FALSE	FALSE	ieu-b-5128	6	69761994	0.0520754	NA	0.782703	OPC_POS_noukb	HPV positive oropharyngeal cancer (excl. UKB)	HPV positive oropharyngeal cancer (excl. UKB) || ||	TRUE	igd	NA	NA	NA	NA	NA	NA	NA	6	69761994	0.00201085	4.30031e-11	NA	ieu-b-5118	adult BMI	TRUE	reported	igd	2	1	TRUE
	rs72917533	C	T	C	T	-0.011462	0.00497054	0.185694	0.177851	FALSE	FALSE	FALSE	ieu-b-5128	2	175238924	0.0476566	NA	0.916932	OPC_POS_noukb	HPV positive oropharyngeal cancer (excl. UKB)	HPV positive oropharyngeal cancer (excl. UKB) || ||	TRUE	igd	NA	NA	NA	NA	NA	NA	NA	2	175238924	0.00176411	8.19974e-11	NA	ieu-b-5118	adult BMI	TRUE	reported	igd	2	1	TRUE
	rs72976986	A	G	A	G	-0.0138512	-0.0998154	0.19017	0.182946	FALSE	FALSE	FALSE	ieu-b-5128	19	4050424	0.0493283	NA	0.0430229	OPC_POS_noukb	HPV positive oropharyngeal cancer (excl. UKB)	HPV positive oropharyngeal cancer (excl. UKB) || ||	TRUE	igd	NA	NA	NA	NA	NA	NA	NA	19	4050424	0.00176589	4.40048e-15	NA	ieu-b-5118	adult BMI	TRUE	reported	igd	2	1	TRUE
	rs73026725	A	C	A	C	-0.0141219	-0.0233674	0.153559	0.148659	FALSE	FALSE	FALSE	ieu-b-5128	19	31017686	0.051099	NA	0.647459	OPC_POS_noukb	HPV positive oropharyngeal cancer (excl. UKB)	HPV positive oropharyngeal cancer (excl. UKB) || ||	TRUE	igd	NA	NA	NA	NA	NA	NA	NA	19	31017686	0.00190681	1.29987e-13	NA	ieu-b-5118	adult BMI	TRUE	reported	igd	2	1	TRUE
	rs7321051	G	A	G	A	-0.0079523	0.0269204	0.625965	0.597545	FALSE	FALSE	FALSE	ieu-b-5128	13	28654600	0.0383218	NA	0.482377	OPC_POS_noukb	HPV positive oropharyngeal cancer (excl. UKB)	HPV positive oropharyngeal cancer (excl. UKB) || ||	TRUE	igd	NA	NA	NA	NA	NA	NA	NA	13	28654600	0.00142368	2.30001e-08	NA	ieu-b-5118	adult BMI	TRUE	reported	igd	2	1	TRUE
	rs73213484	T	A	T	A	-0.0146376	0.0548042	0.141159	0.147738	FALSE	TRUE	FALSE	ieu-b-5128	4	28489339	0.0507662	NA	0.280347	OPC_POS_noukb	HPV positive oropharyngeal cancer (excl. UKB)	HPV positive oropharyngeal cancer (excl. UKB) || ||	TRUE	igd	NA	NA	NA	NA	NA	NA	NA	4	28489339	0.00197063	1.10002e-13	NA	ieu-b-5118	adult BMI	TRUE	reported	igd	2	1	TRUE
	rs7331420	A	G	A	G	-0.00914179	-0.0115058	0.285323	0.292566	FALSE	FALSE	FALSE	ieu-b-5128	13	99236471	0.040314	NA	0.775334	OPC_POS_noukb	HPV positive oropharyngeal cancer (excl. UKB)	HPV positive oropharyngeal cancer (excl. UKB) || ||	TRUE	igd	NA	NA	NA	NA	NA	NA	NA	13	99236471	0.00152583	2.1e-09	NA	ieu-b-5118	adult BMI	TRUE	reported	igd	2	1	TRUE
	rs738140	G	A	G	A	-0.00885996	0.00628676	0.310157	0.319895	FALSE	FALSE	FALSE	ieu-b-5128	22	41884954	0.0388914	NA	0.871582	OPC_POS_noukb	HPV positive oropharyngeal cancer (excl. UKB)	HPV positive oropharyngeal cancer (excl. UKB) || ||	TRUE	igd	NA	NA	NA	NA	NA	NA	NA	22	41884954	0.00148784	2.59998e-09	NA	ieu-b-5118	adult BMI	TRUE	reported	igd	2	1	TRUE
	rs73982435	T	C	T	C	-0.00942922	-0.0331543	0.215837	0.224325	FALSE	FALSE	FALSE	ieu-b-5128	17	31473455	0.0440534	NA	0.451694	OPC_POS_noukb	HPV positive oropharyngeal cancer (excl. UKB)	HPV positive oropharyngeal cancer (excl. UKB) || ||	TRUE	igd	NA	NA	NA	NA	NA	NA	NA	17	31473455	0.00166802	1.6e-08	NA	ieu-b-5118	adult BMI	TRUE	reported	igd	2	1	TRUE
	rs740157	G	A	G	A	-0.00761723	-0.0060314	0.56745	0.563191	FALSE	FALSE	FALSE	ieu-b-5128	7	77055885	0.0365119	NA	0.868794	OPC_POS_noukb	HPV positive oropharyngeal cancer (excl. UKB)	HPV positive oropharyngeal cancer (excl. UKB) || ||	TRUE	igd	NA	NA	NA	NA	NA	NA	NA	7	77055885	0.00138996	4.20001e-08	NA	ieu-b-5118	adult BMI	TRUE	reported	igd	2	1	TRUE
	rs7424120	T	C	T	C	-0.0142008	0.0416369	0.601915	0.602641	FALSE	FALSE	FALSE	ieu-b-5128	2	59313974	0.0373292	NA	0.26468	OPC_POS_noukb	HPV positive oropharyngeal cancer (excl. UKB)	HPV positive oropharyngeal cancer (excl. UKB) || ||	TRUE	igd	NA	NA	NA	NA	NA	NA	NA	2	59313974	0.0014016	4.00037e-24	NA	ieu-b-5118	adult BMI	TRUE	reported	igd	2	1	TRUE
	rs7498044	A	G	A	G	-0.00995173	0.0423135	0.217362	0.216544	FALSE	FALSE	FALSE	ieu-b-5128	15	92573639	0.0445263	NA	0.341958	OPC_POS_noukb	HPV positive oropharyngeal cancer (excl. UKB)	HPV positive oropharyngeal cancer (excl. UKB) || ||	TRUE	igd	NA	NA	NA	NA	NA	NA	NA	15	92573639	0.00168107	3.2e-09	NA	ieu-b-5118	adult BMI	TRUE	reported	igd	2	1	TRUE
	rs7498665	G	A	G	A	0.0172834	-0.0427657	0.399544	0.400948	FALSE	FALSE	FALSE	ieu-b-5128	16	28883241	0.0373424	NA	0.252112	OPC_POS_noukb	HPV positive oropharyngeal cancer (excl. UKB)	HPV positive oropharyngeal cancer (excl. UKB) || ||	TRUE	igd	NA	NA	NA	NA	NA	NA	NA	16	28883241	0.00140127	5.90065e-35	NA	ieu-b-5118	adult BMI	TRUE	reported	igd	2	1	TRUE
	rs7519259	A	G	A	G	0.00914331	0.0709601	0.528473	0.526294	FALSE	FALSE	FALSE	ieu-b-5128	1	66434743	0.0365054	NA	0.0519159	OPC_POS_noukb	HPV positive oropharyngeal cancer (excl. UKB)	HPV positive oropharyngeal cancer (excl. UKB) || ||	TRUE	igd	NA	NA	NA	NA	NA	NA	NA	1	66434743	0.00137713	3.19963e-11	NA	ieu-b-5118	adult BMI	TRUE	reported	igd	2	1	TRUE
	rs75463177	T	G	T	G	-0.0173326	0.0435028	0.073176	0.0792341	FALSE	FALSE	FALSE	ieu-b-5128	15	73673079	0.0675621	NA	0.519645	OPC_POS_noukb	HPV positive oropharyngeal cancer (excl. UKB)	HPV positive oropharyngeal cancer (excl. UKB) || ||	TRUE	igd	NA	NA	NA	NA	NA	NA	NA	15	73673079	0.00264637	5.79963e-11	NA	ieu-b-5118	adult BMI	TRUE	reported	igd	2	1	TRUE
	rs754635	G	C	G	C	0.0150227	0.037136	0.886602	0.877855	FALSE	TRUE	FALSE	ieu-b-5128	3	42305131	0.0580022	NA	0.522009	OPC_POS_noukb	HPV positive oropharyngeal cancer (excl. UKB)	HPV positive oropharyngeal cancer (excl. UKB) || ||	TRUE	igd	NA	NA	NA	NA	NA	NA	NA	3	42305131	0.00215753	3.29989e-12	NA	ieu-b-5118	adult BMI	TRUE	reported	igd	2	1	TRUE
	rs7549358	C	G	C	G	-0.00882987	-0.0581248	0.64429	0.640083	FALSE	TRUE	FALSE	ieu-b-5128	1	115252609	0.0377881	NA	0.124005	OPC_POS_noukb	HPV positive oropharyngeal cancer (excl. UKB)	HPV positive oropharyngeal cancer (excl. UKB) || ||	TRUE	igd	NA	NA	NA	NA	NA	NA	NA	1	115252609	0.00142922	6.49995e-10	NA	ieu-b-5118	adult BMI	TRUE	reported	igd	2	1	TRUE
	rs75499503	T	C	T	C	-0.0114761	-0.017273	0.22009	0.229427	FALSE	FALSE	FALSE	ieu-b-5128	6	26145217	0.0438468	NA	0.693625	OPC_POS_noukb	HPV positive oropharyngeal cancer (excl. UKB)	HPV positive oropharyngeal cancer (excl. UKB) || ||	TRUE	igd	NA	NA	NA	NA	NA	NA	NA	6	26145217	0.00167813	8.00018e-12	NA	ieu-b-5118	adult BMI	TRUE	reported	igd	2	1	TRUE
	rs75500572	A	G	A	G	0.0091094	0.0225523	0.342692	0.341171	FALSE	FALSE	FALSE	ieu-b-5128	2	228997880	0.0381098	NA	0.554004	OPC_POS_noukb	HPV positive oropharyngeal cancer (excl. UKB)	HPV positive oropharyngeal cancer (excl. UKB) || ||	TRUE	igd	NA	NA	NA	NA	NA	NA	NA	2	228997880	0.00144141	2.59998e-10	NA	ieu-b-5118	adult BMI	TRUE	reported	igd	2	1	TRUE
	rs7607923	A	G	A	G	-0.00939929	-0.0158736	0.368783	0.360179	FALSE	FALSE	FALSE	ieu-b-5128	2	55323183	0.0376616	NA	0.673404	OPC_POS_noukb	HPV positive oropharyngeal cancer (excl. UKB)	HPV positive oropharyngeal cancer (excl. UKB) || ||	TRUE	igd	NA	NA	NA	NA	NA	NA	NA	2	55323183	0.00142814	4.70002e-11	NA	ieu-b-5118	adult BMI	TRUE	reported	igd	2	1	TRUE
	rs7612174	A	G	A	G	-0.0113996	-0.0385051	0.124032	0.128838	FALSE	FALSE	FALSE	ieu-b-5128	3	125203739	0.0546463	NA	0.481044	OPC_POS_noukb	HPV positive oropharyngeal cancer (excl. UKB)	HPV positive oropharyngeal cancer (excl. UKB) || ||	TRUE	igd	NA	NA	NA	NA	NA	NA	NA	3	125203739	0.00207948	4.20001e-08	NA	ieu-b-5118	adult BMI	TRUE	reported	igd	2	1	TRUE
	rs76387394	G	A	G	A	0.0174085	0.055172	0.05298	0.0513036	FALSE	FALSE	FALSE	ieu-b-5128	8	85685773	0.0826913	NA	0.504642	OPC_POS_noukb	HPV positive oropharyngeal cancer (excl. UKB)	HPV positive oropharyngeal cancer (excl. UKB) || ||	TRUE	igd	NA	NA	NA	NA	NA	NA	NA	8	85685773	0.0030646	1.29999e-08	NA	ieu-b-5118	adult BMI	TRUE	reported	igd	2	1	TRUE
	rs7640424	T	C	T	C	-0.00850774	-0.0467129	0.310705	0.300521	FALSE	FALSE	FALSE	ieu-b-5128	3	107820063	0.0397265	NA	0.239649	OPC_POS_noukb	HPV positive oropharyngeal cancer (excl. UKB)	HPV positive oropharyngeal cancer (excl. UKB) || ||	TRUE	igd	NA	NA	NA	NA	NA	NA	NA	3	107820063	0.00148262	9.59997e-09	NA	ieu-b-5118	adult BMI	TRUE	reported	igd	2	1	TRUE
	rs76702514	G	C	G	C	-0.0101367	0.0219593	0.210606	0.212569	FALSE	TRUE	FALSE	ieu-b-5128	1	195148296	0.0443046	NA	0.620145	OPC_POS_noukb	HPV positive oropharyngeal cancer (excl. UKB)	HPV positive oropharyngeal cancer (excl. UKB) || ||	TRUE	igd	NA	NA	NA	NA	NA	NA	NA	1	195148296	0.001689	2e-09	NA	ieu-b-5118	adult BMI	TRUE	reported	igd	2	1	TRUE
	rs77165542	T	C	T	C	-0.0601319	-0.00965038	0.035504	0.0341787	FALSE	FALSE	FALSE	ieu-b-5128	2	430975	0.103153	NA	0.925464	OPC_POS_noukb	HPV positive oropharyngeal cancer (excl. UKB)	HPV positive oropharyngeal cancer (excl. UKB) || ||	TRUE	igd	NA	NA	NA	NA	NA	NA	NA	2	430975	0.00374038	3.69999e-58	NA	ieu-b-5118	adult BMI	TRUE	reported	igd	2	1	TRUE
	rs7719067	G	A	G	A	-0.0093096	0.0362778	0.572418	0.577214	FALSE	FALSE	FALSE	ieu-b-5128	5	153538241	0.0367187	NA	0.323156	OPC_POS_noukb	HPV positive oropharyngeal cancer (excl. UKB)	HPV positive oropharyngeal cancer (excl. UKB) || ||	TRUE	igd	NA	NA	NA	NA	NA	NA	NA	5	153538241	0.00138359	1.69981e-11	NA	ieu-b-5118	adult BMI	TRUE	reported	igd	2	1	TRUE
	rs7749708	T	C	T	C	0.00998267	0.0286094	0.293659	0.301299	FALSE	FALSE	FALSE	ieu-b-5128	6	153375907	0.0395141	NA	0.469048	OPC_POS_noukb	HPV positive oropharyngeal cancer (excl. UKB)	HPV positive oropharyngeal cancer (excl. UKB) || ||	TRUE	igd	NA	NA	NA	NA	NA	NA	NA	6	153375907	0.00150851	3.69999e-11	NA	ieu-b-5118	adult BMI	TRUE	reported	igd	2	1	TRUE
	rs7774	A	C	A	C	0.00938567	-0.0260332	0.310486	0.321433	FALSE	FALSE	FALSE	ieu-b-5128	17	4801887	0.0388442	NA	0.502734	OPC_POS_noukb	HPV positive oropharyngeal cancer (excl. UKB)	HPV positive oropharyngeal cancer (excl. UKB) || ||	TRUE	igd	TRUE	rs7774	rs12936083	A	C	G	A	17	4801163	0.0014914	3.09999e-10	NA	ieu-b-5118	adult BMI	TRUE	reported	igd	2	1	TRUE
	rs7795394	A	T	A	T	-0.00877244	-0.00944502	0.624969	0.62179	FALSE	TRUE	FALSE	ieu-b-5128	7	113560607	0.0376197	NA	0.801763	OPC_POS_noukb	HPV positive oropharyngeal cancer (excl. UKB)	HPV positive oropharyngeal cancer (excl. UKB) || ||	TRUE	igd	NA	NA	NA	NA	NA	NA	NA	7	113560607	0.00141781	6.1e-10	NA	ieu-b-5118	adult BMI	TRUE	reported	igd	2	1	TRUE
	rs78054636	T	C	T	C	0.0110949	-0.0378456	0.146394	0.143674	FALSE	FALSE	FALSE	ieu-b-5128	4	80873617	0.0524547	NA	0.470607	OPC_POS_noukb	HPV positive oropharyngeal cancer (excl. UKB)	HPV positive oropharyngeal cancer (excl. UKB) || ||	TRUE	igd	NA	NA	NA	NA	NA	NA	NA	4	80873617	0.0019584	1.5e-08	NA	ieu-b-5118	adult BMI	TRUE	reported	igd	2	1	TRUE
	rs784257	C	T	C	T	0.0105291	-0.0419006	0.812482	0.812967	FALSE	FALSE	FALSE	ieu-b-5128	18	53397199	0.0462343	NA	0.364795	OPC_POS_noukb	HPV positive oropharyngeal cancer (excl. UKB)	HPV positive oropharyngeal cancer (excl. UKB) || ||	TRUE	igd	NA	NA	NA	NA	NA	NA	NA	18	53397199	0.00176746	2.59998e-09	NA	ieu-b-5118	adult BMI	TRUE	reported	igd	2	1	TRUE
	rs785510	C	T	C	T	0.00918444	0.00773151	0.704508	0.700918	FALSE	FALSE	FALSE	ieu-b-5128	1	46528618	0.0395897	NA	0.845165	OPC_POS_noukb	HPV positive oropharyngeal cancer (excl. UKB)	HPV positive oropharyngeal cancer (excl. UKB) || ||	TRUE	igd	NA	NA	NA	NA	NA	NA	NA	1	46528618	0.00150054	9.29994e-10	NA	ieu-b-5118	adult BMI	TRUE	reported	igd	2	1	TRUE
	rs78605811	C	A	C	A	-0.0200087	0.1103	0.054028	0.056653	FALSE	FALSE	FALSE	ieu-b-5128	3	83631491	0.0775987	NA	0.155197	OPC_POS_noukb	HPV positive oropharyngeal cancer (excl. UKB)	HPV positive oropharyngeal cancer (excl. UKB) || ||	TRUE	igd	NA	NA	NA	NA	NA	NA	NA	3	83631491	0.00308588	8.9002e-11	NA	ieu-b-5118	adult BMI	TRUE	reported	igd	2	1	TRUE
	rs78677597	C	A	C	A	0.00928439	0.105777	0.244406	0.227926	FALSE	FALSE	FALSE	ieu-b-5128	6	100610044	0.0431505	NA	0.0142325	OPC_POS_noukb	HPV positive oropharyngeal cancer (excl. UKB)	HPV positive oropharyngeal cancer (excl. UKB) || ||	TRUE	igd	NA	NA	NA	NA	NA	NA	NA	6	100610044	0.00159581	5.99998e-09	NA	ieu-b-5118	adult BMI	TRUE	reported	igd	2	1	TRUE
	rs7893571	T	G	T	G	0.0101768	0.0224459	0.665701	0.656718	FALSE	FALSE	FALSE	ieu-b-5128	10	16750129	0.0388268	NA	0.563194	OPC_POS_noukb	HPV positive oropharyngeal cancer (excl. UKB)	HPV positive oropharyngeal cancer (excl. UKB) || ||	TRUE	igd	NA	NA	NA	NA	NA	NA	NA	10	16750129	0.00145748	2.90001e-12	NA	ieu-b-5118	adult BMI	TRUE	reported	igd	2	1	TRUE
	rs79186842	G	A	G	A	-0.0134777	0.0251862	0.146262	0.146262	FALSE	FALSE	FALSE	ieu-b-5128	20	47689036	0.0497902	NA	0.612964	OPC_POS_noukb	HPV positive oropharyngeal cancer (excl. UKB)	HPV positive oropharyngeal cancer (excl. UKB) || ||	TRUE	igd	NA	NA	NA	NA	NA	NA	NA	20	47689036	0.00195029	4.79954e-12	NA	ieu-b-5118	adult BMI	TRUE	reported	igd	2	1	TRUE
	rs7924036	T	G	T	G	-0.0096342	-0.013822	0.50333	0.500843	FALSE	FALSE	FALSE	ieu-b-5128	10	65191645	0.0362749	NA	0.703178	OPC_POS_noukb	HPV positive oropharyngeal cancer (excl. UKB)	HPV positive oropharyngeal cancer (excl. UKB) || ||	TRUE	igd	NA	NA	NA	NA	NA	NA	NA	10	65191645	0.00137162	2.19989e-12	NA	ieu-b-5118	adult BMI	TRUE	reported	igd	2	1	TRUE
	rs7925100	A	G	A	G	0.00916807	-0.00343741	0.396011	0.385682	FALSE	FALSE	FALSE	ieu-b-5128	11	118941596	0.0376054	NA	0.927169	OPC_POS_noukb	HPV positive oropharyngeal cancer (excl. UKB)	HPV positive oropharyngeal cancer (excl. UKB) || ||	TRUE	igd	NA	NA	NA	NA	NA	NA	NA	11	118941596	0.00140267	6.29941e-11	NA	ieu-b-5118	adult BMI	TRUE	reported	igd	2	1	TRUE
	rs7936030	G	A	G	A	0.00982949	-0.00611012	0.82191	0.813448	FALSE	FALSE	FALSE	ieu-b-5128	11	45351472	0.0472807	NA	0.897175	OPC_POS_noukb	HPV positive oropharyngeal cancer (excl. UKB)	HPV positive oropharyngeal cancer (excl. UKB) || ||	TRUE	igd	NA	NA	NA	NA	NA	NA	NA	11	45351472	0.00179184	4.09996e-08	NA	ieu-b-5118	adult BMI	TRUE	reported	igd	2	1	TRUE
	rs7939417	A	T	A	T	0.00791178	0.0266105	0.47456	0.466498	FALSE	TRUE	TRUE	ieu-b-5128	11	130853832	0.0368911	NA	0.470708	OPC_POS_noukb	HPV positive oropharyngeal cancer (excl. UKB)	HPV positive oropharyngeal cancer (excl. UKB) || ||	TRUE	igd	NA	NA	NA	NA	NA	NA	NA	11	130853832	0.00137417	8.50002e-09	NA	ieu-b-5118	adult BMI	TRUE	reported	igd	2	1	FALSE
	rs79478789	C	A	C	A	0.0104107	-0.0388455	0.158111	0.160987	FALSE	FALSE	FALSE	ieu-b-5128	21	40553535	0.0514939	NA	0.450626	OPC_POS_noukb	HPV positive oropharyngeal cancer (excl. UKB)	HPV positive oropharyngeal cancer (excl. UKB) || ||	TRUE	igd	NA	NA	NA	NA	NA	NA	NA	21	40553535	0.0018866	3.40001e-08	NA	ieu-b-5118	adult BMI	TRUE	reported	igd	2	1	TRUE
	rs7952102	C	T	C	T	-0.0091842	0.0256877	0.387881	0.382482	FALSE	FALSE	FALSE	ieu-b-5128	11	892089	0.0377747	NA	0.496491	OPC_POS_noukb	HPV positive oropharyngeal cancer (excl. UKB)	HPV positive oropharyngeal cancer (excl. UKB) || ||	TRUE	igd	NA	NA	NA	NA	NA	NA	NA	11	892089	0.00140541	6.4003e-11	NA	ieu-b-5118	adult BMI	TRUE	reported	igd	2	1	TRUE
	rs79682948	A	T	A	T	-0.0106682	-0.0997699	0.187628	0.184344	FALSE	TRUE	FALSE	ieu-b-5128	7	39307243	0.0474802	NA	0.0356148	OPC_POS_noukb	HPV positive oropharyngeal cancer (excl. UKB)	HPV positive oropharyngeal cancer (excl. UKB) || ||	TRUE	igd	NA	NA	NA	NA	NA	NA	NA	7	39307243	0.00177075	1.7e-09	NA	ieu-b-5118	adult BMI	TRUE	reported	igd	2	1	TRUE
	rs7990098	G	T	G	T	0.00915821	-0.0173573	0.412388	0.412757	FALSE	FALSE	FALSE	ieu-b-5128	13	96982541	0.0368378	NA	0.63751	OPC_POS_noukb	HPV positive oropharyngeal cancer (excl. UKB)	HPV positive oropharyngeal cancer (excl. UKB) || ||	TRUE	igd	NA	NA	NA	NA	NA	NA	NA	13	96982541	0.00139468	5.10035e-11	NA	ieu-b-5118	adult BMI	TRUE	reported	igd	2	1	TRUE
	rs8008285	C	T	C	T	0.0108008	-0.00569121	0.149439	0.144196	FALSE	FALSE	FALSE	ieu-b-5128	14	101146514	0.0520132	NA	0.912871	OPC_POS_noukb	HPV positive oropharyngeal cancer (excl. UKB)	HPV positive oropharyngeal cancer (excl. UKB) || ||	TRUE	igd	NA	NA	NA	NA	NA	NA	NA	14	101146514	0.00193582	2.39999e-08	NA	ieu-b-5118	adult BMI	TRUE	reported	igd	2	1	TRUE
	rs8038574	C	T	C	T	-0.00907367	-0.0317425	0.653754	0.633689	FALSE	FALSE	FALSE	ieu-b-5128	15	95275890	0.0382444	NA	0.406545	OPC_POS_noukb	HPV positive oropharyngeal cancer (excl. UKB)	HPV positive oropharyngeal cancer (excl. UKB) || ||	TRUE	igd	NA	NA	NA	NA	NA	NA	NA	15	95275890	0.00145054	4e-10	NA	ieu-b-5118	adult BMI	TRUE	reported	igd	2	1	TRUE
	rs8045063	A	G	A	G	0.00997947	-0.0323422	0.189708	0.188518	FALSE	FALSE	FALSE	ieu-b-5128	16	49064424	0.0463598	NA	0.485406	OPC_POS_noukb	HPV positive oropharyngeal cancer (excl. UKB)	HPV positive oropharyngeal cancer (excl. UKB) || ||	TRUE	igd	NA	NA	NA	NA	NA	NA	NA	16	49064424	0.00176025	1.40001e-08	NA	ieu-b-5118	adult BMI	TRUE	reported	igd	2	1	TRUE
	rs8092156	G	A	G	A	0.0101133	0.0160335	0.279194	0.293354	FALSE	FALSE	FALSE	ieu-b-5128	18	63456733	0.040072	NA	0.689071	OPC_POS_noukb	HPV positive oropharyngeal cancer (excl. UKB)	HPV positive oropharyngeal cancer (excl. UKB) || ||	TRUE	igd	NA	NA	NA	NA	NA	NA	NA	18	63456733	0.00152823	3.59998e-11	NA	ieu-b-5118	adult BMI	TRUE	reported	igd	2	1	TRUE
	rs8124896	C	T	C	T	0.0131677	-0.111236	0.100999	0.101674	FALSE	FALSE	FALSE	ieu-b-5128	20	21385659	0.0611445	NA	0.0688763	OPC_POS_noukb	HPV positive oropharyngeal cancer (excl. UKB)	HPV positive oropharyngeal cancer (excl. UKB) || ||	TRUE	igd	NA	NA	NA	NA	NA	NA	NA	20	21385659	0.00228357	8.10009e-09	NA	ieu-b-5118	adult BMI	TRUE	reported	igd	2	1	TRUE
	rs815163	C	T	C	T	-0.0107541	-0.0064492	0.563213	0.570012	FALSE	FALSE	FALSE	ieu-b-5128	1	190294726	0.0367296	NA	0.860619	OPC_POS_noukb	HPV positive oropharyngeal cancer (excl. UKB)	HPV positive oropharyngeal cancer (excl. UKB) || ||	TRUE	igd	NA	NA	NA	NA	NA	NA	NA	1	190294726	0.00137834	6.09958e-15	NA	ieu-b-5118	adult BMI	TRUE	reported	igd	2	1	TRUE
	rs8192675	C	T	C	T	0.0117042	-0.0399142	0.288647	0.28698	FALSE	FALSE	FALSE	ieu-b-5128	3	170724883	0.0398621	NA	0.316678	OPC_POS_noukb	HPV positive oropharyngeal cancer (excl. UKB)	HPV positive oropharyngeal cancer (excl. UKB) || ||	TRUE	igd	NA	NA	NA	NA	NA	NA	NA	3	170724883	0.00150889	8.69961e-15	NA	ieu-b-5118	adult BMI	TRUE	reported	igd	2	1	TRUE
	rs827803	T	G	T	G	-0.00786618	0.0488985	0.565581	0.566576	FALSE	FALSE	FALSE	ieu-b-5128	3	157920266	0.0367154	NA	0.182917	OPC_POS_noukb	HPV positive oropharyngeal cancer (excl. UKB)	HPV positive oropharyngeal cancer (excl. UKB) || ||	TRUE	igd	NA	NA	NA	NA	NA	NA	NA	3	157920266	0.00138053	1.2e-08	NA	ieu-b-5118	adult BMI	TRUE	reported	igd	2	1	TRUE
	rs845084	A	G	A	G	0.00985344	-0.0398073	0.258421	0.265176	FALSE	FALSE	FALSE	ieu-b-5128	10	125220036	0.0416932	NA	0.339695	OPC_POS_noukb	HPV positive oropharyngeal cancer (excl. UKB)	HPV positive oropharyngeal cancer (excl. UKB) || ||	TRUE	igd	NA	NA	NA	NA	NA	NA	NA	10	125220036	0.00157289	3.69999e-10	NA	ieu-b-5118	adult BMI	TRUE	reported	igd	2	1	TRUE
	rs862320	T	C	T	C	-0.0143991	-0.00724555	0.409642	0.410948	FALSE	FALSE	FALSE	ieu-b-5128	16	69651866	0.0370593	NA	0.844992	OPC_POS_noukb	HPV positive oropharyngeal cancer (excl. UKB)	HPV positive oropharyngeal cancer (excl. UKB) || ||	TRUE	igd	NA	NA	NA	NA	NA	NA	NA	16	69651866	0.0013964	6.20012e-25	NA	ieu-b-5118	adult BMI	TRUE	reported	igd	2	1	TRUE
	rs868784	A	G	A	G	-0.00787224	0.0572284	0.380902	0.376566	FALSE	FALSE	FALSE	ieu-b-5128	11	43944388	0.0378759	NA	0.130802	OPC_POS_noukb	HPV positive oropharyngeal cancer (excl. UKB)	HPV positive oropharyngeal cancer (excl. UKB) || ||	TRUE	igd	NA	NA	NA	NA	NA	NA	NA	11	43944388	0.00141664	2.69998e-08	NA	ieu-b-5118	adult BMI	TRUE	reported	igd	2	1	TRUE
	rs869400	G	T	G	T	0.0183105	-0.0553835	0.814912	0.809478	FALSE	FALSE	FALSE	ieu-b-5128	3	185826740	0.0471465	NA	0.24011	OPC_POS_noukb	HPV positive oropharyngeal cancer (excl. UKB)	HPV positive oropharyngeal cancer (excl. UKB) || ||	TRUE	igd	NA	NA	NA	NA	NA	NA	NA	3	185826740	0.00176638	3.50026e-25	NA	ieu-b-5118	adult BMI	TRUE	reported	igd	2	1	TRUE
	rs879620	T	C	T	C	0.0142563	0.0489703	0.613251	0.610893	FALSE	FALSE	FALSE	ieu-b-5128	16	4015729	0.0376994	NA	0.193955	OPC_POS_noukb	HPV positive oropharyngeal cancer (excl. UKB)	HPV positive oropharyngeal cancer (excl. UKB) || ||	TRUE	igd	NA	NA	NA	NA	NA	NA	NA	16	4015729	0.00141252	5.90065e-24	NA	ieu-b-5118	adult BMI	TRUE	reported	igd	2	1	TRUE
	rs9257157	T	C	T	C	-0.0102034	-0.0222751	0.184966	0.18697	FALSE	FALSE	FALSE	ieu-b-5128	6	28736484	0.0466721	NA	0.633172	OPC_POS_noukb	HPV positive oropharyngeal cancer (excl. UKB)	HPV positive oropharyngeal cancer (excl. UKB) || ||	TRUE	igd	NA	NA	NA	NA	NA	NA	NA	6	28736484	0.0017655	7.49998e-09	NA	ieu-b-5118	adult BMI	TRUE	reported	igd	2	1	TRUE
	rs9319615	C	A	C	A	-0.0078364	-0.0322271	0.553082	0.547662	FALSE	FALSE	FALSE	ieu-b-5128	17	79072594	0.036838	NA	0.381665	OPC_POS_noukb	HPV positive oropharyngeal cancer (excl. UKB)	HPV positive oropharyngeal cancer (excl. UKB) || ||	TRUE	igd	NA	NA	NA	NA	NA	NA	NA	17	79072594	0.00138103	1.40001e-08	NA	ieu-b-5118	adult BMI	TRUE	reported	igd	2	1	TRUE
	rs935166	A	G	A	G	-0.0102424	-0.00516395	0.50672	0.504518	FALSE	FALSE	FALSE	ieu-b-5128	2	26949366	0.0366474	NA	0.887942	OPC_POS_noukb	HPV positive oropharyngeal cancer (excl. UKB)	HPV positive oropharyngeal cancer (excl. UKB) || ||	TRUE	igd	NA	NA	NA	NA	NA	NA	NA	2	26949366	0.00136964	7.50067e-14	NA	ieu-b-5118	adult BMI	TRUE	reported	igd	2	1	TRUE
	rs9366863	C	T	C	T	-0.0173843	0.0167687	0.671968	0.661966	FALSE	FALSE	FALSE	ieu-b-5128	6	34688946	0.0381908	NA	0.660607	OPC_POS_noukb	HPV positive oropharyngeal cancer (excl. UKB)	HPV positive oropharyngeal cancer (excl. UKB) || ||	TRUE	igd	NA	NA	NA	NA	NA	NA	NA	6	34688946	0.00145749	8.49963e-33	NA	ieu-b-5118	adult BMI	TRUE	reported	igd	2	1	TRUE
	rs9421249	T	C	T	C	0.0104412	-0.0323274	0.260939	0.261158	FALSE	FALSE	FALSE	ieu-b-5128	10	118623322	0.0417209	NA	0.438429	OPC_POS_noukb	HPV positive oropharyngeal cancer (excl. UKB)	HPV positive oropharyngeal cancer (excl. UKB) || ||	TRUE	igd	NA	NA	NA	NA	NA	NA	NA	10	118623322	0.00156447	2.49977e-11	NA	ieu-b-5118	adult BMI	TRUE	reported	igd	2	1	TRUE
	rs9426003	A	G	A	G	-0.00870696	0.0732854	0.297002	0.283611	FALSE	FALSE	FALSE	ieu-b-5128	1	34602870	0.0402694	NA	0.0687781	OPC_POS_noukb	HPV positive oropharyngeal cancer (excl. UKB)	HPV positive oropharyngeal cancer (excl. UKB) || ||	TRUE	igd	NA	NA	NA	NA	NA	NA	NA	1	34602870	0.00150522	7.29995e-09	NA	ieu-b-5118	adult BMI	TRUE	reported	igd	2	1	TRUE
	rs9477762	T	A	T	A	0.0201859	0.05529	0.054093	0.0536435	FALSE	TRUE	FALSE	ieu-b-5128	6	18507853	0.0809598	NA	0.49465	OPC_POS_noukb	HPV positive oropharyngeal cancer (excl. UKB)	HPV positive oropharyngeal cancer (excl. UKB) || ||	TRUE	igd	NA	NA	NA	NA	NA	NA	NA	6	18507853	0.00305238	3.80014e-11	NA	ieu-b-5118	adult BMI	TRUE	reported	igd	2	1	TRUE
	rs9478496	C	T	C	T	0.0116188	0.0237246	0.164209	0.166492	FALSE	FALSE	FALSE	ieu-b-5128	6	154333183	0.0480041	NA	0.621151	OPC_POS_noukb	HPV positive oropharyngeal cancer (excl. UKB)	HPV positive oropharyngeal cancer (excl. UKB) || ||	TRUE	igd	NA	NA	NA	NA	NA	NA	NA	6	154333183	0.00185594	3.79997e-10	NA	ieu-b-5118	adult BMI	TRUE	reported	igd	2	1	TRUE
	rs9507791	A	G	A	G	-0.00988442	-0.0430457	0.787064	0.777057	FALSE	FALSE	FALSE	ieu-b-5128	13	27352678	0.0439809	NA	0.32771	OPC_POS_noukb	HPV positive oropharyngeal cancer (excl. UKB)	HPV positive oropharyngeal cancer (excl. UKB) || ||	TRUE	igd	NA	NA	NA	NA	NA	NA	NA	13	27352678	0.00168301	4.30002e-09	NA	ieu-b-5118	adult BMI	TRUE	reported	igd	2	1	TRUE
	rs9507895	C	G	C	G	-0.0103271	-0.0290453	0.275351	0.266709	FALSE	TRUE	FALSE	ieu-b-5128	13	28018237	0.0414534	NA	0.483508	OPC_POS_noukb	HPV positive oropharyngeal cancer (excl. UKB)	HPV positive oropharyngeal cancer (excl. UKB) || ||	TRUE	igd	NA	NA	NA	NA	NA	NA	NA	13	28018237	0.00154431	2.29985e-11	NA	ieu-b-5118	adult BMI	TRUE	reported	igd	2	1	TRUE
	rs9515446	G	A	G	A	0.00969209	0.00835034	0.447777	0.445857	FALSE	FALSE	FALSE	ieu-b-5128	13	112217108	0.036901	NA	0.820976	OPC_POS_noukb	HPV positive oropharyngeal cancer (excl. UKB)	HPV positive oropharyngeal cancer (excl. UKB) || ||	TRUE	igd	NA	NA	NA	NA	NA	NA	NA	13	112217108	0.00138007	2.19989e-12	NA	ieu-b-5118	adult BMI	TRUE	reported	igd	2	1	TRUE
	rs9522180	T	C	T	C	-0.00923593	-0.000150117	0.553449	0.539632	FALSE	FALSE	FALSE	ieu-b-5128	13	111970212	0.0363197	NA	0.996702	OPC_POS_noukb	HPV positive oropharyngeal cancer (excl. UKB)	HPV positive oropharyngeal cancer (excl. UKB) || ||	TRUE	igd	NA	NA	NA	NA	NA	NA	NA	13	111970212	0.00138226	2.39994e-11	NA	ieu-b-5118	adult BMI	TRUE	reported	igd	2	1	TRUE
	rs9529148	A	G	A	G	0.00800109	0.0139353	0.622794	0.616373	FALSE	FALSE	FALSE	ieu-b-5128	13	67419495	0.0376564	NA	0.711335	OPC_POS_noukb	HPV positive oropharyngeal cancer (excl. UKB)	HPV positive oropharyngeal cancer (excl. UKB) || ||	TRUE	igd	NA	NA	NA	NA	NA	NA	NA	13	67419495	0.00142353	1.89998e-08	NA	ieu-b-5118	adult BMI	TRUE	reported	igd	2	1	TRUE
	rs9579775	C	A	C	A	0.0146498	-0.0159685	0.135577	0.127112	FALSE	FALSE	FALSE	ieu-b-5128	13	20616557	0.0610218	NA	0.793564	OPC_POS_noukb	HPV positive oropharyngeal cancer (excl. UKB)	HPV positive oropharyngeal cancer (excl. UKB) || ||	TRUE	igd	NA	NA	NA	NA	NA	NA	NA	13	20616557	0.00208415	2.09991e-12	NA	ieu-b-5118	adult BMI	TRUE	reported	igd	2	1	TRUE
	rs9615723	T	C	T	C	-0.00771492	-0.0039278	0.559484	0.5539	FALSE	FALSE	FALSE	ieu-b-5128	22	48386670	0.0375133	NA	0.916611	OPC_POS_noukb	HPV positive oropharyngeal cancer (excl. UKB)	HPV positive oropharyngeal cancer (excl. UKB) || ||	TRUE	igd	NA	NA	NA	NA	NA	NA	NA	22	48386670	0.00140281	3.79997e-08	NA	ieu-b-5118	adult BMI	TRUE	reported	igd	2	1	TRUE
	rs9788550	C	G	C	G	-0.0137871	0.0262015	0.24742	0.251976	FALSE	TRUE	FALSE	ieu-b-5128	14	29681138	0.0418656	NA	0.531414	OPC_POS_noukb	HPV positive oropharyngeal cancer (excl. UKB)	HPV positive oropharyngeal cancer (excl. UKB) || ||	TRUE	igd	NA	NA	NA	NA	NA	NA	NA	14	29681138	0.00159576	5.60015e-18	NA	ieu-b-5118	adult BMI	TRUE	reported	igd	2	1	TRUE
	rs9829332	T	G	T	G	-0.00801346	-0.0206624	0.347465	0.347365	FALSE	FALSE	FALSE	ieu-b-5128	3	123049707	0.038452	NA	0.591022	OPC_POS_noukb	HPV positive oropharyngeal cancer (excl. UKB)	HPV positive oropharyngeal cancer (excl. UKB) || ||	TRUE	igd	NA	NA	NA	NA	NA	NA	NA	3	123049707	0.00144724	3.09999e-08	NA	ieu-b-5118	adult BMI	TRUE	reported	igd	2	1	TRUE
	rs9843653	C	T	C	T	0.0175503	0.0742996	0.511814	0.511566	FALSE	FALSE	FALSE	ieu-b-5128	3	49920571	0.0367075	NA	0.0429606	OPC_POS_noukb	HPV positive oropharyngeal cancer (excl. UKB)	HPV positive oropharyngeal cancer (excl. UKB) || ||	TRUE	igd	NA	NA	NA	NA	NA	NA	NA	3	49920571	0.00137056	1.50003e-37	NA	ieu-b-5118	adult BMI	TRUE	reported	igd	2	1	TRUE
	rs9860326	G	C	G	C	0.00880807	0.0493629	0.328518	0.333921	FALSE	TRUE	FALSE	ieu-b-5128	3	35683104	0.0385385	NA	0.200238	OPC_POS_noukb	HPV positive oropharyngeal cancer (excl. UKB)	HPV positive oropharyngeal cancer (excl. UKB) || ||	TRUE	igd	NA	NA	NA	NA	NA	NA	NA	3	35683104	0.00145908	1.6e-09	NA	ieu-b-5118	adult BMI	TRUE	reported	igd	2	1	TRUE
	rs9876664	T	G	T	G	-0.0105768	0.00446887	0.375314	0.37227	FALSE	FALSE	FALSE	ieu-b-5128	3	85806313	0.0373391	NA	0.904734	OPC_POS_noukb	HPV positive oropharyngeal cancer (excl. UKB)	HPV positive oropharyngeal cancer (excl. UKB) || ||	TRUE	igd	NA	NA	NA	NA	NA	NA	NA	3	85806313	0.00141662	8.30042e-14	NA	ieu-b-5118	adult BMI	TRUE	reported	igd	2	1	TRUE
	rs9888533	T	C	T	C	0.00765412	-0.00826915	0.538094	0.536463	FALSE	FALSE	FALSE	ieu-b-5128	13	107854612	0.0374522	NA	0.825254	OPC_POS_noukb	HPV positive oropharyngeal cancer (excl. UKB)	HPV positive oropharyngeal cancer (excl. UKB) || ||	TRUE	igd	NA	NA	NA	NA	NA	NA	NA	13	107854612	0.00139943	4.49997e-08	NA	ieu-b-5118	adult BMI	TRUE	reported	igd	2	1	TRUE
	rs9926784	C	T	C	T	-0.0133178	0.0269227	0.184457	0.181984	FALSE	FALSE	FALSE	ieu-b-5128	16	19941968	0.0467633	NA	0.564802	OPC_POS_noukb	HPV positive oropharyngeal cancer (excl. UKB)	HPV positive oropharyngeal cancer (excl. UKB) || ||	TRUE	igd	NA	NA	NA	NA	NA	NA	NA	16	19941968	0.0017672	4.79954e-14	NA	ieu-b-5118	adult BMI	TRUE	reported	igd	2	1	TRUE
childhood_HNC	rs10095724	A	G	A	G	-0.00938105	0.0230432	0.362455	0.357069	FALSE	FALSE	FALSE	ieu-b-5123	8	53739232	0.0192092	NA	0.230297	HNC_noukb	Head and neck cancer (excl. UKB)	Head and neck cancer (excl. UKB) || ||	TRUE	igd	NA	NA	NA	NA	NA	NA	NA	8	53739232	0.0014609	7.8001e-11	NA	ieu-b-5107	child BMI	TRUE	reported	igd	2	1	TRUE
	rs10116891	A	G	A	G	0.0136092	-0.0196391	0.10095	0.0993889	FALSE	FALSE	FALSE	ieu-b-5123	9	122651993	0.031174	NA	0.528706	HNC_noukb	Head and neck cancer (excl. UKB)	Head and neck cancer (excl. UKB) || ||	TRUE	igd	NA	NA	NA	NA	NA	NA	NA	9	122651993	0.00233533	6.69993e-09	NA	ieu-b-5107	child BMI	TRUE	reported	igd	2	1	TRUE
	rs10133279	T	C	T	C	0.00894625	0.0184262	0.441562	0.430337	FALSE	FALSE	FALSE	ieu-b-5123	14	82702712	0.0189459	NA	0.330767	HNC_noukb	Head and neck cancer (excl. UKB)	Head and neck cancer (excl. UKB) || ||	TRUE	igd	NA	NA	NA	NA	NA	NA	NA	14	82702712	0.00142037	2e-10	NA	ieu-b-5107	child BMI	TRUE	reported	igd	2	1	TRUE
	rs1013737	C	G	C	G	0.0106427	0.0174626	0.493221	0.482163	FALSE	TRUE	TRUE	ieu-b-5123	18	937050	0.0187087	NA	0.350617	HNC_noukb	Head and neck cancer (excl. UKB)	Head and neck cancer (excl. UKB) || ||	TRUE	igd	NA	NA	NA	NA	NA	NA	NA	18	937050	0.00140313	1.29987e-14	NA	ieu-b-5107	child BMI	TRUE	reported	igd	2	1	FALSE
	rs10182458	G	A	G	A	0.035916	-0.00248181	0.486123	0.476609	FALSE	FALSE	FALSE	ieu-b-5123	2	25150641	0.0183409	NA	0.892362	HNC_noukb	Head and neck cancer (excl. UKB)	Head and neck cancer (excl. UKB) || ||	TRUE	igd	NA	NA	NA	NA	NA	NA	NA	2	25150641	0.00139959	2.19786e-147	NA	ieu-b-5107	child BMI	TRUE	reported	igd	2	1	TRUE
	rs10220751	G	T	G	T	-0.00799454	0.0311693	0.40512	0.408037	FALSE	FALSE	FALSE	ieu-b-5123	15	47923520	0.0186691	NA	0.0950036	HNC_noukb	Head and neck cancer (excl. UKB)	Head and neck cancer (excl. UKB) || ||	TRUE	igd	NA	NA	NA	NA	NA	NA	NA	15	47923520	0.00142665	1.09999e-08	NA	ieu-b-5107	child BMI	TRUE	reported	igd	2	1	TRUE
	rs10425029	A	T	A	T	0.00752174	-0.0186035	0.588901	0.576626	FALSE	TRUE	TRUE	ieu-b-5123	19	9447128	0.0189055	NA	0.325103	HNC_noukb	Head and neck cancer (excl. UKB)	Head and neck cancer (excl. UKB) || ||	TRUE	igd	NA	NA	NA	NA	NA	NA	NA	19	9447128	0.00142427	4.60002e-08	NA	ieu-b-5107	child BMI	TRUE	reported	igd	2	1	FALSE
	rs10733682	G	A	G	A	-0.0100653	-0.00930784	0.526739	0.51299	FALSE	FALSE	FALSE	ieu-b-5123	9	129460914	0.018776	NA	0.620085	HNC_noukb	Head and neck cancer (excl. UKB)	Head and neck cancer (excl. UKB) || ||	TRUE	igd	NA	NA	NA	NA	NA	NA	NA	9	129460914	0.00142473	4.70002e-13	NA	ieu-b-5107	child BMI	TRUE	reported	igd	2	1	TRUE
	rs10790809	G	A	G	A	0.00966457	-0.00227121	0.55975	0.551382	FALSE	FALSE	FALSE	ieu-b-5123	11	126372550	0.0193108	NA	0.906374	HNC_noukb	Head and neck cancer (excl. UKB)	Head and neck cancer (excl. UKB) || ||	TRUE	igd	NA	NA	NA	NA	NA	NA	NA	11	126372550	0.00141001	8.69961e-12	NA	ieu-b-5107	child BMI	TRUE	reported	igd	2	1	TRUE
	rs10821163	C	G	C	G	0.0157216	0.0194894	0.340841	0.345794	FALSE	TRUE	FALSE	ieu-b-5123	9	96343060	0.0197187	NA	0.322971	HNC_noukb	Head and neck cancer (excl. UKB)	Head and neck cancer (excl. UKB) || ||	TRUE	igd	NA	NA	NA	NA	NA	NA	NA	9	96343060	0.00148684	4.40048e-26	NA	ieu-b-5107	child BMI	TRUE	reported	igd	2	1	TRUE
	rs10823504	A	G	A	G	-0.0158076	0.00777281	0.063679	0.0643325	FALSE	FALSE	FALSE	ieu-b-5123	10	72034062	0.0376361	NA	0.83638	HNC_noukb	Head and neck cancer (excl. UKB)	Head and neck cancer (excl. UKB) || ||	TRUE	igd	NA	NA	NA	NA	NA	NA	NA	10	72034062	0.00287275	2.59998e-08	NA	ieu-b-5107	child BMI	TRUE	reported	igd	2	1	TRUE
	rs10842344	C	T	C	T	-0.0080023	-0.0389392	0.537982	0.54205	FALSE	FALSE	FALSE	ieu-b-5123	12	24582367	0.0187511	NA	0.0378355	HNC_noukb	Head and neck cancer (excl. UKB)	Head and neck cancer (excl. UKB) || ||	TRUE	igd	NA	NA	NA	NA	NA	NA	NA	12	24582367	0.00141505	3.09999e-08	NA	ieu-b-5107	child BMI	TRUE	reported	igd	2	1	TRUE
	rs10860295	C	T	C	T	0.00848341	0.0206558	0.44765	0.441531	FALSE	FALSE	FALSE	ieu-b-5123	12	98542699	0.0185839	NA	0.266356	HNC_noukb	Head and neck cancer (excl. UKB)	Head and neck cancer (excl. UKB) || ||	TRUE	igd	NA	NA	NA	NA	NA	NA	NA	12	98542699	0.00141026	2e-09	NA	ieu-b-5107	child BMI	TRUE	reported	igd	2	1	TRUE
	rs10896348	C	T	C	T	-0.0118588	-0.00109697	0.276253	0.268192	FALSE	FALSE	FALSE	ieu-b-5123	11	68357368	0.0208171	NA	0.957974	HNC_noukb	Head and neck cancer (excl. UKB)	Head and neck cancer (excl. UKB) || ||	TRUE	igd	NA	NA	NA	NA	NA	NA	NA	11	68357368	0.00156399	2.70023e-14	NA	ieu-b-5107	child BMI	TRUE	reported	igd	2	1	TRUE
	rs10937241	G	A	G	A	0.0109168	0.0040921	0.839433	0.830275	FALSE	FALSE	FALSE	ieu-b-5123	3	185822774	0.0253726	NA	0.871872	HNC_noukb	Head and neck cancer (excl. UKB)	Head and neck cancer (excl. UKB) || ||	TRUE	igd	NA	NA	NA	NA	NA	NA	NA	3	185822774	0.0019097	2.69998e-09	NA	ieu-b-5107	child BMI	TRUE	reported	igd	2	1	TRUE
	rs10962279	C	T	C	T	0.0102014	0.0215493	0.218328	0.21095	FALSE	FALSE	FALSE	ieu-b-5123	9	16103030	0.0230037	NA	0.348874	HNC_noukb	Head and neck cancer (excl. UKB)	Head and neck cancer (excl. UKB) || ||	TRUE	igd	NA	NA	NA	NA	NA	NA	NA	9	16103030	0.00169445	3.29997e-09	NA	ieu-b-5107	child BMI	TRUE	reported	igd	2	1	TRUE
	rs11074444	C	T	C	T	0.0107448	-0.0427628	0.792931	0.775503	FALSE	FALSE	FALSE	ieu-b-5123	16	20241686	0.0231558	NA	0.0647843	HNC_noukb	Head and neck cancer (excl. UKB)	Head and neck cancer (excl. UKB) || ||	TRUE	igd	NA	NA	NA	NA	NA	NA	NA	16	20241686	0.00173091	4.20001e-10	NA	ieu-b-5107	child BMI	TRUE	reported	igd	2	1	TRUE
	rs11150745	G	A	G	A	-0.0121632	0.0330739	0.31773	0.317426	FALSE	FALSE	FALSE	ieu-b-5123	17	78757626	0.0197788	NA	0.0944866	HNC_noukb	Head and neck cancer (excl. UKB)	Head and neck cancer (excl. UKB) || ||	TRUE	igd	NA	NA	NA	NA	NA	NA	NA	17	78757626	0.00150724	3.29989e-16	NA	ieu-b-5107	child BMI	TRUE	reported	igd	2	1	TRUE
	rs11165687	T	C	T	C	0.00815867	-0.025969	0.409168	0.406224	FALSE	FALSE	FALSE	ieu-b-5123	1	97099767	0.0187312	NA	0.165623	HNC_noukb	Head and neck cancer (excl. UKB)	Head and neck cancer (excl. UKB) || ||	TRUE	igd	NA	NA	NA	NA	NA	NA	NA	1	97099767	0.00142095	8.10009e-09	NA	ieu-b-5107	child BMI	TRUE	reported	igd	2	1	TRUE
	rs111678125	G	C	G	C	-0.0100292	-0.0211883	0.665877	0.631199	FALSE	TRUE	FALSE	ieu-b-5123	2	67561348	0.0195863	NA	0.279346	HNC_noukb	Head and neck cancer (excl. UKB)	Head and neck cancer (excl. UKB) || ||	TRUE	igd	NA	NA	NA	NA	NA	NA	NA	2	67561348	0.00152939	1.80011e-11	NA	ieu-b-5107	child BMI	TRUE	reported	igd	2	1	TRUE
	rs111912557	A	T	A	T	0.0186707	-0.00885082	0.045847	0.0467639	FALSE	TRUE	FALSE	ieu-b-5123	7	854491	0.0466142	NA	0.849408	HNC_noukb	Head and neck cancer (excl. UKB)	Head and neck cancer (excl. UKB) || ||	TRUE	igd	NA	NA	NA	NA	NA	NA	NA	7	854491	0.00341528	2.59998e-08	NA	ieu-b-5107	child BMI	TRUE	reported	igd	2	1	TRUE
	rs11205303	C	T	C	T	-0.00959504	-0.0310963	0.406718	0.370839	FALSE	FALSE	FALSE	ieu-b-5123	1	149995265	0.021451	NA	0.147158	HNC_noukb	Head and neck cancer (excl. UKB)	Head and neck cancer (excl. UKB) || ||	TRUE	igd	TRUE	rs11205303	rs67807996	C	T	A	G	1	149906413	0.00142525	1.69981e-11	NA	ieu-b-5107	child BMI	TRUE	reported	igd	2	1	TRUE
	rs11215403	A	G	A	G	-0.0132511	-0.00929192	0.242731	0.231856	FALSE	FALSE	FALSE	ieu-b-5123	11	115058585	0.0218518	NA	0.670673	HNC_noukb	Head and neck cancer (excl. UKB)	Head and neck cancer (excl. UKB) || ||	TRUE	igd	NA	NA	NA	NA	NA	NA	NA	11	115058585	0.00163429	5.19996e-16	NA	ieu-b-5107	child BMI	TRUE	reported	igd	2	1	TRUE
	rs11256627	A	G	A	G	0.00888158	0.0129465	0.704678	0.692297	FALSE	FALSE	FALSE	ieu-b-5123	10	10535954	0.0205399	NA	0.528491	HNC_noukb	Head and neck cancer (excl. UKB)	Head and neck cancer (excl. UKB) || ||	TRUE	igd	NA	NA	NA	NA	NA	NA	NA	10	10535954	0.00154644	2.80001e-09	NA	ieu-b-5107	child BMI	TRUE	reported	igd	2	1	TRUE
	rs113728099	A	G	A	G	-0.0439079	-0.0441731	0.024736	0.0242718	FALSE	FALSE	FALSE	ieu-b-5123	18	58157767	0.0597411	NA	0.459658	HNC_noukb	Head and neck cancer (excl. UKB)	Head and neck cancer (excl. UKB) || ||	TRUE	igd	NA	NA	NA	NA	NA	NA	NA	18	58157767	0.00454359	4.70002e-22	NA	ieu-b-5107	child BMI	TRUE	reported	igd	2	1	TRUE
	rs11525873	C	T	C	T	-0.0174305	0.0356534	0.097785	0.0956907	FALSE	FALSE	FALSE	ieu-b-5123	7	138817193	0.0314921	NA	0.257577	HNC_noukb	Head and neck cancer (excl. UKB)	Head and neck cancer (excl. UKB) || ||	TRUE	igd	NA	NA	NA	NA	NA	NA	NA	7	138817193	0.00236292	1.80011e-13	NA	ieu-b-5107	child BMI	TRUE	reported	igd	2	1	TRUE
	rs115319174	C	G	C	G	0.0423001	0.0690105	0.057593	0.0545774	FALSE	TRUE	FALSE	ieu-b-5123	2	207066474	0.0400531	NA	0.0848926	HNC_noukb	Head and neck cancer (excl. UKB)	Head and neck cancer (excl. UKB) || ||	TRUE	igd	NA	NA	NA	NA	NA	NA	NA	2	207066474	0.00303582	5.30029e-45	NA	ieu-b-5107	child BMI	TRUE	reported	igd	2	1	TRUE
	rs115903965	A	G	A	G	0.0256573	0.0103933	0.024387	0.0231279	FALSE	FALSE	FALSE	ieu-b-5123	3	66009529	0.0677561	NA	0.878089	HNC_noukb	Head and neck cancer (excl. UKB)	Head and neck cancer (excl. UKB) || ||	TRUE	igd	NA	NA	NA	NA	NA	NA	NA	3	66009529	0.00454383	1.6e-08	NA	ieu-b-5107	child BMI	TRUE	reported	igd	2	1	TRUE
	rs11641362	T	G	T	G	-0.00798571	0.0110396	0.326654	0.327179	FALSE	FALSE	FALSE	ieu-b-5123	16	85335951	0.0196837	NA	0.574901	HNC_noukb	Head and neck cancer (excl. UKB)	Head and neck cancer (excl. UKB) || ||	TRUE	igd	NA	NA	NA	NA	NA	NA	NA	16	85335951	0.0014978	4.90004e-08	NA	ieu-b-5107	child BMI	TRUE	reported	igd	2	1	TRUE
	rs11642090	C	T	C	T	0.0117252	-0.00975706	0.373572	0.371287	FALSE	FALSE	FALSE	ieu-b-5123	16	81730582	0.0191401	NA	0.610212	HNC_noukb	Head and neck cancer (excl. UKB)	Head and neck cancer (excl. UKB) || ||	TRUE	igd	NA	NA	NA	NA	NA	NA	NA	16	81730582	0.00145879	4.90004e-16	NA	ieu-b-5107	child BMI	TRUE	reported	igd	2	1	TRUE
	rs11662171	G	C	G	C	0.00918497	-0.0313455	0.347639	0.351568	FALSE	TRUE	FALSE	ieu-b-5123	18	39694428	0.0193816	NA	0.105817	HNC_noukb	Head and neck cancer (excl. UKB)	Head and neck cancer (excl. UKB) || ||	TRUE	igd	NA	NA	NA	NA	NA	NA	NA	18	39694428	0.00147862	2e-10	NA	ieu-b-5107	child BMI	TRUE	reported	igd	2	1	TRUE
	rs1171279	T	C	T	C	0.0140703	0.0166046	0.258104	0.260537	FALSE	FALSE	FALSE	ieu-b-5123	1	65988493	0.0208788	NA	0.426449	HNC_noukb	Head and neck cancer (excl. UKB)	Head and neck cancer (excl. UKB) || ||	TRUE	igd	NA	NA	NA	NA	NA	NA	NA	1	65988493	0.00159896	1.50003e-18	NA	ieu-b-5107	child BMI	TRUE	reported	igd	2	1	TRUE
	rs1177279	G	A	G	A	-0.00887429	-0.00652076	0.7221	0.725091	FALSE	FALSE	FALSE	ieu-b-5123	2	61295122	0.0206342	NA	0.751988	HNC_noukb	Head and neck cancer (excl. UKB)	Head and neck cancer (excl. UKB) || ||	TRUE	igd	NA	NA	NA	NA	NA	NA	NA	2	61295122	0.00156422	7.10003e-09	NA	ieu-b-5107	child BMI	TRUE	reported	igd	2	1	TRUE
	rs11891707	C	T	C	T	-0.0121368	0.00606764	0.135174	0.135298	FALSE	FALSE	FALSE	ieu-b-5123	2	207120604	0.0270258	NA	0.822358	HNC_noukb	Head and neck cancer (excl. UKB)	Head and neck cancer (excl. UKB) || ||	TRUE	igd	NA	NA	NA	NA	NA	NA	NA	2	207120604	0.00205422	9.59997e-10	NA	ieu-b-5107	child BMI	TRUE	reported	igd	2	1	TRUE
	rs12042908	G	A	G	A	-0.0274639	-0.003737	0.562297	0.562606	FALSE	FALSE	FALSE	ieu-b-5123	1	74997762	0.0186477	NA	0.841168	HNC_noukb	Head and neck cancer (excl. UKB)	Head and neck cancer (excl. UKB) || ||	TRUE	igd	NA	NA	NA	NA	NA	NA	NA	1	74997762	0.00141114	5.10035e-84	NA	ieu-b-5107	child BMI	TRUE	reported	igd	2	1	TRUE
	rs12140153	T	G	T	G	-0.0218143	0.0706404	0.094239	0.0950141	FALSE	FALSE	FALSE	ieu-b-5123	1	62579891	0.0315952	NA	0.0253653	HNC_noukb	Head and neck cancer (excl. UKB)	Head and neck cancer (excl. UKB) || ||	TRUE	igd	NA	NA	NA	NA	NA	NA	NA	1	62579891	0.00245448	3.19963e-19	NA	ieu-b-5107	child BMI	TRUE	reported	igd	2	1	TRUE
	rs12214497	T	G	T	G	-0.0105085	0.0136767	0.345495	0.347414	FALSE	FALSE	FALSE	ieu-b-5123	6	10015908	0.0193091	NA	0.478756	HNC_noukb	Head and neck cancer (excl. UKB)	Head and neck cancer (excl. UKB) || ||	TRUE	igd	NA	NA	NA	NA	NA	NA	NA	6	10015908	0.00147294	1.10002e-12	NA	ieu-b-5107	child BMI	TRUE	reported	igd	2	1	TRUE
	rs12429545	A	G	A	G	0.0206274	0.0344554	0.129354	0.125669	FALSE	FALSE	FALSE	ieu-b-5123	13	54102206	0.0276696	NA	0.213041	HNC_noukb	Head and neck cancer (excl. UKB)	Head and neck cancer (excl. UKB) || ||	TRUE	igd	NA	NA	NA	NA	NA	NA	NA	13	54102206	0.00210597	5.00035e-23	NA	ieu-b-5107	child BMI	TRUE	reported	igd	2	1	TRUE
	rs12601380	C	A	C	A	-0.00777281	0.000371367	0.412661	0.40765	FALSE	FALSE	FALSE	ieu-b-5123	17	34904985	0.0190169	NA	0.98442	HNC_noukb	Head and neck cancer (excl. UKB)	Head and neck cancer (excl. UKB) || ||	TRUE	igd	NA	NA	NA	NA	NA	NA	NA	17	34904985	0.0014188	4.39997e-08	NA	ieu-b-5107	child BMI	TRUE	reported	igd	2	1	TRUE
	rs12641981	T	C	T	C	0.0221856	-0.00771534	0.434998	0.43084	FALSE	FALSE	FALSE	ieu-b-5123	4	45179883	0.0186657	NA	0.679355	HNC_noukb	Head and neck cancer (excl. UKB)	Head and neck cancer (excl. UKB) || ||	TRUE	igd	NA	NA	NA	NA	NA	NA	NA	4	45179883	0.00141516	1.20005e-55	NA	ieu-b-5107	child BMI	TRUE	reported	igd	2	1	TRUE
	rs12713889	C	T	C	T	-0.0116923	0.017021	0.329948	0.341188	FALSE	FALSE	FALSE	ieu-b-5123	2	77225361	0.0195517	NA	0.383993	HNC_noukb	Head and neck cancer (excl. UKB)	Head and neck cancer (excl. UKB) || ||	TRUE	igd	NA	NA	NA	NA	NA	NA	NA	2	77225361	0.00148689	4.10015e-15	NA	ieu-b-5107	child BMI	TRUE	reported	igd	2	1	TRUE
	rs12738523	T	A	T	A	0.00882235	0.0252905	0.312153	0.308537	FALSE	TRUE	FALSE	ieu-b-5123	1	118855812	0.0200155	NA	0.206393	HNC_noukb	Head and neck cancer (excl. UKB)	Head and neck cancer (excl. UKB) || ||	TRUE	igd	NA	NA	NA	NA	NA	NA	NA	1	118855812	0.00151406	7.79992e-09	NA	ieu-b-5107	child BMI	TRUE	reported	igd	2	1	TRUE
	rs12921916	C	T	C	T	0.00925771	0.00268093	0.287676	0.281485	FALSE	FALSE	FALSE	ieu-b-5123	16	20407196	0.0208798	NA	0.897834	HNC_noukb	Head and neck cancer (excl. UKB)	Head and neck cancer (excl. UKB) || ||	TRUE	igd	NA	NA	NA	NA	NA	NA	NA	16	20407196	0.00156495	4.49997e-09	NA	ieu-b-5107	child BMI	TRUE	reported	igd	2	1	TRUE
	rs12941038	T	C	T	C	0.00955906	-0.00088973	0.230185	0.230191	FALSE	FALSE	FALSE	ieu-b-5123	17	66509143	0.02187	NA	0.967549	HNC_noukb	Head and neck cancer (excl. UKB)	Head and neck cancer (excl. UKB) || ||	TRUE	igd	NA	NA	NA	NA	NA	NA	NA	17	66509143	0.00166864	1.6e-08	NA	ieu-b-5107	child BMI	TRUE	reported	igd	2	1	TRUE
	rs13028310	C	T	C	T	0.0433861	0.0239302	0.827417	0.827619	FALSE	FALSE	FALSE	ieu-b-5123	2	632591	0.0245921	NA	0.330511	HNC_noukb	Head and neck cancer (excl. UKB)	Head and neck cancer (excl. UKB) || ||	TRUE	igd	NA	NA	NA	NA	NA	NA	NA	2	632591	0.00186099	1.39959e-120	NA	ieu-b-5107	child BMI	TRUE	reported	igd	2	1	TRUE
	rs13047416	G	C	G	C	-0.0123762	-0.000767627	0.377038	0.378115	FALSE	TRUE	FALSE	ieu-b-5123	21	40309436	0.0190831	NA	0.967913	HNC_noukb	Head and neck cancer (excl. UKB)	Head and neck cancer (excl. UKB) || ||	TRUE	igd	NA	NA	NA	NA	NA	NA	NA	21	40309436	0.00145063	7.8001e-18	NA	ieu-b-5107	child BMI	TRUE	reported	igd	2	1	TRUE
	rs13197926	T	C	T	C	0.0133827	0.00963	0.108933	0.101729	FALSE	FALSE	FALSE	ieu-b-5123	6	166418329	0.0304549	NA	0.751846	HNC_noukb	Head and neck cancer (excl. UKB)	Head and neck cancer (excl. UKB) || ||	TRUE	igd	NA	NA	NA	NA	NA	NA	NA	6	166418329	0.00225652	2.90001e-09	NA	ieu-b-5107	child BMI	TRUE	reported	igd	2	1	TRUE
	rs13254613	C	A	C	A	0.0125636	-0.00348743	0.345946	0.347391	FALSE	FALSE	FALSE	ieu-b-5123	8	64804804	0.0192692	NA	0.856379	HNC_noukb	Head and neck cancer (excl. UKB)	Head and neck cancer (excl. UKB) || ||	TRUE	igd	NA	NA	NA	NA	NA	NA	NA	8	64804804	0.00147493	4.00037e-17	NA	ieu-b-5107	child BMI	TRUE	reported	igd	2	1	TRUE
	rs1345148	C	T	C	T	0.0114199	0.0365411	0.40924	0.393285	FALSE	FALSE	FALSE	ieu-b-5123	4	30843533	0.0188891	NA	0.0530506	HNC_noukb	Head and neck cancer (excl. UKB)	Head and neck cancer (excl. UKB) || ||	TRUE	igd	NA	NA	NA	NA	NA	NA	NA	4	30843533	0.00142416	2.80027e-15	NA	ieu-b-5107	child BMI	TRUE	reported	igd	2	1	TRUE
	rs1357798	T	C	T	C	0.00937945	-0.0248015	0.786053	0.785366	FALSE	FALSE	FALSE	ieu-b-5123	3	83780583	0.0224259	NA	0.268758	HNC_noukb	Head and neck cancer (excl. UKB)	Head and neck cancer (excl. UKB) || ||	TRUE	igd	NA	NA	NA	NA	NA	NA	NA	3	83780583	0.00171135	2.1e-08	NA	ieu-b-5107	child BMI	TRUE	reported	igd	2	1	TRUE
	rs1384660	A	G	A	G	-0.0157939	0.0312576	0.185058	0.180606	FALSE	FALSE	FALSE	ieu-b-5123	2	142299735	0.0237914	NA	0.188907	HNC_noukb	Head and neck cancer (excl. UKB)	Head and neck cancer (excl. UKB) || ||	TRUE	igd	NA	NA	NA	NA	NA	NA	NA	2	142299735	0.00180243	5.40008e-19	NA	ieu-b-5107	child BMI	TRUE	reported	igd	2	1	TRUE
	rs1402989	T	C	T	C	0.00780358	0.0420737	0.485026	0.482432	FALSE	FALSE	FALSE	ieu-b-5123	3	27056851	0.0183382	NA	0.0217721	HNC_noukb	Head and neck cancer (excl. UKB)	Head and neck cancer (excl. UKB) || ||	TRUE	igd	NA	NA	NA	NA	NA	NA	NA	3	27056851	0.00140196	2e-08	NA	ieu-b-5107	child BMI	TRUE	reported	igd	2	1	TRUE
	rs1421085	C	T	C	T	0.0473859	-0.0242269	0.403448	0.403923	FALSE	FALSE	FALSE	ieu-b-5123	16	53800954	0.0188807	NA	0.199437	HNC_noukb	Head and neck cancer (excl. UKB)	Head and neck cancer (excl. UKB) || ||	TRUE	igd	NA	NA	NA	NA	NA	NA	NA	16	53800954	0.00142731	1e-200	NA	ieu-b-5107	child BMI	TRUE	reported	igd	2	1	TRUE
	rs1452991	A	G	A	G	0.0100544	0.0330248	0.372218	0.378286	FALSE	FALSE	FALSE	ieu-b-5123	6	141473363	0.0188981	NA	0.0805471	HNC_noukb	Head and neck cancer (excl. UKB)	Head and neck cancer (excl. UKB) || ||	TRUE	igd	NA	NA	NA	NA	NA	NA	NA	6	141473363	0.00145809	5.10035e-12	NA	ieu-b-5107	child BMI	TRUE	reported	igd	2	1	TRUE
	rs1463706	G	C	G	C	-0.0130355	-0.00202245	0.148478	0.148051	FALSE	TRUE	FALSE	ieu-b-5123	11	29197113	0.0260094	NA	0.93802	HNC_noukb	Head and neck cancer (excl. UKB)	Head and neck cancer (excl. UKB) || ||	TRUE	igd	NA	NA	NA	NA	NA	NA	NA	11	29197113	0.00197407	2.70023e-11	NA	ieu-b-5107	child BMI	TRUE	reported	igd	2	1	TRUE
	rs146910503	A	G	A	G	-0.0334637	0.0711776	0.021243	0.0247107	FALSE	FALSE	FALSE	ieu-b-5123	2	25446473	0.0599204	NA	0.234885	HNC_noukb	Head and neck cancer (excl. UKB)	Head and neck cancer (excl. UKB) || ||	TRUE	igd	NA	NA	NA	NA	NA	NA	NA	2	25446473	0.00502502	1.9002e-11	NA	ieu-b-5107	child BMI	TRUE	reported	igd	2	1	TRUE
	rs1552759	C	T	C	T	-0.00916326	0.00848619	0.656307	0.65026	FALSE	FALSE	FALSE	ieu-b-5123	12	99640557	0.0194324	NA	0.662326	HNC_noukb	Head and neck cancer (excl. UKB)	Head and neck cancer (excl. UKB) || ||	TRUE	igd	NA	NA	NA	NA	NA	NA	NA	12	99640557	0.00148225	4.09996e-10	NA	ieu-b-5107	child BMI	TRUE	reported	igd	2	1	TRUE
	rs1564406	C	A	C	A	-0.00967488	0.0186448	0.705721	0.701663	FALSE	FALSE	FALSE	ieu-b-5123	3	138133412	0.0201496	NA	0.354799	HNC_noukb	Head and neck cancer (excl. UKB)	Head and neck cancer (excl. UKB) || ||	TRUE	igd	NA	NA	NA	NA	NA	NA	NA	3	138133412	0.00153618	1.09999e-10	NA	ieu-b-5107	child BMI	TRUE	reported	igd	2	1	TRUE
	rs1576655	C	A	C	A	0.0118531	0.0152633	0.595921	0.593619	FALSE	FALSE	FALSE	ieu-b-5123	13	79587841	0.0189287	NA	0.420039	HNC_noukb	Head and neck cancer (excl. UKB)	Head and neck cancer (excl. UKB) || ||	TRUE	igd	NA	NA	NA	NA	NA	NA	NA	13	79587841	0.00145786	1.39991e-16	NA	ieu-b-5107	child BMI	TRUE	reported	igd	2	1	TRUE
	rs16982345	A	G	A	G	0.0116336	0.0221628	0.249965	0.248544	FALSE	FALSE	FALSE	ieu-b-5123	19	18500722	0.0217272	NA	0.307707	HNC_noukb	Head and neck cancer (excl. UKB)	Head and neck cancer (excl. UKB) || ||	TRUE	igd	NA	NA	NA	NA	NA	NA	NA	19	18500722	0.00162064	1.9002e-12	NA	ieu-b-5107	child BMI	TRUE	reported	igd	2	1	TRUE
	rs171697	G	C	G	C	-0.010415	-0.0266471	0.32841	0.335799	FALSE	TRUE	FALSE	ieu-b-5123	5	103956516	0.0195376	NA	0.172604	HNC_noukb	Head and neck cancer (excl. UKB)	Head and neck cancer (excl. UKB) || ||	TRUE	igd	NA	NA	NA	NA	NA	NA	NA	5	103956516	0.00149006	1.10002e-12	NA	ieu-b-5107	child BMI	TRUE	reported	igd	2	1	TRUE
	rs17336628	A	G	A	G	0.01525	-0.00773011	0.09153	0.0981962	FALSE	FALSE	FALSE	ieu-b-5123	8	4302335	0.0308948	NA	0.802427	HNC_noukb	Head and neck cancer (excl. UKB)	Head and neck cancer (excl. UKB) || ||	TRUE	igd	NA	NA	NA	NA	NA	NA	NA	8	4302335	0.00243025	1.40001e-10	NA	ieu-b-5107	child BMI	TRUE	reported	igd	2	1	TRUE
	rs17391694	T	C	T	C	0.0125921	-0.00315784	0.136962	0.130758	FALSE	FALSE	FALSE	ieu-b-5123	1	78623626	0.0276209	NA	0.908978	HNC_noukb	Head and neck cancer (excl. UKB)	Head and neck cancer (excl. UKB) || ||	TRUE	igd	NA	NA	NA	NA	NA	NA	NA	1	78623626	0.00202912	2.30001e-10	NA	ieu-b-5107	child BMI	TRUE	reported	igd	2	1	TRUE
	rs17399739	G	A	G	A	0.0209712	0.070344	0.068898	0.0662187	FALSE	FALSE	FALSE	ieu-b-5123	10	87490850	0.0366082	NA	0.0546638	HNC_noukb	Head and neck cancer (excl. UKB)	Head and neck cancer (excl. UKB) || ||	TRUE	igd	NA	NA	NA	NA	NA	NA	NA	10	87490850	0.0027706	1.50003e-14	NA	ieu-b-5107	child BMI	TRUE	reported	igd	2	1	TRUE
	rs17453815	G	A	G	A	0.00925117	0.000274418	0.231288	0.226332	FALSE	FALSE	FALSE	ieu-b-5123	8	5549619	0.0219117	NA	0.990008	HNC_noukb	Head and neck cancer (excl. UKB)	Head and neck cancer (excl. UKB) || ||	TRUE	igd	NA	NA	NA	NA	NA	NA	NA	8	5549619	0.00166593	3.2e-08	NA	ieu-b-5107	child BMI	TRUE	reported	igd	2	1	TRUE
	rs17637472	A	G	A	G	0.010909	0.0106175	0.398599	0.410255	FALSE	FALSE	FALSE	ieu-b-5123	17	47461433	0.0187501	NA	0.571216	HNC_noukb	Head and neck cancer (excl. UKB)	Head and neck cancer (excl. UKB) || ||	TRUE	igd	NA	NA	NA	NA	NA	NA	NA	17	47461433	0.00144363	8.30042e-15	NA	ieu-b-5107	child BMI	TRUE	reported	igd	2	1	TRUE
	rs1775255	T	G	T	G	0.0133343	-0.00378787	0.476589	0.467378	FALSE	FALSE	FALSE	ieu-b-5123	6	51243035	0.018528	NA	0.83801	HNC_noukb	Head and neck cancer (excl. UKB)	Head and neck cancer (excl. UKB) || ||	TRUE	igd	NA	NA	NA	NA	NA	NA	NA	6	51243035	0.00140502	9.70063e-22	NA	ieu-b-5107	child BMI	TRUE	reported	igd	2	1	TRUE
	rs1808579	T	C	T	C	-0.00913203	-0.000983023	0.482143	0.471803	FALSE	FALSE	FALSE	ieu-b-5123	18	21104888	0.0184522	NA	0.957514	HNC_noukb	Head and neck cancer (excl. UKB)	Head and neck cancer (excl. UKB) || ||	TRUE	igd	NA	NA	NA	NA	NA	NA	NA	18	21104888	0.00140361	5.00035e-11	NA	ieu-b-5107	child BMI	TRUE	reported	igd	2	1	TRUE
	rs1865719	G	A	G	A	0.0109002	-0.0164336	0.632928	0.633473	FALSE	FALSE	FALSE	ieu-b-5123	14	79923667	0.0191462	NA	0.390715	HNC_noukb	Head and neck cancer (excl. UKB)	Head and neck cancer (excl. UKB) || ||	TRUE	igd	NA	NA	NA	NA	NA	NA	NA	14	79923667	0.00146053	2.80027e-14	NA	ieu-b-5107	child BMI	TRUE	reported	igd	2	1	TRUE
	rs1935354	C	T	C	T	0.0101328	0.00100656	0.48289	0.479576	FALSE	FALSE	FALSE	ieu-b-5123	9	27822531	0.0185149	NA	0.956645	HNC_noukb	Head and neck cancer (excl. UKB)	Head and neck cancer (excl. UKB) || ||	TRUE	igd	NA	NA	NA	NA	NA	NA	NA	9	27822531	0.00140539	2.49977e-13	NA	ieu-b-5107	child BMI	TRUE	reported	igd	2	1	TRUE
	rs1937462	G	A	G	A	0.00833638	0.0313953	0.593197	0.59002	FALSE	FALSE	FALSE	ieu-b-5123	1	66337832	0.0188566	NA	0.0959224	HNC_noukb	Head and neck cancer (excl. UKB)	Head and neck cancer (excl. UKB) || ||	TRUE	igd	NA	NA	NA	NA	NA	NA	NA	1	66337832	0.00142339	1.7e-08	NA	ieu-b-5107	child BMI	TRUE	reported	igd	2	1	TRUE
	rs2034963	C	G	C	G	-0.0110936	2.20651e-05	0.64868	0.646786	FALSE	TRUE	FALSE	ieu-b-5123	3	48170802	0.0195137	NA	0.999098	HNC_noukb	Head and neck cancer (excl. UKB)	Head and neck cancer (excl. UKB) || ||	TRUE	igd	NA	NA	NA	NA	NA	NA	NA	3	48170802	0.00147955	7.10068e-14	NA	ieu-b-5107	child BMI	TRUE	reported	igd	2	1	TRUE
	rs2115885	A	G	A	G	-0.0105899	0.00451992	0.208485	0.209744	FALSE	FALSE	FALSE	ieu-b-5123	5	87598818	0.0225598	NA	0.841205	HNC_noukb	Head and neck cancer (excl. UKB)	Head and neck cancer (excl. UKB) || ||	TRUE	igd	NA	NA	NA	NA	NA	NA	NA	5	87598818	0.00173398	2.69998e-09	NA	ieu-b-5107	child BMI	TRUE	reported	igd	2	1	TRUE
	rs212532	G	C	G	C	-0.00872265	-0.0411832	0.602964	0.594826	FALSE	TRUE	FALSE	ieu-b-5123	1	21588603	0.0186967	NA	0.027616	HNC_noukb	Head and neck cancer (excl. UKB)	Head and neck cancer (excl. UKB) || ||	TRUE	igd	NA	NA	NA	NA	NA	NA	NA	1	21588603	0.00143076	3.40001e-09	NA	ieu-b-5107	child BMI	TRUE	reported	igd	2	1	TRUE
	rs2175171	C	G	C	G	0.00774602	-0.00735744	0.556625	0.560706	FALSE	TRUE	TRUE	ieu-b-5123	1	7028842	0.0185579	NA	0.691766	HNC_noukb	Head and neck cancer (excl. UKB)	Head and neck cancer (excl. UKB) || ||	TRUE	igd	NA	NA	NA	NA	NA	NA	NA	1	7028842	0.00140951	3.40001e-08	NA	ieu-b-5107	child BMI	TRUE	reported	igd	2	1	FALSE
	rs2187642	C	A	C	A	0.011155	-0.00510836	0.62419	0.622479	FALSE	FALSE	FALSE	ieu-b-5123	12	11855624	0.0191832	NA	0.790013	HNC_noukb	Head and neck cancer (excl. UKB)	Head and neck cancer (excl. UKB) || ||	TRUE	igd	NA	NA	NA	NA	NA	NA	NA	12	11855624	0.00144452	1.80011e-14	NA	ieu-b-5107	child BMI	TRUE	reported	igd	2	1	TRUE
	rs2229330	G	T	G	T	0.0197644	-0.0247466	0.07241	0.0683649	FALSE	FALSE	FALSE	ieu-b-5123	1	6649228	0.0377612	NA	0.512245	HNC_noukb	Head and neck cancer (excl. UKB)	Head and neck cancer (excl. UKB) || ||	TRUE	igd	NA	NA	NA	NA	NA	NA	NA	1	6649228	0.00269415	1e-13	NA	ieu-b-5107	child BMI	TRUE	reported	igd	2	1	TRUE
	rs2238435	G	C	G	C	0.0164841	0.01553	0.613753	0.606559	FALSE	TRUE	FALSE	ieu-b-5123	16	4014282	0.0192219	NA	0.419129	HNC_noukb	Head and neck cancer (excl. UKB)	Head and neck cancer (excl. UKB) || ||	TRUE	igd	NA	NA	NA	NA	NA	NA	NA	16	4014282	0.00144201	5.19996e-30	NA	ieu-b-5107	child BMI	TRUE	reported	igd	2	1	TRUE
	rs2268762	G	A	G	A	0.00799938	-0.0187029	0.611933	0.6113	FALSE	FALSE	FALSE	ieu-b-5123	3	38516075	0.0188927	NA	0.322196	HNC_noukb	Head and neck cancer (excl. UKB)	Head and neck cancer (excl. UKB) || ||	TRUE	igd	NA	NA	NA	NA	NA	NA	NA	3	38516075	0.001436	4.90004e-08	NA	ieu-b-5107	child BMI	TRUE	reported	igd	2	1	TRUE
[truncated: 1,770,175 more chars]
